## Supplementary material for "Integration of genetic colocalizations with physiological and pharmacological perturbations identifies cardiometabolic disease genes": Data S9 (part 1 of 3)

### Sheet: IR_T2D
LOCUS	GENE	TISSUE	QTL	TRAITS+T2D	unique_PPIs	total_PPIs	Fat_ADIP	Fat_ATOR	Fat_DEXA	Fat_GLUC	Fat_IBMX	Fat_IGF1	Fat_IL-6	Fat_INSU	Fat_LEPT	Fat_METF	Fat_RETA	Fat_ROSI	Fat_SB20	Fat_SP60	Fat_TGFB1	Fat_TNFa	Fat_U012	Fat_WORT	Liver_ATOR	Liver_DEXA	Liver_GLUC	Liver_IBMX	Liver_IGF1	Liver_IL-6	Liver_INSU	Liver_LAUR	Liver_METF	Liver_RETA	Liver_ROSI	Liver_SB20	Liver_SP60	Liver_TGFB1	Liver_TNFa	Liver_U012	Muscle_ADIP	Muscle_DEXA	Muscle_GLUC	Muscle_IBMX	Muscle_IGF1	Muscle_INSU	Muscle_ISOP	Muscle_LAUR	Muscle_RETA	Muscle_SP60	Muscle_TGFB1	Muscle_TNFa	Muscle_WORT
1673	MIR1-HG	M	BOTH	Genesis (not T2D)	0	0	Not present	Not present	Not present	Not present	Not present	Not present	Not present	Not present	Not present	Not present	Not present	Not present	Not present	Not present	Not present	Not present	Not present	Not present	Not present	Not present	Not present	Not present	Not present	Not present	Not present	Not present	Not present	Not present	Not present	Not present	Not present	Not present	Not present	Not present	Not present	Not present	Not present	Not present	Not present	Not present	Not present	Not present	Not present	Not present	Not present	Not present	Not present
32	CDKN2C	M	EQTL	WHR, TG	36	96	Not present	Not present	Not present	Not present	Not present	Not present	Not present	Not present	Not present	Not present	Not present	Not present	Not present	Not present	Not present	Not present	Not present	Not present	Not present	9	Not present	Not present	8	5	Not present	Not present	Not present	Not present	Not present	Not present	6	Not present	Not present	10	Not present	10	Not present	Not present	Not present	13	9	Not present	14	Not present	Not present	12	Not present
727	REPS1	M	SQTL		13	18	Not present	Not present	Not present	Not present	Not present	Not present	Not present	Not present	Not present	Not present	Not present	Not present	Not present	Not present	Not present	Not present	Not present	Not present	Not present	Not present	10	4	Not present	0	Not present	Not present	Not present	Not present	Not present	Not present	Not present	4	Not present	Not present	Not present	Not present	Not present	Not present	Not present	Not present	Not present	Not present	Not present	Not present	Not present	Not present	Not present
846	UBE3C	M	EQTL		45	142	Not present	Not present	29	Not present	Not present	Not present	31	Not present	Not present	Not present	Not present	21	Not present	Not present	Not present	23	9	9	Not present	Not present	20	Not present	Not present	Not present	Not present	Not present	Not present	Not present	Not present	Not present	Not present	Not present	Not present	Not present	Not present	Not present	Not present	Not present	Not present	Not present	Not present	Not present	Not present	Not present	Not present	Not present	Not present
883	FGFR1	M	EQTL	BMI	67	97	Not present	Not present	Not present	Not present	24	Not present	Not present	Not present	Not present	Not present	Not present	Not present	Not present	Not present	Not present	Not present	Not present	Not present	Not present	21	Not present	Not present	Not present	Not present	Not present	Not present	Not present	Not present	6	15	Not present	Not present	Not present	Not present	Not present	Not present	Not present	Not present	31	Not present	Not present	Not present	Not present	Not present	Not present	Not present	Not present
1281	HMGB1	M	SQTL	BMI	132	233	Not present	Not present	Not present	Not present	Not present	Not present	Not present	Not present	Not present	Not present	Not present	Not present	Not present	Not present	Not present	Not present	Not present	Not present	Not present	Not present	62	Not present	Not present	Not present	Not present	Not present	Not present	Not present	Not present	Not present	Not present	Not present	Not present	Not present	Not present	Not present	35	63	Not present	Not present	46	27	Not present	Not present	Not present	Not present	Not present
1299	PCDH17	M	EQTL		0	0	Not present	Not present	Not present	Not present	Not present	Not present	Not present	Not present	Not present	Not present	Not present	Not present	Not present	Not present	Not present	Not present	Not present	Not present	Not present	Not present	Not present	Not present	Not present	Not present	Not present	Not present	Not present	Not present	Not present	Not present	Not present	Not present	Not present	Not present	Not present	Not present	Not present	Not present	Not present	Not present	Not present	Not present	Not present	Not present	Not present	Not present	Not present
1427	HMG20A	M	EQTL		43	73	Not present	Not present	Not present	Not present	10	Not present	Not present	Not present	Not present	Not present	Not present	Not present	Not present	Not present	Not present	Not present	Not present	Not present	Not present	Not present	23	Not present	19	Not present	Not present	Not present	Not present	Not present	Not present	Not present	Not present	Not present	Not present	Not present	Not present	Not present	Not present	Not present	Not present	Not present	21	Not present	Not present	Not present	Not present	Not present	Not present
456	SEC31A	S	SQTL		58	146	Not present	Not present	43	Not present	Not present	Not present	33	Not present	12	Not present	7	Not present	11	Not present	Not present	Not present	Not present	10	Not present	Not present	Not present	Not present	Not present	Not present	Not present	6	4	Not present	Not present	5	15	Not present	Not present	Not present	Not present	Not present	Not present	Not present	Not present	Not present	Not present	Not present	Not present	Not present	Not present	Not present	Not present
460	FAM13A	S	EQTL	FI,WHR,HDL,TG	3	5	Not present	Not present	Not present	1	Not present	Not present	2	Not present	Not present	Not present	Not present	Not present	Not present	Not present	Not present	Not present	Not present	Not present	Not present	Not present	Not present	1	Not present	Not present	1	Not present	Not present	Not present	Not present	Not present	Not present	Not present	Not present	Not present	Not present	Not present	Not present	Not present	Not present	Not present	Not present	Not present	Not present	Not present	Not present	Not present	Not present
501	PDGFC	S	EQTL	FI,WHR,HDL,TG	5	32	Not present	Not present	3	Not present	Not present	Not present	3	1	Not present	Not present	2	1	Not present	Not present	Not present	Not present	1	Not present	Not present	Not present	Not present	Not present	Not present	Not present	Not present	Not present	Not present	Not present	Not present	Not present	Not present	Not present	Not present	Not present	Not present	Not present	4	4	4	4	2	Not present	3	Not present	Not present	Not present	Not present
570	BHMT	S	EQTL		0	0	Not present	Not present	Not present	Not present	Not present	Not present	Not present	Not present	Not present	Not present	Not present	Not present	Not present	Not present	Not present	Not present	Not present	Not present	Not present	Not present	Not present	Not present	Not present	Not present	Not present	Not present	Not present	Not present	Not present	Not present	Not present	Not present	Not present	Not present	Not present	Not present	Not present	Not present	Not present	Not present	Not present	Not present	Not present	Not present	Not present	Not present	Not present
580	PCSK1	S	EQTL	BMI	0	0	Not present	Not present	Not present	Not present	Not present	Not present	Not present	Not present	Not present	Not present	Not present	Not present	Not present	Not present	Not present	Not present	Not present	Not present	Not present	Not present	Not present	Not present	Not present	Not present	Not present	Not present	Not present	Not present	Not present	Not present	Not present	Not present	Not present	Not present	Not present	Not present	Not present	Not present	Not present	Not present	Not present	Not present	Not present	Not present	Not present	Not present	Not present
828	KLF14	S	EQTL	HDL,TG	0	0	Not present	Not present	Not present	Not present	Not present	Not present	Not present	Not present	Not present	Not present	Not present	Not present	Not present	Not present	Not present	Not present	Not present	Not present	Not present	Not present	Not present	Not present	Not present	Not present	Not present	Not present	Not present	Not present	Not present	Not present	Not present	Not present	Not present	Not present	Not present	Not present	Not present	Not present	Not present	Not present	Not present	Not present	Not present	Not present	Not present	Not present	Not present
870	LPL	S	EQTL	WHR,HDL,TG	11	23	Not present	Not present	10	Not present	Not present	Not present	9	4	Not present	Not present	Not present	Not present	Not present	Not present	Not present	Not present	Not present	Not present	Not present	Not present	Not present	Not present	Not present	Not present	Not present	Not present	Not present	Not present	Not present	Not present	Not present	Not present	Not present	Not present	Not present	Not present	Not present	Not present	Not present	Not present	Not present	Not present	Not present	Not present	Not present	Not present	Not present
1244	METAP2	S	SQTL		10	10	Not present	Not present	Not present	Not present	Not present	Not present	Not present	Not present	Not present	Not present	Not present	Not present	Not present	Not present	Not present	Not present	Not present	Not present	Not present	Not present	Not present	Not present	Not present	Not present	Not present	Not present	Not present	Not present	Not present	Not present	Not present	Not present	Not present	Not present	Not present	Not present	Not present	Not present	Not present	Not present	Not present	Not present	10	Not present	Not present	Not present	Not present
1602	KDM4B	S	EQTL		10	14	Not present	Not present	Not present	Not present	Not present	Not present	Not present	Not present	Not present	Not present	Not present	Not present	Not present	Not present	Not present	Not present	Not present	Not present	1	Not present	7	3	Not present	Not present	Not present	Not present	Not present	Not present	Not present	Not present	Not present	Not present	Not present	Not present	Not present	Not present	3	Not present	Not present	Not present	Not present	Not present	Not present	Not present	Not present	Not present	Not present
1604	MAP2K7	S	SQTL		17	30	Not present	Not present	Not present	Not present	Not present	11	Not present	Not present	Not present	Not present	Not present	Not present	Not present	Not present	Not present	Not present	Not present	Not present	Not present	Not present	Not present	Not present	Not present	Not present	5	Not present	Not present	Not present	Not present	Not present	Not present	Not present	Not present	Not present	Not present	Not present	Not present	Not present	7	7	Not present	Not present	Not present	Not present	Not present	Not present	Not present
116	NUP133	V	SQTL		0	0	Not present	Not present	Not present	Not present	Not present	Not present	Not present	Not present	Not present	Not present	Not present	Not present	Not present	Not present	Not present	Not present	Not present	Not present	Not present	Not present	Not present	Not present	Not present	Not present	Not present	Not present	Not present	Not present	Not present	Not present	Not present	Not present	Not present	Not present	Not present	Not present	Not present	Not present	Not present	Not present	Not present	Not present	Not present	Not present	Not present	Not present	Not present
219	EPC2	V	SQTL		13	39	Not present	Not present	7	Not present	Not present	Not present	6	Not present	Not present	Not present	Not present	Not present	Not present	Not present	Not present	Not present	Not present	Not present	Not present	Not present	3	Not present	3	Not present	4	Not present	Not present	Not present	Not present	Not present	Not present	Not present	Not present	Not present	Not present	Not present	Not present	2	4	2	2	3	Not present	3	Not present	Not present	Not present
463	HPGDS	V	SQTL		0	0	Not present	Not present	Not present	Not present	Not present	Not present	Not present	Not present	Not present	Not present	Not present	Not present	Not present	Not present	Not present	Not present	Not present	Not present	Not present	Not present	Not present	Not present	Not present	Not present	Not present	Not present	Not present	Not present	Not present	Not present	Not present	Not present	Not present	Not present	Not present	Not present	Not present	Not present	Not present	Not present	Not present	Not present	Not present	Not present	Not present	Not present	Not present
630	FGFR4	V	eQTL		36	100	Not present	Not present	Not present	Not present	Not present	Not present	Not present	Not present	Not present	Not present	Not present	Not present	Not present	Not present	Not present	Not present	Not present	Not present	7	10	Not present	9	Not present	9	Not present	Not present	Not present	Not present	6	Not present	Not present	Not present	Not present	Not present	0	13	Not present	Not present	13	Not present	14	Not present	11	Not present	7	Not present	1
841	AOC1	S,V	eQTL		0	0	Not present	Not present	Not present	Not present	Not present	Not present	Not present	Not present	Not present	Not present	Not present	Not present	Not present	Not present	Not present	Not present	Not present	Not present	Not present	Not present	Not present	Not present	Not present	Not present	Not present	Not present	Not present	Not present	Not present	Not present	Not present	Not present	Not present	Not present	Not present	Not present	Not present	Not present	Not present	Not present	Not present	Not present	Not present	Not present	Not present	Not present	Not present
1093	PLEKHA1	S,V	BOTH		10	22	Not present	Not present	Not present	Not present	Not present	Not present	Not present	Not present	Not present	Not present	Not present	Not present	Not present	Not present	Not present	Not present	Not present	Not present	Not present	Not present	Not present	Not present	Not present	2	Not present	Not present	Not present	Not present	Not present	Not present	3	Not present	1	2	Not present	Not present	Not present	Not present	Not present	Not present	Not present	8	Not present	Not present	Not present	6	Not present
1122	BDNF-AS	S,V	SQTL	BMI	0	0	Not present	Not present	Not present	Not present	Not present	Not present	Not present	Not present	Not present	Not present	Not present	Not present	Not present	Not present	Not present	Not present	Not present	Not present	Not present	Not present	Not present	Not present	Not present	Not present	Not present	Not present	Not present	Not present	Not present	Not present	Not present	Not present	Not present	Not present	Not present	Not present	Not present	Not present	Not present	Not present	Not present	Not present	Not present	Not present	Not present	Not present	Not present
231	COBLL1	L	SQTL	FI, BMI (not T2D)	17	54	1	Not present	Not present	Not present	Not present	Not present	6	5	1	Not present	Not present	Not present	1	Not present	Not present	Not present	Not present	Not present	Not present	2	6	Not present	3	Not present	2	Not present	Not present	4	Not present	1	Not present	7	Not present	Not present	Not present	Not present	Not present	Not present	5	7	Not present	Not present	Not present	3	Not present	Not present	Not present
380	SLC2A2	L	SQTL	FG,TG,BMI	3	4	Not present	Not present	Not present	Not present	Not present	Not present	Not present	Not present	Not present	Not present	Not present	Not present	Not present	Not present	Not present	Not present	Not present	Not present	Not present	2	Not present	Not present	1	Not present	1	Not present	Not present	Not present	Not present	Not present	Not present	Not present	Not present	Not present	Not present	Not present	Not present	Not present	Not present	Not present	Not present	Not present	Not present	Not present	Not present	Not present	Not present
396	PIGZ	L	EQTL		0	0	Not present	Not present	Not present	Not present	Not present	Not present	Not present	Not present	Not present	Not present	Not present	Not present	Not present	Not present	Not present	Not present	Not present	Not present	Not present	Not present	Not present	Not present	Not present	Not present	Not present	Not present	Not present	Not present	Not present	Not present	Not present	Not present	Not present	Not present	Not present	Not present	Not present	Not present	Not present	Not present	Not present	Not present	Not present	Not present	Not present	Not present	Not present
739	SLC22A3	L	EQTL	WHR,BMI	0	0	Not present	Not present	Not present	Not present	Not present	Not present	Not present	Not present	Not present	Not present	Not present	Not present	Not present	Not present	Not present	Not present	Not present	Not present	Not present	Not present	Not present	Not present	Not present	Not present	Not present	Not present	Not present	Not present	Not present	Not present	Not present	Not present	Not present	Not present	Not present	Not present	Not present	Not present	Not present	Not present	Not present	Not present	Not present	Not present	Not present	Not present	Not present
1720	PNPLA3	L	SQTL	HDL,TG	1	5	Not present	Not present	Not present	Not present	Not present	Not present	Not present	Not present	Not present	Not present	Not present	Not present	Not present	Not present	Not present	Not present	Not present	Not present	Not present	Not present	Not present	Not present	Not present	Not present	Not present	Not present	Not present	Not present	Not present	Not present	Not present	Not present	1	Not present	Not present	Not present	Not present	Not present	1	Not present	1	1	1	Not present	Not present	Not present	Not present
233	G6PC2	P	SQTL		0	0	Not present	Not present	Not present	Not present	Not present	Not present	Not present	Not present	Not present	Not present	Not present	Not present	Not present	Not present	Not present	Not present	Not present	Not present	Not present	Not present	Not present	Not present	Not present	Not present	Not present	Not present	Not present	Not present	Not present	Not present	Not present	Not present	Not present	Not present	Not present	Not present	Not present	Not present	Not present	Not present	Not present	Not present	Not present	Not present	Not present	Not present	Not present
325	RYBP	P	EQTL		42	137	Not present	1	Not present	Not present	Not present	12	Not present	18	Not present	3	Not present	Not present	Not present	Not present	5	Not present	Not present	Not present	Not present	Not present	21	Not present	Not present	Not present	Not present	Not present	Not present	Not present	Not present	8	Not present	13	Not present	Not present	Not present	Not present	22	11	Not present	Not present	Not present	14	9	Not present	Not present	Not present	Not present
1483	CTRB2	P	SQTL		0	0	Not present	Not present	Not present	Not present	Not present	Not present	Not present	Not present	Not present	Not present	Not present	Not present	Not present	Not present	Not present	Not present	Not present	Not present	Not present	Not present	Not present	Not present	Not present	Not present	Not present	Not present	Not present	Not present	Not present	Not present	Not present	Not present	Not present	Not present	Not present	Not present	Not present	Not present	Not present	Not present	Not present	Not present	Not present	Not present	Not present	Not present	Not present
159	SIX3	P	EQTL		0	0	Not present	Not present	Not present	Not present	Not present	Not present	Not present	Not present	Not present	Not present	Not present	Not present	Not present	Not present	Not present	Not present	Not present	Not present	Not present	Not present	Not present	Not present	Not present	Not present	Not present	Not present	Not present	Not present	Not present	Not present	Not present	Not present	Not present	Not present	Not present	Not present	Not present	Not present	Not present	Not present	Not present	Not present	Not present	Not present	Not present	Not present	Not present
201	INHBB	S,M	EQTL		6	27	Not present	Not present	4	Not present	Not present	Not present	Not present	Not present	Not present	Not present	1	Not present	Not present	Not present	Not present	1	Not present	Not present	Not present	Not present	3	Not present	2	Not present	2	Not present	Not present	2	Not present	Not present	Not present	Not present	Not present	Not present	Not present	2	Not present	2	Not present	1	2	2	1	Not present	Not present	2	Not present
347	ZBTB20	S,V,M	EQTL+SQTL		0	0	Not present	Not present	Not present	Not present	Not present	Not present	Not present	Not present	Not present	Not present	Not present	Not present	Not present	Not present	Not present	Not present	Not present	Not present	Not present	Not present	Not present	Not present	Not present	Not present	Not present	Not present	Not present	Not present	Not present	Not present	Not present	Not present	Not present	Not present	Not present	Not present	Not present	Not present	Not present	Not present	Not present	Not present	Not present	Not present	Not present	Not present	Not present
1012	ABO	S,V,M,L	BOTH		0	0	Not present	Not present	Not present	Not present	Not present	Not present	Not present	Not present	Not present	Not present	Not present	Not present	Not present	Not present	Not present	Not present	Not present	Not present	Not present	Not present	Not present	Not present	Not present	Not present	Not present	Not present	Not present	Not present	Not present	Not present	Not present	Not present	Not present	Not present	Not present	Not present	Not present	Not present	Not present	Not present	Not present	Not present	Not present	Not present	Not present	Not present	Not present
1126	APIP	V,M	SQTL		0	0	Not present	Not present	Not present	Not present	Not present	Not present	Not present	Not present	Not present	Not present	Not present	Not present	Not present	Not present	Not present	Not present	Not present	Not present	Not present	Not present	Not present	Not present	Not present	Not present	Not present	Not present	Not present	Not present	Not present	Not present	Not present	Not present	Not present	Not present	Not present	Not present	Not present	Not present	Not present	Not present	Not present	Not present	Not present	Not present	Not present	Not present	Not present
317	C3orf14	S,V,L,P	EQTL	Genesis (not T2D)	0	0	Not present	Not present	Not present	Not present	Not present	Not present	Not present	Not present	Not present	Not present	Not present	Not present	Not present	Not present	Not present	Not present	Not present	Not present	Not present	Not present	Not present	Not present	Not present	Not present	Not present	Not present	Not present	Not present	Not present	Not present	Not present	Not present	Not present	Not present	Not present	Not present	Not present	Not present	Not present	Not present	Not present	Not present	Not present	Not present	Not present	Not present	Not present
15	USP48	V,P	EQTL		0	0	Not present	Not present	Not present	Not present	Not present	Not present	Not present	Not present	Not present	Not present	Not present	Not present	Not present	Not present	Not present	Not present	Not present	Not present	Not present	Not present	Not present	Not present	Not present	Not present	Not present	Not present	Not present	Not present	Not present	Not present	Not present	Not present	Not present	Not present	Not present	Not present	Not present	Not present	Not present	Not present	Not present	Not present	Not present	Not present	Not present	Not present	Not present
173	CEP68	ALL	BOTH	HDL,TG	6	14	Not present	Not present	Not present	Not present	2	Not present	Not present	Not present	Not present	Not present	Not present	Not present	Not present	Not present	Not present	Not present	Not present	Not present	Not present	Not present	Not present	Not present	Not present	Not present	Not present	Not present	Not present	Not present	Not present	Not present	Not present	Not present	Not present	Not present	Not present	Not present	1	2	1	1	3	Not present	Not present	3	Not present	1	Not present
227	ITGB6	S,V,M,P	BOTH		0	0	Not present	Not present	Not present	Not present	Not present	Not present	Not present	Not present	Not present	Not present	Not present	Not present	Not present	Not present	Not present	Not present	Not present	Not present	Not present	Not present	Not present	Not present	Not present	Not present	Not present	Not present	Not present	Not present	Not present	Not present	Not present	Not present	Not present	Not present	Not present	Not present	Not present	Not present	Not present	Not present	Not present	Not present	Not present	Not present	Not present	Not present	Not present
353	SLC12A8	S,L,P	EQTL		0	0	Not present	Not present	Not present	Not present	Not present	Not present	Not present	Not present	Not present	Not present	Not present	Not present	Not present	Not present	Not present	Not present	Not present	Not present	Not present	Not present	Not present	Not present	Not present	Not present	Not present	Not present	Not present	Not present	Not present	Not present	Not present	Not present	Not present	Not present	Not present	Not present	Not present	Not present	Not present	Not present	Not present	Not present	Not present	Not present	Not present	Not present	Not present
407	WFS1	ALL	BOTH		0	0	Not present	Not present	Not present	Not present	Not present	Not present	Not present	Not present	Not present	Not present	Not present	Not present	Not present	Not present	Not present	Not present	Not present	Not present	Not present	Not present	Not present	Not present	Not present	Not present	Not present	Not present	Not present	Not present	Not present	Not present	Not present	Not present	Not present	Not present	Not present	Not present	Not present	Not present	Not present	Not present	Not present	Not present	Not present	Not present	Not present	Not present	Not present
417	DCAF16	S,V,M,P	EQTL		21	36	Not present	Not present	Not present	Not present	Not present	Not present	Not present	Not present	Not present	Not present	Not present	Not present	Not present	Not present	Not present	Not present	Not present	Not present	Not present	Not present	8	7	6	Not present	Not present	Not present	Not present	Not present	Not present	Not present	Not present	Not present	Not present	Not present	Not present	Not present	7	8	Not present	Not present	Not present	Not present	Not present	Not present	Not present	Not present	Not present
438	DCUN1D4	S,V,P	SQTL		6	15	Not present	Not present	5	Not present	Not present	Not present	3	Not present	Not present	Not present	Not present	3	Not present	Not present	Not present	2	Not present	Not present	Not present	Not present	Not present	Not present	Not present	Not present	Not present	Not present	Not present	Not present	Not present	Not present	Not present	Not present	Not present	Not present	Not present	Not present	Not present	Not present	2	Not present	Not present	Not present	Not present	Not present	Not present	Not present	Not present
713	NUS1	M,P	EQTL		5	7	Not present	Not present	Not present	Not present	Not present	5	Not present	Not present	Not present	Not present	Not present	Not present	Not present	Not present	Not present	Not present	Not present	Not present	Not present	Not present	Not present	Not present	Not present	Not present	Not present	Not present	Not present	Not present	Not present	Not present	2	Not present	Not present	Not present	Not present	Not present	Not present	Not present	Not present	Not present	Not present	Not present	Not present	Not present	Not present	Not present	Not present
1432	AP3S2	ALL	BOTH		7	14	Not present	Not present	7	Not present	Not present	Not present	Not present	5	Not present	Not present	Not present	Not present	Not present	2	Not present	Not present	Not present	Not present	Not present	Not present	Not present	Not present	Not present	Not present	Not present	Not present	Not present	Not present	Not present	Not present	Not present	Not present	Not present	Not present	Not present	Not present	Not present	Not present	Not present	Not present	Not present	Not present	Not present	Not present	Not present	Not present	Not present

### Sheet: WHR
LOCUS	GENE	TISSUE	QTL	TRAITS	unique_PPIs	total_PPIs	Fat_DEXA	Fat_GLUC	Fat_IBMX	Fat_IGF1	Fat_IL-6	Fat_INSU	Fat_ISOP	Fat_LEPT	Fat_METF	Fat_RETA	Fat_ROSI	Fat_SB20	Fat_SP60	Fat_TGFB1	Fat_TNFa	Fat_U012	Fat_WORT	Liver_ATOR	Liver_DECA	Liver_DEXA	Liver_GLUC	Liver_IBMX	Liver_IGF1	Liver_IL-6	Liver_INSU	Liver_LAUR	Liver_RETA	Liver_ROSI	Liver_SB20	Liver_SP60	Liver_TGFB1	Liver_TNFa	Liver_U012	Liver_WORT	Muscle_DEXA	Muscle_GLUC	Muscle_IBMX	Muscle_IGF1	Muscle_IL-6	Muscle_INSU	Muscle_ISOP	Muscle_LAUR	Muscle_RETA	Muscle_ROSI	Muscle_SB20	Muscle_SP60	Muscle_TGFB1	Muscle_TNFa	Muscle_U012
19	SRSF4	S	SQTL		42	82	Not present	Not present	Not present	Not present	Not present	Not present	Not present	Not present	Not present	Not present	Not present	Not present	Not present	Not present	Not present	Not present	Not present	Not present	Not present	Not present	27	9	Not present	Not present	Not present	Not present	Not present	Not present	Not present	8	Not present	Not present	Not present	Not present	Not present	9	Not present	12	Not present	Not present	Not present	Not present	Not present	Not present	7	10	Not present	Not present	Not present
352	ADCY5	S	EQTL		0	0	Not present	Not present	Not present	Not present	Not present	Not present	Not present	Not present	Not present	Not present	Not present	Not present	Not present	Not present	Not present	Not present	Not present	Not present	Not present	Not present	Not present	Not present	Not present	Not present	Not present	Not present	Not present	Not present	Not present	Not present	Not present	Not present	Not present	Not present	Not present	Not present	Not present	Not present	Not present	Not present	Not present	Not present	Not present	Not present	Not present	Not present	Not present	Not present	Not present
355	ABTB1	S	SQTL		9	29	7	Not present	Not present	2	6	Not present	Not present	Not present	Not present	Not present	5	Not present	Not present	Not present	Not present	Not present	Not present	Not present	Not present	Not present	Not present	Not present	Not present	Not present	2	Not present	Not present	Not present	Not present	Not present	Not present	Not present	Not present	Not present	Not present	Not present	Not present	3	Not present	3	Not present	Not present	Not present	Not present	Not present	Not present	Not present	Not present	1
569	PDE8B	S	EQTL		0	0	Not present	Not present	Not present	Not present	Not present	Not present	Not present	Not present	Not present	Not present	Not present	Not present	Not present	Not present	Not present	Not present	Not present	Not present	Not present	Not present	Not present	Not present	Not present	Not present	Not present	Not present	Not present	Not present	Not present	Not present	Not present	Not present	Not present	Not present	Not present	Not present	Not present	Not present	Not present	Not present	Not present	Not present	Not present	Not present	Not present	Not present	Not present	Not present	Not present
1075	RBP4	S	EQTL		7	17	4	Not present	Not present	Not present	3	Not present	Not present	Not present	Not present	Not present	1	Not present	Not present	Not present	2	Not present	Not present	Not present	Not present	Not present	6	1	Not present	Not present	Not present	Not present	Not present	Not present	Not present	Not present	Not present	Not present	Not present	Not present	Not present	Not present	Not present	Not present	Not present	Not present	Not present	Not present	Not present	Not present	Not present	Not present	Not present	Not present	Not present
1212	ALG10B	S	EQTL		0	0	Not present	Not present	Not present	Not present	Not present	Not present	Not present	Not present	Not present	Not present	Not present	Not present	Not present	Not present	Not present	Not present	Not present	Not present	Not present	Not present	Not present	Not present	Not present	Not present	Not present	Not present	Not present	Not present	Not present	Not present	Not present	Not present	Not present	Not present	Not present	Not present	Not present	Not present	Not present	Not present	Not present	Not present	Not present	Not present	Not present	Not present	Not present	Not present	Not present
1256	DTX1	S	EQTL		8	21	8	Not present	Not present	Not present	7	2	Not present	Not present	Not present	Not present	2	Not present	Not present	Not present	2	Not present	Not present	Not present	Not present	Not present	Not present	Not present	Not present	Not present	Not present	Not present	Not present	Not present	Not present	Not present	Not present	Not present	Not present	Not present	Not present	Not present	Not present	Not present	Not present	Not present	Not present	Not present	Not present	Not present	Not present	Not present	Not present	Not present	Not present
1411	CYP19A1	S	EQTL		0	0	Not present	Not present	Not present	Not present	Not present	Not present	Not present	Not present	Not present	Not present	Not present	Not present	Not present	Not present	Not present	Not present	Not present	Not present	Not present	Not present	Not present	Not present	Not present	Not present	Not present	Not present	Not present	Not present	Not present	Not present	Not present	Not present	Not present	Not present	Not present	Not present	Not present	Not present	Not present	Not present	Not present	Not present	Not present	Not present	Not present	Not present	Not present	Not present	Not present
1600	SF3A2	S	EQTL		80	214	66	Not present	Not present	Not present	57	Not present	Not present	Not present	Not present	Not present	34	Not present	Not present	Not present	35	Not present	Not present	Not present	Not present	Not present	Not present	Not present	Not present	Not present	Not present	Not present	Not present	Not present	Not present	Not present	Not present	Not present	Not present	Not present	Not present	Not present	Not present	Not present	Not present	Not present	Not present	Not present	Not present	Not present	Not present	22	Not present	Not present	Not present
1668	TSHZ2	S	EQTL		0	0	Not present	Not present	Not present	Not present	Not present	Not present	Not present	Not present	Not present	Not present	Not present	Not present	Not present	Not present	Not present	Not present	Not present	Not present	Not present	Not present	Not present	Not present	Not present	Not present	Not present	Not present	Not present	Not present	Not present	Not present	Not present	Not present	Not present	Not present	Not present	Not present	Not present	Not present	Not present	Not present	Not present	Not present	Not present	Not present	Not present	Not present	Not present	Not present	Not present
1694	KCNJ15	S	EQTL		1	7	Not present	Not present	Not present	Not present	Not present	Not present	Not present	Not present	Not present	Not present	Not present	Not present	Not present	Not present	Not present	Not present	Not present	Not present	Not present	Not present	Not present	Not present	Not present	Not present	Not present	Not present	Not present	Not present	Not present	Not present	Not present	Not present	Not present	Not present	1	Not present	Not present	1	Not present	1	Not present	1	1	Not present	Not present	Not present	Not present	1	1
596	DMXL1	V	EQTL	HDL,TG	4	18	4	Not present	Not present	Not present	3	Not present	Not present	1	Not present	1	3	1	1	Not present	2	Not present	2	Not present	Not present	Not present	Not present	Not present	Not present	Not present	Not present	Not present	Not present	Not present	Not present	Not present	Not present	Not present	Not present	Not present	Not present	Not present	Not present	Not present	Not present	Not present	Not present	Not present	Not present	Not present	Not present	Not present	Not present	Not present	Not present
813	LHFPL3-AS2	V	EQTL		0	0	Not present	Not present	Not present	Not present	Not present	Not present	Not present	Not present	Not present	Not present	Not present	Not present	Not present	Not present	Not present	Not present	Not present	Not present	Not present	Not present	Not present	Not present	Not present	Not present	Not present	Not present	Not present	Not present	Not present	Not present	Not present	Not present	Not present	Not present	Not present	Not present	Not present	Not present	Not present	Not present	Not present	Not present	Not present	Not present	Not present	Not present	Not present	Not present	Not present
991	BARX1	V	EQTL		0	0	Not present	Not present	Not present	Not present	Not present	Not present	Not present	Not present	Not present	Not present	Not present	Not present	Not present	Not present	Not present	Not present	Not present	Not present	Not present	Not present	Not present	Not present	Not present	Not present	Not present	Not present	Not present	Not present	Not present	Not present	Not present	Not present	Not present	Not present	Not present	Not present	Not present	Not present	Not present	Not present	Not present	Not present	Not present	Not present	Not present	Not present	Not present	Not present	Not present
1014	COL5A1	V	SQTL		12	47	8	1	Not present	Not present	7	7	Not present	3	Not present	Not present	Not present	Not present	Not present	Not present	8	3	Not present	Not present	Not present	Not present	Not present	Not present	Not present	Not present	Not present	Not present	Not present	1	Not present	Not present	Not present	Not present	Not present	Not present	5	Not present	Not present	Not present	1	Not present	Not present	Not present	Not present	3	Not present	Not present	Not present	Not present	Not present
1091	FGFR2	V	EQTL		13	17	Not present	Not present	Not present	Not present	Not present	Not present	Not present	Not present	Not present	Not present	Not present	Not present	Not present	Not present	Not present	Not present	Not present	Not present	Not present	Not present	Not present	Not present	Not present	10	Not present	Not present	7	Not present	Not present	Not present	Not present	Not present	Not present	Not present	Not present	Not present	Not present	Not present	Not present	Not present	Not present	Not present	Not present	Not present	Not present	Not present	Not present	Not present	Not present
1331	COL4A2	V	SQTL		12	43	9	Not present	Not present	Not present	9	6	Not present	3	2	Not present	5	Not present	Not present	Not present	4	5	Not present	Not present	Not present	Not present	Not present	Not present	Not present	Not present	Not present	Not present	Not present	Not present	Not present	Not present	Not present	Not present	Not present	Not present	Not present	Not present	Not present	Not present	Not present	Not present	Not present	Not present	Not present	Not present	Not present	Not present	Not present	Not present	Not present
1355	NID2	V	EQTL		14	17	Not present	Not present	Not present	Not present	Not present	Not present	Not present	Not present	Not present	3	Not present	Not present	Not present	Not present	Not present	Not present	Not present	Not present	Not present	Not present	Not present	Not present	Not present	Not present	Not present	Not present	Not present	Not present	Not present	Not present	Not present	Not present	Not present	Not present	1	Not present	Not present	Not present	Not present	10	Not present	Not present	Not present	Not present	Not present	Not present	3	Not present	Not present
1454	CIITA	V	SQTL		0	0	Not present	Not present	Not present	Not present	Not present	Not present	Not present	Not present	Not present	Not present	Not present	Not present	Not present	Not present	Not present	Not present	Not present	Not present	Not present	Not present	Not present	Not present	Not present	Not present	Not present	Not present	Not present	Not present	Not present	Not present	Not present	Not present	Not present	Not present	Not present	Not present	Not present	Not present	Not present	Not present	Not present	Not present	Not present	Not present	Not present	Not present	Not present	Not present	Not present
1605	QTRT1	V	SQTL		9	17	9	Not present	Not present	Not present	5	Not present	Not present	Not present	Not present	Not present	3	Not present	Not present	Not present	Not present	Not present	Not present	Not present	Not present	Not present	Not present	Not present	Not present	Not present	Not present	Not present	Not present	Not present	Not present	Not present	Not present	Not present	Not present	Not present	Not present	Not present	Not present	Not present	Not present	Not present	Not present	Not present	Not present	Not present	Not present	Not present	Not present	Not present	Not present
611	ABLIM3	S,V	EQTL		6	6	Not present	Not present	Not present	Not present	Not present	Not present	Not present	Not present	Not present	Not present	Not present	Not present	Not present	Not present	Not present	Not present	Not present	Not present	Not present	Not present	Not present	Not present	Not present	2	Not present	Not present	Not present	Not present	Not present	Not present	Not present	3	Not present	Not present	Not present	Not present	Not present	Not present	Not present	Not present	Not present	Not present	Not present	Not present	Not present	Not present	1	Not present	Not present
693	TBX18-AS1	S,V	EQTL		0	0	Not present	Not present	Not present	Not present	Not present	Not present	Not present	Not present	Not present	Not present	Not present	Not present	Not present	Not present	Not present	Not present	Not present	Not present	Not present	Not present	Not present	Not present	Not present	Not present	Not present	Not present	Not present	Not present	Not present	Not present	Not present	Not present	Not present	Not present	Not present	Not present	Not present	Not present	Not present	Not present	Not present	Not present	Not present	Not present	Not present	Not present	Not present	Not present	Not present
832	TRIM24	S,V	EQTL		56	264	31	7	12	12	27	14	7	Not present	Not present	Not present	24	Not present	Not present	9	22	Not present	Not present	Not present	1	11	24	Not present	8	10	8	2	4	Not present	4	7	13	Not present	7	0	Not present	Not present	Not present	Not present	Not present	Not present	Not present	Not present	Not present	Not present	Not present	Not present	Not present	Not present	Not present
904	CRISPLD1	S,V	EQTL		0	0	Not present	Not present	Not present	Not present	Not present	Not present	Not present	Not present	Not present	Not present	Not present	Not present	Not present	Not present	Not present	Not present	Not present	Not present	Not present	Not present	Not present	Not present	Not present	Not present	Not present	Not present	Not present	Not present	Not present	Not present	Not present	Not present	Not present	Not present	Not present	Not present	Not present	Not present	Not present	Not present	Not present	Not present	Not present	Not present	Not present	Not present	Not present	Not present	Not present
1289	TSC22D1	S,V	EQTL		44	161	Not present	Not present	7	Not present	Not present	Not present	3	Not present	Not present	Not present	Not present	Not present	Not present	Not present	Not present	Not present	Not present	Not present	Not present	Not present	Not present	Not present	Not present	Not present	Not present	Not present	Not present	Not present	4	Not present	14	Not present	9	Not present	9	Not present	13	16	Not present	15	15	14	Not present	Not present	8	9	Not present	14	11
1428	ADAMTS7P3	S,V	EQTL		0	0	Not present	Not present	Not present	Not present	Not present	Not present	Not present	Not present	Not present	Not present	Not present	Not present	Not present	Not present	Not present	Not present	Not present	Not present	Not present	Not present	Not present	Not present	Not present	Not present	Not present	Not present	Not present	Not present	Not present	Not present	Not present	Not present	Not present	Not present	Not present	Not present	Not present	Not present	Not present	Not present	Not present	Not present	Not present	Not present	Not present	Not present	Not present	Not present	Not present
1550	EMILIN2	S,V	EQTL		0	0	Not present	Not present	Not present	Not present	Not present	Not present	Not present	Not present	Not present	Not present	Not present	Not present	Not present	Not present	Not present	Not present	Not present	Not present	Not present	Not present	Not present	Not present	Not present	Not present	Not present	Not present	Not present	Not present	Not present	Not present	Not present	Not present	Not present	Not present	Not present	Not present	Not present	Not present	Not present	Not present	Not present	Not present	Not present	Not present	Not present	Not present	Not present	Not present	Not present
1574	DYM	S,V	EQTL+SQTL		2	2	Not present	Not present	Not present	Not present	Not present	Not present	Not present	Not present	Not present	Not present	Not present	Not present	Not present	Not present	Not present	Not present	Not present	Not present	Not present	Not present	2	Not present	Not present	Not present	Not present	Not present	Not present	Not present	Not present	Not present	Not present	Not present	Not present	Not present	Not present	Not present	Not present	Not present	Not present	Not present	Not present	Not present	Not present	Not present	Not present	Not present	Not present	Not present	Not present
1642	GPCPD1	S,V	EQTL		0	0	Not present	Not present	Not present	Not present	Not present	Not present	Not present	Not present	Not present	Not present	Not present	Not present	Not present	Not present	Not present	Not present	Not present	Not present	Not present	Not present	Not present	Not present	Not present	Not present	Not present	Not present	Not present	Not present	Not present	Not present	Not present	Not present	Not present	Not present	Not present	Not present	Not present	Not present	Not present	Not present	Not present	Not present	Not present	Not present	Not present	Not present	Not present	Not present	Not present
1652	KIZ	S,V	EQTL		0	0	Not present	Not present	Not present	Not present	Not present	Not present	Not present	Not present	Not present	Not present	Not present	Not present	Not present	Not present	Not present	Not present	Not present	Not present	Not present	Not present	Not present	Not present	Not present	Not present	Not present	Not present	Not present	Not present	Not present	Not present	Not present	Not present	Not present	Not present	Not present	Not present	Not present	Not present	Not present	Not present	Not present	Not present	Not present	Not present	Not present	Not present	Not present	Not present	Not present
1670	PCK1	S,V	EQTL		31	81	Not present	Not present	5	Not present	Not present	Not present	3	Not present	Not present	8	14	Not present	Not present	Not present	Not present	Not present	Not present	Not present	Not present	7	Not present	13	9	Not present	11	Not present	4	Not present	Not present	Not present	7	Not present	Not present	Not present	Not present	Not present	Not present	Not present	Not present	Not present	Not present	Not present	Not present	Not present	Not present	Not present	Not present	Not present	Not present
1500	TLCD2	L	EQTL		0	0	Not present	Not present	Not present	Not present	Not present	Not present	Not present	Not present	Not present	Not present	Not present	Not present	Not present	Not present	Not present	Not present	Not present	Not present	Not present	Not present	Not present	Not present	Not present	Not present	Not present	Not present	Not present	Not present	Not present	Not present	Not present	Not present	Not present	Not present	Not present	Not present	Not present	Not present	Not present	Not present	Not present	Not present	Not present	Not present	Not present	Not present	Not present	Not present	Not present
188	GPAT2P1	M	EQTL		0	0	Not present	Not present	Not present	Not present	Not present	Not present	Not present	Not present	Not present	Not present	Not present	Not present	Not present	Not present	Not present	Not present	Not present	Not present	Not present	Not present	Not present	Not present	Not present	Not present	Not present	Not present	Not present	Not present	Not present	Not present	Not present	Not present	Not present	Not present	Not present	Not present	Not present	Not present	Not present	Not present	Not present	Not present	Not present	Not present	Not present	Not present	Not present	Not present	Not present
404	MSANTD1	M	EQTL		0	0	Not present	Not present	Not present	Not present	Not present	Not present	Not present	Not present	Not present	Not present	Not present	Not present	Not present	Not present	Not present	Not present	Not present	Not present	Not present	Not present	Not present	Not present	Not present	Not present	Not present	Not present	Not present	Not present	Not present	Not present	Not present	Not present	Not present	Not present	Not present	Not present	Not present	Not present	Not present	Not present	Not present	Not present	Not present	Not present	Not present	Not present	Not present	Not present	Not present
1195	IFF01	M	EQTL		0	0	Not present	Not present	Not present	Not present	Not present	Not present	Not present	Not present	Not present	Not present	Not present	Not present	Not present	Not present	Not present	Not present	Not present	Not present	Not present	Not present	Not present	Not present	Not present	Not present	Not present	Not present	Not present	Not present	Not present	Not present	Not present	Not present	Not present	Not present	Not present	Not present	Not present	Not present	Not present	Not present	Not present	Not present	Not present	Not present	Not present	Not present	Not present	Not present	Not present
1264	SCARB1	M	EQTL	TG(L)	0	0	Not present	Not present	Not present	Not present	Not present	Not present	Not present	Not present	Not present	Not present	Not present	Not present	Not present	Not present	Not present	Not present	Not present	Not present	Not present	Not present	Not present	Not present	Not present	Not present	Not present	Not present	Not present	Not present	Not present	Not present	Not present	Not present	Not present	Not present	Not present	Not present	Not present	Not present	Not present	Not present	Not present	Not present	Not present	Not present	Not present	Not present	Not present	Not present	Not present
1380	RPS6KA5	M	EQTL	BMI	0	0	Not present	Not present	Not present	Not present	Not present	Not present	Not present	Not present	Not present	Not present	Not present	Not present	Not present	Not present	Not present	Not present	Not present	Not present	Not present	Not present	Not present	Not present	Not present	Not present	Not present	Not present	Not present	Not present	Not present	Not present	Not present	Not present	Not present	Not present	Not present	Not present	Not present	Not present	Not present	Not present	Not present	Not present	Not present	Not present	Not present	Not present	Not present	Not present	Not present
1337	HOMEZ	P	EQTL		25	59	Not present	Not present	Not present	Not present	Not present	Not present	Not present	Not present	Not present	Not present	Not present	Not present	Not present	Not present	Not present	Not present	Not present	4	Not present	Not present	Not present	7	14	Not present	11	4	4	Not present	4	Not present	Not present	Not present	11	Not present	Not present	Not present	Not present	Not present	Not present	Not present	Not present	Not present	Not present	Not present	Not present	Not present	Not present	Not present	Not present
1139	VEGFB	S,M	eQTL	HDL,TG	4	12	2	Not present	Not present	Not present	2	Not present	Not present	Not present	Not present	3	2	Not present	Not present	Not present	1	Not present	1	Not present	Not present	Not present	Not present	Not present	Not present	Not present	Not present	Not present	Not present	Not present	Not present	Not present	1	Not present	Not present	Not present	Not present	Not present	Not present	Not present	Not present	Not present	Not present	Not present	Not present	Not present	Not present	Not present	Not present	Not present	Not present
1266	TMEM132C	S,M	EQTL		0	0	Not present	Not present	Not present	Not present	Not present	Not present	Not present	Not present	Not present	Not present	Not present	Not present	Not present	Not present	Not present	Not present	Not present	Not present	Not present	Not present	Not present	Not present	Not present	Not present	Not present	Not present	Not present	Not present	Not present	Not present	Not present	Not present	Not present	Not present	Not present	Not present	Not present	Not present	Not present	Not present	Not present	Not present	Not present	Not present	Not present	Not present	Not present	Not present	Not present
121	NID1	V,L	SQTL		6	10	Not present	Not present	Not present	Not present	Not present	Not present	Not present	2	Not present	1	Not present	1	Not present	Not present	Not present	Not present	1	Not present	Not present	Not present	Not present	Not present	Not present	Not present	Not present	Not present	Not present	Not present	Not present	Not present	Not present	Not present	Not present	Not present	Not present	Not present	Not present	Not present	Not present	5	Not present	Not present	Not present	Not present	Not present	Not present	Not present	Not present	Not present
627	SH3PXD2B	S,V,M	EQTL		8	21	Not present	Not present	Not present	Not present	Not present	Not present	Not present	Not present	Not present	Not present	Not present	Not present	Not present	Not present	Not present	Not present	Not present	Not present	Not present	Not present	Not present	Not present	Not present	Not present	2	Not present	Not present	Not present	Not present	Not present	Not present	Not present	Not present	Not present	Not present	1	Not present	4	Not present	4	Not present	5	Not present	Not present	Not present	1	2	2	Not present
820	CPED1	S,V,M,L	BOTH		1	2	1	Not present	Not present	Not present	1	Not present	Not present	Not present	Not present	Not present	Not present	Not present	Not present	Not present	Not present	Not present	Not present	Not present	Not present	Not present	Not present	Not present	Not present	Not present	Not present	Not present	Not present	Not present	Not present	Not present	Not present	Not present	Not present	Not present	Not present	Not present	Not present	Not present	Not present	Not present	Not present	Not present	Not present	Not present	Not present	Not present	Not present	Not present	Not present
1270	ZNF84	S,V,M	SQTL		0	0	Not present	Not present	Not present	Not present	Not present	Not present	Not present	Not present	Not present	Not present	Not present	Not present	Not present	Not present	Not present	Not present	Not present	Not present	Not present	Not present	Not present	Not present	Not present	Not present	Not present	Not present	Not present	Not present	Not present	Not present	Not present	Not present	Not present	Not present	Not present	Not present	Not present	Not present	Not present	Not present	Not present	Not present	Not present	Not present	Not present	Not present	Not present	Not present	Not present
1534	TBX2	S,V,M	EQTL		6	22	Not present	Not present	1	Not present	Not present	Not present	Not present	Not present	Not present	1	Not present	Not present	Not present	Not present	Not present	1	Not present	1	Not present	1	Not present	Not present	2	Not present	2	Not present	Not present	Not present	1	1	Not present	Not present	2	Not present	1	Not present	2	Not present	Not present	Not present	2	Not present	1	Not present	1	2	Not present	Not present	Not present
1610	HAUS8	S,V,M	EQTL		0	0	Not present	Not present	Not present	Not present	Not present	Not present	Not present	Not present	Not present	Not present	Not present	Not present	Not present	Not present	Not present	Not present	Not present	Not present	Not present	Not present	Not present	Not present	Not present	Not present	Not present	Not present	Not present	Not present	Not present	Not present	Not present	Not present	Not present	Not present	Not present	Not present	Not present	Not present	Not present	Not present	Not present	Not present	Not present	Not present	Not present	Not present	Not present	Not present	Not present
84	PIGC	S,V,M,P	BOTH	HDL,TG	1	1	Not present	Not present	Not present	Not present	Not present	Not present	Not present	Not present	Not present	Not present	Not present	Not present	Not present	Not present	Not present	Not present	Not present	Not present	Not present	Not present	Not present	1	Not present	Not present	Not present	Not present	Not present	Not present	Not present	Not present	Not present	Not present	Not present	Not present	Not present	Not present	Not present	Not present	Not present	Not present	Not present	Not present	Not present	Not present	Not present	Not present	Not present	Not present	Not present
106	ENSG00000226251	ALL	EQTL		0	0	Not present	Not present	Not present	Not present	Not present	Not present	Not present	Not present	Not present	Not present	Not present	Not present	Not present	Not present	Not present	Not present	Not present	Not present	Not present	Not present	Not present	Not present	Not present	Not present	Not present	Not present	Not present	Not present	Not present	Not present	Not present	Not present	Not present	Not present	Not present	Not present	Not present	Not present	Not present	Not present	Not present	Not present	Not present	Not present	Not present	Not present	Not present	Not present	Not present
478	ANXA5	S,M,P	BOTH		28	43	Not present	Not present	Not present	Not present	Not present	Not present	Not present	5	Not present	Not present	Not present	Not present	8	Not present	Not present	7	1	Not present	Not present	Not present	Not present	Not present	Not present	Not present	Not present	Not present	Not present	Not present	Not present	Not present	11	Not present	Not present	Not present	Not present	Not present	Not present	Not present	Not present	Not present	Not present	Not present	Not present	Not present	Not present	Not present	Not present	11	Not present
556	SLC38A9	S,V,P	BOTH		0	0	Not present	Not present	Not present	Not present	Not present	Not present	Not present	Not present	Not present	Not present	Not present	Not present	Not present	Not present	Not present	Not present	Not present	Not present	Not present	Not present	Not present	Not present	Not present	Not present	Not present	Not present	Not present	Not present	Not present	Not present	Not present	Not present	Not present	Not present	Not present	Not present	Not present	Not present	Not present	Not present	Not present	Not present	Not present	Not present	Not present	Not present	Not present	Not present	Not present
602	LINC01184	ALL	EQTL		0	0	Not present	Not present	Not present	Not present	Not present	Not present	Not present	Not present	Not present	Not present	Not present	Not present	Not present	Not present	Not present	Not present	Not present	Not present	Not present	Not present	Not present	Not present	Not present	Not present	Not present	Not present	Not present	Not present	Not present	Not present	Not present	Not present	Not present	Not present	Not present	Not present	Not present	Not present	Not present	Not present	Not present	Not present	Not present	Not present	Not present	Not present	Not present	Not present	Not present
912	MMP16	S,V,M,P	EQTL	BMI	0	0	Not present	Not present	Not present	Not present	Not present	Not present	Not present	Not present	Not present	Not present	Not present	Not present	Not present	Not present	Not present	Not present	Not present	Not present	Not present	Not present	Not present	Not present	Not present	Not present	Not present	Not present	Not present	Not present	Not present	Not present	Not present	Not present	Not present	Not present	Not present	Not present	Not present	Not present	Not present	Not present	Not present	Not present	Not present	Not present	Not present	Not present	Not present	Not present	Not present
1110	ST5	S,P	SQTL		5	10	Not present	Not present	Not present	Not present	Not present	Not present	Not present	Not present	Not present	Not present	Not present	Not present	Not present	Not present	Not present	Not present	Not present	Not present	Not present	Not present	Not present	Not present	Not present	Not present	Not present	Not present	Not present	Not present	Not present	Not present	Not present	Not present	Not present	Not present	3	Not present	Not present	Not present	1	Not present	3	Not present	1	Not present	Not present	Not present	Not present	2	Not present
1140	RAD9A	ALL	EQTL		0	0	Not present	Not present	Not present	Not present	Not present	Not present	Not present	Not present	Not present	Not present	Not present	Not present	Not present	Not present	Not present	Not present	Not present	Not present	Not present	Not present	Not present	Not present	Not present	Not present	Not present	Not present	Not present	Not present	Not present	Not present	Not present	Not present	Not present	Not present	Not present	Not present	Not present	Not present	Not present	Not present	Not present	Not present	Not present	Not present	Not present	Not present	Not present	Not present	Not present
1206	STK38L	S,V,P	BOTH		15	25	Not present	Not present	Not present	Not present	Not present	Not present	1	Not present	Not present	Not present	Not present	Not present	Not present	5	Not present	4	Not present	Not present	Not present	Not present	4	Not present	Not present	Not present	Not present	Not present	Not present	Not present	Not present	Not present	Not present	Not present	Not present	Not present	Not present	Not present	Not present	Not present	Not present	Not present	Not present	11	Not present	Not present	Not present	Not present	Not present	Not present	Not present
1211	ALG10	S,V,P	EQTL		0	0	Not present	Not present	Not present	Not present	Not present	Not present	Not present	Not present	Not present	Not present	Not present	Not present	Not present	Not present	Not present	Not present	Not present	Not present	Not present	Not present	Not present	Not present	Not present	Not present	Not present	Not present	Not present	Not present	Not present	Not present	Not present	Not present	Not present	Not present	Not present	Not present	Not present	Not present	Not present	Not present	Not present	Not present	Not present	Not present	Not present	Not present	Not present	Not present	Not present
1367	PCNX1	S,V,M,P	EQTL		0	0	Not present	Not present	Not present	Not present	Not present	Not present	Not present	Not present	Not present	Not present	Not present	Not present	Not present	Not present	Not present	Not present	Not present	Not present	Not present	Not present	Not present	Not present	Not present	Not present	Not present	Not present	Not present	Not present	Not present	Not present	Not present	Not present	Not present	Not present	Not present	Not present	Not present	Not present	Not present	Not present	Not present	Not present	Not present	Not present	Not present	Not present	Not present	Not present	Not present
1415	TEX9	M,P	EQTL		0	0	Not present	Not present	Not present	Not present	Not present	Not present	Not present	Not present	Not present	Not present	Not present	Not present	Not present	Not present	Not present	Not present	Not present	Not present	Not present	Not present	Not present	Not present	Not present	Not present	Not present	Not present	Not present	Not present	Not present	Not present	Not present	Not present	Not present	Not present	Not present	Not present	Not present	Not present	Not present	Not present	Not present	Not present	Not present	Not present	Not present	Not present	Not present	Not present	Not present
1487	MAFTRR	S,V,L,P	EQTL		0	0	Not present	Not present	Not present	Not present	Not present	Not present	Not present	Not present	Not present	Not present	Not present	Not present	Not present	Not present	Not present	Not present	Not present	Not present	Not present	Not present	Not present	Not present	Not present	Not present	Not present	Not present	Not present	Not present	Not present	Not present	Not present	Not present	Not present	Not present	Not present	Not present	Not present	Not present	Not present	Not present	Not present	Not present	Not present	Not present	Not present	Not present	Not present	Not present	Not present

### Sheet: TG_HDL
LOCUS	GENE	TISSUE	QTL	TRAITS	unique_PPIs	total_PPIs	Fat_DEXA	Fat_GLUC	Fat_IBMX	Fat_IGF1	Fat_IL-6	Fat_INSU	Fat_ISOP	Fat_LAUR	Fat_LEPT	Fat_RETA	Fat_ROSI	Fat_SB20	Fat_SP60	Fat_TGFB1	Fat_TNFa	Fat_U012	Fat_WORT	Liver_ATOR	Liver_DEXA	Liver_GLUC	Liver_IBMX	Liver_IGF1	Liver_IL-6	Liver_INSU	Liver_LAUR	Liver_METF	Liver_RETA	Liver_SB20	Liver_SP60	Liver_TGFB1	Liver_U012	Liver_WORT	Muscle_DECA	Muscle_DEXA	Muscle_GLUC	Muscle_IBMX	Muscle_IGF1	Muscle_IL-6	Muscle_INSU	Muscle_ISOP	Muscle_LAUR	Muscle_METF	Muscle_RETA	Muscle_ROSI	Muscle_SB20	Muscle_SP60	Muscle_TGFB1	Muscle_TNFa	Muscle_U012
448	UGT2B17	L	EQTL	TG, HDL	0	0	Not present	Not present	Not present	Not present	Not present	Not present	Not present	Not present	Not present	Not present	Not present	Not present	Not present	Not present	Not present	Not present	Not present	Not present	Not present	Not present	Not present	Not present	Not present	Not present	Not present	Not present	Not present	Not present	Not present	Not present	Not present	Not present	Not present	Not present	Not present	Not present	Not present	Not present	Not present	Not present	Not present	Not present	Not present	Not present	Not present	Not present	Not present	Not present	Not present
1081	GBF1	L	EQTL	TG	160	490	91	Not present	Not present	Not present	79	45	Not present	Not present	44	26	Not present	26	18	Not present	Not present	Not present	29	Not present	Not present	Not present	Not present	Not present	Not present	Not present	Not present	Not present	Not present	Not present	Not present	Not present	Not present	Not present	Not present	28	Not present	Not present	Not present	Not present	49	Not present	Not present	11	Not present	8	Not present	Not present	Not present	36	Not present
1086	GPAM	L	SQTL	TG, HDL	9	30	6	Not present	Not present	Not present	6	Not present	Not present	Not present	Not present	Not present	5	Not present	Not present	Not present	5	Not present	Not present	0	1	1	2	Not present	0	Not present	1	0	Not present	0	0	0	Not present	0	Not present	Not present	Not present	3	Not present	Not present	Not present	Not present	Not present	Not present	Not present	Not present	Not present	Not present	Not present	Not present	Not present
1319	GPR180	L	EQTL	TG	1	3	1	Not present	Not present	Not present	1	Not present	Not present	Not present	Not present	Not present	Not present	Not present	Not present	Not present	1	Not present	Not present	Not present	Not present	Not present	Not present	Not present	Not present	Not present	Not present	Not present	Not present	Not present	Not present	Not present	Not present	Not present	Not present	Not present	Not present	Not present	Not present	Not present	Not present	Not present	Not present	Not present	Not present	Not present	Not present	Not present	Not present	Not present	Not present
1333	GAS6	L	EQTL	TG	2	2	Not present	Not present	Not present	Not present	Not present	Not present	Not present	Not present	Not present	Not present	Not present	Not present	Not present	Not present	Not present	Not present	Not present	Not present	Not present	Not present	Not present	Not present	Not present	Not present	Not present	Not present	Not present	Not present	Not present	Not present	Not present	Not present	Not present	Not present	Not present	Not present	Not present	Not present	2	Not present	Not present	Not present	Not present	Not present	Not present	Not present	Not present	Not present	Not present
1441	PCSK6	L	SQTL	TG	0	0	Not present	Not present	Not present	Not present	Not present	Not present	Not present	Not present	Not present	Not present	Not present	Not present	Not present	Not present	Not present	Not present	Not present	Not present	Not present	Not present	Not present	Not present	Not present	Not present	Not present	Not present	Not present	Not present	Not present	Not present	Not present	Not present	Not present	Not present	Not present	Not present	Not present	Not present	Not present	Not present	Not present	Not present	Not present	Not present	Not present	Not present	Not present	Not present	Not present
1647	SPTLC3	L	EQTL	TG	0	0	Not present	Not present	Not present	Not present	Not present	Not present	Not present	Not present	Not present	Not present	Not present	Not present	Not present	Not present	Not present	Not present	Not present	Not present	Not present	Not present	Not present	Not present	Not present	Not present	Not present	Not present	Not present	Not present	Not present	Not present	Not present	Not present	Not present	Not present	Not present	Not present	Not present	Not present	Not present	Not present	Not present	Not present	Not present	Not present	Not present	Not present	Not present	Not present	Not present
1665	PLTP	L	EQTL	TG, HDL	15	25	Not present	Not present	Not present	4	Not present	5	Not present	1	Not present	Not present	Not present	Not present	Not present	5	Not present	Not present	Not present	Not present	Not present	Not present	Not present	Not present	Not present	Not present	Not present	Not present	Not present	Not present	Not present	Not present	Not present	Not present	Not present	2	Not present	Not present	Not present	Not present	4	Not present	Not present	Not present	Not present	2	Not present	Not present	Not present	2	Not present
498	TRIM2	L	EQTL	HDL	0	0	Not present	Not present	Not present	Not present	Not present	Not present	Not present	Not present	Not present	Not present	Not present	Not present	Not present	Not present	Not present	Not present	Not present	Not present	Not present	Not present	Not present	Not present	Not present	Not present	Not present	Not present	Not present	Not present	Not present	Not present	Not present	Not present	Not present	Not present	Not present	Not present	Not present	Not present	Not present	Not present	Not present	Not present	Not present	Not present	Not present	Not present	Not present	Not present	Not present
932	ENSG00000253111	L	EQTL	HDL	0	0	Not present	Not present	Not present	Not present	Not present	Not present	Not present	Not present	Not present	Not present	Not present	Not present	Not present	Not present	Not present	Not present	Not present	Not present	Not present	Not present	Not present	Not present	Not present	Not present	Not present	Not present	Not present	Not present	Not present	Not present	Not present	Not present	Not present	Not present	Not present	Not present	Not present	Not present	Not present	Not present	Not present	Not present	Not present	Not present	Not present	Not present	Not present	Not present	Not present
1002	AKNA	L	EQTL	HDL	3	11	1	3	Not present	1	Not present	2	Not present	Not present	Not present	Not present	Not present	Not present	1	Not present	Not present	1	Not present	Not present	Not present	2	Not present	Not present	Not present	Not present	Not present	Not present	Not present	Not present	Not present	Not present	Not present	Not present	Not present	Not present	Not present	Not present	Not present	Not present	Not present	Not present	Not present	Not present	Not present	Not present	Not present	Not present	Not present	Not present	Not present
1481	HP	L	EQTL	HDL, TG (S)	7	8	Not present	Not present	Not present	Not present	Not present	Not present	Not present	Not present	Not present	Not present	Not present	Not present	Not present	Not present	Not present	Not present	Not present	Not present	Not present	Not present	Not present	Not present	4	4	Not present	Not present	Not present	Not present	Not present	Not present	Not present	Not present	Not present	Not present	Not present	Not present	Not present	Not present	Not present	Not present	Not present	Not present	Not present	Not present	Not present	Not present	Not present	Not present	Not present
197	IL1RN	S	EQTL	TG	3	10	Not present	Not present	1	Not present	Not present	Not present	1	Not present	Not present	Not present	Not present	Not present	Not present	Not present	1	Not present	Not present	Not present	Not present	2	Not present	1	Not present	1	Not present	Not present	1	Not present	Not present	Not present	1	1	Not present	Not present	Not present	Not present	Not present	Not present	Not present	Not present	Not present	Not present	Not present	Not present	Not present	Not present	Not present	Not present	Not present
1062	TET1	S	EQTL	TG	5	17	Not present	Not present	Not present	Not present	4	Not present	Not present	Not present	Not present	Not present	Not present	Not present	Not present	Not present	2	Not present	Not present	Not present	Not present	Not present	Not present	Not present	Not present	Not present	Not present	Not present	Not present	Not present	Not present	Not present	Not present	Not present	Not present	Not present	Not present	4	Not present	Not present	Not present	1	2	Not present	2	Not present	Not present	Not present	Not present	2	Not present
1499	ENSG00000262905	S	EQTL	TG	0	0	Not present	Not present	Not present	Not present	Not present	Not present	Not present	Not present	Not present	Not present	Not present	Not present	Not present	Not present	Not present	Not present	Not present	Not present	Not present	Not present	Not present	Not present	Not present	Not present	Not present	Not present	Not present	Not present	Not present	Not present	Not present	Not present	Not present	Not present	Not present	Not present	Not present	Not present	Not present	Not present	Not present	Not present	Not present	Not present	Not present	Not present	Not present	Not present	Not present
1702	HDHD5	S	SQTL	TG	0	0	Not present	Not present	Not present	Not present	Not present	Not present	Not present	Not present	Not present	Not present	Not present	Not present	Not present	Not present	Not present	Not present	Not present	Not present	Not present	Not present	Not present	Not present	Not present	Not present	Not present	Not present	Not present	Not present	Not present	Not present	Not present	Not present	Not present	Not present	Not present	Not present	Not present	Not present	Not present	Not present	Not present	Not present	Not present	Not present	Not present	Not present	Not present	Not present	Not present
370	MBNL1-AS1	S	EQTL	HDL	0	0	Not present	Not present	Not present	Not present	Not present	Not present	Not present	Not present	Not present	Not present	Not present	Not present	Not present	Not present	Not present	Not present	Not present	Not present	Not present	Not present	Not present	Not present	Not present	Not present	Not present	Not present	Not present	Not present	Not present	Not present	Not present	Not present	Not present	Not present	Not present	Not present	Not present	Not present	Not present	Not present	Not present	Not present	Not present	Not present	Not present	Not present	Not present	Not present	Not present
859	AGPAT5	S	EQTL	HDL	0	0	Not present	Not present	Not present	Not present	Not present	Not present	Not present	Not present	Not present	Not present	Not present	Not present	Not present	Not present	Not present	Not present	Not present	Not present	Not present	Not present	Not present	Not present	Not present	Not present	Not present	Not present	Not present	Not present	Not present	Not present	Not present	Not present	Not present	Not present	Not present	Not present	Not present	Not present	Not present	Not present	Not present	Not present	Not present	Not present	Not present	Not present	Not present	Not present	Not present
1145	DGAT2	S	SQTL	HDL	2	3	1	Not present	Not present	Not present	1	Not present	Not present	Not present	Not present	Not present	Not present	Not present	Not present	Not present	Not present	Not present	Not present	Not present	Not present	1	Not present	Not present	Not present	Not present	Not present	Not present	Not present	Not present	Not present	Not present	Not present	Not present	Not present	Not present	Not present	Not present	Not present	Not present	Not present	Not present	Not present	Not present	Not present	Not present	Not present	Not present	Not present	Not present	Not present
1168	ZC3H12C	S	EQTL	HDL	3	10	1	Not present	Not present	Not present	1	Not present	Not present	Not present	Not present	Not present	1	Not present	Not present	Not present	2	Not present	Not present	Not present	Not present	1	Not present	Not present	Not present	Not present	Not present	Not present	Not present	Not present	Not present	Not present	Not present	Not present	Not present	2	Not present	Not present	Not present	Not present	Not present	Not present	Not present	Not present	Not present	Not present	Not present	Not present	Not present	2	Not present
1687	RPL23P2	S	EQTL	HDL	0	0	Not present	Not present	Not present	Not present	Not present	Not present	Not present	Not present	Not present	Not present	Not present	Not present	Not present	Not present	Not present	Not present	Not present	Not present	Not present	Not present	Not present	Not present	Not present	Not present	Not present	Not present	Not present	Not present	Not present	Not present	Not present	Not present	Not present	Not present	Not present	Not present	Not present	Not present	Not present	Not present	Not present	Not present	Not present	Not present	Not present	Not present	Not present	Not present	Not present
1133	ENSG00000255042	V	EQTL	TG, BMI	0	0	Not present	Not present	Not present	Not present	Not present	Not present	Not present	Not present	Not present	Not present	Not present	Not present	Not present	Not present	Not present	Not present	Not present	Not present	Not present	Not present	Not present	Not present	Not present	Not present	Not present	Not present	Not present	Not present	Not present	Not present	Not present	Not present	Not present	Not present	Not present	Not present	Not present	Not present	Not present	Not present	Not present	Not present	Not present	Not present	Not present	Not present	Not present	Not present	Not present
634	ENSG00000248514	S,V	EQTL	TG	0	0	Not present	Not present	Not present	Not present	Not present	Not present	Not present	Not present	Not present	Not present	Not present	Not present	Not present	Not present	Not present	Not present	Not present	Not present	Not present	Not present	Not present	Not present	Not present	Not present	Not present	Not present	Not present	Not present	Not present	Not present	Not present	Not present	Not present	Not present	Not present	Not present	Not present	Not present	Not present	Not present	Not present	Not present	Not present	Not present	Not present	Not present	Not present	Not present	Not present
1633	LILRB2	S,V	BOTH	HDL	0	0	Not present	Not present	Not present	Not present	Not present	Not present	Not present	Not present	Not present	Not present	Not present	Not present	Not present	Not present	Not present	Not present	Not present	Not present	Not present	Not present	Not present	Not present	Not present	Not present	Not present	Not present	Not present	Not present	Not present	Not present	Not present	Not present	Not present	Not present	Not present	Not present	Not present	Not present	Not present	Not present	Not present	Not present	Not present	Not present	Not present	Not present	Not present	Not present	Not present
765	SNX13	M	EQTL	TG, HDL	0	0	Not present	Not present	Not present	Not present	Not present	Not present	Not present	Not present	Not present	Not present	Not present	Not present	Not present	Not present	Not present	Not present	Not present	Not present	Not present	Not present	Not present	Not present	Not present	Not present	Not present	Not present	Not present	Not present	Not present	Not present	Not present	Not present	Not present	Not present	Not present	Not present	Not present	Not present	Not present	Not present	Not present	Not present	Not present	Not present	Not present	Not present	Not present	Not present	Not present
958	BNC2	M	EQTL	TG	0	0	Not present	Not present	Not present	Not present	Not present	Not present	Not present	Not present	Not present	Not present	Not present	Not present	Not present	Not present	Not present	Not present	Not present	Not present	Not present	Not present	Not present	Not present	Not present	Not present	Not present	Not present	Not present	Not present	Not present	Not present	Not present	Not present	Not present	Not present	Not present	Not present	Not present	Not present	Not present	Not present	Not present	Not present	Not present	Not present	Not present	Not present	Not present	Not present	Not present
1203	PDE3A	M	EQTL	TG, HDL	5	6	Not present	Not present	Not present	Not present	Not present	Not present	Not present	Not present	Not present	Not present	Not present	Not present	Not present	1	Not present	Not present	Not present	Not present	Not present	5	Not present	Not present	Not present	Not present	Not present	Not present	Not present	Not present	Not present	Not present	Not present	Not present	Not present	Not present	Not present	Not present	Not present	Not present	Not present	Not present	Not present	Not present	Not present	Not present	Not present	Not present	Not present	Not present	Not present
1620	HPN	M	SQTL	TG	1	1	Not present	Not present	Not present	Not present	Not present	Not present	Not present	Not present	Not present	Not present	Not present	Not present	Not present	Not present	Not present	Not present	Not present	Not present	Not present	Not present	1	Not present	Not present	Not present	Not present	Not present	Not present	Not present	Not present	Not present	Not present	Not present	Not present	Not present	Not present	Not present	Not present	Not present	Not present	Not present	Not present	Not present	Not present	Not present	Not present	Not present	Not present	Not present	Not present
1578	ENSG00000267391	M	EQTL	HDL	0	0	Not present	Not present	Not present	Not present	Not present	Not present	Not present	Not present	Not present	Not present	Not present	Not present	Not present	Not present	Not present	Not present	Not present	Not present	Not present	Not present	Not present	Not present	Not present	Not present	Not present	Not present	Not present	Not present	Not present	Not present	Not present	Not present	Not present	Not present	Not present	Not present	Not present	Not present	Not present	Not present	Not present	Not present	Not present	Not present	Not present	Not present	Not present	Not present	Not present
1650	DSTN	M	SQTL	HDL	0	0	Not present	Not present	Not present	Not present	Not present	Not present	Not present	Not present	Not present	Not present	Not present	Not present	Not present	Not present	Not present	Not present	Not present	Not present	Not present	Not present	Not present	Not present	Not present	Not present	Not present	Not present	Not present	Not present	Not present	Not present	Not present	Not present	Not present	Not present	Not present	Not present	Not present	Not present	Not present	Not present	Not present	Not present	Not present	Not present	Not present	Not present	Not present	Not present	Not present
68	CSF1	S,M	EQTL	HDL	6	43	Not present	Not present	Not present	2	Not present	4	Not present	Not present	Not present	1	Not present	Not present	Not present	Not present	2	Not present	Not present	Not present	Not present	Not present	1	2	1	1	Not present	Not present	Not present	Not present	Not present	2	2	Not present	Not present	Not present	3	2	3	1	3	Not present	2	Not present	2	Not present	2	3	Not present	4	Not present
626	RANBP17	V,L	EQTL	HDL	0	0	Not present	Not present	Not present	Not present	Not present	Not present	Not present	Not present	Not present	Not present	Not present	Not present	Not present	Not present	Not present	Not present	Not present	Not present	Not present	Not present	Not present	Not present	Not present	Not present	Not present	Not present	Not present	Not present	Not present	Not present	Not present	Not present	Not present	Not present	Not present	Not present	Not present	Not present	Not present	Not present	Not present	Not present	Not present	Not present	Not present	Not present	Not present	Not present	Not present
265	SLC19A3	S,V,L	SQTL	HDL	1	1	Not present	Not present	Not present	1	Not present	Not present	Not present	Not present	Not present	Not present	Not present	Not present	Not present	Not present	Not present	Not present	Not present	Not present	Not present	Not present	Not present	Not present	Not present	Not present	Not present	Not present	Not present	Not present	Not present	Not present	Not present	Not present	Not present	Not present	Not present	Not present	Not present	Not present	Not present	Not present	Not present	Not present	Not present	Not present	Not present	Not present	Not present	Not present	Not present
665	CDKN1A	S,V,M	SQTL	TG	176	726	Not present	Not present	Not present	Not present	Not present	Not present	Not present	Not present	Not present	Not present	Not present	Not present	Not present	Not present	Not present	Not present	Not present	Not present	Not present	80	Not present	39	25	46	15	Not present	20	21	Not present	42	Not present	Not present	7	Not present	50	50	52	Not present	59	Not present	45	Not present	44	Not present	34	Not present	23	45	29
712	NT5DC1	S,V,M	EQTL	HDL	2	2	Not present	Not present	Not present	Not present	Not present	2	Not present	Not present	Not present	Not present	Not present	Not present	Not present	Not present	Not present	Not present	Not present	Not present	Not present	Not present	Not present	Not present	Not present	Not present	Not present	Not present	Not present	Not present	Not present	Not present	Not present	Not present	Not present	Not present	Not present	Not present	Not present	Not present	Not present	Not present	Not present	Not present	Not present	Not present	Not present	Not present	Not present	Not present	Not present
867	MSR1	S,V,M	EQTL	TG	0	0	Not present	Not present	Not present	Not present	Not present	Not present	Not present	Not present	Not present	Not present	Not present	Not present	Not present	Not present	Not present	Not present	Not present	Not present	Not present	Not present	Not present	Not present	Not present	Not present	Not present	Not present	Not present	Not present	Not present	Not present	Not present	Not present	Not present	Not present	Not present	Not present	Not present	Not present	Not present	Not present	Not present	Not present	Not present	Not present	Not present	Not present	Not present	Not present	Not present
1548	USP14	S,V,M	BOTH	TG	0	0	Not present	Not present	Not present	Not present	Not present	Not present	Not present	Not present	Not present	Not present	Not present	Not present	Not present	Not present	Not present	Not present	Not present	Not present	Not present	Not present	Not present	Not present	Not present	Not present	Not present	Not present	Not present	Not present	Not present	Not present	Not present	Not present	Not present	Not present	Not present	Not present	Not present	Not present	Not present	Not present	Not present	Not present	Not present	Not present	Not present	Not present	Not present	Not present	Not present
372	SLC33A1	S,P	BOTH	TG	20	20	Not present	Not present	Not present	Not present	Not present	Not present	Not present	Not present	Not present	Not present	Not present	Not present	Not present	Not present	Not present	Not present	Not present	Not present	Not present	20	Not present	Not present	Not present	Not present	Not present	Not present	Not present	Not present	Not present	Not present	Not present	Not present	Not present	Not present	Not present	Not present	Not present	Not present	Not present	Not present	Not present	Not present	Not present	Not present	Not present	Not present	Not present	Not present	Not present
761	TMEM106B	M,L,P	BOTH	TG, HDL	3	6	3	Not present	Not present	Not present	3	Not present	Not present	Not present	Not present	Not present	Not present	Not present	Not present	Not present	Not present	Not present	Not present	Not present	Not present	Not present	Not present	Not present	Not present	Not present	Not present	Not present	Not present	Not present	Not present	Not present	Not present	Not present	Not present	Not present	Not present	Not present	Not present	Not present	Not present	Not present	Not present	Not present	Not present	Not present	Not present	Not present	Not present	Not present	Not present
1417	LIPC	L,P	BOTH	TG, HDL	0	0	Not present	Not present	Not present	Not present	Not present	Not present	Not present	Not present	Not present	Not present	Not present	Not present	Not present	Not present	Not present	Not present	Not present	Not present	Not present	Not present	Not present	Not present	Not present	Not present	Not present	Not present	Not present	Not present	Not present	Not present	Not present	Not present	Not present	Not present	Not present	Not present	Not present	Not present	Not present	Not present	Not present	Not present	Not present	Not present	Not present	Not present	Not present	Not present	Not present
1533	RPS6KB1	M,P	EQTL	TG	21	33	19	Not present	Not present	Not present	14	Not present	Not present	Not present	Not present	Not present	Not present	Not present	Not present	Not present	Not present	Not present	Not present	Not present	Not present	Not present	Not present	Not present	Not present	Not present	Not present	Not present	Not present	Not present	Not present	Not present	Not present	Not present	Not present	Not present	Not present	Not present	Not present	Not present	Not present	Not present	Not present	Not present	Not present	Not present	Not present	Not present	Not present	Not present	Not present
66	PRMT6	ALL	EQTL	HDL, BMI	50	89	Not present	Not present	12	Not present	Not present	Not present	Not present	Not present	Not present	Not present	Not present	Not present	Not present	Not present	Not present	Not present	Not present	Not present	Not present	27	Not present	Not present	Not present	Not present	Not present	Not present	Not present	Not present	Not present	Not present	Not present	Not present	Not present	8	Not present	15	Not present	Not present	Not present	Not present	14	Not present	Not present	Not present	Not present	Not present	Not present	13	Not present
567	ARHGEF28	L,P	EQTL	HDL	5	11	Not present	Not present	Not present	Not present	3	Not present	Not present	Not present	Not present	Not present	Not present	Not present	Not present	Not present	Not present	Not present	Not present	Not present	1	3	Not present	1	1	1	1	Not present	Not present	Not present	Not present	Not present	Not present	Not present	Not present	Not present	Not present	Not present	Not present	Not present	Not present	Not present	Not present	Not present	Not present	Not present	Not present	Not present	Not present	Not present	Not present
1049	WASHC2C	S,V,L,P	EQTL	HDL	0	0	Not present	Not present	Not present	Not present	Not present	Not present	Not present	Not present	Not present	Not present	Not present	Not present	Not present	Not present	Not present	Not present	Not present	Not present	Not present	Not present	Not present	Not present	Not present	Not present	Not present	Not present	Not present	Not present	Not present	Not present	Not present	Not present	Not present	Not present	Not present	Not present	Not present	Not present	Not present	Not present	Not present	Not present	Not present	Not present	Not present	Not present	Not present	Not present	Not present
1666	SULF2	S,V,M,L,P	BOTH	HDL	3	4	Not present	Not present	Not present	Not present	Not present	Not present	Not present	Not present	Not present	Not present	Not present	Not present	Not present	2	Not present	Not present	Not present	Not present	Not present	Not present	Not present	Not present	Not present	Not present	Not present	Not present	Not present	Not present	Not present	2	Not present	Not present	Not present	Not present	Not present	Not present	Not present	Not present	Not present	Not present	Not present	Not present	Not present	Not present	Not present	Not present	Not present	Not present	Not present

### Sheet: Fat_ADIP
Gene	Interactors	Coloc_IR_T2D_locus	Coloc_WHR_locus	Coloc_TG_HDL_locus	Interactor_Names
NR2C2	71	No coloc	No coloc	No coloc	AGPS,APRT,ARF5,BANF1,BAZ1B,CBX5,CCDC12,CFL1,CHD1,CHD2,CHD6,CHD7,CHD8,CSDE1,DDX3X,DDX6,DNAJC11,DYNLL1,ECH1,EIF3I,EIF3K,GSE1,GTF2I,H1FX,HIST1H1C,HP1BP3,HSD17B10,HSPB1,MLLT4,MYL6,NDUFS3,NIPBL,NRIP1,NUMA1,NUP98,PATL1,POLR2B,POLR2L,PRDX4,PRDX6,RPL13,RPL13A,RPL18,RPL18A,RPL28,RPLP0,RPLP1,RPS12,RPS20,RPS4Y1,RPS9,RREB1,RRP1,S100A4,SCD,SF3B5,SMARCA2,SMC1A,SNRPB,SON,SRSF3,SRSF7,SSR4,STAT3,TAOK1,TCEB2,TNPO3,TSPO,UBE2S,UBL5,WDR82
EGFR	62	No coloc	No coloc	No coloc	ABL1,ALDOA,AP1G1,AP2S1,APRT,ARHGEF7,BAG5,BPTF,BTAF1,CDK5,CERS2,CFL1,CHD6,COA3,COL17A1,CTSD,DNAJC11,DYRK3,EIF3K,EXOC4,FKBP8,GIGYF2,GNB2,GOLGB1,H1FX,HERC1,HK2,HLA-B,HRAS,HSD17B10,HSPB1,IPO7,IRS1,ITPA,LGALS1,MAP1LC3A,MYCBP2,NDUFS3,NF1,NR3C1,NUCKS1,OAZ1,PIP5K1A,PTPN11,RPS20,S100A4,SCD,SEL1L,SMC1A,SMG1,SSR4,STAT3,SUGP2,TNFRSF10B,TNPO3,TRAF2,UBE2S,UCHL1,UROD,USP34,USP8,VPS13A
SIRT7	47	No coloc	No coloc	No coloc	ANKRD17,ARID1A,ATXN2L,BAZ1B,BPTF,CHD1,CHD2,CHD7,CHD8,CKB,CSDE1,EIF3I,GIGYF2,GTF2I,H1FX,HECTD1,HP1BP3,IPO7,MLLT4,MYCBP2,NF1,NIPBL,NUMA1,NUP98,PHF3,PRDX4,PRRC2A,PRRC2B,PYGB,RPL18A,RPLP0,RPLP1,RPS12,RPS19,RRP1,SCAF11,SMARCA2,SON,SPTBN1,SRSF3,SUGP2,TPR,USP34,VCL,XRN1,ZNF638,ZSWIM8
EP300	34	No coloc	No coloc	No coloc	BCL6,CBX5,CSDE1,DDX3X,DDX6,EPAS1,ETS2,FOSL2,FYCO1,GTF2I,HBP1,HECTD1,HERC1,IRF2,JUN,KAT6A,KLF11,MCL1,MEF2A,MGMT,NCOA1,NCOA2,NR3C1,NUP98,PPARA,PTMS,SMARCA2,SMC1A,SON,SP1,STAT3,TCF12,TRAF2,WDR82
LRRK2	28	No coloc	No coloc	No coloc	AFF4,AKR1B1,ALDOA,APRT,ARHGEF7,ATRX,BAG5,BAX,CDK5,CFL1,CKB,CLIC1,EIF4EBP1,ENAH,HSD17B10,HSPB1,MDH2,MRPL11,MRPL28,MYL6,PRDX4,PSMB6,RPS19,SNRPB,TIMM13,TPR,TRAF2,UCHL1
STAT3	25	No coloc	No coloc	No coloc	CAPNS1,ECH1,EGFR,EP300,GNB2,GTF2I,HSPB1,JUN,NCOA1,NFKBIZ,NR2C2,NR3C1,POM121,PTPN11,RPS9,SCAF11,SETD7,SIN3A,SOCS7,SP1,SPRY1,SSSCA1,TMUB1,USP22,VPS39
HRAS	23	No coloc	No coloc	No coloc	ADCY6,ANKRD11,CD99,COL17A1,DLG1,EGFR,HECTD1,HLA-C,KIAA1109,LGALS1,LNPEP,MCL1,MLLT4,NF1,PDE4D,PDLIM4,PIP5K1A,RALGAPA1,ROCK1,SLC38A2,SPTBN1,TPR,ZDHHC20
HSPB1	23	No coloc	No coloc	No coloc	ARHGEF7,CCNO,CLCN3,DNAJC11,DUSP16,EGFR,HECTD1,IPO7,ITPA,LRRK2,LUZP1,MAPK6,MDH2,MRPL28,MRPS23,NR2C2,PRDX6,S100A4,SIK2,SMARCA2,SP1,SPTBN1,STAT3
ICT1	22	No coloc	No coloc	No coloc	COX4I1,ECH1,ECI1,GADD45GIP1,HSD17B10,MALSU1,MRPL11,MRPL14,MRPL23,MRPL28,MRPL41,MRPL54,MRPL55,MRPS23,NDUFB7,NDUFS3,NDUFS8,PRDX4,PRDX5,RPL13,SRSF3,TRUB2
JUN	21	No coloc	No coloc	No coloc	ABL1,AP1G1,BCL6,EP300,EPAS1,ETS2,FOSL2,MAPK3,MBD3,MEF2A,NCOA1,NELFB,NFAT5,NR3C1,NRIP1,PPP4C,PRRC2A,SP1,STAT3,TRAF2,UBXN7
NR3C1	18	No coloc	No coloc	No coloc	ARID1A,DTD1,EGFR,EP300,EPAS1,ETS2,GNB2,GSE1,JMJD1C,JUN,MED1,NCOA1,NCOA2,NRIP1,PBX1,PTMS,SMARCA2,STAT3
MAPK6	18	No coloc	No coloc	No coloc	AP2S1,CFL1,DYNLL1,ECH1,GPX1,HLA-C,HSPB1,IPO7,MYCBP2,NDUFS3,NELFB,POLR2B,POLR2L,PSMB4,PSME1,SCD,SSSCA1,UBA52
TRAF2	17	No coloc	No coloc	No coloc	AFF4,ANKRD11,BCL6,CHCHD2,CLEC11A,DDX6,EGFR,EP300,GSE1,JUN,LRRK2,NEDD9,NFIL3,NRIP1,POM121,SETD5,TNFRSF10B
HSD17B10	17	No coloc	No coloc	No coloc	ACAA2,AKR1B1,ALDOA,AURKAIP1,BAX,CLIC1,COPE,EGFR,EIF3I,GPX4,ICT1,LRRK2,MDH2,MYL6,NR2C2,PRDX6,VCL
NDUFS3	17	No coloc	No coloc	No coloc	AGPS,AURKAIP1,CHCHD10,CHCHD2,CISD3,COA3,COX4I1,ECH1,EGFR,ICT1,LMAN2,MAPK6,NDUFB11,NDUFB7,NDUFB9,NDUFS8,NR2C2
RPL18A	17	No coloc	No coloc	No coloc	BBX,EXOSC4,NR2C2,POP4,RPL13,RPL13A,RPL18,RPL28,RPLP0,RPLP1,RPS12,RPS19,RPS20,RPS9,SIRT7,TPR,UBA52
RPL13	17	No coloc	No coloc	No coloc	EXOSC4,GADD45GIP1,ICT1,MRPL28,MRPL55,NR2C2,RPL13A,RPL18,RPL18A,RPL28,RPLP0,RPLP1,RPS12,RPS19,RPS20,RPS9,UBA52
COX4I1	16	No coloc	No coloc	No coloc	ALDOA,ATP5D,ATRX,COA3,COPE,COX6B1,CYBA,DNAJC11,ICT1,MTPN,NDUFB7,NDUFS3,NDUFS8,PRDX6,SSR4,TIMM13
AURKAIP1	16	No coloc	No coloc	No coloc	BPTF,C7orf50,ECH1,GADD45GIP1,HSD17B10,IPO7,MRPL11,MRPL23,MRPL28,MRPL41,MRPS23,NDUFS3,NDUFS8,RRP1,SMC1A,TIMM13
ALDOA	15	No coloc	No coloc	No coloc	ACAA2,CDC34,CFL1,CKB,COX4I1,EGFR,GPX4,HBP1,HSD17B10,LGALS1,LRRK2,MDH2,RMND5A,TNPO3,XRN1
SIN3A	15	No coloc	No coloc	No coloc	ARID4A,BCL6,CBFA2T2,EPAS1,HBP1,HECTD1,KLF10,KLF11,KLF9,MBD3,MXD1,SMARCA2,SP1,STAT3,ZBTB4
RPS20	15	No coloc	No coloc	No coloc	EGFR,MRPL14,MRPL23,NR2C2,RABAC1,RPL13,RPL13A,RPL18,RPL18A,RPLP0,RPLP1,RPS12,RPS19,RPS9,UBA52
RPS19	14	No coloc	No coloc	No coloc	FGF2,LRRK2,RPL13,RPL13A,RPL18,RPL18A,RPL28,RPLP0,RPLP1,RPS12,RPS20,RPS9,SIRT7,UBA52
RPL18	14	No coloc	No coloc	No coloc	HBP1,MRPL28,NR2C2,RPL13,RPL13A,RPL18A,RPL28,RPLP0,RPLP1,RPS12,RPS19,RPS20,RPS9,RRP1
HIST1H1C	14	No coloc	No coloc	No coloc	AKAP11,ATRX,BANF1,BAZ1B,BOD1L1,H1FX,HP1BP3,NR2C2,PHF3,REV1,RPL28,SMEK1,UHRF1BP1,ZNF37A
HBP1	13	No coloc	No coloc	No coloc	ALDOA,ARID4A,BAZ1B,C7orf50,CHD1,EP300,HP1BP3,RBL2,RMND5A,RPL18,RPL28,SIN3A,SON
SP1	13	No coloc	No coloc	No coloc	CBX5,DDX3X,EP300,EPAS1,HSPB1,JUN,KLF10,KLF6,KLF9,LUZP1,MAPK3,SIN3A,STAT3
SMC1A	13	No coloc	No coloc	No coloc	ATRX,AURKAIP1,BPTF,CDC34,CHD2,EGFR,EP300,MGMT,NIPBL,NR2C2,NUMA1,SDF4,USP13
CBX5	13	No coloc	No coloc	No coloc	ATRX,EP300,KLF11,MAP1LC3A,NIPBL,NR2C2,SMARCA2,SP1,TCEB1,VPS28,WHSC1L1,XRN1,ZNF460
RPLP1	13	No coloc	No coloc	No coloc	ABL1,CLIC1,IRF2,MGMT,NR2C2,RPL13,RPL18,RPL18A,RPL28,RPLP0,RPS19,RPS20,SIRT7
RPLP0	13	No coloc	No coloc	No coloc	NDUFS8,NR2C2,RPL13,RPL13A,RPL18,RPL18A,RPL28,RPLP1,RPS12,RPS19,RPS20,RPS9,SIRT7
TCEB2	12	No coloc	No coloc	No coloc	DYNC1LI2,EPAS1,FEM1C,FERMT1,KLHDC3,NR2C2,SOCS7,TCEB1,TRIM44,TULP4,UBXN7,ZSWIM8
SMARCA2	12	No coloc	No coloc	No coloc	ARID1A,BANF1,CBX5,EP300,EPAS1,HSPB1,MBD3,NR2C2,NR3C1,SIN3A,SIRT7,WHSC1L1
MAPK3	12	No coloc	No coloc	No coloc	AKR1C1,CUEDC2,DCP1A,GSE1,GTF2I,IRS1,JUN,KLF11,NUPL1,PHF3,SCAND1,SP1
CFL1	12	No coloc	No coloc	No coloc	ACAA2,ALDOA,DYNLL1,EGFR,FIS1,LRRK2,MAPK6,MDH2,NR2C2,PRDX5,ROCK1,UBA52
PRDX6	12	No coloc	No coloc	No coloc	AKR1B1,CLIC1,COX4I1,ECI1,GPX4,GUK1,HSD17B10,HSPB1,MTPN,NR2C2,PRDX5,UCHL1
MRPL28	12	No coloc	No coloc	No coloc	AURKAIP1,GADD45GIP1,HSPB1,ICT1,LRRK2,MALSU1,MRPL14,MRPL23,MRPL41,MRPL55,RPL13,RPL18
DDX6	12	No coloc	No coloc	No coloc	ATXN2L,BCL6,DCP1A,EP300,FAM195A,G3BP2,LSM4,NR2C2,PATL1,TCF12,TIMM13,TRAF2
RPS12	12	No coloc	No coloc	No coloc	CDC14B,NR2C2,PRDX5,RPL13,RPL13A,RPL18,RPL18A,RPLP0,RPS19,RPS20,RPS9,SIRT7
SSSCA1	11	No coloc	No coloc	No coloc	MAPK6,PRDX5,RAPGEF2,STAT3,TNKS,TNKS2,UBA52,UBL7,UBXN7,USP34,ZBTB21
ECH1	11	No coloc	No coloc	No coloc	AURKAIP1,CAPNS1,CHCHD10,CHCHD2,CISD3,ICT1,MAPK6,NDUFS3,NR2C2,STAT3,TRUB2
ZBTB21	11	No coloc	No coloc	No coloc	CAMSAP2,DCP1A,FAM110A,FAM53C,GIGYF2,LPIN3,MLLT4,NF1,SH3PXD2A,SSSCA1,ZNF638
RPS9	11	No coloc	No coloc	No coloc	DDX3X,NR2C2,RPL13,RPL13A,RPL18,RPL18A,RPLP0,RPS12,RPS19,RPS20,STAT3
RPL28	11	No coloc	No coloc	No coloc	AKAP11,GTF2I,HBP1,HIST1H1C,NR2C2,RPL13,RPL18,RPL18A,RPLP0,RPLP1,RPS19
DYNLL1	10	No coloc	No coloc	No coloc	C14orf119,CFL1,DDX3X,DYNC1LI2,DYNLRB1,GOLGB1,MAPK6,NR2C2,NUMA1,S100A4
DDX3X	10	No coloc	No coloc	No coloc	DYNLL1,EIF3I,EIF3K,EP300,MBD3,NR2C2,RPS9,SP1,TPR,UBL7
NCOA1	10	No coloc	No coloc	No coloc	ANKRD11,ARID1A,EP300,ETS2,JUN,NCOA2,NR3C1,PPARA,STAT3,TRIM21
NF1	10	No coloc	No coloc	No coloc	CAMSAP2,EGFR,FAM53C,GIGYF2,HRAS,LPIN3,SH3PXD2A,SIRT7,ZBTB21,ZNF638
BCL6	10	No coloc	No coloc	No coloc	DDX6,EP300,JUN,MBD3,PIKFYVE,PSMB4,SIN3A,TRAF2,UCHL1,ZNHIT1
GADD45GIP1	10	No coloc	No coloc	No coloc	AURKAIP1,CDC14B,EXOSC4,ICT1,MBD3,MRPL11,MRPL14,MRPL28,MRPL41,RPL13
PRDX5	10	No coloc	No coloc	No coloc	ACAA2,BOD1L1,CFL1,GUK1,ICT1,MDH2,PRDX6,PTMS,RPS12,SSSCA1
ZNF638	10	No coloc	No coloc	No coloc	CAMSAP2,FAM110A,FAM53C,GIGYF2,LPIN3,MLLT4,NF1,SH3PXD2A,SIRT7,ZBTB21
EPAS1	10	No coloc	No coloc	No coloc	EP300,JUN,KLF6,MAP1LC3A,MED1,NR3C1,SIN3A,SMARCA2,SP1,TCEB2
CDC34	10	No coloc	No coloc	No coloc	ACAA2,AGPS,ALDOA,DIP2B,EXOC4,POLR2B,PPARA,SMC1A,SSR4,TRIM21
MLLT4	9	No coloc	No coloc	No coloc	FAM110A,FAM53C,HRAS,KLHDC3,NR2C2,SH3PXD2A,SIRT7,ZBTB21,ZNF638
IPO7	9	No coloc	No coloc	No coloc	AURKAIP1,DUSP23,EGFR,HECTD1,HP1BP3,HSPB1,MAPK6,SIRT7,USP49
MRPL41	9	No coloc	No coloc	No coloc	AURKAIP1,GADD45GIP1,ICT1,MALSU1,MRPL11,MRPL14,MRPL23,MRPL28,MRPL55
NDUFS8	9	No coloc	No coloc	No coloc	AURKAIP1,COA3,COX4I1,DNAJC11,ICT1,NDUFB11,NDUFB9,NDUFS3,RPLP0
KLHDC3	9	No coloc	No coloc	No coloc	DAPK3,ENAH,G3BP2,LUZP1,MLLT4,PIP5K1A,TCEB1,TCEB2,UBXN7
UBA52	9	No coloc	No coloc	No coloc	CFL1,MAPK6,PHF3,RPL13,RPL18A,RPS19,RPS20,S100A16,SSSCA1
EIF3I	9	No coloc	No coloc	No coloc	DDX3X,EIF3K,HSD17B10,NR2C2,NUMA1,PRRC2B,SETD2,SIRT7,SRSF7
RPL13A	9	No coloc	No coloc	No coloc	NR2C2,RPL13,RPL18,RPL18A,RPLP0,RPS12,RPS19,RPS20,RPS9
SH3PXD2A	9	No coloc	No coloc	No coloc	CAMSAP2,FAM110A,FAM53C,GIGYF2,LPIN3,MLLT4,NF1,ZBTB21,ZNF638
XRN1	8	No coloc	No coloc	No coloc	ALDOA,CBX5,COPE,DCP1A,FADS1,LSM4,NDUFB9,SIRT7
MBD3	8	No coloc	No coloc	No coloc	BAZ1B,BCL6,DDX3X,EXOC4,GADD45GIP1,JUN,SIN3A,SMARCA2
ANKRD11	8	No coloc	No coloc	No coloc	HECTD1,HRAS,NCOA1,NCOA2,PLAGL2,PPARA,SPRY1,TRAF2
PPARA	8	No coloc	No coloc	No coloc	ANKRD11,CDC34,CEP350,EP300,EXOSC4,NCOA1,NCOA2,NRIP1
ATRX	8	No coloc	No coloc	No coloc	CBX5,CCSER2,COX4I1,DYNLRB1,HIST1H1C,LRRK2,SMC1A,TRAPPC4
NUMA1	8	No coloc	No coloc	No coloc	BANF1,DYNLL1,EIF3I,NR2C2,NUP98,SIRT7,SMC1A,TNKS
MDH2	8	No coloc	No coloc	No coloc	ACAA2,ALDOA,CFL1,HSD17B10,HSPB1,LRRK2,PRDX5,TIMM13
UCHL1	8	No coloc	No coloc	No coloc	BCL6,CDK5,CLIC1,EGFR,FDXR,LRRK2,PRDX6,WDR82
MAP1LC3A	8	No coloc	No coloc	No coloc	CBX5,EGFR,EPAS1,FYCO1,PRDX4,RAB3GAP2,TBC1D5,TRIM21
UBXN7	8	No coloc	No coloc	No coloc	DPP8,JUN,KLHDC3,SETD7,SSSCA1,TCEB1,TCEB2,USP34
GIGYF2	8	No coloc	No coloc	No coloc	CAMSAP2,EGFR,LPIN3,NF1,SH3PXD2A,SIRT7,ZBTB21,ZNF638
RMND5A	8	No coloc	No coloc	No coloc	ALDOA,ARID1A,BAG5,HBP1,NEU1,POLR2B,PSME1,WNK1
ACAA2	8	No coloc	No coloc	No coloc	ALDOA,CDC34,CFL1,GPX1,HSD17B10,MDH2,PRDX5,USP8
PRDX4	7	No coloc	No coloc	No coloc	CLIC1,DUSP23,ICT1,LRRK2,MAP1LC3A,NR2C2,SIRT7
SRSF3	7	No coloc	No coloc	No coloc	CHD1,COPE,ICT1,NR2C2,SCAF11,SIRT7,SRSF7
TPR	7	No coloc	No coloc	No coloc	DDX3X,HRAS,LRRK2,NDUFB7,NUP98,RPL18A,SIRT7
NUP98	7	No coloc	No coloc	No coloc	CLEC11A,EP300,NR2C2,NUMA1,NUPL1,SIRT7,TPR
MED1	7	No coloc	No coloc	No coloc	CASK,EPAS1,MED13,MED13L,NR3C1,SETD7,SMEK1
PSME1	7	No coloc	No coloc	No coloc	MAPK6,PSMB4,PSMB6,RMND5A,UBL7,USP22,VCL
POLR2B	7	No coloc	No coloc	No coloc	BRD2,CDC34,MAPK6,NR2C2,POLR2L,RMND5A,WDR82
GTF2I	7	No coloc	No coloc	No coloc	EP300,LGALS1,MAPK3,NR2C2,RPL28,SIRT7,STAT3
MRPL11	7	No coloc	No coloc	No coloc	AURKAIP1,FKBP8,GADD45GIP1,ICT1,LRRK2,MRPL41,MRPL54
MRPL23	7	No coloc	No coloc	No coloc	AURKAIP1,CHCHD10,ICT1,MRPL28,MRPL41,MRPL55,RPS20
WHSC1L1	7	No coloc	No coloc	No coloc	BOD1L1,BPTF,BRD2,CBX5,CDC14B,CHD8,SMARCA2
HP1BP3	7	No coloc	No coloc	No coloc	HBP1,HIST1H1C,IPO7,NR2C2,SIRT7,SON,SRSF7
HECTD1	7	No coloc	No coloc	No coloc	ANKRD11,EP300,HRAS,HSPB1,IPO7,SIN3A,SIRT7
EIF3K	7	No coloc	No coloc	No coloc	DDX3X,DYNC1LI2,EGFR,EIF3I,NR2C2,PRUNE2,WNK1
NDUFB9	7	No coloc	No coloc	No coloc	CORO1B,MEF2A,NDUFB11,NDUFB7,NDUFS3,NDUFS8,XRN1
TIMM13	7	No coloc	No coloc	No coloc	AURKAIP1,BPTF,COX4I1,DDX6,KLF11,LRRK2,MDH2
CAMSAP2	7	No coloc	No coloc	No coloc	GIGYF2,LPIN3,NF1,OAZ1,SH3PXD2A,ZBTB21,ZNF638
CDC14B	7	No coloc	No coloc	No coloc	BRD2,GADD45GIP1,MRPS23,NUCKS1,RPS12,RPS19BP1,WHSC1L1
PTPN11	6	No coloc	No coloc	No coloc	EGFR,IRS1,MTPN,NEDD9,PSMB4,STAT3
ABL1	6	No coloc	No coloc	No coloc	EGFR,GPX1,JUN,NEDD9,PDE4D,RPLP1
ARID1A	6	No coloc	No coloc	No coloc	CHD7,NCOA1,NR3C1,RMND5A,SIRT7,SMARCA2
PSMB4	6	No coloc	No coloc	No coloc	BCL6,MAPK6,OAZ1,PSMB6,PSME1,PTPN11
MRPL14	6	No coloc	No coloc	No coloc	ETS2,GADD45GIP1,ICT1,MRPL28,MRPL41,RPS20
SON	6	No coloc	No coloc	No coloc	EP300,HBP1,HP1BP3,NR2C2,SIRT7,SRSF7
BPTF	6	No coloc	No coloc	No coloc	AURKAIP1,EGFR,SIRT7,SMC1A,TIMM13,WHSC1L1
COPE	6	No coloc	No coloc	No coloc	COX4I1,HSD17B10,SF3B5,SPTBN1,SRSF3,XRN1
NDUFB7	6	No coloc	No coloc	No coloc	COX4I1,ICT1,NDUFB11,NDUFB9,NDUFS3,TPR
CLIC1	6	No coloc	No coloc	No coloc	HSD17B10,LRRK2,PRDX4,PRDX6,RPLP1,UCHL1
DYNC1LI2	6	No coloc	No coloc	No coloc	CORO1B,DYNLL1,DYNLRB1,EIF3K,PRUNE2,TCEB2
DNAJC11	6	No coloc	No coloc	No coloc	C19orf70,COX4I1,EGFR,HSPB1,NDUFS8,NR2C2
S100A4	6	No coloc	No coloc	No coloc	BBX,DYNLL1,EGFR,HSPB1,NR2C2,POP4
CHCHD10	6	No coloc	No coloc	No coloc	CHCHD2,COA3,ECH1,MRPL23,NDUFS3,PRRC2A
LPIN3	6	No coloc	No coloc	No coloc	CAMSAP2,GIGYF2,NF1,SH3PXD2A,ZBTB21,ZNF638
FAM53C	6	No coloc	No coloc	No coloc	FAM110A,MLLT4,NF1,SH3PXD2A,ZBTB21,ZNF638
NRIP1	5	No coloc	No coloc	No coloc	JUN,NR2C2,NR3C1,PPARA,TRAF2
SMEK1	5	No coloc	No coloc	No coloc	CASK,COBLL1,HIST1H1C,MED1,PPP4C
NCOA2	5	No coloc	No coloc	No coloc	ANKRD11,EP300,NCOA1,NR3C1,PPARA
KLF11	5	No coloc	No coloc	No coloc	CBX5,EP300,MAPK3,SIN3A,TIMM13
ETS2	5	No coloc	No coloc	No coloc	EP300,JUN,MRPL14,NCOA1,NR3C1
GNB2	5	No coloc	No coloc	No coloc	CAPNS1,EGFR,MEF2A,NR3C1,STAT3
LGALS1	5	No coloc	No coloc	No coloc	ALDOA,EGFR,GTF2I,HRAS,SNRPB
TNKS	5	No coloc	No coloc	No coloc	LNPEP,MCL1,NUMA1,RAPGEF2,SSSCA1
BAX	5	No coloc	No coloc	No coloc	GUK1,HSD17B10,LONRF3,LRRK2,MCL1
MCL1	5	No coloc	No coloc	No coloc	BAX,EP300,HRAS,TNKS,USP13
AP1G1	5	No coloc	No coloc	No coloc	AP2S1,ARFRP1,EGFR,JUN,UBL7
EXOSC4	5	No coloc	No coloc	No coloc	GADD45GIP1,H1FX,PPARA,RPL13,RPL18A
RNF181	5	No coloc	No coloc	No coloc	CLK4,FADS1,MYL6,PEG10,UBE2E3
MRPL55	5	No coloc	No coloc	No coloc	ICT1,MRPL23,MRPL28,MRPL41,RPL13
MRPS23	5	No coloc	No coloc	No coloc	AGPS,AURKAIP1,CDC14B,HSPB1,ICT1
BAZ1B	5	No coloc	No coloc	No coloc	HBP1,HIST1H1C,MBD3,NR2C2,SIRT7
MYCBP2	5	No coloc	No coloc	No coloc	CLEC11A,EGFR,MAPK6,SESN3,SIRT7
RRP1	5	No coloc	No coloc	No coloc	AURKAIP1,CLMP,NR2C2,RPL18,SIRT7
USP34	5	No coloc	No coloc	No coloc	EGFR,SIRT7,SSSCA1,UBL7,UBXN7
H1FX	5	No coloc	No coloc	No coloc	EGFR,EXOSC4,HIST1H1C,NR2C2,SIRT7
MYL6	5	No coloc	No coloc	No coloc	BOD1L1,HSD17B10,LRRK2,NR2C2,RNF181
UBL7	5	No coloc	No coloc	No coloc	AP1G1,DDX3X,PSME1,SSSCA1,USP34
SRSF7	5	No coloc	No coloc	No coloc	EIF3I,HP1BP3,NR2C2,SON,SRSF3
DCP1A	5	No coloc	No coloc	No coloc	DDX6,MAPK3,PATL1,XRN1,ZBTB21
CDK5	5	No coloc	No coloc	No coloc	BRD2,EGFR,LRRK2,PIKFYVE,UCHL1
SSR4	5	No coloc	No coloc	No coloc	CDC34,COX4I1,EGFR,NR2C2,SCD
CLEC11A	5	No coloc	No coloc	No coloc	MYCBP2,NUP98,PRRC2B,SUGP2,TRAF2
NDUFB11	5	No coloc	No coloc	No coloc	EBP,NDUFB7,NDUFB9,NDUFS3,NDUFS8
CHCHD2	5	No coloc	No coloc	No coloc	CHCHD10,CISD3,ECH1,NDUFS3,TRAF2
COA3	5	No coloc	No coloc	No coloc	CHCHD10,COX4I1,EGFR,NDUFS3,NDUFS8
FAM110A	5	No coloc	No coloc	No coloc	FAM53C,MLLT4,SH3PXD2A,ZBTB21,ZNF638
EBP	5	No coloc	No coloc	No coloc	FIS1,FKBP8,NDUFB11,NEU1,RNF152
LSM4	4	No coloc	No coloc	No coloc	DDX6,LSM7,PATL1,XRN1
TCEB1	4	No coloc	No coloc	No coloc	CBX5,KLHDC3,TCEB2,UBXN7
CASK	4	No coloc	No coloc	No coloc	DLG1,MED1,PARD3B,SMEK1
GPX1	4	No coloc	No coloc	No coloc	ABL1,ACAA2,MAPK6,TSPO
CHD1	4	No coloc	No coloc	No coloc	HBP1,NR2C2,SIRT7,SRSF3
MEF2A	4	No coloc	No coloc	No coloc	EP300,GNB2,JUN,NDUFB9
FOSL2	4	No coloc	No coloc	No coloc	ANKRD17,EP300,IRF2BP1,JUN
SNRPB	4	No coloc	No coloc	No coloc	FAM168B,LGALS1,LRRK2,NR2C2
BANF1	4	No coloc	No coloc	No coloc	HIST1H1C,NR2C2,NUMA1,SMARCA2
NEDD9	4	No coloc	No coloc	No coloc	ABL1,FAM168B,PTPN11,TRAF2
G3BP2	4	No coloc	No coloc	No coloc	ATXN2L,DDX6,KLHDC3,POM121
USP8	4	No coloc	No coloc	No coloc	ACAA2,CHMP2A,EGFR,USP22
CSDE1	4	No coloc	No coloc	No coloc	EP300,NR2C2,SIRT7,WNK1
BRD2	4	No coloc	No coloc	No coloc	CDC14B,CDK5,POLR2B,WHSC1L1
NIPBL	4	No coloc	No coloc	No coloc	CBX5,NR2C2,SIRT7,SMC1A
TCF12	4	No coloc	No coloc	No coloc	CKS1B,DDX6,EP300,VPS28
WDR82	4	No coloc	No coloc	No coloc	EP300,NR2C2,POLR2B,UCHL1
DUSP23	4	No coloc	No coloc	No coloc	IPO7,PRDX4,PRRC2A,RALGAPA1
CHD7	4	No coloc	No coloc	No coloc	ARID1A,CHD8,NR2C2,SIRT7
SPTBN1	4	No coloc	No coloc	No coloc	COPE,HRAS,HSPB1,SIRT7
PRRC2A	4	No coloc	No coloc	No coloc	CHCHD10,DUSP23,JUN,SIRT7
CHD8	4	No coloc	No coloc	No coloc	CHD7,NR2C2,SIRT7,WHSC1L1
PHF3	4	No coloc	No coloc	No coloc	HIST1H1C,MAPK3,SIRT7,UBA52
ARHGEF7	4	No coloc	No coloc	No coloc	EGFR,HSPB1,LRRK2,SYNC
BAG5	4	No coloc	No coloc	No coloc	DUSP16,EGFR,LRRK2,RMND5A
PSMB6	4	No coloc	No coloc	No coloc	AGL,LRRK2,PSMB4,PSME1
GPX4	4	No coloc	No coloc	No coloc	AKR1B1,ALDOA,HSD17B10,PRDX6
MTPN	4	No coloc	No coloc	No coloc	COX4I1,GUK1,PRDX6,PTPN11
PATL1	4	No coloc	No coloc	No coloc	DCP1A,DDX6,LSM4,NR2C2
VPS28	4	No coloc	No coloc	No coloc	AKAP11,CBX5,MVB12A,TCF12
GSE1	4	No coloc	No coloc	No coloc	MAPK3,NR2C2,NR3C1,TRAF2
SCD	4	No coloc	No coloc	No coloc	EGFR,MAPK6,NR2C2,SSR4
POM121	4	No coloc	No coloc	No coloc	FAM168B,G3BP2,STAT3,TRAF2
AKR1B1	4	No coloc	No coloc	No coloc	GPX4,HSD17B10,LRRK2,PRDX6
BOD1L1	4	No coloc	No coloc	No coloc	HIST1H1C,MYL6,PRDX5,WHSC1L1
AGPS	4	No coloc	No coloc	No coloc	CDC34,MRPS23,NDUFS3,NR2C2
GUK1	4	No coloc	No coloc	No coloc	BAX,MTPN,PRDX5,PRDX6
DLG1	3	No coloc	No coloc	No coloc	ADAM17,CASK,HRAS
HLA-C	3	No coloc	No coloc	No coloc	HLA-B,HRAS,MAPK6
MGMT	3	No coloc	No coloc	No coloc	EP300,RPLP1,SMC1A
IRF2	3	No coloc	No coloc	No coloc	EP300,IRF2BP1,RPLP1
USP22	3	No coloc	No coloc	No coloc	PSME1,STAT3,USP8
CAPNS1	3	No coloc	No coloc	No coloc	ECH1,GNB2,STAT3
VCL	3	No coloc	No coloc	No coloc	HSD17B10,PSME1,SIRT7
POLR2L	3	No coloc	No coloc	No coloc	MAPK6,NR2C2,POLR2B
LNPEP	3	No coloc	No coloc	No coloc	HRAS,TNKS,TNKS2
TRIM21	3	No coloc	No coloc	No coloc	CDC34,MAP1LC3A,NCOA1
IRS1	3	No coloc	No coloc	No coloc	EGFR,MAPK3,PTPN11
SCAF11	3	No coloc	No coloc	No coloc	SIRT7,SRSF3,STAT3
AP2S1	3	No coloc	No coloc	No coloc	AP1G1,EGFR,MAPK6
ATXN2L	3	No coloc	No coloc	No coloc	DDX6,G3BP2,SIRT7
OAZ1	3	No coloc	No coloc	No coloc	CAMSAP2,EGFR,PSMB4
FKBP8	3	No coloc	No coloc	No coloc	EBP,EGFR,MRPL11
FYCO1	3	No coloc	No coloc	No coloc	EP300,MAP1LC3A,TRUB2
WNK1	3	No coloc	No coloc	No coloc	CSDE1,EIF3K,RMND5A
PTMS	3	No coloc	No coloc	No coloc	EP300,NR3C1,PRDX5
ARID4A	3	No coloc	No coloc	No coloc	HBP1,MXD1,SIN3A
ECI1	3	No coloc	No coloc	No coloc	CUTA,ICT1,PRDX6
MALSU1	3	No coloc	No coloc	No coloc	ICT1,MRPL28,MRPL41
TRUB2	3	No coloc	No coloc	No coloc	ECH1,FYCO1,ICT1
HERC1	3	No coloc	No coloc	No coloc	EGFR,EP300,UBE2S
UBE2S	3	No coloc	No coloc	No coloc	EGFR,HERC1,NR2C2
SETD7	3	No coloc	No coloc	No coloc	MED1,STAT3,UBXN7
SUGP2	3	No coloc	No coloc	No coloc	CLEC11A,EGFR,SIRT7
CKB	3	No coloc	No coloc	No coloc	ALDOA,LRRK2,SIRT7
PRRC2B	3	No coloc	No coloc	No coloc	CLEC11A,EIF3I,SIRT7
CHD2	3	No coloc	No coloc	No coloc	NR2C2,SIRT7,SMC1A
REV1	3	No coloc	No coloc	No coloc	C1orf86,HIST1H1C,POLK
LUZP1	3	No coloc	No coloc	No coloc	HSPB1,KLHDC3,SP1
C1orf86	3	No coloc	No coloc	No coloc	MOB2,NT5C,REV1
TRAPPC4	3	No coloc	No coloc	No coloc	ATRX,TBC1D14,TRAPPC10
DYNLRB1	3	No coloc	No coloc	No coloc	ATRX,DYNC1LI2,DYNLL1
TNPO3	3	No coloc	No coloc	No coloc	ALDOA,EGFR,NR2C2
EXOC4	3	No coloc	No coloc	No coloc	CDC34,EGFR,MBD3
RAPGEF2	3	No coloc	No coloc	No coloc	SSSCA1,TNKS,UHRF1BP1
ITPA	3	No coloc	No coloc	No coloc	EGFR,FERMT1,HSPB1
APRT	3	No coloc	No coloc	No coloc	EGFR,LRRK2,NR2C2
AKAP11	3	No coloc	No coloc	No coloc	HIST1H1C,RPL28,VPS28
GOLGB1	3	No coloc	No coloc	No coloc	DYNLL1,EGFR,GOLGA4
BBX	3	No coloc	No coloc	No coloc	RPL18A,S100A4,TRIM44
CISD3	3	No coloc	No coloc	No coloc	CHCHD2,ECH1,NDUFS3
DUSP16	3	No coloc	No coloc	No coloc	ARF5,BAG5,HSPB1
PIP5K1A	3	No coloc	No coloc	No coloc	EGFR,HRAS,KLHDC3
FAM168B	3	No coloc	No coloc	No coloc	NEDD9,POM121,SNRPB
AFF4	2	No coloc	No coloc	No coloc	LRRK2,TRAF2
NELFB	2	No coloc	No coloc	No coloc	JUN,MAPK6
PPP4C	2	No coloc	No coloc	No coloc	JUN,SMEK1
POP4	2	No coloc	No coloc	No coloc	RPL18A,S100A4
FIS1	2	No coloc	No coloc	No coloc	CFL1,EBP
UBL5	2	No coloc	No coloc	No coloc	CLK4,NR2C2
CLK4	2	No coloc	No coloc	No coloc	RNF181,UBL5
MXD1	2	No coloc	No coloc	No coloc	ARID4A,SIN3A
KLF9	2	No coloc	No coloc	No coloc	SIN3A,SP1
KLF10	2	No coloc	No coloc	No coloc	SIN3A,SP1
PDE4D	2	No coloc	No coloc	No coloc	ABL1,HRAS
TNKS2	2	No coloc	No coloc	No coloc	LNPEP,SSSCA1
UROD	2	No coloc	No coloc	No coloc	EGFR,PHKA2
ROCK1	2	No coloc	No coloc	No coloc	CFL1,HRAS
KLF6	2	No coloc	No coloc	No coloc	EPAS1,SP1
MED13	2	No coloc	No coloc	No coloc	MED1,MED13L
USP13	2	No coloc	No coloc	No coloc	MCL1,SMC1A
UBE2E3	2	No coloc	No coloc	No coloc	ASXL2,RNF181
RAB3GAP2	2	No coloc	No coloc	No coloc	MAP1LC3A,TSEN34
MRPL54	2	No coloc	No coloc	No coloc	ICT1,MRPL11
PIKFYVE	2	No coloc	No coloc	No coloc	BCL6,CDK5
AKR1C1	2	No coloc	No coloc	No coloc	AKR1C2,MAPK3
IRF2BP1	2	No coloc	No coloc	No coloc	FOSL2,IRF2
NUPL1	2	No coloc	No coloc	No coloc	MAPK3,NUP98
ANKRD17	2	No coloc	No coloc	No coloc	FOSL2,SIRT7
ZSWIM8	2	No coloc	No coloc	No coloc	SIRT7,TCEB2
POLK	2	No coloc	No coloc	No coloc	DTD1,REV1
CHMP2A	2	No coloc	No coloc	No coloc	EIF4EBP1,USP8
SOCS7	2	No coloc	No coloc	No coloc	STAT3,TCEB2
EIF4EBP1	2	No coloc	No coloc	No coloc	CHMP2A,LRRK2
TRAPPC10	2	No coloc	No coloc	No coloc	TBC1D14,TRAPPC4
TNFRSF10B	2	No coloc	No coloc	No coloc	EGFR,TRAF2
MED13L	2	No coloc	No coloc	No coloc	MED1,MED13
CLMP	2	No coloc	No coloc	No coloc	KIDINS220,RRP1
CERS2	2	No coloc	No coloc	No coloc	EGFR,SLC19A2
PEG10	2	No coloc	No coloc	No coloc	FAM127A,RNF181
SPRY1	2	No coloc	No coloc	No coloc	ANKRD11,STAT3
FADS1	2	No coloc	No coloc	No coloc	RNF181,XRN1
PRUNE2	2	No coloc	No coloc	No coloc	DYNC1LI2,EIF3K
FAM195A	2	No coloc	No coloc	No coloc	DDX6,PHC3
HLA-B	2	No coloc	No coloc	No coloc	EGFR,HLA-C
SDF4	2	No coloc	No coloc	No coloc	GTPBP6,SMC1A
SF3B5	2	No coloc	No coloc	No coloc	COPE,NR2C2
FERMT1	2	No coloc	No coloc	No coloc	ITPA,TCEB2
UHRF1BP1	2	No coloc	No coloc	No coloc	HIST1H1C,RAPGEF2
COL17A1	2	No coloc	No coloc	No coloc	EGFR,HRAS
CHD6	2	No coloc	No coloc	No coloc	EGFR,NR2C2
NUCKS1	2	No coloc	No coloc	No coloc	CDC14B,EGFR
RALGAPA1	2	No coloc	No coloc	No coloc	DUSP23,HRAS
ARF5	2	No coloc	No coloc	No coloc	DUSP16,NR2C2
TBC1D14	2	No coloc	No coloc	No coloc	TRAPPC10,TRAPPC4
DTD1	2	No coloc	No coloc	No coloc	NR3C1,POLK
TRIM44	2	No coloc	No coloc	No coloc	BBX,TCEB2
NEU1	2	No coloc	No coloc	No coloc	EBP,RMND5A
C7orf50	2	No coloc	No coloc	No coloc	AURKAIP1,HBP1
TSPO	2	No coloc	No coloc	No coloc	GPX1,NR2C2
CORO1B	2	No coloc	No coloc	No coloc	DYNC1LI2,NDUFB9
ENAH	2	No coloc	No coloc	No coloc	KLHDC3,LRRK2
RBL2	1	No coloc	No coloc	No coloc	HBP1
ADAM17	1	No coloc	No coloc	No coloc	DLG1
SETD5	1	No coloc	No coloc	No coloc	TRAF2
RABAC1	1	No coloc	No coloc	No coloc	RPS20
CCSER2	1	No coloc	No coloc	No coloc	ATRX
FGF2	1	No coloc	No coloc	No coloc	RPS19
LSM7	1	No coloc	No coloc	No coloc	LSM4
CLCN3	1	No coloc	No coloc	No coloc	HSPB1
AKR1C2	1	No coloc	No coloc	No coloc	AKR1C1
VPS39	1	No coloc	No coloc	No coloc	STAT3
NFAT5	1	No coloc	No coloc	No coloc	JUN
SMG1	1	No coloc	No coloc	No coloc	EGFR
PBX1	1	No coloc	No coloc	No coloc	NR3C1
USP49	1	No coloc	No coloc	No coloc	IPO7
KAT6A	1	No coloc	No coloc	No coloc	EP300
CBFA2T2	1	No coloc	No coloc	No coloc	SIN3A
SETD2	1	No coloc	No coloc	No coloc	EIF3I
ZBTB4	1	No coloc	No coloc	No coloc	SIN3A
NFKBIZ	1	No coloc	No coloc	No coloc	STAT3
SCAND1	1	No coloc	No coloc	No coloc	MAPK3
PYGB	1	No coloc	No coloc	No coloc	SIRT7
TBC1D5	1	No coloc	No coloc	No coloc	MAP1LC3A
DAPK3	1	No coloc	No coloc	No coloc	KLHDC3
S100A16	1	No coloc	No coloc	No coloc	UBA52
ZNF460	1	No coloc	No coloc	No coloc	CBX5
CUEDC2	1	No coloc	No coloc	No coloc	MAPK3
NFIL3	1	No coloc	No coloc	No coloc	TRAF2
SEL1L	1	No coloc	No coloc	No coloc	EGFR
SLC19A2	1	No coloc	No coloc	No coloc	CERS2
TSEN34	1	No coloc	No coloc	No coloc	RAB3GAP2
DPP8	1	No coloc	No coloc	No coloc	UBXN7
HK2	1	No coloc	No coloc	No coloc	EGFR
CKS1B	1	No coloc	No coloc	No coloc	TCF12
FAM127A	1	No coloc	No coloc	No coloc	PEG10
ZNF792	1	No coloc	No coloc	No coloc	ZNF275
CEP350	1	No coloc	No coloc	No coloc	PPARA
SIK2	1	No coloc	No coloc	No coloc	HSPB1
TRMT61A	1	No coloc	No coloc	No coloc	ARHGEF11
ARHGEF11	1	No coloc	No coloc	No coloc	TRMT61A
SESN3	1	No coloc	No coloc	No coloc	MYCBP2
GTPBP6	1	No coloc	No coloc	No coloc	SDF4
MVB12A	1	No coloc	No coloc	No coloc	VPS28
CCNO	1	No coloc	No coloc	No coloc	HSPB1
AGL	1	No coloc	No coloc	No coloc	PSMB6
ATP5D	1	No coloc	No coloc	No coloc	COX4I1
LMAN2	1	No coloc	No coloc	No coloc	NDUFS3
COBLL1	1	231	No coloc	No coloc	SMEK1
VPS13A	1	No coloc	No coloc	No coloc	EGFR
C19orf70	1	No coloc	No coloc	No coloc	DNAJC11
COX6B1	1	No coloc	No coloc	No coloc	COX4I1
DYRK3	1	No coloc	No coloc	No coloc	EGFR
CTSD	1	No coloc	No coloc	No coloc	EGFR
BTAF1	1	No coloc	No coloc	No coloc	EGFR
RPS19BP1	1	No coloc	No coloc	No coloc	CDC14B
SYNC	1	No coloc	No coloc	No coloc	ARHGEF7
KIDINS220	1	No coloc	No coloc	No coloc	CLMP
NT5C	1	No coloc	No coloc	No coloc	C1orf86
JMJD1C	1	No coloc	No coloc	No coloc	NR3C1
ZNHIT1	1	No coloc	No coloc	No coloc	BCL6
PHC3	1	No coloc	No coloc	No coloc	FAM195A
PARD3B	1	No coloc	No coloc	No coloc	CASK
DIP2B	1	No coloc	No coloc	No coloc	CDC34
PDLIM4	1	No coloc	No coloc	No coloc	HRAS
GOLGA4	1	No coloc	No coloc	No coloc	GOLGB1
CD99	1	No coloc	No coloc	No coloc	HRAS
KIAA1109	1	No coloc	No coloc	No coloc	HRAS
ADCY6	1	No coloc	No coloc	No coloc	HRAS
ARFRP1	1	No coloc	No coloc	No coloc	AP1G1
ASXL2	1	No coloc	No coloc	No coloc	UBE2E3
SLC38A2	1	No coloc	No coloc	No coloc	HRAS
ZDHHC20	1	No coloc	No coloc	No coloc	HRAS
RPS4Y1	1	No coloc	No coloc	No coloc	NR2C2
TAOK1	1	No coloc	No coloc	No coloc	NR2C2
CCDC12	1	No coloc	No coloc	No coloc	NR2C2
RREB1	1	No coloc	No coloc	No coloc	NR2C2
FDXR	1	No coloc	No coloc	No coloc	UCHL1
LONRF3	1	No coloc	No coloc	No coloc	BAX
CYBA	1	No coloc	No coloc	No coloc	COX4I1
CUTA	1	No coloc	No coloc	No coloc	ECI1
TMUB1	1	No coloc	No coloc	No coloc	STAT3
PHKA2	1	No coloc	No coloc	No coloc	UROD
ZNF275	1	No coloc	No coloc	No coloc	ZNF792
C14orf119	1	No coloc	No coloc	No coloc	DYNLL1
PLAGL2	1	No coloc	No coloc	No coloc	ANKRD11
RNF152	1	No coloc	No coloc	No coloc	EBP
MOB2	1	No coloc	No coloc	No coloc	C1orf86
FEM1C	1	No coloc	No coloc	No coloc	TCEB2
TULP4	1	No coloc	No coloc	No coloc	TCEB2
ZNF37A	1	No coloc	No coloc	No coloc	HIST1H1C
DNPH1	0	No coloc	No coloc	No coloc
FTL	0	No coloc	No coloc	No coloc
COL4A1	0	No coloc	No coloc	No coloc
B3GAT3	0	No coloc	No coloc	No coloc
NSMCE1	0	No coloc	No coloc	No coloc
TYMP	0	No coloc	No coloc	No coloc
DRAP1	0	No coloc	No coloc	No coloc
DCXR	0	No coloc	No coloc	No coloc

### Sheet: Fat_ATOR
Gene	Interactors	Coloc_IR_T2D_locus	Coloc_WHR_locus	Coloc_TG_HDL_locus	Interactor_Names
MYC	64	No coloc	No coloc	No coloc	AFAP1,ALDOA,ANKRD28,ARHGAP23,ARHGEF2,ASNS,ATXN7,AZGP1,BAZ1B,CCDC93,CDKN2B,CDR2,CHD2,CHD9,COL8A1,CTSD,DDX6,DIDO1,DLGAP5,DSP,ERN1,GLTSCR2,GNL3,IARS,IPO7,JMJD1C,JUN,KDM5B,KIDINS220,KIF5B,LARP4,LGALS1,LUZP1,MAP4K5,MAPK3,MAT2A,MDM2,MICAL2,MLLT4,MYH10,NCKAP1,NCOR1,NECAB3,NIPBL,OAZ1,PAFAH1B1,PHLDB2,PKP1,PRKCD,PSMB4,RIF1,S100A9,SF3B1,SFXN3,SMC4,SPEN,STK11,TP53BP2,USP36,VCL,VDR,XPOT,ZBTB10,ZCCHC6
KRAS	41	No coloc	No coloc	No coloc	ALDOA,ARHGAP31,ATP13A3,C16orf72,CDH1,DIDO1,DSG2,EZR,GEMIN6,HLA-A,HLA-C,IARS,IPO7,KDM5B,KIDINS220,LMO7,LNPEP,LRP6,MLLT4,MYH10,NOG,NOL3,NUMBL,NUP98,OSGIN1,PCDH7,PHLDB2,PLD3,PPAP2B,PSMB4,SFN,SLC20A1,SLC2A3,SLC38A1,SLC7A1,SLC7A5,SNTB1,TNIK,TP53I11,UNC5B,XPOT
CDH1	31	No coloc	No coloc	No coloc	ALDOA,ARHGAP23,ARHGAP5,C1orf198,CBL,DDX6,DSG2,EZR,GNA13,HECTD1,HLA-C,KIAA1462,KIDINS220,KIF5B,KLF4,KRAS,LIMCH1,LMO7,LUZP1,MDM2,MLLT4,NUMBL,PHLDB2,PRDX6,SCEL,SFN,SH3D19,SLC38A1,SYNJ2,TP53BP2,VCL
MDM2	19	No coloc	No coloc	No coloc	CDH1,DYRK1A,EZR,GLTSCR2,GNL3,IARS,IPO7,JUN,LMO7,MYC,REST,RYBP,S100A2,SESN2,SF3B1,SFN,SNAI2,STK11,VDR
EZR	17	No coloc	No coloc	No coloc	AKR1B1,ASB6,C1orf198,CDH1,DDX6,DSG2,ENAH,HLA-B,KRAS,LIMCH1,MDM2,NCKAP1,NUMBL,SNTB1,TNFRSF10B,TNIK,WWP1
DYRK1A	15	No coloc	No coloc	No coloc	AFF1,CAMSAP1,DLGAP5,ENAH,KIAA1462,LGALS1,LIMCH1,LNPEP,LUZP1,MDM2,RALGAPA1,SFN,SFXN3,SNX18,YWHAH
JUN	15	No coloc	No coloc	No coloc	CCDC93,CEBPG,DDIT3,FOSL2,IARS,KMT2C,LMO7,MAPK3,MDM2,MYC,NCOR1,RNF187,TGIF1,TMED1,VDR
CBL	13	No coloc	No coloc	No coloc	CD81,CDH1,FLT1,ITGA4,KRT5,KRT6A,MYH10,NCOR1,SFN,SNX18,TNFRSF10B,TNS4,YWHAH
SFN	12	No coloc	No coloc	No coloc	CBL,CDH1,DYRK1A,KIF5B,KRAS,LMO7,LNX2,MDM2,SASH1,SYNJ2,TNS4,VCL
ITGA4	12	No coloc	No coloc	No coloc	ALDOA,ASNS,CBL,CD81,HIST1H4H,IARS,KRT6A,LGALS1,MLLT4,MYH10,PRDX6,VCL
YWHAH	12	No coloc	No coloc	No coloc	ARHGEF2,CBL,DUSP16,DYRK1A,FRMD6,KIF1B,KIF5B,PAFAH1B1,SOCS6,TNFAIP3,TP53BP2,VCL
NCOR1	11	No coloc	No coloc	No coloc	BACH1,CBL,JUN,KDM5B,KIF5B,MYC,OLFM2,QPRT,REST,SPEN,VDR
MAPK6	10	No coloc	No coloc	No coloc	CDO1,DSP,HLA-A,HLA-C,IPO7,PSMB4,RIF1,SLC20A1,SLC7A1,SLC7A5
MAPK3	9	No coloc	No coloc	No coloc	ASNS,CUEDC2,DUSP8,ELK4,JUN,KLF11,MBP,MYC,VDR
DDX6	9	No coloc	No coloc	No coloc	AES,AFF1,CDH1,EZR,MYC,PATL1,TP53BP2,ZBTB10,ZBTB43
KIF5B	8	No coloc	No coloc	No coloc	CDH1,CDR2,KIDINS220,MYC,NCOR1,PSMB4,SFN,YWHAH
VDR	8	No coloc	No coloc	No coloc	AFF1,JUN,MAPK3,MDM2,MED13,MYC,NCOR1,PRCP
DDIT3	7	No coloc	No coloc	No coloc	BACH1,CEBPG,FOSL2,JUN,MAFF,NFIL3,TRIB3
AES	7	No coloc	No coloc	No coloc	DDX6,KLF4,OSGIN1,PSMB4,STYXL1,TRIB3,VEZF1
PSMB4	7	No coloc	No coloc	No coloc	AES,KIF5B,KRAS,MAPK6,MYC,OAZ1,PSMB8
ASNS	7	No coloc	No coloc	No coloc	IARS,ITGA4,MAPK3,MAT2A,MYC,PAFAH1B1,VCL
VCL	6	No coloc	No coloc	No coloc	ASNS,CDH1,ITGA4,MYC,SFN,YWHAH
LMO7	6	No coloc	No coloc	No coloc	CDH1,JUN,KRAS,MDM2,RNF6,SFN
LGALS1	6	No coloc	No coloc	No coloc	ALDOA,DYRK1A,ICOSLG,ITGA4,MUC16,MYC
PRKCD	6	No coloc	No coloc	No coloc	AFAP1,CHD9,GNA13,KLF4,MBP,MYC
AFF1	6	No coloc	No coloc	No coloc	AFF4,DDX6,DYRK1A,MYH7,SASH1,VDR
IPO7	6	No coloc	No coloc	No coloc	HECTD1,KRAS,MAPK6,MDM2,MYC,ZBTB38
STK11	6	No coloc	No coloc	No coloc	CDKN2B,CYP17A1,MDM2,MYC,PLD3,SIK1
TP53BP2	6	No coloc	No coloc	No coloc	ATXN7,CDH1,DDX6,FRMD6,MYC,YWHAH
IARS	6	No coloc	No coloc	No coloc	ASNS,ITGA4,JUN,KRAS,MDM2,MYC
MLLT4	6	No coloc	No coloc	No coloc	CDH1,FUOM,ITGA4,KRAS,MYC,SOCS6
ANKRD28	6	No coloc	No coloc	No coloc	ARHGEF2,HECTD1,MTMR3,MYC,PGRMC1,SNX18
HECTD1	6	No coloc	No coloc	No coloc	ANKRD28,CDH1,IPO7,LARP4,SMC4,STYXL1
DIDO1	5	No coloc	No coloc	No coloc	GNL3,KRAS,KRT7,MYC,WWP1
TNFRSF10B	5	No coloc	No coloc	No coloc	CBL,EZR,SLC20A1,TNFAIP3,UGCG
HLA-C	5	No coloc	No coloc	No coloc	CDH1,HLA-A,HLA-B,KRAS,MAPK6
PAFAH1B1	5	No coloc	No coloc	No coloc	ARMC8,ASNS,MYC,TNIK,YWHAH
CD81	5	No coloc	No coloc	No coloc	CBL,EBP,GNA13,HIST1H1E,ITGA4
REST	5	No coloc	No coloc	No coloc	COL12A1,DMD,MDM2,NCOR1,SF3B1
SF3B1	5	No coloc	No coloc	No coloc	BAZ1B,HIST1H1E,MDM2,MYC,REST
XPOT	5	No coloc	No coloc	No coloc	ARMC8,DUSP16,KRAS,MYC,RAB9A
ALDOA	5	No coloc	No coloc	No coloc	CDH1,ITGA4,KRAS,LGALS1,MYC
RAB9A	5	No coloc	No coloc	No coloc	GLTSCR2,KXD1,LNPEP,PLEKHM3,XPOT
HLA-B	4	No coloc	No coloc	No coloc	EZR,HLA-A,HLA-C,TRIB3
ARHGEF2	4	No coloc	No coloc	No coloc	ANKRD28,CAMSAP1,MYC,YWHAH
MAFF	4	No coloc	No coloc	No coloc	BACH1,DDIT3,NFIL3,PSAP
KLF4	4	No coloc	No coloc	No coloc	AES,CDH1,KLF6,PRKCD
PRDX6	4	No coloc	No coloc	No coloc	AKR1B1,CDH1,ITGA4,PRDX5
ATXN7	4	No coloc	No coloc	No coloc	FBN1,HIST1H1E,MYC,TP53BP2
MYH10	4	No coloc	No coloc	No coloc	CBL,ITGA4,KRAS,MYC
PRDX5	4	No coloc	No coloc	No coloc	MTHFD2,MYH7,PRDX6,PSAP
PHLDB2	4	No coloc	No coloc	No coloc	CDH1,KRAS,MYC,PATL1
HIST1H1E	4	No coloc	No coloc	No coloc	ATXN7,BAZ1B,CD81,SF3B1
SLC20A1	4	No coloc	No coloc	No coloc	KRAS,MAPK6,TNFRSF10B,UGCG
GLTSCR2	4	No coloc	No coloc	No coloc	FTL,MDM2,MYC,RAB9A
KIDINS220	4	No coloc	No coloc	No coloc	CDH1,KIF5B,KRAS,MYC
ARMC8	4	No coloc	No coloc	No coloc	GDNF,MAT2A,PAFAH1B1,XPOT
HLA-A	4	No coloc	No coloc	No coloc	HLA-B,HLA-C,KRAS,MAPK6
WWP1	3	No coloc	No coloc	No coloc	DIDO1,EZR,PLD3
GNA13	3	No coloc	No coloc	No coloc	CD81,CDH1,PRKCD
TNS4	3	No coloc	No coloc	No coloc	CBL,KAZN,SFN
PSAP	3	No coloc	No coloc	No coloc	CTSD,MAFF,PRDX5
SNTB1	3	No coloc	No coloc	No coloc	DMD,EZR,KRAS
DMD	3	No coloc	No coloc	No coloc	LONRF3,REST,SNTB1
BACH1	3	No coloc	No coloc	No coloc	DDIT3,MAFF,NCOR1
TNFAIP3	3	No coloc	No coloc	No coloc	PLEKHB2,TNFRSF10B,YWHAH
FBN1	3	No coloc	No coloc	No coloc	ATXN7,ELN,VCAN
CTSD	3	No coloc	No coloc	No coloc	MBP,MYC,PSAP
PKP1	3	No coloc	No coloc	No coloc	DSP,MYC,WIPI1
DSP	3	No coloc	No coloc	No coloc	MAPK6,MYC,PKP1
GNL3	3	No coloc	No coloc	No coloc	DIDO1,MDM2,MYC
TRIB3	3	No coloc	No coloc	No coloc	AES,DDIT3,HLA-B
BAZ1B	3	No coloc	No coloc	No coloc	HIST1H1E,MYC,SF3B1
TNIK	3	No coloc	No coloc	No coloc	EZR,KRAS,PAFAH1B1
KDM5B	3	No coloc	No coloc	No coloc	KRAS,MYC,NCOR1
MBP	3	No coloc	No coloc	No coloc	CTSD,MAPK3,PRKCD
SNX18	3	No coloc	No coloc	No coloc	ANKRD28,CBL,DYRK1A
FKBP8	3	No coloc	No coloc	No coloc	EBP,PGRMC1,SURF1
SFXN3	3	No coloc	No coloc	No coloc	DYRK1A,MYC,SURF1
PGRMC1	3	No coloc	No coloc	No coloc	ANKRD28,CYP1B1,FKBP8
RIF1	3	No coloc	No coloc	No coloc	MAPK6,MYC,SCN2B
PEG10	3	No coloc	No coloc	No coloc	ACVR1B,LNX2,TGFBR1
PATL1	3	No coloc	No coloc	No coloc	DDX6,PHLDB2,QPRT
MAT2A	3	No coloc	No coloc	No coloc	ARMC8,ASNS,MYC
MYH7	3	No coloc	No coloc	No coloc	AFF1,KXD1,PRDX5
AKR1B1	3	No coloc	No coloc	No coloc	EZR,FABP7,PRDX6
PLD3	3	No coloc	No coloc	No coloc	KRAS,STK11,WWP1
ZCCHC6	3	No coloc	No coloc	No coloc	MYC,PCDH7,POLK
DSG2	3	No coloc	No coloc	No coloc	CDH1,EZR,KRAS
LUZP1	3	No coloc	No coloc	No coloc	CDH1,DYRK1A,MYC
NUMBL	3	No coloc	No coloc	No coloc	CDH1,EZR,KRAS
LIMCH1	3	No coloc	No coloc	No coloc	CDH1,DYRK1A,EZR
DUSP16	3	No coloc	No coloc	No coloc	DUSP8,XPOT,YWHAH
SLC7A1	3	No coloc	No coloc	No coloc	KRAS,MAPK6,RAC3
LNPEP	3	No coloc	No coloc	No coloc	DYRK1A,KRAS,RAB9A
CEBPG	2	No coloc	No coloc	No coloc	DDIT3,JUN
STYXL1	2	No coloc	No coloc	No coloc	AES,HECTD1
SASH1	2	No coloc	No coloc	No coloc	AFF1,SFN
SYNJ2	2	No coloc	No coloc	No coloc	CDH1,SFN
FOSL2	2	No coloc	No coloc	No coloc	DDIT3,JUN
VCAN	2	No coloc	No coloc	No coloc	CXCL12,FBN1
MED13	2	No coloc	No coloc	No coloc	MED13L,VDR
AFAP1	2	No coloc	No coloc	No coloc	MYC,PRKCD
SPEN	2	No coloc	No coloc	No coloc	MYC,NCOR1
CUEDC2	2	No coloc	No coloc	No coloc	MAPK3,PPP1R15A
OAZ1	2	No coloc	No coloc	No coloc	MYC,PSMB4
SMC4	2	No coloc	No coloc	No coloc	HECTD1,MYC
CDR2	2	No coloc	No coloc	No coloc	KIF5B,MYC
KRT6A	2	No coloc	No coloc	No coloc	CBL,ITGA4
OXSR1	2	No coloc	No coloc	No coloc	RNASEH2C,TGFBR1
TGFBR1	2	No coloc	No coloc	No coloc	OXSR1,PEG10
SURF1	2	No coloc	No coloc	No coloc	FKBP8,SFXN3
NFIL3	2	No coloc	No coloc	No coloc	DDIT3,MAFF
CDO1	2	No coloc	No coloc	No coloc	CYP17A1,MAPK6
CYP17A1	2	No coloc	No coloc	No coloc	CDO1,STK11
OSGIN1	2	No coloc	No coloc	No coloc	AES,KRAS
KXD1	2	No coloc	No coloc	No coloc	MYH7,RAB9A
QPRT	2	No coloc	No coloc	No coloc	NCOR1,PATL1
GFOD1	2	No coloc	No coloc	No coloc	RALGAPA1,RALGAPB
LNX2	2	No coloc	No coloc	No coloc	PEG10,SFN
FLT1	2	No coloc	No coloc	No coloc	CBL,MICAL2
FRMD6	2	No coloc	No coloc	No coloc	TP53BP2,YWHAH
ZBTB38	2	No coloc	No coloc	No coloc	IPO7,WAC
RALGAPA1	2	No coloc	No coloc	No coloc	DYRK1A,GFOD1
UGCG	2	No coloc	No coloc	No coloc	SLC20A1,TNFRSF10B
NUP98	2	No coloc	No coloc	No coloc	KRAS,TTC9
PCDH7	2	No coloc	No coloc	No coloc	KRAS,ZCCHC6
POLK	2	No coloc	No coloc	No coloc	SYNPO2,ZCCHC6
CHD9	2	No coloc	No coloc	No coloc	MYC,PRKCD
KIAA1462	2	No coloc	No coloc	No coloc	CDH1,DYRK1A
ARHGAP23	2	No coloc	No coloc	No coloc	CDH1,MYC
SLC38A1	2	No coloc	No coloc	No coloc	CDH1,KRAS
C1orf198	2	No coloc	No coloc	No coloc	CDH1,EZR
DUSP8	2	No coloc	No coloc	No coloc	DUSP16,MAPK3
CCDC93	2	No coloc	No coloc	No coloc	JUN,MYC
SLC7A5	2	No coloc	No coloc	No coloc	KRAS,MAPK6
SOCS6	2	No coloc	No coloc	No coloc	MLLT4,YWHAH
LARP4	2	No coloc	No coloc	No coloc	HECTD1,MYC
MICAL2	2	No coloc	No coloc	No coloc	FLT1,MYC
DLGAP5	2	No coloc	No coloc	No coloc	DYRK1A,MYC
ZBTB10	2	No coloc	No coloc	No coloc	DDX6,MYC
NCKAP1	2	No coloc	No coloc	No coloc	EZR,MYC
CAMSAP1	2	No coloc	No coloc	No coloc	ARHGEF2,DYRK1A
ENAH	2	No coloc	No coloc	No coloc	DYRK1A,EZR
CDKN2B	2	No coloc	No coloc	No coloc	MYC,STK11
EBP	2	No coloc	No coloc	No coloc	CD81,FKBP8
NOL3	1	No coloc	No coloc	No coloc	KRAS
FTL	1	No coloc	No coloc	No coloc	GLTSCR2
S100A2	1	No coloc	No coloc	No coloc	MDM2
E2F7	1	No coloc	No coloc	No coloc	CCNF
ERN1	1	No coloc	No coloc	No coloc	MYC
MUC16	1	No coloc	No coloc	No coloc	LGALS1
TGIF1	1	No coloc	No coloc	No coloc	JUN
NOG	1	No coloc	No coloc	No coloc	KRAS
KLF6	1	No coloc	No coloc	No coloc	KLF4
CXCL12	1	No coloc	No coloc	No coloc	VCAN
ELN	1	No coloc	No coloc	No coloc	FBN1
S100A9	1	No coloc	No coloc	No coloc	MYC
RYBP	1	325	No coloc	No coloc	MDM2
WIPI1	1	No coloc	No coloc	No coloc	PKP1
KMT2C	1	No coloc	No coloc	No coloc	JUN
PPP1R15A	1	No coloc	No coloc	No coloc	CUEDC2
AFF4	1	No coloc	No coloc	No coloc	AFF1
RNF187	1	No coloc	No coloc	No coloc	JUN
NECAB3	1	No coloc	No coloc	No coloc	MYC
SIK1	1	No coloc	No coloc	No coloc	STK11
PSMB8	1	No coloc	No coloc	No coloc	PSMB4
KRT5	1	No coloc	No coloc	No coloc	CBL
KRT7	1	No coloc	No coloc	No coloc	DIDO1
RNASEH2C	1	No coloc	No coloc	No coloc	OXSR1
ELK4	1	No coloc	No coloc	No coloc	MAPK3
HIST1H4H	1	No coloc	No coloc	No coloc	ITGA4
ACVR1B	1	No coloc	No coloc	No coloc	PEG10
PRCP	1	No coloc	No coloc	No coloc	VDR
SESN2	1	No coloc	No coloc	No coloc	MDM2
MTMR3	1	No coloc	No coloc	No coloc	ANKRD28
ASB6	1	No coloc	No coloc	No coloc	EZR
SNAI2	1	No coloc	No coloc	No coloc	MDM2
PPAP2B	1	No coloc	No coloc	No coloc	KRAS
ZBTB43	1	No coloc	No coloc	No coloc	DDX6
WAC	1	No coloc	No coloc	No coloc	ZBTB38
EMC3	1	No coloc	No coloc	No coloc	EMC10
EMC10	1	No coloc	No coloc	No coloc	EMC3
USP36	1	No coloc	No coloc	No coloc	MYC
GDNF	1	No coloc	No coloc	No coloc	ARMC8
RALGAPB	1	No coloc	No coloc	No coloc	GFOD1
FABP7	1	No coloc	No coloc	No coloc	AKR1B1
C16orf72	1	No coloc	No coloc	No coloc	KRAS
KIF1B	1	No coloc	No coloc	No coloc	YWHAH
SYNPO2	1	No coloc	No coloc	No coloc	POLK
TMED1	1	No coloc	No coloc	No coloc	JUN
ARHGAP5	1	No coloc	No coloc	No coloc	CDH1
SCEL	1	No coloc	No coloc	No coloc	CDH1
SH3D19	1	No coloc	No coloc	No coloc	CDH1
LONRF3	1	No coloc	No coloc	No coloc	DMD
RAC3	1	No coloc	No coloc	No coloc	SLC7A1
FUOM	1	No coloc	No coloc	No coloc	MLLT4
ICOSLG	1	No coloc	No coloc	No coloc	LGALS1
OLFM2	1	No coloc	No coloc	No coloc	NCOR1
SCN2B	1	No coloc	No coloc	No coloc	RIF1
RNF6	1	No coloc	No coloc	No coloc	LMO7
LRP6	1	No coloc	No coloc	No coloc	KRAS
SLC2A3	1	No coloc	No coloc	No coloc	KRAS
COL12A1	1	No coloc	No coloc	No coloc	REST
MAP4K5	1	No coloc	No coloc	No coloc	MYC
CHD2	1	No coloc	No coloc	No coloc	MYC
AZGP1	1	No coloc	No coloc	No coloc	MYC
COL8A1	1	No coloc	No coloc	No coloc	MYC
NIPBL	1	No coloc	No coloc	No coloc	MYC
ATP13A3	1	No coloc	No coloc	No coloc	KRAS
ARHGAP31	1	No coloc	No coloc	No coloc	KRAS
PLEKHM3	1	No coloc	No coloc	No coloc	RAB9A
MED13L	1	No coloc	No coloc	No coloc	MED13
JMJD1C	1	No coloc	No coloc	No coloc	MYC
PLEKHB2	1	No coloc	No coloc	No coloc	TNFAIP3
TP53I11	1	No coloc	No coloc	No coloc	KRAS
UNC5B	1	No coloc	No coloc	No coloc	KRAS
GEMIN6	1	No coloc	No coloc	No coloc	KRAS
MTHFD2	1	No coloc	No coloc	No coloc	PRDX5
CYP1B1	1	No coloc	No coloc	No coloc	PGRMC1
VEZF1	1	No coloc	No coloc	No coloc	AES
KAZN	1	No coloc	No coloc	No coloc	TNS4
CCNF	1	No coloc	No coloc	No coloc	E2F7
KLF11	1	No coloc	No coloc	No coloc	MAPK3
TTC9	1	No coloc	No coloc	No coloc	NUP98
GDF15	0	No coloc	No coloc	No coloc
NEDD9	0	No coloc	No coloc	No coloc
SMG1	0	No coloc	No coloc	No coloc
TLE2	0	No coloc	No coloc	No coloc
IFRD1	0	No coloc	No coloc	No coloc
UBAP1	0	No coloc	No coloc	No coloc
SSNA1	0	No coloc	No coloc	No coloc
ISOC2	0	No coloc	No coloc	No coloc
CISD3	0	No coloc	No coloc	No coloc
FNIP1	0	No coloc	No coloc	No coloc
APBB2	0	No coloc	No coloc	No coloc
PEX26	0	No coloc	No coloc	No coloc
GTPBP2	0	No coloc	No coloc	No coloc

### Sheet: Fat_DECA
Gene	Interactors	Coloc_IR_T2D_locus	Coloc_WHR_locus	Coloc_TG_HDL_locus	Interactor_Names
MNT	1	No coloc	No coloc	No coloc	SOX4
SOX4	1	No coloc	No coloc	No coloc	MNT
TMEM41B	1	No coloc	No coloc	No coloc	DDOST
DDOST	1	No coloc	No coloc	No coloc	TMEM41B
GSTA1	0	No coloc	No coloc	No coloc
PPP1R10	0	No coloc	No coloc	No coloc
ZNRF1	0	No coloc	No coloc	No coloc
AHCY	0	No coloc	No coloc	No coloc

### Sheet: Fat_DEXA
Gene	Interactors	Coloc_IR_T2D_locus	Coloc_WHR_locus	Coloc_TG_HDL_locus	Interactor_Names
KIAA1429	1109	No coloc	No coloc	No coloc	AAK1,AARS,ABCF1,ABHD15,ABHD2,ABL1,ACACA,ACACB,ACLY,ACTB,ACTN1,ACTN4,ACTR2,ACTR8,ACVR2B,ADAMTS1,ADAMTS5,ADAR,ADCY9,AFF4,AFG3L2,AGL,AGO1,AGPS,AHNAK2,AHSA1,AIMP2,AKAP11,AKAP12,AKAP9,AKNA,ALDH3A2,ALG11,ALMS1,AMBRA1,AMER1,AMIGO1,AMOTL1,AMOTL2,ANAPC1,ANKFY1,ANKIB1,ANKRD11,ANKRD17,ANKRD26,ANKRD44,ANKRD50,ANO6,ANXA2,ANXA6,AP1B1,AP2A1,AP2B1,AP3D1,AP5B1,APBB2,APP,APRT,AR,ARF1,ARF4,ARFGEF1,ARFGEF2,ARHGAP20,ARHGAP21,ARHGAP23,ARHGAP26,ARHGAP31,ARHGAP35,ARHGAP42,ARHGEF12,ARHGEF17,ARHGEF2,ARID1A,ARID1B,ARID2,ARID4B,ARID5B,ARL8A,ARMC8,ARRB1,ASCC3,ASH1L,ASXL1,ASXL2,ATF7IP,ATG2A,ATG2B,ATM,ATP10D,ATP11C,ATP1A1,ATP2A2,ATP2B4,ATP5J,ATP5L,ATP7A,ATP8B1,ATP9A,ATP9B,ATR,ATRN,ATRX,AXL,BACH1,BAX,BAZ1B,BAZ2A,BBX,BCL2L13,BCL9,BCL9L,BCLAF1,BCOR,BCR,BICC1,BIRC6,BMF,BMPR2,BMS1,BOD1L1,BPTF,BRAF,BRD3,BRPF1,BRPF3,BRWD3,BTBD7,BTBD8,C3,C5orf42,CACNA2D1,CALD1,CAMSAP1,CAMSAP2,CAND1,CANX,CAPRIN1,CAPZA1,CASK,CASP8AP2,CAV1,CBL,CBX4,CBX6,CCDC80,CCDC93,CCNT1,CCSER2,CCT4,CD2AP,CDC42BPA,CDC42BPB,CDC73,CDH2,CDK13,CDK5RAP2,CDS2,CEP104,CEP170,CEP350,CFL1,CHD1,CHD3,CHD4,CHD6,CHD8,CHD9,CIC,CIRBP,CKAP5,CLASP1,CLASP2,CLCN4,CLIC1,CLK3,CLMN,CLNS1A,CLTC,CLU,CMBL,CMYA5,CNNM2,CNNM4,CNOT1,CNOT6L,COL12A1,COL15A1,COL4A1,COL4A2,COL5A1,COPA,COPE,COPS7A,COPS7B,COX4I1,COX5A,CPD,CPEB4,CRIM1,CRYBG3,CSDE1,CSE1L,CSNK2A2,CSPG4,CTBP1,CTCF,CTDSPL2,CTNNB1,CYB5R3,CYLD,DAAM1,DAGLA,DCTN1,DDB1,DDI2,DDR2,DDX1,DDX10,DDX23,DDX39A,DDX5,DENND4A,DENND4C,DENND5B,DHCR7,DHTKD1,DHX15,DHX38,DHX8,DICER1,DIP2B,DMXL1,DMXL2,DNAJA2,DNAJC13,DNAJC21,DOCK1,DOCK11,DOCK7,DOCK9,DPM1,DPYSL2,DSE,DSEL,DSP,DSTYK,DTX4,DYNC1H1,DYNC2H1,ECE1,ECH1,EDF1,EEA1,EEF2,EGFR,EIF2AK4,EIF3A,EIF3K,EIF4G1,ELMSAN1,EMC1,EMD,EML1,ENAH,ENO1,EP300,EP400,EPAS1,EPG5,EPRS,ERC1,ERCC6L2,ERGIC1,ERGIC2,ERN1,ESR2,ESYT1,ETV3,EWSR1,EXOC2,EXOC4,EXOC6B,EXTL3,FAM115A,FAM117B,FAM129A,FAM162A,FAM168A,FAM179B,FAM21A,FAM53B,FAM73A,FAM96B,FARP2,FASN,FAT1,FBN1,FBXL17,FBXL18,FBXL4,FBXO21,FBXW7,FEM1B,FGD4,FGD6,FLNB,FN1,FOCAD,FOXK1,FOXN3,FOXO1,FOXO3,FOXP1,FRMD6,FRY,FRYL,FYCO1,FZD7,G3BP1,GAB1,GALNT10,GAN,GAPDH,GAPVD1,GBF1,GCC1,GCN1L1,GDI1,GFPT1,GIGYF2,GLG1,GLTSCR1L,GLUL,GNG12,GNPTAB,GNS,GOLGA3,GOLGA4,GOLGB1,GOLIM4,GON4L,GPAM,GPATCH8,GPD2,GRAMD1B,GSTP1,GTF3C1,GTF3C4,H6PD,HADHA,HDLBP,HEATR1,HEATR5A,HECTD1,HEG1,HERC1,HERC2,HIPK1,HIST1H1C,HIST1H2AC,HIST1H2AE,HIST1H2BK,HIST1H3D,HIST1H3H,HIST1H4H,HIST2H2BE,HIST3H2A,HIVEP1,HIVEP2,HK1,HLCS,HM13,HNRNPA2B1,HNRNPF,HS6ST1,HSP90AA1,HSPA2,HSPA4,HSPA5,HSPB1,HSPG2,HTT,HUWE1,IFFO2,IFITM3,IGF2R,IGSF8,ILF2,ILF3,IMPAD1,INSR,INTS1,INVS,IPO7,IPO8,IPO9,IPP,IQGAP1,IQSEC1,IRS1,ITCH,ITGA1,ITGA5,ITGA6,ITPKB,ITPR1,ITPR2,ITSN2,JADE1,JMJD1C,JMY,KANSL1,KARS,KAT6A,KAT6B,KBTBD7,KDM1A,KDM2A,KDM2B,KDM3B,KDM4A,KDM5A,KDM5B,KIAA0100,KIAA0232,KIAA0319L,KIAA0368,KIAA0430,KIAA0754,KIAA0922,KIAA1033,KIAA1107,KIAA1109,KIAA1324L,KIAA1919,KIAA1958,KIAA2026,KIDINS220,KIF13A,KIF13B,KIF16B,KIF1B,KIF1C,KIF26B,KIF2A,KIF3B,KIF5B,KIRREL,KLF12,KLHL18,KLHL21,KLHL24,KLHL28,KMT2A,KMT2C,KMT2E,KPNA5,KRT10,LARP1,LARS,LARS2,LATS1,LCOR,LEMD3,LETM1,LIMCH1,LMAN1,LMAN2,LMBRD2,LMO7,LMTK2,LNPEP,LNX2,LONP2,LPGAT1,LPHN1,LPP,LRBA,LRIG3,LRP1,LRP4,LRP5,LRP6,LRPPRC,LRRC16A,LRRC8A,LRRC8B,LSM12,LTN1,LUZP1,MACF1,MAGI1,MAGI3,MAN1A2,MAN2A1,MAP1A,MAP3K1,MAP3K9,MAP4,MAP4K4,MAT2A,MBP,MCC,MCM2,MCM3AP,MCM7,MDH2,MDN1,MED1,MED13,MED13L,MEGF8,METTL3,MGA,MGAT5,MGST1,MIA3,MIB1,MICAL2,MICALL1,MICALL2,MIEF1,MIER3,MKLN1,MLEC,MN1,MON2,MORC2,MPRIP,MRC2,MROH1,MRPL14,MRPL23,MRPL41,MRPL50,MRPS23,MRPS26,MSH3,MSH6,MTA2,MTDH,MTF1,MTHFD1,MTHFR,MTMR12,MTMR4,MTOR,MTR,MYC,MYCBP2,MYH10,MYH9,MYL6,MYLK,MYO18A,MYO1C,MYO5A,MYO9A,N4BP2,NACA,NAV1,NBAS,NBEAL1,NBPF3,NBR1,NCAPD2,NCKAP5L,NCOA1,NCOA2,NCOR1,NCOR2,NDST1,NDUFA4,NDUFB11,NDUFS3,NDUFS8,NEDD4,NEDD9,NEK4,NEO1,NF1,NFAT5,NFATC3,NFIL3,NHLRC2,NIN,NIPBL,NLRC5,NMT1,NNT,NOMO1,NOMO2,NOP14,NOTCH2,NR1D2,NR3C1,NRCAM,NSD1,NUAK2,NUDCD3,NUMA1,NUP153,NUP155,NUP205,NUP50,NUP98,OAT,OGDH,OPA1,OPHN1,OSBP,P4HB,PABPC1,PANK3,PAPPA,PARD3,PARD3B,PBRM1,PCDH7,PCDHGB2,PCM1,PCNT,PCNX,PCNXL3,PCYT1A,PDCD6,PDE3B,PDE4D,PDIA6,PDS5A,PDS5B,PDZD2,PDZD8,PEAK1,PEG10,PFDN5,PFDN6,PFKFB2,PFN1,PGAP1,PGK1,PHACTR2,PHB,PHB2,PHC3,PHF14,PHF20,PHF3,PHIP,PHKB,PHLDB2,PHTF2,PI4KA,PIGS,PIK3CA,PIK3R1,PIKFYVE,PKD1,PKN2,PKP4,PLEC,PLEKHA4,PLEKHG3,PLEKHM3,PLK2,PLXNA2,PLXND1,POLA1,POLE,POLR1A,POLR2B,POU2F1,PPA1,PPARA,PPARGC1A,PPARGC1B,PPIA,PPIP5K2,PPP1CC,PPP1R12B,PPP3CA,PPP6R3,PRDM1,PRDX1,PRDX4,PRDX6,PREX1,PRKAR2A,PRKD3,PRKDC,PRPF40A,PRPF8,PRR14L,PRRC2B,PRUNE2,PSD3,PSMA5,PSMB1,PSMB3,PSMB4,PSMB5,PSMB6,PSMC1,PSMD1,PSMD2,PSMD8,PSME1,PSME2,PSME4,PTBP1,PTCH1,PTGFRN,PTPLAD1,PTPN11,PTPN13,PTPN14,PTPRF,PTPRG,PTPRK,PTPRS,PTPRU,PTRH2,PUM1,PVRL3,PXDN,PYGL,QSER1,RAB11A,RAB14,RAB1A,RAB7A,RAB9A,RABGAP1,RABGAP1L,RAD50,RAD54L2,RALGAPA1,RALGAPA2,RALGAPB,RAN,RANBP2,RAPGEF2,RBBP5,RBBP7,RBM19,RBM26,RBM27,RC3H2,RDX,REL,RERE,REST,REV3L,RFC1,RFX7,RGL1,RHOBTB2,RHOT2,RICTOR,RIF1,RIMS4,RIN2,RLF,RMND5A,RNF111,RNF150,RNF20,RNF213,RNF40,ROBO1,ROCK1,RPL10,RPL19,RPL24,RPL31,RPL38,RPL9,RPLP0,RPLP1,RPLP2,RPRD2,RPS16,RPS18,RPS19,RPS27A,RPS27L,RPS28,RPS6,RPS7,RPS8,RPTOR,RRAS,RRBP1,RREB1,RRP1B,RSBN1,RSF1,S100A10,SACM1L,SACS,SAMHD1,SAR1A,SART3,SATB1,SBF2,SBNO1,SCAF11,SCAMP2,SCAMP3,SCGB1B2P,SCYL2,SDHB,SEC16A,SEC22B,SEC23A,SEC31A,SEC63,SECISBP2L,SEL1L,SEPT11,SERBP1,SERINC5,SET,SETD1B,SETD2,SETX,SF3B3,SF3B4,SFXN1,SH3KBP1,SH3PXD2A,SH3RF1,SHPRH,SHROOM3,SIK2,SIN3A,SIRT7,SKI,SKP1,SLC12A2,SLC12A7,SLC23A2,SLC25A22,SLC38A2,SLC3A2,SLFN12,SMARCA1,SMARCA2,SMARCA4,SMARCA5,SMARCC1,SMC1A,SMC2,SMC3,SMC4,SMCHD1,SMCR8,SMG1,SMURF2,SND1,SNRK,SNRNP200,SNRNP70,SNRPB,SNRPD3,SNX19,SNX30,SNX33,SOBP,SOGA1,SON,SORT1,SOX9,SPATA5,SPECC1,SPG11,SPON2,SPRY1,SPTAN1,SPTBN1,SRCAP,SRP72,SSFA2,SSH1,SSH2,SSR1,STAG2,STARD13,STAT3,STOML2,STRN,STT3A,STT3B,SUPT16H,SUPT6H,SURF4,SVIL,SYDE2,SYNE1,SYNJ2,SYNM,SYNPO,SYNRG,SZT2,TAF1,TAGLN2,TANC1,TANC2,TANGO6,TAOK1,TBC1D1,TBC1D14,TBC1D16,TBC1D4,TBC1D9,TBC1D9B,TBL1XR1,TCEB3,TCOF1,TCP11L2,TECPR2,TEF,TENM3,TEP1,TET2,TFG,TGFBR1,TGFBR3,TGFBRAP1,THBS1,THOC2,TICRR,TKT,TLN1,TLN2,TMEM140,TMEM165,TMEM2,TMEM245,TMEM33,TMPO,TMTC3,TNFAIP3,TNIP2,TNKS,TNPO1,TNPO3,TNRC18,TNRC6B,TNRC6C,TNS1,TOP2A,TOP2B,TPR,TPST1,TRAPPC10,TRAPPC9,TRIM21,TRIM23,TRIM33,TRIM56,TRIP11,TRIP12,TROVE2,TRPS1,TSC22D2,TSHZ1,TTBK2,TTC3,TTC37,TTLL4,TUBB4B,TUBB6,TUFM,TUG1,TULP4,TXLNG,TXN,U2AF2,UBASH3B,UBE3A,UBE3C,UBE4A,UBE4B,UBN1,UBR1,UBR2,UBR3,UBR4,UBR5,UBTF,UBXN7,UGGT1,UHRF1BP1,UNC13B,UPF2,UQCR10,URB1,USP13,USP22,USP24,USP32,USP34,USP37,USP4,USP47,USP7,USP8,USP9X,UTP14C,UTRN,VANGL1,VAPA,VARS,VASN,VASP,VCL,VCPIP1,VDAC1,VDAC2,VIM,VLDLR,VMP1,VPS13A,VPS13B,VPS13C,VPS13D,VPS18,VPS39,VPS41,VPS53,VPS8,VWA8,WBP1L,WDFY3,WDR47,WDR7,WDR81,WEE1,WHSC1,WHSC1L1,WNK1,WWC2,XPO4,XPO5,XPO7,XPOT,XPR1,XRCC5,XRN1,YBX1,YTHDF3,YWHAB,YWHAG,ZBED6,ZBTB10,ZBTB21,ZBTB37,ZBTB40,ZBTB41,ZC3H12C,ZC3H13,ZC3H4,ZC3H7B,ZCCHC14,ZCCHC2,ZCCHC24,ZCCHC6,ZDBF2,ZEB2,ZFR,ZFX,ZFYVE26,ZFYVE9,ZHX3,ZKSCAN1,ZMPSTE24,ZMYM2,ZMYM4,ZMYND8,ZNF106,ZNF148,ZNF275,ZNF292,ZNF304,ZNF318,ZNF398,ZNF436,ZNF462,ZNF469,ZNF507,ZNF516,ZNF532,ZNF543,ZNF555,ZNF592,ZNF609,ZNF628,ZNF629,ZNF638,ZNF646,ZNF687,ZNF697,ZNF699,ZNF704,ZNF772,ZNF792,ZZEF1
PLEKHA4	918	No coloc	No coloc	No coloc	AAAS,AAMP,AARS,ABCB10,ABCD3,ABCF1,ABL1,ACAA1,ACACA,ACACB,ACADSB,ACLY,ACSL4,ACTN1,ACTN4,ACTR2,ACTR8,ADAR,ADD3,ADNP,AFG3L2,AGPS,AHSA1,AIMP2,AK4,AKAP12,ALDH1B1,ALDH2,ALDH3A2,ANAPC1,ANKFY1,ANKRD17,ANXA2,AP1B1,AP1G1,AP2A1,AP2B1,AP3D1,APOBEC3C,APOOL,APPL1,APRT,ARF1,ARF3,ARF4,ARF5,ARFGEF1,ARFGEF2,ARHGEF1,ARHGEF12,ARHGEF2,ARID1A,ARL2,ARL8A,ARPC3,ASCC3,ATAD3B,ATG2B,ATG4B,ATP1A1,ATP2A2,ATP2B4,ATP2C1,ATP5D,ATP6V0A1,ATP6V1G1,ATP9A,ATR,AUP1,BABAM1,BAZ1B,BCLAF1,BCR,BID,BIRC6,BPTF,BTAF1,BYSL,BZW1,C14orf166,C19orf70,C1orf35,C3orf58,CAND1,CANX,CAPZA1,CBX4,CCDC47,CCNG1,CCNT1,CCP110,CCT4,CD2AP,CDC16,CDC27,CDC42BPA,CDC42BPB,CDC73,CDH2,CDK5,CDKN2A,CDS2,CECR5,CEPT1,CFL1,CHD1,CHD2,CHD4,CHD8,CHTOP,CKAP2,CKAP5,CKB,CLASP1,CLASP2,CLK3,CLPX,CLTA,CLTC,CMBL,CNN3,CNNM2,CNOT1,COG2,COMT,COMTD1,COPA,COPE,COPS7A,COPS8,CORO1C,COX5B,CRTAP,CSDE1,CSE1L,CSK,CSNK1D,CSNK1G3,CSNK2A2,CSTB,CTBP1,CTCF,CTDSPL2,CTNNB1,CTNND1,CUL3,CUL7,DAK,DAZAP1,DCP1A,DCP2,DCTN1,DCTN4,DCTN5,DCXR,DDA1,DDB1,DDX1,DDX10,DDX20,DDX23,DDX39A,DDX3Y,DDX5,DDX56,DDX6,DENND4A,DENND4C,DENR,DHCR24,DHCR7,DHX15,DHX29,DHX34,DHX38,DICER1,DMXL2,DNAJA2,DNAJC13,DNAJC21,DNAJC3,DNM1L,DOCK11,DOCK9,DPM1,DPM3,DPYSL2,DSP,DUSP11,DUSP3,DYNC1H1,DYNC1LI2,DYNC2H1,DYNC2LI1,EARS2,EEA1,EEF2,EGLN1,EHD1,EI24,EIF2AK2,EIF2AK4,EIF2S3,EIF3A,EIF3K,EIF4A3,EIF4G1,EIF4G2,EMC1,EMC2,EMC3,EMC4,EMD,ENDOD1,ENO1,EP400,EPB41L5,EPM2AIP1,EPRS,ERAP1,ERBB2IP,ERC1,ERGIC2,ERGIC3,ESYT1,ETF1,EWSR1,EXOC2,EXOC4,EXOC5,EXOC6B,EXOC7,EXOSC6,FADS1,FAHD1,FAM115A,FAM134C,FAM208A,FAM21A,FAM96B,FARSB,FASN,FAU,FBXL18,FBXW11,FH,FHL1,FLNB,FLOT2,FLVCR1,FOXC1,FOXK1,FXR1,FYTTD1,G3BP1,GAPDH,GAPVD1,GAR1,GATA6,GATAD2B,GBF1,GCN1L1,GFPT1,GGCT,GIGYF2,GLS,GLUL,GMNN,GMPPA,GNB2,GNE,GOLGB1,GPATCH8,GPD2,GPX1,GPX4,GRB2,GSK3A,GSK3B,GSTK1,GTF2B,GTF2H2,GTF3C1,GTF3C4,GTPBP1,GTPBP2,H1FX,H2AFZ,HADHA,HADHB,HAGH,HDLBP,HEATR1,HEATR5A,HEATR6,HERC2,HIST1H1C,HIST1H2AC,HK1,HM13,HMGCL,HMGCS1,HMOX2,HNRNPA0,HNRNPA2B1,HNRNPAB,HNRNPDL,HNRNPF,HSD17B10,HSD17B12,HSDL2,HSP90AA1,HSPA2,HSPA4,HSPA5,HSPB1,HTT,HUWE1,IARS2,ICMT,ICT1,IDH3A,IDH3G,IGF2R,ILF2,ILF3,INTS1,IPO13,IPO7,IPO8,IQGAP1,IQSEC1,IST1,ITCH,ITPA,ITPR1,IVD,JMY,KARS,KATNAL1,KDM1A,KDM3B,KDM5B,KIAA0100,KIAA0368,KIAA1033,KIAA1429,KIAA1468,KIDINS220,KIF1B,KIF1C,KIF22,KIF2A,KIF3B,KIF5B,KLHL11,KMT2A,KNSTRN,KPNA1,KPNA3,KPNA5,KTN1,L2HGDH,LAGE3,LAMA2,LARP1,LARP4B,LARS,LARS2,LASP1,LATS1,LEMD3,LENG8,LETM1,LGMN,LIMK2,LIMS1,LMAN1,LMBRD2,LMCD1,LONP2,LPGAT1,LPHN2,LRBA,LRPPRC,LRRC16A,LSM12,LTN1,LUC7L,LUZP1,LYPLA2,MACF1,MAN1A2,MAP2K1,MAP2K4,MAP4,MAP4K4,MAT2A,MCM2,MCM3AP,MCM7,MDN1,MEAF6,MED23,METTL15,METTL7B,MFN2,MGMT,MIB1,MITD1,MLEC,MON2,MRPL14,MRPL16,MRPL17,MRPL23,MRPL24,MRPL41,MRPL44,MRPS12,MRPS17,MSH3,MSH6,MTA2,MTDH,MTFR1,MTHFD1,MTHFD2,MTOR,MTX2,MTX3,MVB12A,MVD,MYCBP2,MYH10,MYH14,MYH9,MYL12B,MYL6,MYO18A,MYO1C,MYO5A,MYO9A,NAA15,NACA,NBAS,NCAPD2,NCOR1,NDUFA10,NDUFA4,NDUFA8,NDUFAB1,NDUFB11,NDUFB3,NDUFB4,NDUFB6,NDUFS1,NDUFS2,NDUFS3,NDUFS6,NDUFS8,NEK4,NEK9,NGDN,NHP2L1,NIFK,NIPBL,NISCH,NIT1,NMD3,NME3,NNT,NOL8,NOMO2,NOP14,NPEPPS,NPLOC4,NR3C1,NUFIP2,NUMA1,NUP153,NUP155,NUP205,NUP50,NUP98,NXF1,OAT,OPA1,OSBP,OTUD4,OXA1L,P4HB,PABPC1,PABPC1L,PABPN1,PAFAH1B1,PAPOLA,PARD3,PBRM1,PCGF3,PCYT1A,PDE3B,PDIA6,PDLIM1,PDLIM5,PDLIM7,PDS5A,PDS5B,PEG10,PEX1,PEX13,PFDN2,PFN1,PGD,PGK1,PHB,PHB2,PHC2,PHF3,PHF5A,PHIP,PHKA2,PHKB,PI4KA,PIGK,PIGS,PIK3R1,PKN2,PKP4,PLEC,PLOD1,PLOD2,PNKD,POLA1,POLD3,POLE,POLR1A,POLR2B,POLR2H,POLR2J,POLR3B,POMT2,POP7,PPA1,PPHLN1,PPIA,PPP1CB,PPP1CC,PPP2CB,PPP3CA,PPP4R1,PPP5C,PRDX1,PRDX3,PRDX4,PRDX6,PRKCD,PRKD3,PRKDC,PRPF40A,PRPF8,PRPS1,PRPSAP1,PRRC2B,PSMA5,PSMB1,PSMB3,PSMB5,PSMB6,PSMC1,PSMD1,PSMD2,PSMD8,PSME1,PTBP1,PTBP3,PTPLAD1,PTPLB,PTPN1,PTPN11,PTPN13,PTPN14,PTPN2,PUM1,PUM2,PURA,PURB,PUS1,PYCR2,PYGL,PYGM,RAB11A,RAB1A,RAB3GAP2,RAB9A,RABGAP1,RABL2A,RAC3,RACGAP1,RAD50,RAE1,RALGAPB,RALY,RANBP2,RANBP6,RBBP5,RBBP7,RBM12B,RBM14,RBM17,RBM19,RBM27,RBM39,RBM42,RCL1,RETSAT,RFC1,RHEB,RHOG,RHOT2,RICTOR,RIF1,RLF,RMI2,RMND5A,RNF20,RNF40,RNF41,RNF7,RNMT,RNPS1,ROCK1,RPL10A,RPL15,RPL18,RPL18A,RPL19,RPL24,RPL27,RPL27A,RPL28,RPL31,RPL32,RPL34,RPL35A,RPL36,RPL36AL,RPL37A,RPL38,RPL39,RPL6,RPL7L1,RPL9,RPLP0,RPLP2,RPP25L,RPRD2,RPS11,RPS12,RPS13,RPS15,RPS16,RPS18,RPS19,RPS19BP1,RPS24,RPS26,RPS27,RPS27A,RPS27L,RPS4Y1,RPS5,RPS6,RPS7,RPTOR,RRBP1,RRP1B,RSU1,SACM1L,SACS,SAFB2,SAMHD1,SAP30,SAR1A,SBNO1,SCAF11,SCAMP2,SCAMP3,SCD,SCML1,SCYL2,SEC16A,SEC22B,SEC23A,SEC31A,SEC61B,SEC63,SERBP1,SESN1,SESN2,SETDB1,SF3B3,SF3B4,SF3B5,SFXN1,SGPL1,SIN3A,SKIV2L2,SKP1,SLC12A2,SLC30A6,SLC30A9,SLC35E1,SLC35F6,SLC38A2,SLFN11,SLMAP,SMAD2,SMAD5,SMAP1,SMARCA1,SMARCA2,SMARCA4,SMARCA5,SMARCAD1,SMARCC1,SMARCD2,SMC1A,SMC2,SMC3,SMC4,SMCHD1,SMEK2,SMG6,SMG7,SMG9,SMNDC1,SND1,SNRK,SNRNP200,SNRNP70,SNRPA,SNRPA1,SNRPB2,SNRPC,SNRPD2,SNRPD3,SNRPF,SNTB2,SOD1,SOWAHC,SP1,SPATA5,SPIRE1,SPTAN1,SPTBN1,SRCAP,SRM,SRP14,SRP72,SRSF3,SRSF5,SRSF7,STAG2,STAT3,STK24,STK35,STK4,STOM,STOML2,STT3A,STT3B,STX18,SUPT16H,SUPT7L,SVIL,TAF9,TAGLN2,TAMM41,TANC1,TBC1D23,TBC1D4,TBC1D5,TBCB,TBCD,TBL1XR1,TCEB1,TCEB2,TCEB3,TES,TFG,THOC2,THOC6,THUMPD3,TKT,TLN1,TM9SF3,TMEM165,TMPO,TMTC3,TMX3,TNPO1,TNPO3,TOP2A,TOP2B,TOP3A,TPP2,TPR,TRA2B,TRAF2,TRAFD1,TRAPPC1,TRAPPC10,TRIM24,TRIM27,TRIM33,TRIP12,TRMT1,TRMT112,TRMT1L,TROVE2,TSC2,TSEN34,TSFM,TSG101,TSPYL1,TTC13,TTC37,TUBA1C,TUBB6,TUBGCP4,TUFM,TXN,U2AF1,U2AF2,UBA52,UBE2E1,UBE2I,UBE2L3,UBE2S,UBE3A,UBE4B,UBL5,UBR4,UBR5,UCHL1,UCKL1,ULK3,UNC45A,UPF2,UQCRFS1,URGCP,USP16,USP24,USP34,USP4,USP7,USP9X,UTP14C,UTRN,VARS,VDAC1,VDAC2,VIM,VPS13A,VPS13C,VPS13D,VPS18,VPS28,VPS37C,VPS51,VPS53,VRK3,VWA8,WAPAL,WDR11,WDR26,WDR46,WDR5,WDR7,WDR82,WDR89,WNK1,WWP1,XPO4,XPO5,XPO7,XPOT,XRCC1,XRCC5,XRN1,YARS,YBX1,YIPF3,YME1L1,YRDC,YWHAB,YWHAG,YY1,ZBTB10,ZBTB11,ZC3H13,ZC3H7A,ZC3H7B,ZCCHC6,ZFR,ZMPSTE24,ZMYM2,ZMYM4,ZNF148,ZNF24,ZNF281,ZNF592,ZNF629,ZNF638,ZNF787,ZYX,ZZEF1
ESR2	755	No coloc	No coloc	No coloc	AARS,ABCD3,ACACA,ACADVL,ACTB,ACTN1,ACTR2,ACTR8,ADAR,ADNP,AFG3L2,AGO1,ALDH3A2,ALDH6A1,ALKBH5,AMOTL2,ANAPC1,ANGPT1,ANKRD11,ANKRD17,ANXA1,ANXA7,AP1G1,AP1M1,AP2A1,AP2B1,AP2S1,AP5B1,APP,APRT,ARF3,ARF4,ARHGAP20,ARHGAP35,ARHGEF12,ARHGEF17,ARHGEF2,ARID2,ARID3A,ARID5B,ARL8A,ARPC3,ARPC5L,ARRDC1,ASCC3,ATAD3B,ATF7IP,ATM,ATP1A1,ATP2A2,ATP5D,ATP5G3,ATP5L,ATP6V0A1,ATP9A,ATRX,ATXN7,AUP1,AVL9,B3GAT3,BABAM1,BAIAP2,BAX,BAZ1B,BBX,BCL9L,BCR,BMS1,BOD1L1,BPTF,BRPF1,BYSL,BZW1,C14orf166,C1orf35,C9orf89,CAMSAP1,CAMSAP2,CAND1,CANX,CAPN5,CAPZA1,CAV1,CBX4,CCDC101,CCDC47,CCNC,CCNK,CCNL1,CCNT1,CCT4,CD55,CD58,CDC16,CDC27,CDC42BPB,CDC73,CDIPT,CDK13,CDK5RAP3,CDS2,CELF1,CEP170,CFL1,CHD1,CHD2,CHD3,CHD8,CHTOP,CIC,CIRBP,CISD3,CKAP2,CKAP5,CKMT1A,CLASP2,CLASRP,CLIC1,CLK3,CLMN,CLPX,CLTA,CLU,CNNM4,CNOT1,CNOT6L,CNOT7,COPA,COQ10B,CORO1C,COX4I1,COX5A,CPNE3,CREB1,CSDE1,CSNK1A1,CSNK1G3,CTBP1,CTCF,CTNNB1,CTSB,CTSD,CUL3,DAAM1,DAD1,DBT,DCP1A,DCTN1,DCTN4,DCTN5,DCUN1D3,DDB1,DDX10,DDX20,DDX39A,DDX39B,DDX56,DDX6,DECR1,DHCR7,DHTKD1,DHX38,DHX8,DIP2B,DLG1,DLG5,DNAJB2,DNAJC1,DNAJC13,DNAJC16,DNTTIP1,DOCK1,DOCK7,DPM1,DTX3L,DUSP23,DYNC1LI2,DYNLL2,DYNLT1,ECM1,EFNA1,EGFR,EHMT2,EIF2AK2,EIF2S3,EIF3A,EIF3K,EIF4A3,EIF4G1,EIF4G2,EMC1,EMC2,EMC4,ENO1,EP300,EPC2,EPHA4,EPRS,ERBB2IP,ERGIC1,ERH,ERMP1,ETF1,EXOC2,EXOC4,EXOC5,EXOC7,EXOSC6,EYA3,FAM168A,FAM208A,FARP2,FARSB,FASN,FBRS,FIS1,FKTN,FLOT2,FOXK1,FOXO3,FOXP1,FYCO1,FYTTD1,GABPB1,GAN,GAPVD1,GAR1,GAS2L3,GATAD2B,GGCT,GLG1,GLIPR2,GNAQ,GNB2,GNG12,GOLGB1,GON4L,GPATCH8,GSN,GSTK1,GSTP1,GTF2H2,GTF3C4,GZF1,H1FX,H2AFX,HADHA,HADHB,HDAC3,HEATR1,HERC2,HIST1H1C,HIST1H2BK,HNRNPA2B1,HNRNPDL,HSD17B10,HSDL2,HSP90AA1,HSPA4,HUWE1,IBTK,IDE,IDH3A,IFI6,IFITM3,IGF2R,IMP3,IMP4,INO80C,IPO7,IRS1,IST1,ITIH5,ITPKB,ITPR2,ITSN2,JMJD1C,KANSL3,KARS,KAT2A,KAT6B,KDELR1,KDM1A,KDM2A,KDM2B,KDM3B,KDM5A,KIAA1429,KIF22,KIF2A,KIF5B,KMT2A,KMT2C,KPNA1,KPNA3,L2HGDH,LAMA5,LAMB2,LAMTOR1,LAMTOR2,LAMTOR4,LARP4B,LEMD3,LENG8,LGALS1,LGALS3,LMAN2,LMTK2,LONP2,LPP,LRCH4,LRPPRC,LSM11,LSM12,LSM14B,LSM2,LSM4,LTN1,LUC7L,LUZP1,MACF1,MAGOH,MAGT1,MAN1A2,MAN2A1,MAPK3,MAPKAP1,MARCKSL1,MAVS,MCM2,MDK,MDN1,MED1,MED10,MED13,MED13L,MED17,MED23,MED25,MED4,MED6,MFSD10,MGA,MGMT,MGST1,MIA3,MIB1,MKRN1,MLEC,MLF2,MLXIPL,MME,MMGT1,MOGS,MON2,MORC2,MPHOSPH8,MPP5,MPRIP,MRC2,MROH1,MRPL10,MRPL14,MRPL19,MRPL2,MRPL23,MRPL41,MRPS11,MRPS17,MRPS23,MSL2,MTA2,MTF1,MTFR1,MTHFD1,MTX2,MYCBP2,MYH9,MYL12B,MYL6,MYO18A,MYO5A,NAB1,NACA,NBAS,NCKIPSD,NCOA1,NCOA2,NCOR1,NCOR2,NDUFA10,NDUFAF3,NDUFB4,NDUFS2,NDUFS3,NDUFS8,NF1,NFATC3,NFIB,NFIX,NFKB2,NFKBIB,NGDN,NHP2L1,NIFK,NINJ1,NIPBL,NISCH,NLRX1,NME3,NME4,NOL8,NOMO1,NOMO2,NOP10,NOP14,NOTCH2,NOTCH2NL,NPEPPS,NR2F2,NSD1,NUFIP2,NUP153,NUP205,NUP98,NXF1,OGDH,OPA1,OPA3,OTUD4,OXA1L,P4HB,PARD3,PBRM1,PBX1,PCGF3,PCM1,PDCD6,PDF,PDLIM5,PDLIM7,PDS5A,PDXK,PEAK1,PEX13,PFN1,PGK1,PHB,PHB2,PHC3,PHF14,PHF3,PI4KA,PIAS3,PIGK,PIGS,PISD,PKP4,PLEC,PLEKHG3,PLSCR1,PNKD,PNRC1,POLR1A,POLR1B,POLR2B,POLR2G,POLR2H,POP4,POP7,PPARGC1A,PPHLN1,PPIC,PPIG,PPIH,PPP1CB,PPP1CC,PPP1R12B,PPP2CB,PPP5C,PRDX6,PREX1,PRKAR2A,PRPF40A,PRSS50,PSMA5,PSMB4,PSMB6,PSMD1,PSMD2,PTBP3,PTPLAD1,PTPLB,PTPN1,PTPN13,PTPRF,PTPRK,PTRH2,PUM2,PURB,PXDN,PXMP4,PYCR2,QKI,QRICH1,QSER1,RAB11B,RAB1A,RAD50,RAD54L2,RAE1,RALGAPA2,RALGAPB,RALY,RAN,RANBP2,RAP2B,RBBP7,RBM12B,RBM17,RBM19,RBM26,RBM39,RBM42,RBPJ,RBPMS,RCL1,RDX,RHBDF1,RHOB,RHOC,RICTOR,RIN2,RNF169,RNF213,RNPS1,RPL10,RPL26L1,RPL36,RPL36AL,RPL38,RPL39,RPL7L1,RPLP0,RPLP1,RPLP2,RPP25L,RPS11,RPS12,RPS15,RPS18,RPS21,RPS27L,RPS28,RPS4Y1,RPS6KB1,RRP1B,RRS1,RUNDC1,S100A11,S100A16,SAFB2,SART3,SBF1,SBNO1,SCAF11,SCD,SCYL2,SEC22B,SEC31A,SEC61B,SEC61G,SEC62,SEC63,SEL1L,SEPT11,SERBP1,SETD2,SETX,SF3A2,SF3B4,SFXN1,SGPL1,SH3BGRL3,SHOC2,SHROOM3,SIN3A,SIRT7,SLC12A2,SLC25A22,SLC30A5,SLC30A6,SLC30A7,SLFN11,SMARCA2,SMARCA4,SMARCA5,SMARCD2,SMC1A,SMC2,SMC3,SMC4,SMCHD1,SMIM4,SND1,SNRNP70,SNRPA,SNRPA1,SNRPB,SNRPB2,SNRPD2,SNRPD3,SNRPF,SNTB2,SOD1,SOGA1,SON,SORT1,SP1,SP3,SPECC1,SPIRE1,SPTAN1,SPTY2D1,SRP14,SRP72,SRSF2,SRSF5,SRSF7,SSFA2,SSR1,STAG2,STAT3,STIM1,STOM,STOML2,STRN,STRN3,STT3A,STX10,STX6,SUPT4H1,SUPT6H,SYNPO2,TAB2,TAF1B,TAF9,TAOK2,TBC1D5,TBL1XR1,TCEB1,TGFBRAP1,TGIF1,THBS1,THOC6,TICRR,TLN1,TMEM131,TMEM165,TMEM245,TMEM258,TMEM33,TMEM50A,TMPO,TNPO3,TNRC18,TOMM70A,TRA2B,TRAF2,TRIM23,TRIM24,TRIM27,TRIM33,TRIM56,TRMT112,TSC1,TSG101,TSPYL1,TTC3,TTC37,TXN,TXNIP,UBE3A,UBE4A,UBN1,UBR4,UBXN7,UGGT1,UNC93B1,URB1,USF1,USP32,USP7,USP9X,UTRN,VANGL1,VAPA,VASP,VCL,VDAC1,VDAC2,VEZF1,VIM,VKORC1L1,VMP1,VPS13B,VPS18,VPS72,VTI1B,VWA8,WAPAL,WDR11,WDR26,WDR43,WDR5,WDR82,WDR89,WHSC1,WHSC1L1,WNK1,WWP1,XPO5,XPO7,XRCC5,XRN1,YME1L1,YPEL5,YWHAB,YWHAG,ZBTB10,ZBTB11,ZBTB7A,ZC3H12A,ZC3H13,ZC3H7A,ZFP36L2,ZHX3,ZMYM1,ZMYM2,ZMYM4,ZMYND8,ZNF106,ZNF148,ZNF22,ZNF24,ZNF281,ZNF292,ZNF318,ZNF592,ZNF609,ZNF746,ZNF787,ZNHIT3,ZNRF1,ZYX
MYC	625	No coloc	No coloc	No coloc	AAAS,AAK1,AARS,ABCD3,ABCF1,ACACA,ACAT2,ACLY,ACSL4,ACTB,ACTN1,ACTN4,ADAR,ADNP,ADPRHL2,ADRBK2,AFG3L2,AGPS,AHCYL1,AHNAK2,AIMP2,ALDH1B1,AMBRA1,ANGPTL4,ANKFY1,ANKIB1,ANKRD17,ANKRD52,ANXA1,ANXA2,AP1G1,AP1M1,AP2A1,AP2B1,AP2S1,AP3D1,APOBEC3C,APP,ARF4,ARFGEF2,ARHGAP23,ARHGEF1,ARHGEF2,ARID1A,ARID1B,ASCC3,ATG4B,ATP2A2,ATP5D,ATXN7,AUP1,BAG3,BAZ1B,BAZ2A,BBX,BCOR,BCR,BIRC6,BMPR1A,BMS1,BRD2,BRD3,BRPF1,BYSL,C1orf35,CAND1,CAPRIN1,CAPZA1,CCDC101,CCDC47,CCDC93,CCNK,CCNT1,CCT4,CDC27,CDC37,CDC73,CDKN2A,CEBPB,CEPT1,CFL1,CHD1,CHD2,CHD4,CHD8,CHD9,CHTOP,CKAP5,CKB,CLIC1,CLPX,CLTC,COMMD4,COMT,COPA,CORO1C,CPNE3,CSDE1,CSE1L,CSNK1E,CTNNB1,CTNND1,CTSD,CYR61,DCP1A,DCTN1,DCTN4,DDB1,DDX1,DDX10,DDX20,DDX23,DDX39A,DDX39B,DDX5,DDX56,DDX6,DECR1,DHX15,DHX29,DHX34,DHX38,DNAJA2,DNAJC13,DNMT3A,DPM1,DPYSL2,DSP,DYNC1H1,E2F6,ECH1,ECM1,EEF2,EHD1,EIF2AK2,EIF3A,EIF4A3,EIF4G1,EIF4G2,EIF5B,ELMSAN1,EMD,ENO1,EP300,EP400,EPB41L5,EPC2,EPHA2,EPRS,ERBB2IP,ERC1,ERH,ERN1,ERP29,ESYT1,ETV3,EXOC2,EXOC4,FAM208A,FARSB,FASN,FAU,FBRS,FBRSL1,FBXL18,FBXW7,FLNB,FN1,FOXO3,FOXP1,FXR1,G3BP1,GAPDH,GATAD2B,GCN1L1,GFPT1,GGCT,GINS3,GLS,GMNN,GNB2,GNE,GOLGA4,GSE1,GSK3A,GSK3B,GSTP1,GTF2A1,GTF3C1,GTF3C4,H1F0,H1FX,HADHA,HADHB,HBS1L,HDAC3,HDLBP,HEATR1,HERC2,HIST1H1C,HK1,HMGN2,HNRNPA0,HNRNPA2B1,HNRNPAB,HNRNPDL,HNRNPF,HSP90AA1,HSPA4,HSPA5,HSPB1,HUWE1,ICT1,IDH3A,IDH3G,IGF2R,ILF2,ILF3,ING4,IPO13,IPO7,IPO9,IQGAP1,IQSEC1,ITCH,JMJD1C,KANSL1,KARS,KAT2A,KDM1A,KDM2A,KDM2B,KDM3B,KDM5B,KIAA1033,KIAA1429,KIDINS220,KIF2A,KIF5B,KMT2A,KPNA1,KPNA3,KPNA4,KTN1,LARS,LASP1,LATS1,LENG8,LGALS1,LIMK2,LIN54,LRPPRC,LTN1,LUZP1,MACF1,MAP2K1,MAP4,MAPK3,MAT2A,MAX,MCL1,MCM2,MCM3AP,MCM7,MDN1,MED1,MED30,METTL3,MGA,MGEA5,MIB1,MICAL2,MICALL2,MKLN1,MLLT4,MOGS,MORF4L1,MPRIP,MRPL14,MRPS23,MSH3,MSH6,MTA2,MTHFD1,MYCBP2,MYH10,MYH14,MYH9,MYLK,MYO1C,MYO5A,MYO9A,N4BP1,NAA15,NACA,NCAPD2,NCOR1,NCOR2,NDUFA8,NDUFAF3,NDUFB4,NDUFS1,NDUFS2,NDUFS3,NEIL1,NEK9,NF1,NFE2L1,NFKB2,NGDN,NIFK,NIPBL,NLRX1,NMD3,NOMO2,NOP14,NPAT,NPEPPS,NUMA1,NUP153,NUP155,NUP205,NUP50,NXF1,OAT,OAZ1,OAZ2,OPA1,P4HB,PABPC1,PABPN1,PAFAH1B1,PARD3,PCBD1,PCGF1,PDCD6,PDIA6,PDLIM7,PDS5A,PDS5B,PDZD2,PFDN5,PFN1,PGD,PGK1,PHB,PHB2,PHIP,PHLDB2,PI4KA,PIK3CA,PIM1,PIP4K2C,PKN2,PKP4,PLCG1,PLEC,PLEKHG3,PLEKHG4,PLOD1,POLA1,POLD3,POLE,POLH,POLR1A,POLR1B,POLR1D,POLR2B,POLR2H,POLR3B,PPA1,PPIA,PPIH,PPP1CB,PPP1CC,PRDX1,PRKCD,PRKCDBP,PRKDC,PRPF8,PRR14L,PSMA5,PSMB1,PSMB3,PSMB4,PSMB5,PSMB6,PSMC1,PSMD1,PSMD2,PSME4,PTBP1,PTEN,PTPLAD1,PTPN14,PTRF,PUM1,PYCR2,PYGL,RAB3GAP1,RAB7A,RACGAP1,RAD50,RALY,RAN,RANBP2,RASSF1,RBM14,RBM19,RBM27,RBM39,RBMS2,RBPJ,RCL1,RELA,RFC1,RHOG,RHOT2,RICTOR,RIF1,RLF,RLIM,RNF130,RNF169,RNF20,RNF40,RNPS1,RPL10A,RPL15,RPL18,RPL18A,RPL19,RPL22L1,RPL24,RPL27,RPL27A,RPL28,RPL29,RPL31,RPL34,RPL35A,RPL36,RPL38,RPL6,RPL7A,RPL7L1,RPL9,RPLP2,RPRD2,RPS11,RPS13,RPS15,RPS16,RPS18,RPS19,RPS24,RPS27L,RPS5,RPS6,RPS7,RPS8,RPTOR,RRBP1,RRP1B,RRS1,RSF1,SAFB2,SART3,SBF1,SBNO1,SEC16A,SEC22B,SEC23A,SEC31A,SETD1B,SETX,SF3B3,SFXN1,SGPL1,SH3KBP1,SHOC2,SIN3A,SIRT1,SKIV2L2,SKP1,SLC1A4,SLC25A22,SLC3A2,SLIT2,SMAD2,SMAD7,SMARCA1,SMARCA2,SMARCA4,SMARCA5,SMARCAD1,SMARCC1,SMARCD2,SMC1A,SMC2,SMC3,SMC4,SMCHD1,SND1,SNRNP200,SNRNP70,SNRPA,SNRPA1,SNRPC,SNRPD2,SNRPD3,SNX33,SON,SOX4,SP1,SPOP,SPTAN1,SPTBN1,SRCAP,SRM,SRP14,SRSF3,SSR1,STARD13,STK11,STK4,STOML2,SUPT16H,SUPT7L,TAF1,TAF10,TAF1B,TAF9,TANC1,TBC1D4,TBCB,TBP,TCEB3,TET2,THUMPD3,TKT,TLN1,TMEM33,TMPO,TNIP2,TOP2A,TOP2B,TPR,TRA2B,TRAF2,TRIM21,TRIM24,TRIM33,TRIP12,TRMT1L,TSC1,TUBB4B,TUBB6,TUFM,TWISTNB,TXN,U2AF2,UBE2I,UBE2L3,UBE3A,UBE3C,UBE4B,UBN1,UBR1,UBR2,UBR4,UBR5,UBTF,UBXN7,UNC45A,UNG,UPF2,URB1,USP16,USP22,USP37,USP7,UTRN,VARS,VCL,VDAC2,VIM,VPS72,VTA1,WAPAL,WDFY3,WDR11,WDR43,WDR46,WDR47,WDR5,WDR82,WEE1,WHSC1L1,WNK1,XPO5,XPOT,XRCC5,XRN1,YBX1,YME1L1,YWHAB,YWHAG,YY1,ZBTB10,ZC3H7A,ZCCHC6,ZDBF2,ZFR,ZFYVE21,ZHX3,ZMYM1,ZMYM2,ZNF148,ZNF281,ZNF318,ZNF507,ZNF638,ZNF687,ZNF746
APP	479	No coloc	No coloc	No coloc	AAK1,ABCF1,ACLY,ACO1,ACSL4,AEBP2,AFG3L2,AGO1,AGPAT3,AHSA1,AIDA,AIMP2,AK4,ALDH2,ANKRD50,ANXA2,APBB2,APBB3,APOE,APPBP2,APRT,ARAP1,ARF5,ARGLU1,ARID3A,ARL2,ARL4C,ARL4D,ARL5A,ARPP19,ARRDC1,ASB6,ASXL1,ASXL2,ATF4,ATF6,ATP6V1E1,ATP6V1G1,ATRAID,AVPI1,BACE1,BAIAP2,BBX,BCAT2,BCL2L11,BCL2L13,BET1,BLOC1S2,BOLA1,BRD3,BYSL,C19orf43,C1orf35,C5orf15,C6orf106,C9orf142,C9orf72,CALCOCO1,CAMKK2,CANX,CAPRIN1,CAV1,CBFA2T2,CBX6,CCDC106,CCNG1,CCNL1,CCSER2,CD58,CDC37,CDIPT,CDK2AP2,CDK5,CDK7,CELF1,CENPT,CEP250,CES2,CFDP1,CFL1,CHMP3,CHTOP,CIRBP,CKAP2,CLASRP,CLK3,CLU,CMTM3,CNOT7,COA5,COMT,COPS7B,COX4I1,COX5B,CPED1,CRYAB,CSNK1D,CSNK1E,CTNNB1,CTNND1,CTSB,CUL3,CUL7,CXCL16,DCTN6,DCXR,DDX1,DDX10,DDX20,DECR1,DEPTOR,DGUOK,DHCR24,DNAJB14,DNAJC19,DUSP3,DYNC1LI2,DYNLT1,DYRK2,E2F6,ECH1,ECHDC2,EGFR,EIF1,ENKD1,EPB41L5,EPHA2,ERC1,ERH,ESR2,ETV3,ETV4,FAM127A,FAM127B,FAM212B,FAM213A,FBXW11,FKBP1A,FKBP5,FLOT2,FOS,FRMD6,FRMD8,FYCO1,G3BP1,GABARAPL2,GADD45G,GADD45GIP1,GALE,GAPDH,GCC1,GDF11,GGA2,GGCT,GNPTAB,GOLGA4,GPAM,GPATCH2L,GSK3B,GSN,GSTO1,GTF2E1,GTPBP1,H1F0,HAGH,HBS1L,HCFC1R1,HERPUD1,HIGD2A,HINT2,HIST1H1C,HK1,HMGB2,HOMER3,HPGD,HSD17B10,HSP90AA1,HSPA2,HSPA4,IARS2,ICT1,IER3,IFI6,IGSF10,IL1RL1,IMP4,ING2,IPO9,IREB2,IRS1,ITGA6,JAGN1,JTB,KCNAB1,KIAA1429,KIF1B,KIF3B,KLF12,KLF4,KLF6,KLF7,KPNA4,LARP6,LATS1,LGALS3,LIMCH1,LINC00341,LMAN1,LMCD1,LPL,LRP1,LRPPRC,LRRC1,LRRC42,LYPLA2,LYRM7,MAP1LC3A,MAP1LC3B,MAP2K4,MAPK10,MAPT,MCC,MCM2,MCM7,MED30,MGST3,MIER1,MLLT6,MMGT1,MORF4L1,MPP3,MRPL10,MRPL19,MRPL24,MRPL27,MRPL28,MTURN,MVB12A,MXD1,MYC,MZT2A,NAPA,NAT6,NAV1,NBPF3,NCSTN,NDEL1,NDUFA4,NDUFB3,NDUFB6,NDUFS1,NDUFS2,NDUFS3,NDUFS6,NEDD9,NEIL1,NF1,NFKBIB,NME3,NNMT,NNT,NOP16,NR1D1,NUAK2,NUP50,OARD1,OBFC1,OCEL1,OPA1,OPA3,OPTN,OSBPL11,OXSM,PARK2,PBRM1,PCBD1,PCNT,PDE4D,PDS5B,PGM1,PHLDA1,PIKFYVE,PIM1,PIP4K2C,PLAT,PLEKHJ1,PLEKHO2,PLK2,PLSCR1,PNKD,PNPO,POLD3,POLH,POLR2F,POP7,POU2F1,PPAP2B,PPARG,PPFIBP2,PPHLN1,PPIA,PPP1CC,PPP1R14A,PPP1R8,PPP2R5E,PPP3CC,PPP5C,PRICKLE2,PRKAR2A,PRKCD,PROSER2,PRR14,PRRC2B,PSMA5,PSMB4,PSMC1,PSME1,PSME2,PTBP1,PTBP3,PTGS2,PTMS,PTPN2,PYCR2,QKI,QRICH1,QTRT1,RAB11B,RAB14,RAPGEFL1,RASSF3,RBM39,RBM42,RBPJ,RCAN1,RETSAT,RGL1,RGS14,RGS3,RIMS4,RMND5A,RNF41,RPL10A,RPL26L1,RPL31,RPL34,RPL36,RPL37A,RPL41,RPLP0,RPLP1,RPS11,RPS12,RPS16,RPS18,RPS19,RPS21,RPS26,RPS27A,RPS6KB1,RPUSD2,RSPH3,RSU1,RTF1,RUSC1,S100A16,SAMHD1,SAR1A,SCAMP3,SCD,SDCCAG3,SERAC1,SERBP1,SERP1,SERPIND1,SET,SH3BGRL3,SHOC2,SIGIRR,SIK2,SIRT7,SIVA1,SIX2,SKAP2,SLC38A2,SMAP1,SMURF1,SNAI2,SND1,SNRNP70,SOCS5,SORL1,SRSF3,SSBP3,STAT5B,STK11,STK17B,STK40,STOML2,SUPT4H1,TAB2,TAF1B,TAF9,TAGLN2,TBC1D7,TBC1D9B,TBCD,TBCK,TCEA2,TCP11L2,TES,TGFB1,TGFB2,TGIF1,TGOLN2,TICRR,TM2D1,TM9SF3,TMA7,TMEM183A,TMEM261,TMUB1,TMX3,TNIP2,TOB1,TRAPPC2L,TRAPPC3,TRAPPC4,TRAPPC9,TRIM44,TRMT1L,TSPYL1,TUFM,UBE2E2,UBE2I,UBE2S,UBE3A,UBE3C,UBXN7,UCHL1,UNG,USF1,USP25,UXT,VAMP3,VAPA,VDAC1,VDAC2,VIM,VPS37C,VPS41,VTA1,WAC,WASH2P,WDR45B,WDR5,WDR89,WHSC1,WIBG,YIF1A,YPEL3,YWHAB,YWHAG,YY1,ZBTB10,ZCCHC6,ZDHHC7,ZEB2,ZFAND5,ZFP36,ZFYVE1,ZFYVE16,ZFYVE27,ZKSCAN1,ZMAT3,ZNF22,ZNF581,ZNF641,ZNF706
NR2C2	440	No coloc	No coloc	No coloc	ABCB10,ABCD3,ABCF1,ACACA,ACACB,ACADVL,ACLY,ACTB,ACTR2,ADAR,ADNP,AFG3L2,AGPS,AHSA1,AIMP2,ANP32E,AP1M1,AP1S1,AP2A1,AP3D1,APOBEC3C,APRT,AR,ARF3,ARF4,ARF5,ARGLU1,ARHGEF1,ARHGEF2,ARL2,ASCC3,ATP2A2,ATP5L,BANF1,BAZ1B,BAZ2A,BMS1,BZW1,C14orf166,C1orf35,CAND1,CANX,CBX5,CCDC12,CCDC47,CCNT1,CCT4,CD2AP,CDC27,CDC37,CDKN2A,CELF1,CFL1,CHD1,CHD2,CHD4,CHD6,CHD8,CLK2,CLPX,CLTC,COMMD4,COPA,CPNE3,CSDE1,CSNK2A2,CTBP1,DBT,DDB1,DDX1,DDX10,DDX20,DDX23,DDX39A,DDX39B,DDX3Y,DDX5,DDX56,DDX6,DECR1,DHCR7,DHX15,DHX38,DNM1L,DPM1,DYNC1H1,DYNLL2,DYNLT1,ECH1,EEF2,EIF2AK2,EIF2S3,EIF3A,EIF3K,EIF4A2,EIF4A3,EIF4G1,EIF5B,EMD,ENO1,EP400,EPRS,ERGIC2,ESYT1,ETF1,EWSR1,FARSB,FASN,FAU,FH,FKBP5,FOXL1,FXR1,G6PC3,GAPDH,GAR1,GCN1L1,GSE1,GSK3A,GSTK1,GSTO1,GTF2H2,GTPBP1,H1F0,H1FX,H2AFX,H2AFZ,HADHA,HADHB,HBS1L,HDAC3,HEATR1,HIST1H1C,HIST1H2AE,HLCS,HMGCS1,HMGN2,HNRNPA0,HNRNPA2B1,HNRNPAB,HNRNPDL,HNRNPF,HPGD,HSD17B10,HSD17B12,HSDL2,HSP90AA1,HSPA4,HSPA5,HSPB1,HUWE1,IDH3A,ILF2,ILF3,IMP3,IMP4,ING2,INTS1,IPO9,IQSEC1,ITSN2,JMJD6,KANSL3,KARS,KDM1A,KDM3B,KDM5A,KIF22,KIF2A,KMT2A,KPNA1,KRT10,LARP1,LARS,LIN54,LMAN1,LRBA,LRPPRC,LSM12,LUC7L,LYPLA2,MAGT1,MAP2K1,MAP4,MAT2A,MCM2,MCM7,MDN1,MGST1,MIB1,MLF2,MLLT4,MRPL16,MRPL24,MRPS11,MRPS12,MRPS17,MSH6,MTA2,MTDH,MTHFD1,MYH10,MYH9,MYL6,NACA,NCOR1,NDUFA10,NDUFA4,NDUFS1,NDUFS3,NGDN,NHP2L1,NIFK,NIPBL,NMD3,NOP10,NOP14,NOTCH2,NUDT4,NUMA1,NUP153,NUP205,NUP98,NXF1,OAT,OPA1,OXA1L,PABPC1,PBRM1,PDCD6,PDLIM7,PDS5B,PFN1,PHB,PHB2,PHF5A,PHIP,PIP4K2B,PIP4K2C,PLEC,PLOD1,POLR1A,POLR1B,POLR1D,POLR2B,POLR2H,POLR2L,PPA1,PPIA,PPIG,PPIP5K2,PRDX1,PRDX4,PRDX6,PRKDC,PRPF40A,PRPF8,PRPS1,PSMC1,PSMD2,PTBP1,PTBP3,PTPLAD1,PUM1,PUM2,PUS1,PYGL,RAB14,RAB1A,RAE1,RALY,RAN,RANBP2,RBBP7,RBM27,RBM39,RCL1,RDX,RFC1,RHEB,RHOG,RNPS1,RPL10,RPL10A,RPL15,RPL18,RPL18A,RPL19,RPL22L1,RPL24,RPL27,RPL27A,RPL28,RPL29,RPL31,RPL32,RPL34,RPL35A,RPL36AL,RPL37A,RPL38,RPL6,RPL7A,RPL7L1,RPL9,RPLP0,RPLP1,RPLP2,RPS11,RPS12,RPS13,RPS15,RPS16,RPS18,RPS24,RPS26,RPS27,RPS27A,RPS27L,RPS28,RPS4Y1,RPS5,RPS6,RPS7,RPS8,RRBP1,RREB1,RRP1B,RRP9,RRS1,RSBN1,S100A4,S100A6,SAFB2,SCD,SEC16A,SEC63,SF3A2,SF3B3,SF3B4,SF3B5,SFXN1,SH3RF1,SKIV2L2,SMARCA2,SMARCA4,SMARCA5,SMARCC1,SMARCD2,SMC1A,SMC2,SMC3,SMC4,SMCHD1,SMEK2,SND1,SNRNP200,SNRNP70,SNRPA,SNRPA1,SNRPB,SNRPB2,SNRPC,SNRPD2,SNRPD3,SNRPF,SON,SREK1IP1,SRP14,SRP72,SRSF2,SRSF3,SRSF7,STAT3,STOM,STOML2,STT3A,SUPT16H,SURF4,TAB2,TAF10,TAF9,TAGLN2,TAMM41,TANC2,TAOK1,TCEB2,TCOF1,THOC2,TKT,TM9SF3,TMEM165,TMEM33,TMPO,TNPO3,TOP2A,TOP2B,TRA2B,TRIP12,TRMT112,TRMT1L,TROVE2,TSFM,TSPO,TUBA1C,TUBB4B,TUBB6,TUFM,TWISTNB,U2AF2,UBE2E1,UBE2S,UBL5,UBN1,UBR4,UPF2,UQCR10,UQCRFS1,UQCRQ,USP16,USP24,VARS,VDAC2,VIM,VRK3,WAPAL,WDR43,WDR46,WDR5,WDR82,XPO5,XPOT,XRCC5,YARS,YBX1,YY1,ZC3H13,ZMYND8,ZNF148,ZNF687
CUL3	393	No coloc	No coloc	No coloc	ABCD3,ABTB1,ACLY,ACTB,ACTR2,ADAR,AGL,AGO1,AHSA1,AKAP11,ALDH1B1,ALDH2,ALDH3A2,ANKFY1,AP1B1,AP2B1,APP,ARF4,ARHGEF12,ARID1A,ARIH1,ARMC8,ARRB1,ATAD3B,ATP1A1,ATP2A2,AURKAIP1,BAG4,BCL6,BCLAF1,BTBD1,BTBD6,BTBD7,BTBD8,C14orf166,C1orf35,CAND1,CANX,CAPRIN1,CAPZA1,CAV1,CCDC47,CCT4,CD274,CDC34,CIRBP,CKB,CKMT1A,CKMT1B,CLK1,CLTA,CLTC,CMTR1,CNNM4,COPS7A,COPS7B,COPS8,CSDE1,CSTB,CTNNB1,CTNND1,CYLD,DAZAP1,DCTN1,DCUN1D3,DCUN1D4,DDB1,DDIT3,DDX1,DDX5,DDX6,DHX15,DHX38,DHX8,DICER1,DLC1,DLG5,DNAJA2,DNAJC13,DPH7,DSP,DYNC1H1,DYNC1LI2,DYNLRB1,DYNLT1,DYRK4,EEF2,EIF2AK2,EIF4A3,EIF4G1,EMC1,EMD,ENC1,ENO1,ENO2,EPRS,ERBB2IP,ERC1,ESR2,EWSR1,EXOSC6,FAM193B,FASN,FAU,FBXL17,FXR1,G3BP1,G3BP2,GABARAPL1,GABARAPL2,GAN,GAPDH,GMPPA,GRB2,GSTP1,GTPBP1,HBS1L,HIST1H1C,HIST1H4H,HIST1H4J,HIST2H2BE,HNRNPA0,HNRNPA2B1,HNRNPAB,HNRNPDL,HNRNPF,HOOK3,HSD17B10,HSP90AA1,HSPA4,HSPA5,HSPB1,HUWE1,IBTK,ILF2,ILF3,IPO8,IPP,IRS1,ITCH,KBTBD6,KBTBD7,KBTBD8,KCTD13,KCTD20,KCTD9,KIF13B,KLHL11,KLHL17,KLHL18,KLHL21,KLHL24,KLHL26,KLHL28,KLHL42,KLHL5,KLHL8,KLHL9,KPNA1,KPNA3,KPNA4,KPNA5,KRT10,LARP1,LARP4B,LARS,LPL,LRRC42,LRRC8B,LSM12,MACF1,MAP1LC3B,MAT2A,MCM7,ME1,METTL15,MLLT6,MRPL14,MRPL19,MRPL2,MRPL24,MRPL28,MRPL44,MRPL50,MRPS11,MRPS21,MRPS23,MRPS26,MSH6,MTA2,MTDH,MTHFD1,MTHFD2,MTMR9,MYEOV2,N4BP1,NACA,NDUFA4,NDUFS1,NDUFS2,NDUFS3,NEDD8,NIFK,NISCH,NPEPPS,NUDCD3,NUP153,NUP155,NUP205,NUP50,NXF1,OPA1,P4HB,PABPC1,PABPN1,PCBD1,PDCD6,PDIA6,PDPR,PDXK,PFN1,PHAX,PHB,PHIP,PIK3R1,PJA2,PLEC,PLEKHA4,PLOD1,POLR2B,PPIA,PPIG,PPIH,PPP1CB,PPP1R15A,PRDX1,PRDX3,PRDX4,PRKDC,PRPF40A,PRPF8,PSMA5,PSMC1,PSMD1,PSMD2,PTBP1,PTCH1,PTPLAD1,PURA,PURB,PYCR2,RAE1,RBM14,RBM17,RBM39,RBMS2,RHOBTB2,RNF7,RNMT,RNPS1,RPL10,RPL10A,RPL15,RPL18,RPL19,RPL24,RPL26L1,RPL27,RPL31,RPL35A,RPL36,RPL37A,RPL38,RPL6,RPL7A,RPL7L1,RPL9,RPLP0,RPLP1,RPLP2,RPP25L,RPS11,RPS12,RPS13,RPS15,RPS16,RPS18,RPS19,RPS21,RPS24,RPS27,RPS28,RPS5,RPS6,RPS7,RPS8,RPUSD2,RRBP1,RRP1B,RRS1,SAFB2,SAMHD1,SART3,SDHB,SEC16A,SEC23A,SEC31A,SERBP1,SF3A2,SF3B3,SF3B4,SKIV2L2,SKP1,SLC25A22,SLC25A23,SLC3A2,SMARCA4,SMARCC1,SMARCD2,SMC1A,SMC3,SMNDC1,SND1,SNRNP200,SNRNP70,SNRPA,SNRPA1,SNRPB,SNRPB2,SNRPC,SNRPD2,SNRPD3,SNRPF,SNRPG,SPATA5L1,SPOP,SPTAN1,SPTBN1,SRP14,SRP72,SRPX,SRSF2,SRSF3,SRSF5,SSR1,SUPT16H,TBC1D24,TBCD,TCEB1,TCEB2,TCEB3,TEFM,TFG,TIMM13,TKT,TMEM165,TNFAIP3,TNIP2,TNRC6B,TNRC6C,TRA2B,TRIM33,TROVE2,TTC37,TUBA1C,TUBB4B,TUBB6,TUFM,U2AF1,U2AF2,UBASH3B,UBE2E1,UBE2E2,UBE2E3,UBR5,UBXN7,UGGT1,USP25,USP32,USP7,USP9X,VARS,VIM,WDR5,WDR81,XRCC5,YBX1,YWHAB,YWHAG,ZBTB10,ZFP36L2,ZFR,ZMYM4
EGFR	388	No coloc	No coloc	No coloc	AAAS,AAMP,ABCA1,ABCD3,ABL1,ACACA,ACACB,ACADSB,ACTB,ACTN4,ACTR2,ADAR,ADORA1,AFG3L2,AGTPBP1,AHSA1,AK4,AKAP12,ALDH3A2,ANXA1,ANXA2,AP1B1,AP1G1,AP1M1,AP1S1,AP2A1,AP2B1,AP2S1,AP3D1,APBB2,APBB3,API5,APOB,APP,APPL1,APRT,AR,ARF4,ARFGEF1,ARHGEF12,ARHGEF2,ARMC8,ARMCX5,ARRB1,ATAD3B,ATP1A1,ATP2A2,ATP2B4,ATP5L,ATR,AXL,B4GALT1,BAIAP2,BBS10,BCLAF1,BPTF,BRAF,BTAF1,BZW1,CANX,CAPRIN1,CAV1,CBL,CBY1,CCDC47,CCDC50,CD2AP,CD58,CD81,CDC37,CDH2,CDIPT,CDK13,CDK5,CEBPB,CEP104,CEP170,CES4A,CFL1,CHD6,CIRBP,CKAP2,CKMT1A,CLPX,CLTA,CLU,COA3,COG7,COPA,CORO1C,CSE1L,CSK,CSNK1A1,CTBP1,CTNNB1,CTNND1,CTSD,CYLD,DDX20,DDX5,DGKA,DHCR24,DHX38,DNAJA2,DNAJC13,DNAJC16,DNM1L,DOK1,DPM1,DUSP3,DYNC1H1,E2F4,EHD1,EIF2AK2,EIF3K,EIF4G2,EIF5B,EMC3,EMD,EPHA2,EPRS,ERRFI1,ESR2,ETF1,EWSR1,EXOC4,EXOC5,EXOC6B,EXOC7,FER,FLOT2,FN1,FOS,FOXO3,FRS2,G3BP1,GAB1,GABARAPL2,GAPDH,GBF1,GCN1L1,GGA2,GIGYF2,GLUL,GNB2,GOLGB1,GPATCH8,GRB2,GRN,GSTK1,GSTP1,GSTT1,H1FX,H2AFX,HADHB,HERC1,HERC2,HK1,HLA-B,HMGB2,HMGN2,HNRNPA2B1,HNRNPAB,HSD17B10,HSD17B12,HSP90AA1,HSPA2,HSPA4,HSPA5,HSPB1,HTT,HUWE1,IDH3A,IDH3G,ILF2,ILF3,ING4,IPO13,IPO7,IPO8,IPO9,IQGAP1,IRS1,ITCH,ITPA,ITSN2,KBTBD7,KIAA0226,KIAA0368,KIAA1429,KRT10,LGALS1,LGALS3,LRIG2,LRIG3,LRP1,LRPPRC,LTN1,MAP1LC3A,MAP2K4,MAP4,MAPT,MGST1,MGST2,MIER1,MIR22HG,MLXIPL,MON2,MPV17,MRPL10,MTDH,MTOR,MYCBP2,MYH9,MYO1C,MYO9A,NADSYN1,NDUFS1,NDUFS3,NEDD4,NEK8,NF1,NR3C1,NTRK2,NUCKS1,NUMBL,NUP153,OAT,OAZ1,OPA1,OS9,OSBP,P4HB,PARK2,PCDHGA3,PCNX,PDE1C,PDS5A,PHLDA1,PIGS,PIK3CA,PIK3R1,PIK3R3,PIM1,PLA2G2A,PLCG1,PLSCR1,PPARG,PPARGC1A,PPM1A,PPP2R5E,PPP5C,PRDX1,PRKDC,PRR14,PSMD1,PSMD2,PTCH1,PTEN,PTGDS,PTPN1,PTPN11,PTPN2,PTPRF,PTPRK,PTPRU,PTRF,PUM1,PUS1,PYCR2,RAB1A,RAP1GDS1,RBM39,REEP4,RGS2,RGS4,RIN2,RIPK1,RLIM,RNF125,RNF213,RPL38,RPL6,RPLP2,RPS15,RPS27,RWDD1,S100A10,S100A4,SAMHD1,SCAMP3,SCD,SCYL2,SEC16A,SEC61B,SEL1L,SERAC1,SERBP1,SERTAD4,SESN2,SETX,SGPL1,SH2B1,SH3KBP1,SLC12A2,SLC3A2,SLFN11,SMC1A,SMC2,SMC3,SMG1,SMURF2,SNRPA1,SNRPD2,SNRPF,SOCS1,SOCS4,SOCS5,SOCS6,SOS1,SPATC1L,SPCS2,SPTAN1,SRSF2,SSH1,STAM2,STAT3,STAT5B,STOM,STT3A,STYX,TCOF1,TGFA,TLN1,TM9SF3,TMEM2,TNPO1,TNPO3,TOMM70A,TRA2B,TRAF2,TRAFD1,TRAPPC3,TRHDE,TRIM23,TRMT1L,TSG101,TTC37,TUBB4B,TUBB6,TUFM,TXN,U2AF2,UBASH3B,UBE2J2,UBE2S,UBE3C,UBR4,UCHL1,UGGT1,UPP1,USP34,USP8,USP9X,VAPA,VARS,VDAC1,VIM,VPS13A,WBP2,WDR26,WWC2,WWP1,XIAP,XPO4,XPO5,XPO7,XPOT,XRCC5,YARS,YBX1,YWHAB,ZC3H4,ZFR,ZFYVE21,ZMYM4,ZNF516,ZZZ3
PHB	348	No coloc	No coloc	No coloc	AAMP,ABCB10,ABCF1,ACADSB,ACSL4,ACTB,ACTN1,ACTR2,ADAR,AFG3L2,AGPS,AHSA1,AIMP2,ALDH1B1,ALDH1L2,ALDH3A2,ANXA2,APOE,AR,ARF3,ARF4,ATP1A1,ATP2A2,ATP5L,AUP1,BAG4,BRAF,BYSL,C14orf166,CAND1,CANX,CAPRIN1,CAPZA1,CAV1,CCDC47,CCT4,CDIPT,CEP170,CFL1,CHD3,CHD4,CHP1,CIRBP,CLPX,CLTC,COA3,COPA,COPE,CORO1C,COX4I1,COX5A,COX5B,COX6C,COX7A2,COX7C,CSDE1,CUL3,CUL7,CYB5R3,CYLD,DAZAP1,DCAF6,DDB1,DDX1,DDX20,DDX39A,DDX39B,DDX5,DDX6,DHCR24,DHX15,DNAJA2,DNAJC19,DPM1,DYNC1H1,DYNLRB1,EEF2,EIF2AK2,EIF2S3,EIF4A3,EIF4G1,EIF5B,EMC1,EMC2,EMD,ENO1,EPAS1,EPRS,ESR2,EWSR1,FARSB,FASN,FBXL8,FN1,FXR1,G3BP1,G3BP2,GCN1L1,GFPT1,GIGYF2,GMPPA,GRB2,GTF3C1,GTF3C4,GTPBP1,H1F0,H1FX,HADHA,HADHB,HIST1H2BK,HMOX2,HNRNPA0,HNRNPA2B1,HNRNPAB,HNRNPDL,HNRNPF,HSD17B10,HSD17B12,HSP90AA1,HSPA4,HSPA5,HSPB1,HUWE1,ICT1,ILF2,ILF3,IMPA1,IPO7,IQGAP1,ITCH,ITGA4,KARS,KIAA1429,KRT10,KTN1,L2HGDH,LARP1,LARP4B,LARS,LENG8,LGMN,LMAN1,LPGAT1,LRPPRC,LSM12,LUC7L,MAP4,MAT2A,MCM2,MCM7,MDN1,MED23,MGMT,MGST1,MMGT1,MOGS,MRPL41,MRPL44,MRPL54,MTDH,MTHFD1,MTHFD2,MTR,MTX2,MYC,MYH10,MYH9,NCOR1,NDUFA10,NDUFA8,NDUFB4,NDUFB9,NDUFS1,NDUFS2,NDUFS3,NDUFS6,NDUFS8,NNT,NOP14,NOP16,NPEPPS,NR2C2,NUFIP2,NXF1,OAT,OGDH,OLA1,OPA1,P4HB,PABPC1,PABPN1,PDIA6,PHAX,PHB2,PIH1D1,PLEC,PLEKHA4,PLOD1,PNKD,POLE,POLR2B,POLR2H,POP7,PPIA,PPP6R3,PRDX1,PRDX3,PRDX6,PREX1,PRKCD,PRKDC,PRPF8,PRPS1,PRPSAP1,PSMB1,PTBP1,PTCH1,PTEN,PTPLAD1,PTPN1,RAB11A,RAB1A,RAB7A,RAN,RBM14,RBM39,RHEB,RHOT2,RPL10,RPL10A,RPL15,RPL18,RPL18A,RPL19,RPL24,RPL27,RPL27A,RPL28,RPL29,RPL31,RPL32,RPL34,RPL35A,RPL36,RPL37A,RPL38,RPL39,RPL6,RPL7A,RPL9,RPLP0,RPLP1,RPLP2,RPS11,RPS13,RPS15,RPS16,RPS18,RPS19,RPS24,RPS26,RPS27,RPS27L,RPS28,RPS5,RPS6,RPS7,RPS8,RRBP1,RRP1B,RSBN1,SAMHD1,SCAMP2,SEC23A,SEC61B,SERBP1,SF3B3,SF3B4,SFXN1,SIN3A,SKP1,SLC25A18,SLC3A2,SMARCA1,SMARCA2,SMARCA4,SMC1A,SMC2,SMC3,SMG6,SMNDC1,SNRNP200,SNRNP70,SNRPA,SNRPA1,SNRPB,SNRPC,SNRPD2,SNRPD3,SNRPF,SNRPG,SON,SRP14,SRSF2,SRSF3,SRSF5,SSR1,STOM,STOML2,STT3A,SURF4,TAGLN2,TFG,TMEM165,TMEM33,TMPO,TNIP2,TNRC6B,TNRC6C,TRIM21,TRMT112,TROVE2,TTC37,TUBA1C,TUBB4B,TUBB6,TUFM,U2AF1,U2AF2,UGGT1,UNC93B1,UQCRH,UQCRQ,UTP14C,VAPA,VDAC1,VDAC2,WDR11,WDR82,XIAP,XPOT,XRCC5,YBX1,YIPF3,YTHDF3,YWHAB,ZFR,ZNF746
NXF1	339	No coloc	No coloc	No coloc	AARS,ABCD3,ACACA,ACO1,AGL,AGO1,AHCYL1,AMOTL1,ANAPC1,ANKRD10,ANKRD40,ANKRD44,ANKRD52,ANXA1,ANXA7,APEH,APH1A,APOL6,ARHGEF17,ARHGEF2,ARID1A,ARPC5L,ASB8,ASCC3,ATF4,ATF6B,ATG4B,ATP10D,ATP5G3,ATP6V0B,BABAM1,BACE1,BACH1,BAG3,BAG4,BCLAF1,BID,BIN3,BMS1,BTBD6,C1orf109,C5orf45,C9orf40,CAND1,CAPZA1,CAV1,CCND1,CCNG1,CCNI,CDC16,CDC37,CDKN2A,CEP250,CEP350,CHD3,CHD8,CHP1,CHTOP,CIRBP,CLASP2,CLK2,CLK3,CLTC,COPA,COX5B,CPNE8,CRY2,CTNNB1,CTNND1,CTSL,CUL3,CYB5R3,DAGLA,DCAF6,DCTN1,DDB1,DDX5,DECR1,DEPTOR,DFFA,DHX15,DHX38,DHX8,DOCK7,DPH7,DPY19L4,E2F4,EHMT2,EIF4A3,EMC4,EMD,ENDOD1,EPRS,ERAP1,ESR2,EXOC2,EXOC7,FAM134C,FAM212B,FARSB,FBXO21,FBXW7,FER,FYTTD1,GABARAPL1,GALNT1,GALNT10,GAPVD1,GPBP1,GRN,GTF2B,GTPBP1,GTPBP2,GUK1,HIST1H2AE,HMGB2,HNRNPA2B1,HNRNPAB,HSP90AA1,HSPA4,HSPA5,IFNGR1,ILF3,IMPA1,IPO13,IPO8,IQGAP1,ITGA6,ITPA,ITPR2,JMJD6,KDM4A,KIAA0754,KIAA0907,KIF22,KIF3B,KLHDC10,KNSTRN,KPNA5,LAMTOR5,LASP1,LINC00657,LIX1L,LMAN2,LNX2,LRPPRC,LRRC42,MAGI1,MAGOH,MAGT1,MCL1,MCM7,MED4,MEGF8,MFN2,MID2,MIEN1,MLF2,MPHOSPH8,MRPL24,MRPS21,MTFR1,MTOR,MTR,MYC,MYO18A,MYO9A,NAB1,NDUFB9,NDUFS2,NDUFS3,NDUFS6,NF1,NFATC3,NFKB2,NME4,NMT1,NOL8,NOMO2,NOP14,NOTCH2NL,NPLOC4,NR2C2,NRD1,NUMA1,NUP153,NUP205,NUP98,OAZ2,OGDH,OPA3,OPHN1,OSBP,OXA1L,P4HA3,PDCD6,PDLIM1,PDLIM7,PDPR,PDXK,PGD,PHB,PHF20,PIH1D1,PKP4,PLCG1,PLEKHA4,POFUT1,POLA1,POLH,POLR1A,POLR3B,PPHLN1,PPP5C,PRDX4,PRPF8,PSKH1,PSMB5,PSMD1,PSMD2,PTBP1,QRICH1,RAB20,RABGAP1L,RAE1,RALY,RAN,RANBP2,RASSF9,RBM19,RBM39,RBMS2,RCL1,RNF123,RNF40,RNPS1,ROCK1,RPL10,RPL34,RPS5,RPTOR,RWDD3,RYK,S100A11,S100A16,S100A4,SAR1A,SCAMP1,SEC31A,SEMA3F,SESN1,SETD4,SETD5,SETDB1,SH3GLB2,SH3KBP1,SIN3A,SIRT7,SLC31A1,SLC35B4,SLC4A2,SMARCC1,SNAI2,SNHG1,SNRNP70,SNRPC,SON,SP1,SPATA5L1,SPATC1L,SPECC1,SPTBN1,SRM,SRSF2,SRSF7,SSR2,STAT3,STX6,SUPT16H,SUPT4H1,SURF4,SYNPO,TAF1,TAGLN2,TANC1,TBC1D14,TBC1D16,TES,THRA,TIFA,TLN1,TNFAIP3,TNPO1,TNPO3,TNRC6B,TOB1,TOMM34,TPP2,TPR,TRA2B,TRAPPC9,TSC1,TSG101,TTC39C,TTLL4,TUBB6,TXLNG,U2AF1,UBE2I,UBR1,UBR4,ULK3,UNC119B,UNC93B1,UQCRFS1,URB1,USP22,VASP,VCPIP1,VDAC1,VPS28,WDFY3,WDR43,WDR81,WIBG,XPO4,XPO5,XPO7,YARS,ZBTB11,ZC3H7B,ZDHHC7,ZFR,ZMYM4,ZNF106,ZNF207,ZNF281,ZNF644,ZNF780A
TNIP2	310	No coloc	No coloc	No coloc	ACLY,ACTB,ACTN4,AMOTL1,AMOTL2,ANKRD11,APP,ARHGAP21,ARID1B,ARID4B,ARPC5L,ASXL1,ATAD3B,ATF7IP,ATP1A1,ATP5J,ATPIF1,B3GNT2,BAG4,BAIAP2,BCL2L1,BCL2L11,BCL2L12,BCLAF1,BCOR,C14orf166,CAMSAP1,CAPZA1,CASP8AP2,CBY1,CCDC47,CDK5RAP2,CEBPB,CEPT1,CFL1,CHMP4B,CKB,CLK1,CLK3,CLTC,CNN3,COG7,COPE,COX6B1,COX7A2,CPNE2,CPNE8,CRTAP,CSNK1D,CSTB,CTNND1,CTSL,CUL3,CUTA,CWC27,DCP1A,DCTN1,DDX1,DDX39B,DDX5,DENR,DGUOK,DHX15,DNAJA2,DOCK7,DYNLRB1,EFNA1,EIF1,EIF1B,EIF2AK4,EIF3K,EIF4A3,EIF4G1,EP300,ERH,EWSR1,FAM127B,FASN,FBXL12,FLOT2,FYCO1,GAPDH,GAS1,GIGYF2,GNB2,GOLIM4,GPBP1,GPX1,HADHA,HERC2,HIAT1,HINT1,HMGB2,HNRNPA0,HNRNPA2B1,HNRNPAB,HNRNPDL,HNRNPF,HSBP1L1,HSP90AA1,HSPA4,ID2,ILF2,IRX3,ITCH,KARS,KIAA1109,KIAA1429,KNSTRN,KPNA3,KRT10,KTN1,LARP1,LASP1,LINC00493,LINC00657,LMAN2,LPHN2,LRP5,MAGOH,MARCKSL1,MCM2,MED10,MED13,MED30,MESDC1,MPP5,MPRIP,MRPL44,MRPL50,MT2A,MTHFD1,MVB12A,MYC,MYH10,MYLIP,NCAPD2,NCKAP5L,NCOA1,NCOA2,NCOR2,NDUFB6,NDUFC1,NDUFS1,NDUFS3,NDUFS8,NET1,NFKB2,NFKBIA,NGDN,NUCKS1,OAT,OSBPL1A,OTUD5,P4HB,PABPC1,PCBD1,PDCD6,PDS5B,PFDN2,PFN1,PHB,PHB2,PHF14,PJA2,PKP4,POLR2B,POLR2F,POLR2H,POLR2J,PPA1,PPARG,PPIA,PPP1CB,PPP1CC,PPP5C,PRDX3,PRDX4,PRPF8,PSMA5,PSMB1,PSMB4,PSMC1,PTPN13,PUM1,PUM2,PURA,PYCR2,RANBP2,RBBP7,RBM14,REEP5,REL,RELA,REV3L,RIPK1,RNPS1,RPL10A,RPL19,RPL22L1,RPL31,RPL35A,RPLP1,RPLP2,RPS11,RPS12,RPS15,RPS19,RPS24,RPS26,RPS27,RPS8,S100A11,SAMHD1,SAP30,SART3,SBDSP1,SDCCAG3,SDHB,SEC16A,SEC23A,SET,SF3B4,SH3KBP1,SKP1,SLC25A22,SLC38A2,SMAD7,SMARCC1,SMCHD1,SMNDC1,SMURF1,SNRNP70,SNRPA,SNRPC,SNRPF,SOD1,SPATA5,SPATA5L1,SPTAN1,SPTBN1,SRSF2,SRSF3,SRSF5,SRSF7,SSBP3,SSFA2,SSR1,SSSCA1,STK11,STMN1,STX18,STX1A,SUPT16H,TAF10,TAGLN2,TBC1D14,TBC1D7,TBC1D9,TBCA,TCEB2,TCEB3,TENM3,TFG,TIMM13,TIMM8B,TMA7,TMEM209,TNFAIP3,TNRC6B,TPR,TRA2B,TRAF2,TRIM27,TSC22D2,TSG101,TSHZ1,TUBA1C,TUBB6,TUFM,TXNDC17,ULK3,URB1,USP32,USP7,VPS28,VPS37C,VWA8,WAC,WASF1,WBP2,WDR45B,WDR82,WEE1,WWP1,XRCC5,YBX1,YTHDF3,YWHAG,ZC3H13,ZC3H4,ZC3H7A,ZCCHC14,ZDHHC7,ZFAND2A,ZNF318,ZNF638,ZNF706,ZNF746,ZNHIT3
MCM2	300	No coloc	No coloc	No coloc	ABCF1,ACADVL,ACLY,ACOX1,ACTN1,ACTN4,AGO1,AGPS,AHSA1,ANK3,ANXA1,ANXA2,AP2A1,AP2B1,APOBEC3C,APP,ARF4,ARNTL2,ATG2B,ATM,ATR,BAG4,BCR,C14orf166,CAND1,CAPZA1,CCNC,CCND1,CCT4,CDKN2A,CFL1,CHD3,CHD4,CLPX,CLTC,CLU,CMYA5,CNOT1,CPNE2,CPNE3,CPNE8,CSE1L,CSK,CSTB,CTNNB1,CTNND1,DDA1,DDX1,DDX3Y,DDX5,DDX6,DHX15,DNAJA2,DPM1,DPYSL2,DSP,DYNC1H1,DYNLL2,EEF2,EIF2AK2,EIF4A2,EIF4G1,EIF4G2,EMD,ENO1,EP300,EP400,ESR2,EWSR1,FAM168A,FAM96B,FARSB,FASN,FBXO28,FKBP1A,FLNB,FN1,G3BP1,GAPDH,GAPVD1,GCN1L1,GFPT1,GIGYF2,GINS3,GLRX,GLS,GLUL,GRB2,GSTP1,GTF3C4,H2AFJ,H2AFX,H2AFZ,H3F3B,HADHA,HADHB,HEATR1,HIST1H1C,HIST1H2AC,HIST1H2AE,HIST1H2BK,HIST1H3D,HIST1H3H,HIST1H4H,HIST1H4J,HIST2H2BE,HIST3H2A,HNRNPA2B1,HNRNPAB,HNRNPF,HSD17B10,HSP90AA1,HSPA2,HSPA5,HSPB1,HSPG2,HUWE1,ILF2,ILF3,IMP4,INO80E,IPO7,IQGAP1,ITGA4,KARS,KDELR1,KIAA1429,KIAA1468,KMT2A,KPNA1,KPNA5,LGALS1,LRPPRC,LYPLA2,MACF1,MAGOH,MAP3K1,MAPK3,MAT2A,MCM7,MGMT,MGST3,MLEC,MOGS,MPP3,MTHFD1,MTPN,MYC,MYH14,MYH9,MYL12B,MYL6,MYO9A,NACA,NDUFS1,NHP2L1,NMT1,NPLOC4,NR2C2,OPA1,P4HB,PABPC1,PDCD6,PDIA6,PFDN2,PFN1,PGK1,PHB,PHB2,PHC2,PHF5A,PINK1,PKP4,PLEC,PLEKHA4,POLA1,PPIA,PRDX1,PRDX3,PRKDC,PSMB1,PSMB3,PSMB5,PSMB6,PSMD2,PSME1,PSME2,PTBP1,PTEN,PYGL,PYGM,RANBP2,RBM14,RNF213,RNMT,RPL10,RPL10A,RPL15,RPL18,RPL18A,RPL22L1,RPL24,RPL26L1,RPL27,RPL27A,RPL28,RPL31,RPL32,RPL34,RPL35A,RPL37A,RPL38,RPL7A,RPL9,RPLP0,RPLP2,RPS11,RPS12,RPS13,RPS16,RPS18,RPS19,RPS26,RPS27,RPS27A,RPS27L,RPS28,RPS5,RPS7,RPS8,RRM2B,RSF1,RTF1,S100A11,SBNO1,SBSN,SEC16A,SEC22B,SEC23A,SERBP1,SERPINB8,SERPINB9,SET,SKP1,SLC3A2,SMC1A,SMC3,SND1,SNRNP200,SNRPA1,SNRPD2,SNRPD3,SNX33,SOD1,SOX4,SPCS2,SRP14,SRP72,SRSF3,STYX,SYNE1,TAB2,TAGLN2,TBKBP1,TBP,TCEA2,TCEB2,TFG,TKT,TLN1,TMEM33,TNIP2,TOMM70A,TPR,TRIM24,TTBK2,TUBA1C,TUBB4B,TUBB6,TUFM,TXN,TXNDC16,U2AF2,UBA52,UBE2L3,UBR4,UBR5,UPP1,USP9X,UTRN,VAPA,VIM,WDR82,WEE1,XRCC5,YARS,YTHDF3,YWHAB,YWHAG,ZNF318
SNRNP70	288	No coloc	No coloc	No coloc	ABCF1,ADAR,APOBEC3C,APP,ARGLU1,ARHGEF2,BBX,BCLAF1,BMS1,BYSL,C19orf53,C1orf35,CAND1,CAPRIN1,CCDC124,CCNK,CCNT1,CDC42BPA,CEP170,CHD3,CHD4,CHTOP,CIRBP,CKMT1A,CLASP2,CLASRP,CLK2,CLK3,COPA,CSDE1,CSNK2A2,CUL3,CUL7,DBT,DDB1,DDX1,DDX20,DDX23,DDX5,DDX56,DDX6,DECR1,DENND4A,DHX15,DHX29,DHX8,DIS3L,DNAJA2,EIF2AK2,EIF2S3,EIF4A3,EIF4G1,EIF5B,EP300,ERH,ESR2,EWSR1,EXOSC6,FAU,FBXW7,FN1,FOXP1,FXR1,FYTTD1,G3BP1,G3BP2,GADD45GIP1,GAR1,GCN1L1,GNB2,GPATCH8,GSK3B,GSN,GTF3C1,GTF3C4,GTPBP1,GTPBP2,H1FX,HDLBP,HIST1H1C,HNRNPA0,HNRNPA2B1,HNRNPAB,HNRNPDL,HNRNPF,HSD17B12,HSPA5,IFIT2,ILF2,ILF3,IQGAP1,ITGA4,KIAA1429,KIF2A,KLHL8,LARP1,LARP4B,LRP1,LSM12,LSM14B,LSM2,LSM4,LTN1,LUC7L,MAGOH,MAPT,METTL3,MKRN1,MPHOSPH6,MPRIP,MRPL10,MRPL16,MRPL17,MRPL19,MRPL2,MRPL23,MRPL24,MRPL28,MRPL41,MRPL44,MRPL50,MRPL51,MRPL54,MRPL55,MRPS11,MRPS12,MRPS17,MRPS21,MRPS23,MRPS26,MSH6,MTDH,MTHFD1,MYC,MYH10,MYH9,MYL6,NHP2L1,NIFK,NME4,NOP10,NOP14,NR2C2,NXF1,OAT,OLA1,PABPC1,PABPN1,PHAX,PHB,PHF5A,PLEKHA4,PLOD1,POLR2L,PPHLN1,PPIG,PPIH,PPP1CC,PRPF40A,PRPF8,PRPS1,PTBP1,PTRH2,PUM1,PUM2,PURA,PURB,QKI,RALY,RBM17,RBM26,RBM27,RBM39,RBM42,RC3H2,RELA,RFC1,RNPS1,RPL10,RPL10A,RPL15,RPL18,RPL18A,RPL19,RPL24,RPL26L1,RPL27,RPL27A,RPL28,RPL29,RPL31,RPL32,RPL34,RPL35A,RPL36,RPL36AL,RPL37A,RPL6,RPL7A,RPL7L1,RPL9,RPLP0,RPLP1,RPLP2,RPS11,RPS12,RPS13,RPS15,RPS16,RPS18,RPS19,RPS21,RPS24,RPS26,RPS27,RPS27L,RPS28,RPS5,RPS6,RPS7,RPS8,RRP1B,RRS1,SAFB2,SCAF11,SCD,SERBP1,SF3A2,SF3B4,SF3B5,SGPL1,SIRT7,SKIL,SKIV2L2,SKP1,SLBP,SMAD2,SMAD5,SMURF2,SND1,SNRNP200,SNRPA,SNRPA1,SNRPB,SNRPB2,SNRPC,SNRPD2,SNRPD3,SNRPF,SNRPG,SON,SPATA5,SPATA5L1,SPTAN1,SRP14,SRSF2,SRSF3,SRSF5,SRSF7,TCEB3,TEFM,THOC2,THOC6,TIMM13,TNIP2,TOP2A,TOP2B,TRA2B,TRMT1L,TROVE2,TUBA1C,TUBB6,U2AF1,U2AF2,UPF2,USP9X,WDR11,WDR82,WIBG,YBX1,YTHDF3,ZC3H13,ZC3H4,ZFR,ZNF22,ZNF629,ZNF638,ZNF787
SIRT7	267	No coloc	No coloc	No coloc	AARS,ABCF1,ACACA,ACLY,ACTN1,ACTN4,ACTR2,ADNP,ANAPC1,ANKRD17,ANKRD52,ANXA1,ANXA6,AP1B1,AP2B1,APP,ARF3,ARID1A,ASCC3,ATM,ATP1A1,ATP2A2,BAZ1B,BAZ2A,BIRC6,BMS1,BPTF,BYSL,CANX,CAPRIN1,CEP170,CHD1,CHD2,CHD4,CHD8,CKAP5,CKB,CLTC,CNOT1,COL5A1,COPA,CSDE1,CSE1L,CSNK2A2,CTCF,CUL7,DCAF5,DDB1,DDX10,DDX20,DDX23,DDX56,DHX15,DHX38,DHX8,DICER1,DOCK7,DPYSL2,DSP,DYNC1H1,EIF4G1,EIF5B,ELK4,ESR2,EWSR1,FASN,FH,FLNB,FN1,FOXO1,FRYL,FXR1,G3BP1,GAPVD1,GCN1L1,GDI1,GFPT1,GIGYF2,GSTP1,GTF3C1,H1FX,H2AFX,HADHA,HDLBP,HEATR1,HECTD1,HERC2,HIST2H2BE,HK1,HNRNPF,HSPA2,HSPA4,HUWE1,IARS2,IGF2R,ILF2,INTS1,IPO7,IQGAP1,KARS,KBTBD7,KDM1A,KIAA0368,KIAA1429,KIF5B,KMT2A,LARP1,LARP4B,LRPPRC,MACF1,MAP4,MCM3AP,MDN1,MLLT4,MSH6,MTA2,MTOR,MYCBP2,MYH10,MYH14,MYH9,MYO1C,MYO5A,NAA15,NCAPD2,NDUFS1,NF1,NIFK,NIPBL,NNT,NOP14,NPEPPS,NSD1,NUFIP2,NUMA1,NUP153,NUP155,NUP205,NUP98,NXF1,OAT,P4HB,PABPC1,PBRM1,PCM1,PCNT,PDS5A,PDS5B,PGK1,PHF3,PHIP,PLEC,PLOD1,POLA1,POLE,POLH,POLR1A,PPP1CB,PPP1CC,PPP6R3,PRDX4,PRKDC,PRPF40A,PRPF8,PRRC2B,PSMD1,PSMD2,PSME2,PUM1,PYGL,RAD50,RANBP2,RBBP7,RBM39,RCL1,RFC1,RIF1,RPL10,RPL10A,RPL15,RPL18A,RPL19,RPL38,RPL6,RPL7A,RPL9,RPLP0,RPLP1,RPLP2,RPS12,RPS15,RPS16,RPS19,RPS24,RPS26,RPS5,RPS6,RPS7,RRP1B,RRP9,RRS1,RSF1,SART3,SBF1,SCAF11,SEC16A,SEC23A,SERBP1,SIRT1,SKIV2L2,SMARCA2,SMARCA4,SMARCC1,SMC4,SMCHD1,SND1,SNRNP200,SNRNP70,SOGA1,SON,SPTAN1,SPTBN1,SRP72,SRSF2,SRSF3,SRSF5,STAG2,STOML2,SUPT6H,TCOF1,THOC2,TLN1,TNPO1,TPP2,TPR,TRIP12,TTC37,TUBA1C,TUFM,U2AF2,UBR4,UBR5,UBTF,UGGT1,URB1,USP24,USP34,USP47,USP7,USP9X,UTRN,VCL,VDAC1,WDR43,WDR46,WHSC1,XPO5,XPO7,XPOT,XRCC5,XRN1,ZBTB11,ZC3H13,ZCCHC6,ZFR,ZNF318,ZNF638
CUL7	261	No coloc	No coloc	No coloc	AAAS,ACLY,ACTN1,ACTN4,ACTR2,ADAR,AMBRA1,ANXA1,ANXA2,APOB,APOBEC3C,APP,APRT,ARF1,ARGLU1,ARPC3,ATP1A1,ATP2A2,BAZ1B,BCLAF1,BPTF,CALD1,CANX,CAPZA1,CBX5,CCND1,CCT4,CDC37,CEP250,CFL1,CHD1,CHD4,CHTOP,CKB,CLIC1,CLTC,COPA,CORO1C,COX5A,CYR61,DAZAP1,DDB1,DDX1,DDX23,DDX39B,DDX5,DDX56,DDX6,DHCR7,DHX15,DOCK6,DSP,DYNC1H1,EIF4A3,EIF4G1,EIF5B,EMC1,EMD,ENO1,EPRS,EWSR1,FASN,FBXW7,FLNB,FLOT2,FXR1,GAPDH,GAR1,GCN1L1,GFPT1,GOLGA3,GOLGB1,GPD2,GRN,GSN,GSTP1,GTPBP2,H1FX,HADHA,HADHB,HEATR1,HINT2,HIST1H4H,HIST1H4J,HIST2H2BE,HNRNPA0,HNRNPA2B1,HNRNPAB,HNRNPDL,HNRNPF,HSD17B10,HSPA5,IDH3A,ILF2,ILF3,IQGAP1,IRS1,KIF1C,KIF2A,KIF5B,KLHL28,LRPPRC,MACF1,MAGOH,MAP1A,MAPK6,MCM7,MDH2,MDN1,MKLN1,MLLT4,MSH3,MSH6,MTDH,MTHFD1,NDUFS3,NEDD8,NIFK,NNT,NPEPPS,NUMA1,NUP155,NUP205,NUP98,OLA1,OXA1L,P4HB,PABPC1,PCDHGA3,PDCD6,PDIA6,PDLIM1,PFKFB2,PFN1,PGK1,PHB,PHIP,PHLDB2,PLEC,PLEKHA4,PLXNB3,PPHLN1,PPIA,PPP1CC,PRDX1,PRDX3,PRDX6,PRKDC,PRPF40A,PRPF8,PSMA5,PSMB1,PSMB4,PSMD2,PTBP1,PTPLAD1,PTPRF,PTRF,PURB,RAB11B,RAB14,RAB1A,RAB7A,RAB9A,RACGAP1,RAD50,RAE1,RALY,RAN,RANBP2,RBM14,RBM39,RIF1,RNPS1,RPL10,RPL10A,RPL15,RPL18,RPL19,RPL26L1,RPL27A,RPL29,RPL36,RPL6,RPL7A,RPL7L1,RPL9,RPLP0,RPLP2,RPS13,RPS18,RPS26,RPS5,RPS6,RPS8,RRBP1,RRP1B,RRP9,RRS1,SAFB2,SAR1A,SEC22B,SEC23A,SETD2,SF3A2,SF3B3,SF3B4,SIRT7,SKIV2L2,SKP1,SLC12A2,SLC3A2,SMARCA5,SMC1A,SMC3,SMCHD1,SND1,SNRNP200,SNRNP70,SNRPA,SNRPA1,SNRPB,SNRPD2,SNRPD3,SNX19,SON,SRSF3,SRSF7,STK4,STOML2,SUPT16H,SUPT6H,SURF4,TAGLN2,TCOF1,TFG,THOC2,TLN1,TMPO,TNPO1,TOP2A,TOP2B,TPR,TRPS1,TUBA1C,TUBB4B,TUBB6,TUFM,U2AF1,U2AF2,UBTF,UCHL1,WDR43,XRCC1,XRCC5,YBX1,YWHAB,YWHAG,ZCCHC6,ZFR,ZNF638
CYLD	259	No coloc	No coloc	No coloc	ACAP2,ACLY,ACO1,ACTB,AFG3L2,AGO1,ALMS1,AMOTL1,ANKFY1,ANXA2,AP2B1,ARHGAP31,ARHGEF12,ATP1A1,AUP1,BCLAF1,BMS1,BRAF,CANX,CAPRIN1,CAPZA1,CCDC170,CCT4,CDC37,CEP170,CEP350,CEPT1,CFL1,CKAP5,CLNS1A,CLTC,CNN3,COPA,COPE,CSDE1,CSE1L,CSK,CTNNB1,CUL3,DCP1A,DCTN1,DDB1,DDX39B,DDX5,DHCR7,DHX15,DHX38,DLG5,DNAJA2,DNAJB2,DNAJC13,DPYSL2,DSP,DYNC1H1,ECM1,EEA1,EEF2,EGFR,EIF2S3,EIF3A,EIF3K,EIF4A2,EIF4G1,EIF4G2,ENO1,EPRS,ERC1,ERH,EXOC4,FASN,FAU,FBXW7,FYCO1,G3BP1,G3BP2,GAPDH,GCN1L1,GIGYF2,GLG1,GRB2,H1F0,H1FX,HADHB,HERC2,HIST1H1C,HIST1H2BK,HNRNPAB,HNRNPDL,HNRNPF,HSP90AA1,HSPA4,HSPA5,HSPB1,HUWE1,ICT1,ILF2,ILF3,IPO8,ITCH,KARS,KIAA0368,KIAA1429,KLHDC10,KRT10,KTN1,LARP1,LGALS1,LGALS3,MAP4,MAT2A,MAVS,MCM7,MDH2,MED4,MGA,MGEA5,MIB1,MPRIP,MRPL16,MRPL17,MRPL2,MRPL44,MSH6,MTDH,MTHFD1,MYH10,MYH9,NIN,OGDH,OPTN,OTUD4,P4HB,PABPC1,PABPC1L,PCM1,PDIA6,PDLIM1,PDLIM5,PDLIM7,PDP2,PFKFB2,PFN1,PGK1,PHB,PHB2,PLEC,PLOD1,PPM1A,PRDX1,PRKDC,PSMB1,PSMB5,PSMB6,PSMC1,PSMD1,PSMD2,PTBP1,PXDN,RAN,RBM17,RFC1,RIPK1,RNF213,RNF41,ROCK1,RPL10,RPL10A,RPL15,RPL18,RPL18A,RPL19,RPL27,RPL27A,RPL28,RPL29,RPL31,RPL32,RPL34,RPL35A,RPL36,RPL37A,RPL6,RPL7A,RPL9,RPLP1,RPLP2,RPS11,RPS12,RPS13,RPS15,RPS16,RPS18,RPS19,RPS21,RPS24,RPS26,RPS27,RPS27A,RPS4Y1,RPS5,RPS6,RPS7,RPS8,RUSC1,SBSN,SERBP1,SETX,SF3B3,SF3B4,SKIV2L2,SLC25A18,SLC25A22,SLC3A2,SMAD7,SND1,SNRPA1,SNRPB2,SNRPD2,SNRPD3,SNRPF,SNTB2,SNX5,SOGA1,SPATA5,SPTAN1,SPTBN1,SRP14,SRSF3,SRSF5,SSSCA1,TAB2,TAB3,THBS1,TKT,TLN1,TMEM33,TNPO1,TNRC6B,TRA2B,TRAF2,TRIM21,TRIM33,TRIM56,TUBA1C,TUBB4B,TUBB6,TUFM,UBE2S,UBR4,UNC45A,USP13,VARS,VIM,WDR5,XRCC5,YBX1,YWHAB,ZNF609,ZYX
FN1	252	No coloc	No coloc	No coloc	AARS,ABCF1,ACACA,ACLY,ACTB,ACTN4,ACTR2,AIMP2,AKR1C1,ALDH1B1,ANXA1,ANXA2,AP2A1,AP2B1,APOBEC3C,APRT,ARHGEF1,ARL2,ARPC3,ATXN7,BROX,C14orf166,C3,CAND1,CAPNS1,CAPZA1,CCT4,CDKN2A,CFL1,CIRBP,CKAP5,CLIC1,CLNS1A,CLTA,CLTC,CNOT1,COMT,COPE,CORO1C,CPNE1,CSE1L,DAZAP1,DDX1,DDX39B,DDX5,DDX6,DECR1,DHX15,DYNC1H1,EEF2,EGFR,EIF2S3,EIF3A,EIF3K,EIF4A3,EIF4G1,EIF4G2,EIF5B,ENO1,EPRS,ESYT1,EWSR1,FARSB,FASN,FAU,FLNB,FLOT2,G3BP1,GALE,GAPDH,GAR1,GCN1L1,GRB2,GSN,GSTK1,GSTO1,GSTP1,HADHA,HIST1H2BK,HIST1H4H,HIST1H4J,HMGB2,HNRNPA0,HNRNPA2B1,HNRNPAB,HNRNPDL,HNRNPF,HSD17B10,HSP90AA1,HSPA5,HSPB1,HSPG2,IGF2R,ILF2,ILF3,IQGAP1,IST1,ITGA4,ITGA5,KARS,KIAA0368,KIAA1429,KIDINS220,KRT10,LARS,LASP1,LGALS1,LGALS3,LRBA,LRPPRC,LSM12,MACF1,MAP4,MCM2,MCM7,MDH2,MDN1,MLLT4,MRPS23,MTDH,MYC,MYH10,MYH9,MYL6,NAA15,NACA,NAPA,NDUFS3,NHP2L1,NUP155,NUP205,OLA1,PABPC1,PAFAH1B2,PDCD6,PDIA6,PDLIM5,PFN1,PGK1,PHB,PHB2,PI4KA,PKD1,PLAT,PLEC,PPA1,PPIA,PPIH,PRDX1,PRDX3,PRDX6,PRKDC,PRPF8,PSMA5,PSMB1,PSMB3,PSMB5,PSMG2,PTBP1,QKI,RAB11A,RAB7A,RAE1,RALY,RAN,RAP2B,RBM14,RNF123,RPL10,RPL10A,RPL15,RPL18,RPL24,RPL27A,RPL28,RPL29,RPL31,RPL36,RPL6,RPL7A,RPL9,RPLP0,RPLP2,RPS11,RPS12,RPS13,RPS15,RPS16,RPS18,RPS19,RPS21,RPS24,RPS26,RPS27,RPS27A,RPS28,RPS5,RPS6,RPS7,RPS8,RSU1,SAR1A,SEC22B,SEC61B,SET,SIRT7,SLC3A2,SMAP2,SMCHD1,SND1,SNRNP200,SNRNP70,SNRPA,SNRPB,SNRPD2,SNRPD3,SNRPF,SPTBN1,SRI,SRM,SRP14,SRSF3,STMN1,STOM,STX4,TAB2,TAGLN2,TKT,TLN1,TOMM34,TOP2A,TPR,TUBB4B,TUBB6,TUFM,U2AF1,UBE2L3,VAPA,VARS,VASP,VCL,VDAC2,VEGFA,VIM,VPS28,XPO5,XRCC5,YARS,YBX1,YWHAB,YWHAG,ZYX
CTNNB1	250	No coloc	No coloc	No coloc	ABL1,ACLY,ACTB,ACTN4,AMER1,AMFR,API5,APOE,APP,AR,ARF1,ARFGEF1,ARFGEF2,ARMC8,ATP1A1,ATP2A2,BCL2L1,BCL6,BCL9,BCL9L,BMPR1A,CALCOCO1,CAND1,CAPRIN1,CAPZA1,CAV1,CBL,CBX5,CBY1,CCT4,CDC27,CDC34,CDC37,CDC73,CDH2,CDH6,CFL1,CHD4,CHD8,CITED1,CLTA,COPA,COPE,COPS8,COX4I1,COX7B,CREB1,CRYAB,CSNK1A1,CTBP1,CTNND1,CUL3,CYLD,DAD1,DAZAP2,DDB1,DDX1,DDX39B,DDX5,DKK1,DLG5,DYNC1H1,EEF2,EGFR,EIF4A3,EMD,EP300,EP400,EPAS1,ERBB2IP,ESR2,EWSR1,FBXW11,FBXW7,FER,FOXO3,G3BP1,GAPDH,GFPT1,GSK3A,GSK3B,HDLBP,HECTD1,HERC2,HINT1,HIST1H1C,HMGB2,HNRNPA2B1,HSP90AA1,HSPA5,HSPB1,HTT,HUWE1,IFRD1,ILF3,IQGAP1,JADE1,JOSD2,KAT2A,KIAA1429,KIF22,KIF5B,KMT2A,LARS,LGALS3,LIMCH1,LMO7,LRP5,LRP6,LRPPRC,LSM12,MAGI1,MAGI3,MAP1LC3B,MAP3K2,MAPK6,MARCKSL1,MCM2,MCM7,ME1,MPRIP,MTHFD1,MYC,MYH10,MYH14,MYH9,MYL12B,MYL6,MYO1C,NNT,NUMA1,NUP98,NXF1,OTUB1,OTUD1,OXA1L,P4HB,PABPC1,PARD3,PARK2,PARP11,PDLIM5,PGK1,PHB2,PHLDB2,PIK3CA,PIK3R1,PITX2,PKD1,PKP4,PLEKHA4,PPARG,PPP1CB,PPP1R12B,PRKDC,PSMA5,PSMB6,PSMD1,PTEN,PTGS2,PTPN1,PTPN11,PTPN13,PTPN14,PTPRF,PTPRK,PTPRU,RAB11A,RAE1,RALY,RANBP2,RB1CC1,RBBP5,RBM17,RBM39,RNPS1,RPL10,RPL10A,RPL18,RPL18A,RPL28,RPL31,RPL35A,RPL7A,RPL9,RPLP0,RPLP2,RPS11,RPS16,RPS24,RPS27,RPS27A,RPS28,RPS5,RPS6,RPS8,RUNX2,RXRA,RYK,SATB1,SEC16A,SERBP1,SET,SIRT1,SKP1,SMAD2,SMAD7,SMARCA4,SMARCA5,SMURF1,SND1,SNRPD2,SOCS1,SP1,SPECC1,STRN3,SVIL,TBL1XR1,TBX3,TCF7L1,TCF7L2,TES,TLN1,TMPO,TNFAIP3,TOB1,TOP2A,TRIM33,TUBB4B,TXN,UBE2S,UBE3A,UBR5,UCHL1,USP13,USP37,USP4,USP49,USP53,USP7,USP9X,VASP,VCL,VDAC2,VRK3,WBP2,WHSC1,XRCC5,YBX1,ZFYVE9
CAND1	249	No coloc	No coloc	No coloc	ACLY,ACTB,ADAR,AGO1,ALDH3A2,APEH,ARF1,ARID1B,ARID5B,ASB1,ASCC3,BAG4,BCLAF1,BMPR1A,C14orf166,C5orf42,CANX,CAPRIN1,CCDC124,CCP110,CDC73,CEP290,CIRBP,CLTC,COL3A1,CRY2,CSNK1A1,CTBP1,CTCF,CTNNB1,CUL3,DAZAP1,DCUN1D3,DCUN1D4,DDA1,DDB1,DDX1,DDX10,DDX5,DDX56,DDX6,DHX15,DHX8,DNAJC21,DSP,DUSP6,EEF2,EIF2AK2,EIF2S3,EIF4A3,EIF5B,ENO1,ENO2,EP300,ESR2,EWSR1,FAU,FN1,FXR1,G3BP1,G3BP2,GAPDH,GAR1,GTPBP1,H1F0,H1FX,HADHA,HIST1H1C,HIST1H2AE,HIST1H4H,HIST1H4J,HIST2H2BE,HNRNPA0,HNRNPA2B1,HNRNPAB,HNRNPDL,HNRNPF,HSD17B10,HSP90AA1,HSPA4,HSPA5,IBTK,ILF2,ILF3,IPO7,IPO9,JMJD6,KARS,KIAA1429,KPNA1,KRT10,LAGE3,LARP1,LENG8,LRIG3,LSM12,MAP2K1,MCM2,MOGS,MRPL19,MRPL41,MRPS21,MRPS23,MRPS26,MYC,NHP2L1,NIFK,NOP16,NR2C2,NXF1,OPA1,ORAOV1,OSBP,OSBPL11,PABPC1,PABPN1,PDCD6,PDIA6,PDXK,PFN1,PHAX,PHB,PIH1D1,PLEKHA4,PLOD1,POLR1B,POLR2B,PPP1R14B,PPP1R15A,PRDX1,PSMA5,PTBP1,PTEN,PTPLAD1,PUM1,PURA,RAB1A,RALY,RBM14,RBM39,RBM42,RICTOR,RNMT,RNPS1,RPL10,RPL10A,RPL15,RPL18,RPL18A,RPL19,RPL22L1,RPL24,RPL26L1,RPL27,RPL27A,RPL28,RPL31,RPL32,RPL34,RPL35A,RPL36,RPL37A,RPL38,RPL6,RPL7L1,RPL9,RPLP0,RPLP1,RPLP2,RPS11,RPS13,RPS15,RPS16,RPS18,RPS19,RPS21,RPS24,RPS27,RPS28,RPS5,RPS6,RPS7,RPS8,SAFB2,SAR1A,SART3,SDHB,SEC16A,SEC23A,SERBP1,SF3B3,SF3B4,SKIV2L2,SKP1,SMARCA4,SMARCC1,SND1,SNRNP200,SNRNP70,SNRPA,SNRPB,SNRPC,SNRPD2,SNRPD3,SNRPF,SNRPG,SOCS1,SRP14,SRP72,SRSF2,SRSF3,SRSF5,SRSF7,SSR1,SUPT16H,TBL1XR1,TCEA2,TCOF1,TENM4,TFG,TIMM13,TMPO,TNRC6B,TNRC6C,TRA2B,TRAPPC2L,TRMT112,TRMT1L,TRMT61A,TRNAU1AP,TSC2,TUBA1C,TUBB4B,U2AF1,U2AF2,UGGT1,UNC93B1,USP32,USP9X,VPS51,WDR5,XRCC1,YBX1,ZC3H7A,ZFR,ZFYVE21,ZNF638,ZNF746,ZYX
HSP90AA1	246	No coloc	No coloc	No coloc	AARS,ABL1,ACTN1,ACVR1B,ACVR2B,AGO1,AHSA1,AHSA2,ALDH1L1,AMBRA1,ANKMY2,APAF1,APP,AR,AREL1,ARRB1,ASB6,ATR,AXL,BAG3,BAG4,BBX,BCL6,BCR,BMPR1A,BRAF,CALD1,CAMKK2,CAND1,CANX,CAV1,CCDC117,CCND1,CDC34,CDC37,CDC37L1,CDC73,CDK13,CDK5,CDK7,CDKN2A,CEP250,CFLAR,CHD3,CKS1B,CLK2,CLK3,CRY2,CSK,CSNK1A1,CSNK2A2,CTNNB1,CUL3,CYLD,DDR2,DNAJA2,DTX4,DYNC1H1,DYRK2,DYRK4,EEF2,EGFR,EGLN1,EIF2AK2,ENC1,ENO1,EPAS1,EPHA2,EPHA4,EPRS,ERBB2IP,ERN1,ESR2,FAM162A,FASN,FBXL12,FBXL18,FBXL6,FBXL8,FBXO28,FBXW11,FBXW7,FER,FKBP1A,FKBP5,FN1,FNIP1,G3BP1,GABARAPL1,GALE,GAN,GAPDH,GBP2,GIGYF2,GRB2,GSK3A,GSK3B,GSTP1,H2AFX,HADHA,HSPA2,HSPA4,HSPA5,HSPB1,HTT,HUWE1,IARS2,ILF3,IP6K2,IRF1,KBTBD7,KCND3,KIAA1429,KLHL26,LARP4B,LIMK2,LMAN1,LRPPRC,LRRK2,LSM1,MAP2K1,MAP3K2,MAP3K9,MAP4K4,MAPK3,MAPT,MAX,MCL1,MCM2,METTL3,MGEA5,MGMT,MLF2,MTA2,MTHFD1,MYC,MYH9,NEDD8,NEK8,NEK9,NR2C2,NR3C1,NTRK2,NUAK2,NUDCD3,NUMA1,NXF1,P4HB,PABPN1,PAFAH1B1,PARK2,PCGF1,PCGF3,PDRG1,PGK1,PHB,PIH1D1,PIM1,PIM3,PINK1,PKN2,PLEKHA4,PMF1,POLH,PPARA,PPARG,PPP5C,PPP6R3,PRDM1,PRKCD,PRKDC,PRPF8,PRR14L,PSKH1,PSMB5,PSMD1,PTEN,PTGDS,PTPRF,RALBP1,RC3H2,RCAN1,RHOBTB2,RIPK1,RNF111,RNF40,RPL29,RPL32,RPLP0,RPS16,RPS6,RPS6KB1,RPTOR,SETDB1,SF3B3,SIM1,SIN3A,SIRT1,SKIV2L2,SKP1,SLC2A4,SLFN11,SMG1,SND1,SNRNP200,SOCS1,SOCS6,SP1,SPSB1,SPTAN1,STARD13,STAT3,STK11,STK35,SVIL,TAB2,TGFBR1,TMPO,TNFAIP3,TNIP2,TOMM34,TOMM70A,TRIM56,TUBB4B,TUFM,TYRO3,U2AF2,UBASH3B,UCHL1,UNC45A,VARS,VDAC2,VEGFA,VPS18,VPS41,VRK3,WEE1,WSB2,WWP1,XRCC1,YWHAB,ZBTB7A,ZC3H7B,ZFP36L2,ZFYVE21,ZMYM1
PIH1D1	241	No coloc	No coloc	No coloc	AARS,ABCF1,ACACA,ACLY,ACTB,ACTN1,AGL,AIMP2,ANXA2,ARF4,ARPC3,ASB7,ATP1A1,BIRC6,BYSL,C14orf166,CAND1,CANX,CAPNS1,CAPRIN1,CAPZA1,CCT4,CFL1,CKMT1A,CLTC,CMBL,COPA,CSE1L,CSTB,CTSD,DAZAP1,DCAF6,DDB1,DDX1,DDX5,DHX15,DOCK7,DSP,DUSP23,DYNC1H1,ECD,ECH1,EEF2,EIF3A,EIF4A3,EIF5B,ENAH,ENO1,EPRS,EWSR1,FAM115A,FASN,FLNB,G3BP1,GAPDH,GCN1L1,GFPT1,GLG1,GOLGA4,GOLGB1,GRB2,GRN,HADHA,HAGH,HDHD3,HDLBP,HIST1H1C,HNRNPA2B1,HNRNPAB,HNRNPF,HSD17B10,HSDL2,HSP90AA1,HSPA4,HSPA5,HSPB1,HUWE1,IFT122,ILF2,ILF3,IPO7,IQGAP1,KARS,KMT2A,KRT10,LARP1,LARS,LGALS1,LRPPRC,LRRC16A,LYPLA2,MAP4,MAPK6,MAT2A,MTHFD1,MTPN,MYH9,MYL6,NADK2,NDUFA8,NEK8,NHP2L1,NRD1,NUP155,NXF1,OPA1,PABPC1,PCYT1A,PDCD6,PDIA6,PDRG1,PFN1,PGK1,PHB,PHB2,PLEC,POLR1A,POLR2B,POLR2F,POLR2G,POLR2H,POLR2J,POLR2L,POLR3B,PPA1,PPIA,PPP1CB,PPP1CC,PRDX1,PRDX3,PRDX4,PRDX6,PRKDC,PRPF8,PRPS1,PSMB5,PSMD1,PSMD2,PSME1,PSME2,PTBP1,PTPN11,RAB14,RAD50,RAN,RANBP2,RBPMS,RPL10,RPL10A,RPL15,RPL18,RPL18A,RPL19,RPL24,RPL27,RPL27A,RPL28,RPL31,RPL32,RPL35A,RPL36,RPL38,RPL6,RPL7A,RPL9,RPLP0,RPLP1,RPLP2,RPS11,RPS12,RPS13,RPS15,RPS16,RPS18,RPS19,RPS21,RPS24,RPS26,RPS27,RPS27A,RPS28,RPS5,RPS6,RPS7,RPS8,SBF2,SDHB,SEC16A,SEC23A,SEC31A,SERBP1,SET,SF3B3,SKP1,SLC3A2,SMAP1,SMC1A,SMC4,SND1,SNRNP200,SNRPA1,SNRPD2,SNRPD3,SPTBN1,SRP14,SRSF3,SRSF5,STAT3,SUPT6H,TAGLN2,TBC1D7,TCEB1,TCEB2,TCOF1,TFG,TKT,TMEM33,TNRC6B,TRMT112,TSC1,TSC2,TSC22D4,TUBA1C,TUBB4B,TXN,TXNDC17,UBA6,UBE2L3,UBR4,UGGT1,USP24,USP7,UXT,VARS,VDAC1,VDAC2,XPOT,XRCC5,YBX1,YRDC,YWHAG
PPP1CC	226	No coloc	No coloc	No coloc	ACTB,AKAP11,AMOTL1,AP2A1,APP,ARHGAP21,ATM,BABAM1,BANF1,BCL2L1,BCLAF1,BMPR2,CAMSAP2,CAPZA1,CASK,CCND1,CDC34,CDC73,CDKN2A,CHD3,CHD4,CHTOP,CKB,CLIC1,CLMN,CLOCK,CLTC,CORO1C,CSNK1A1,CSNK1E,CTSL,CUL7,DACT1,DDX5,DHX15,DLG1,DPYSL2,DYRK4,EIF2AK2,EIF2AK4,EIF4A3,EMD,ENKD1,ENO2,EP300,ERBB2IP,ERH,ESR2,FAM96B,FAU,FBXW11,FTL,GBP1,GNB2,GRB2,GSK3A,GSK3B,GSN,HIST1H1C,HNRNPA2B1,HSPA2,HSPA4,HSPA5,ILF3,IQGAP1,ITSN2,KCTD20,KDM5A,KIAA1377,KIAA1429,KIF22,KLHL8,KNSTRN,KPNA4,LARP1,LATS1,LENG8,LMO7,LMTK2,LRRC1,MAP4K4,MAPT,MAST3,MAX,MPRIP,MYC,MYCBP2,MYH9,MYL6,MYO1C,NAV1,NCOR1,NOP10,NUMA1,NUP153,NUP50,PABPC1,PDRG1,PEAK1,PFDN2,PFDN6,PIAS1,PIH1D1,PLEC,PLEKHA4,PMF1,POLR2B,POLR3B,PPHLN1,PPP1CB,PPP1R12B,PPP1R15A,PPP1R16A,PPP1R3B,PPP1R3D,PPP1R8,PRPF40A,PRPF8,PSME1,RAE1,RASSF9,RBBP7,RBM12B,RBM14,RBM17,RC3H2,RIF1,RNF169,RNPS1,RPL10,RPL10A,RPL15,RPL18,RPL18A,RPL19,RPL24,RPL27,RPL27A,RPL28,RPL29,RPL31,RPL32,RPL34,RPL36,RPL37A,RPL38,RPL6,RPL7A,RPL9,RPLP1,RPLP2,RPRD2,RPS11,RPS12,RPS13,RPS15,RPS18,RPS19,RPS21,RPS24,RPS26,RPS27A,RPS28,RPS5,RPS6,RPS7,RPS8,RRP1B,RRS1,SAFB2,SECISBP2L,SF3B5,SFRP1,SHOC2,SIRT7,SKIV2L2,SKP1,SMG6,SNRNP70,SNRPA,SNRPD2,SON,SP3,SPATC1L,SPECC1,SPOCD1,SPTBN1,SRSF2,SRSF3,SRSF5,SRSF7,SSFA2,SUPT16H,SUPT6H,SVIL,SYNPO,TANC2,TEFM,TMEM131,TMPO,TNIP2,TNS1,TRA2B,TRIM27,TTC13,TWISTNB,TXN,UBXN2A,USP7,UXT,VIM,VMP1,VSTM4,WDR82,YBX1,YWHAB,ZBTB10,ZC3H13,ZC3H4,ZDBF2,ZFYVE16,ZFYVE9,ZNF24,ZNF318,ZNF629,ZNF638
EP300	221	No coloc	No coloc	No coloc	ABCD3,ACLY,ACTB,ACTR2,ANXA2,API5,AR,ARRB1,ATF4,ATP2A2,ATR,ATXN7,B4GALT1,BCL6,BIRC6,C3,CALCOCO1,CAND1,CBX5,CCND1,CDC16,CDKN2A,CEBPB,CEBPD,CFH,CHD4,CHTOP,CITED1,CITED2,CITED4,CLOCK,CLTC,CREB1,CRTC2,CSDE1,CSE1L,CTBP1,CTNNB1,DDB1,DDIT3,DDX5,DDX6,DHX15,DTX1,EEF2,EID2,EPAS1,ESR2,ETS2,EWSR1,FBXL5,FHL1,FOS,FOXO1,FOXO3,FYCO1,GAPDH,GAPVD1,GATA6,GLUL,GRB2,GTF2B,GTF3C1,H2AFX,HAND2,HDAC3,HECTD1,HERC1,HIST2H2BE,HMGB2,HMGCR,HMGN2,HNRNPA2B1,HNRNPDL,HSPA5,IGF2R,ILF2,ILF3,ING2,ING4,IRF1,JMY,JUND,KAT6A,KDM1A,KDM2A,KIAA1429,KLF11,KLF15,KLF16,KLF2,KLF4,LUC7L,MAGOH,MAPT,MAX,MCL1,MCM2,MCM3AP,MCM7,MED23,MEF2A,MEF2C,MGMT,MN1,MORF4L1,MSH6,MTA2,MTDH,MTF1,MTOR,MYC,N4BP2,NCOA1,NCOA2,NCOR1,NCOR2,NFKBIA,NR3C1,NUP98,NUPR1,OTUB1,PIAS1,PIAS3,PIK3R1,PLSCR1,PPARA,PPARG,PPARGC1A,PPP1CC,PRKCD,PRKDC,PRPF40A,PRPF8,PTGS2,PTMS,PTPN1,RAB1A,RAD50,RBBP5,RBBP7,RBM14,RBM39,REL,RELA,RERE,RICTOR,RIF1,RNPS1,RPL27,RPL34,RPS26,RPS6KB1,RPTOR,RUNX2,RXRA,SAR1A,SATB1,SEC31A,SEPT11,SET,SF3A2,SIRT1,SLC30A5,SMAD2,SMAD5,SMAD7,SMARCA2,SMARCC1,SMC1A,SNRNP200,SNRNP70,SNRPA,SNRPA1,SNRPB2,SON,SOX4,SOX9,SP1,SP3,SRCAP,STAT3,STMN1,STOM,STRN,SUPT16H,TAF1B,TBL1XR1,TBP,TCF7L2,TGFBR1,THRA,TKT,TMPO,TNIP2,TOP2A,TOP2B,TRA2B,TRAF2,TRAPPC2L,TRMT1,TSG101,TWIST1,UBE2I,UBN1,UBTF,USF1,VARS,VPS18,VPS51,WDR5,WDR82,XPO5,XRCC5,YBX1,YY1,ZBTB16,ZBTB8A,ZC3H12A,ZEB2,ZNF148
PTEN	219	No coloc	No coloc	No coloc	ACACA,ACACB,ACAP2,ADAR,AFG3L2,AHCYL1,AKAP12,ANG,ANKRD11,ANP32E,ANXA2,AR,ARF4,ARHGAP26,ARRB1,ASCC3,ATRX,B3GNT2,BBX,BIRC6,BRAF,C16orf13,CAND1,CAV1,CBL,CCDC47,CCND2,CCT4,CDC27,CDKN2A,CEP170,CFL1,CHD4,COPA,CSNK1A1,CSNK2A2,CTBP1,CTNNB1,CYB5R3,DBT,DDB1,DDX1,DHX15,DLC1,DLG1,DNAJA2,DPM1,DSP,EEF2,EGFR,EIF2AK2,EMD,ENO2,EPHA2,EPRS,EXOC5,FARSB,FASN,FBXL5,FBXL6,FBXW11,FBXW7,FKBP5,FLNB,FOXK1,G3BP2,GSTM2,HADHA,HAGHL,HEATR6,HNRNPAB,HSD17B10,HSP90AA1,HSPA2,HSPA4,IDE,IGF2R,IGSF10,ILF2,ILF3,IPO7,ITGA6,KDM1A,KMT2A,LATS1,LGALS1,LRPPRC,LUZP1,MAGI3,MCM2,MCM7,MDN1,MME,MOGS,MPRIP,MRPS23,MSH6,MTHFD2,MTOR,MXD1,MYC,MYH10,MYO1C,NACA,NCOR2,NEDD4,NF1,NRCAM,OSGIN1,PARK2,PBRM1,PFN1,PGK1,PHB,PHB2,PIK3R1,PINK1,PKN2,PLEC,POLR1A,POLR2B,POLR2H,PPAP2B,PPP3CA,PPP5C,PRDX1,PRDX3,PRKDC,PRPF8,PTPN13,PTPN14,PURA,RAB7A,RAMP2,RANBP2,RBBP5,RNF146,RPL10,RPL10A,RPL18A,RPL22L1,RPL27,RPL27A,RPL28,RPL31,RPL32,RPL34,RPL36,RPL38,RPLP0,RPLP2,RPS11,RPS13,RPS15,RPS26,RPS27,RPS27A,RPS5,RPS6,RPTOR,SAR1A,SBSN,SCYL2,SET,SETX,SHROOM3,SIN3A,SKP1,SLC12A2,SMARCA4,SMARCA5,SMC2,SMC4,SMCHD1,SNRNP200,SNRPA1,SNRPB2,SNTB2,SOCS1,SPOP,SPTAN1,SPTBN1,SRP14,SSFA2,STAG2,STK11,THOC2,THOC6,TNKS,TNKS2,TRAPPC2L,TRIM24,TRIM27,TRIM8,TTBK2,TUBA1C,TUBB4B,TUFM,TWIST1,TXN,U2AF1,UBE2I,UBE2L3,UBE2S,UBL7,USP13,USP4,USP7,USP8,USP9X,UTRN,VPS53,WDR5,WWP1,XIAP,XRCC5,YME1L1,ZNF318,ZNF787
PRPF8	212	No coloc	No coloc	No coloc	ABCA1,ABCF1,ACTN4,AIMP2,ANXA1,ANXA2,AR,BAG3,CAPRIN1,CAPZA1,CCT4,CFL1,CHD3,CHD4,CKB,CLTC,CMTR1,CSTB,CUL3,CUL7,DDB1,DDX23,DDX5,DHX15,DHX38,DHX8,DNAJA2,DPM1,DSP,DYNC1H1,EAPP,ECD,EEF2,EIF2S3,EIF3A,EIF3K,EIF4A3,EIF5B,EMC1,ENO1,EP300,EPRS,FASN,FN1,G3BP2,GAPDH,GCFC2,GIGYF2,GLS,GOLGA4,GSN,HADHA,HDLBP,HIST2H2BE,HNRNPA2B1,HNRNPAB,HNRNPF,HSD17B10,HSP90AA1,HSPA4,HSPA5,HSPB1,HUWE1,IGSF8,ILF2,ILF3,IPO7,IQGAP1,ITGA4,KARS,KIAA1429,KLHDC10,KPNA4,KRT10,LARS,LGALS3,LSM2,LSM4,MAGOH,MAP4,MED13,MGST3,MMGT1,MTF1,MTHFD1,MYC,NACA,NEDD4,NHLRC2,NR2C2,NUP155,NXF1,OAS1,PABPC1,PDIA6,PDRG1,PFDN2,PHB,PHB2,PIH1D1,PIK3R1,PINK1,PIP4K2B,PIP4K2C,PLEC,PLEKHA4,POLR2H,PPIA,PPIH,PPP1CC,PPP5C,PRDX1,PRDX3,PRDX4,PRDX6,PRKDC,PSMB1,PSMB6,PSMD2,PSME2,PTBP1,PTEN,PTPLAD1,RALY,RANBP2,RC3H2,RNF123,RNF20,RNPS1,RPL10,RPL10A,RPL15,RPL18,RPL18A,RPL19,RPL24,RPL27,RPL27A,RPL31,RPL32,RPL36,RPL37A,RPL38,RPL6,RPL7A,RPL9,RPLP0,RPLP1,RPLP2,RPS11,RPS12,RPS13,RPS16,RPS18,RPS19,RPS21,RPS24,RPS26,RPS27,RPS27A,RPS5,RPS6,RPS7,RPS8,RREB1,SART3,SCARB2,SEC16A,SERBP1,SF3A2,SF3B3,SF3B4,SIRT6,SIRT7,SKP1,SLC3A2,SMARCC1,SMC1A,SMC4,SND1,SNRNP200,SNRNP70,SNRPA1,SNRPB,SNRPD2,SNRPD3,SNRPF,SNRPG,SRP14,SRSF2,SRSF3,SRSF5,SUPT16H,TCEB1,TCEB2,TMEM33,TMPO,TNIP2,TUBA1C,TUBB4B,TXN,U2AF1,U2AF2,UBE2I,USP9X,UXT,VARS,VIM,VWA8,XRCC5,YBX1,ZNF746
CHD4	210	No coloc	No coloc	No coloc	ABCF1,ACTB,ADAR,ADNP,ANXA2,API5,ARID1A,ATAD3B,ATM,ATR,BANF1,BAZ1B,BCLAF1,BMS1,BRD2,BYSL,CANX,CAPRIN1,CBX5,CDC34,CDC73,CHD3,CHTOP,CTBP1,CTNNB1,CUL7,DDX1,DDX10,DDX23,DDX39A,DDX39B,DDX5,DDX56,DHX15,DSP,EHMT2,EIF3A,EIF4A3,EIF4G1,EIF4G2,EMD,ENO1,EP300,EPRS,ERH,EWSR1,FBXW7,FOXE1,G3BP1,GAPDH,GATAD2B,GSTT1,H1F0,H1FX,H2AFX,H2AFZ,HIST1H1C,HIST1H2BK,HIST1H4H,HIST1H4J,HNRNPA0,HNRNPA2B1,HNRNPAB,HNRNPDL,HNRNPF,HSPA5,ILF2,ILF3,IQGAP1,ITGA4,KDM1A,KIAA1429,KMT2A,KPNA5,KRT10,LARP1,MCM2,MDN1,MTA2,MTDH,MTF1,MYC,MYH10,MYH9,MYL6,NAB1,NAB2,NACC2,NEAT1,NHP2L1,NIFK,NOP14,NR2C2,NUFIP2,NUMA1,PABPC1,PCNT,PHB,PHB2,PHF14,PHIP,PINK1,PLEKHA4,POLD3,PPP1CB,PPP1CC,PRKDC,PRPF40A,PRPF8,PTBP1,PTEN,RAB7A,RBBP7,RBM14,RBM17,RBM19,RBM39,RBPJ,RFC1,RPL10,RPL10A,RPL15,RPL18,RPL18A,RPL19,RPL24,RPL27,RPL27A,RPL31,RPL6,RPL7A,RPL9,RPLP0,RPLP1,RPLP2,RPS11,RPS12,RPS13,RPS15,RPS16,RPS18,RPS19,RPS24,RPS27,RPS27A,RPS5,RPS6,RPS7,RPS8,RRP1B,SAP30,SBSN,SCAF11,SERBP1,SF3B3,SIN3A,SIRT6,SIRT7,SKIV2L2,SMARCA4,SMARCA5,SMARCAD1,SMARCC1,SMC1A,SMC3,SNAI2,SNRNP200,SNRNP70,SNRPA1,SNRPD2,SNRPD3,SNRPF,SRSF3,SRSF5,SRSF7,SUPT16H,SUPT6H,TBL1XR1,TCEB3,TCF7L2,TCOF1,TMPO,TOP2A,TOP2B,TPR,TRA2B,TRIM27,TUBB4B,TWIST1,TXN,U2AF1,U2AF2,UBASH3B,UBE2I,UBTF,VDAC1,VDAC2,VIM,WHSC1,XRCC5,XRN1,ZBTB7A,ZFHX4,ZFR,ZKSCAN1,ZMYM4,ZMYND8,ZNF581,ZNF592,ZNF638
CHD3	210	No coloc	No coloc	No coloc	ACTB,ADAR,ADNP,AIMP2,ANXA2,API5,ARID1A,ASCC3,ATAD3B,ATPIF1,AURKAIP1,BAZ1B,BCL6,BCLAF1,BCOR,BRD2,BYSL,C14orf166,C1orf35,CAPRIN1,CHD4,CHD6,CHTOP,CREB1,CSE1L,CTBP1,DDX1,DDX10,DDX23,DDX39A,DDX39B,DDX5,DDX56,DHX15,DHX38,DSP,EIF3A,EIF4A3,EIF4G1,EIF4G2,ENO1,EPRS,ERH,ESR2,EWSR1,FABP4,FAM134A,G3BP1,GADD45A,GAPDH,GATAD2B,GNB2,GSK3B,H1FX,HDAC3,HIC1,HIST1H1C,HIST1H2BK,HNRNPA0,HNRNPA2B1,HNRNPAB,HNRNPDL,HNRNPF,HSD17B10,HSP90AA1,HSPA5,HTT,ILF2,ILF3,IQGAP1,KDM1A,KDM5B,KIAA1429,KMT2A,KPNA1,KPNA3,KRT10,LARP1,LUC7L,MCM2,MCM7,MDN1,MSH6,MTA2,MTDH,MYH10,MYH9,MYL6,NAB2,NGDN,NHP2L1,NIFK,NUMA1,NXF1,PABPC1,PBRM1,PCNT,PHB,PHB2,PHF14,PPP1CB,PPP1CC,PRKDC,PRPF40A,PRPF8,PSME1,PTBP1,PTPRS,PYCR2,RAB7A,RBBP7,RBM14,RBM17,RBM39,RFC1,RGS2,RPL10,RPL10A,RPL15,RPL18,RPL18A,RPL19,RPL24,RPL27,RPL27A,RPL28,RPL29,RPL31,RPL36,RPL6,RPL7A,RPL9,RPLP0,RPLP1,RPLP2,RPS11,RPS12,RPS13,RPS15,RPS16,RPS18,RPS19,RPS24,RPS27,RPS27A,RPS27L,RPS28,RPS5,RPS6,RPS7,RPS8,RRP1B,SAT1,SATB1,SBSN,SCAF11,SDCCAG3,SERBP1,SF3B3,SIN3A,SIRT1,SIRT6,SKIL,SKIV2L2,SMARCA1,SMARCA2,SMARCA4,SMARCA5,SMARCC1,SMC1A,SMC3,SND1,SNRNP200,SNRNP70,SNRPA1,SNRPB,SNRPD2,SPOP,SPTBN1,SRP72,SRSF3,SRSF5,SRSF7,SUPT16H,SUPT6H,TCEB3,TMPO,TOP2A,TOP2B,TRA2B,TUBB4B,TWIST1,U2AF1,U2AF2,UBE2I,UBTF,VDAC1,VDAC2,VIM,XRCC5,YBX1,ZBTB7A,ZC3H13,ZFHX4,ZFR,ZHX1,ZKSCAN1,ZMYND8,ZNF592,ZNF687
RC3H2	208	No coloc	No coloc	No coloc	ANKFY1,ANKRD17,AP2A1,AP2B1,BAG3,BAG4,BCLAF1,BYSL,C14orf166,C19orf53,C1orf35,CAPRIN1,CAPZA1,CCDC12,CCT4,CDC73,CDK13,CLASP2,CLK3,CLNS1A,CLTC,CNOT1,CNOT7,CORO1C,CRTC2,CTNND1,DDX1,DDX20,DDX56,DHX15,DNAJA2,DPM1,DSP,EEF2,EIF4A3,EIF4G1,EIF4G2,EIF5B,EMD,EPB41L5,ERH,EWSR1,FAM195A,FAU,FOXC1,FXR1,G3BP2,GIGYF2,GSN,H1F0,H1FX,H2AFZ,HNRNPA0,HNRNPA2B1,HNRNPAB,HNRNPDL,HNRNPF,HSP90AA1,HSPA4,HSPA5,HSPB1,ILF2,ILF3,IQSEC1,KIAA1429,KRT10,LARP1,LARP4B,LRPPRC,LUC7L,MMGT1,MRPL10,MRPL16,MRPL23,MRPL27,MRPL41,MRPL50,MRPS11,MRPS17,MRPS23,MRPS26,MTDH,NACA,NHP2L1,NIFK,NOP10,NOP16,NPAT,NUFIP2,OTUD4,PAN3,PFDN2,PFDN5,PFDN6,PLOD1,POLR1B,PPP1CC,PRPF8,PSMB1,PSMD2,PTBP1,PTPLAD1,PTPN14,PURA,PURB,QSER1,RBM14,RBM19,RBM27,RBM39,RCL1,RPL10,RPL10A,RPL15,RPL18,RPL18A,RPL19,RPL24,RPL27,RPL27A,RPL28,RPL29,RPL31,RPL32,RPL36,RPL36AL,RPL37A,RPL38,RPL7A,RPLP0,RPLP1,RPLP2,RPS11,RPS12,RPS13,RPS15,RPS16,RPS18,RPS19,RPS19BP1,RPS21,RPS24,RPS27,RPS27A,RPS27L,RPS28,RPS5,RPS6,RPS7,RPS8,RRP1B,RRP9,RRS1,SEC16A,SERBP1,SF3B3,SKIV2L2,SLBP,SMARCC1,SMG7,SNRNP200,SNRNP70,SNRPA,SNRPA1,SNRPC,SNRPD2,SNRPD3,SON,SPATA5L1,SPTAN1,SPTBN1,SRP14,SRP72,SRSF2,SRSF3,SRSF7,SUPT16H,TCEB2,TIMM13,TNRC6B,TPP2,TRA2B,TRAPPC10,TRAPPC9,TRIM21,TRIM8,TRMT1L,TSPYL1,TUBA1C,TUBB4B,TXN,U2AF2,UBE2E2,UBE2E3,UBE2I,UFM1,WDR82,WIBG,WRAP73,XRCC5,YBX1,YTHDF3,YWHAB,YWHAG,ZFR,ZNF281,ZNF629,ZNHIT3
EWSR1	207	No coloc	No coloc	No coloc	ABL1,AHSA1,ANP32E,ANXA2,ANXA6,API5,ARGLU1,ARID1A,ATF7IP,BAG3,BCL9,BCL9L,BMP4,BNIP3L,C10orf12,C1orf35,CAND1,CANX,CCDC124,CCDC50,CD81,CDC37,CFDP1,CHD3,CHD4,CHMP5,CIC,CLIC1,COL5A2,COPS7B,CTNNB1,CUL3,CUL7,DAZAP1,DDB1,DDIT3,DDX20,DDX23,DDX5,DENR,DFFA,DNTTIP1,DYNLL2,ECD,EDF1,EGFR,EMD,EP300,EPAS1,EPT1,ERC1,ETS2,ETV3,EYA3,FAM168A,FASN,FBRS,FHL1,FN1,GAPDH,GATA6,GMNN,GOLGB1,GPATCH8,GSK3A,GSK3B,GTF2A1,GTF2E1,HDAC3,HERPUD1,HINT1,HNRNPA2B1,HNRNPAB,HNRNPDL,HNRNPF,HSPA2,HSPA5,IGF2R,ILF2,ILF3,ITCH,ITGA4,ITGA5,KCND3,KIAA0907,KIAA1429,KIF2A,KMT2A,LNPEP,MAPT,MARCKSL1,MCM2,MED26,MED4,METTL3,MIA3,MTMR9,MYL6,NACA,NBPF3,NCOR1,NCSTN,NEDD8,NIPBL,NOMO1,NOMO2,NR2C2,NUCKS1,NUMA1,OLA1,OPTN,OTUB1,P4HB,PABPN1,PCM1,PCMTD1,PDIA6,PDLIM4,PFDN2,PFDN6,PGK1,PHAX,PHB,PIH1D1,PLEKHA4,PLSCR1,PPARGC1A,PPIA,PRDX4,PROSER1,PRPF40A,PRR13,PRUNE2,QKI,RBPMS,RC3H2,REST,RNF168,RNF40,RPL29,RPL31,RPL7A,RPLP0,RPLP2,RPS19,RPS27A,RRBP1,RSF1,SAFB2,SEC23A,SF3B3,SF3B4,SFXN1,SIRT1,SIRT7,SMARCA4,SMARCC1,SMNDC1,SNRNP200,SNRNP70,SNRPA,SNRPB,SNRPB2,SNRPC,SNRPD2,SNRPD3,SNRPF,SNX18,SOD1,SPTAN1,SPTBN1,SRSF2,SRSF3,SRSF5,SRSF7,SSBP3,STOML2,SUPT16H,SUPT4H1,TBX3,TCF7L2,TFG,TNIP2,TRA2B,TRAF2,TRIM33,TSG101,TXN,U2AF1,U2AF2,UBASH3B,UBTF,USF1,USP7,VCL,VDAC1,VPS72,WAC,WWP1,XRCC5,YBX1,ZDHHC3,ZFR,ZFYVE21,ZHX3,ZNF207,ZNF638
CANX	202	No coloc	No coloc	No coloc	AAAS,ACADVL,ADCY9,AGPS,AHCYL1,ALDH3A2,AMFR,ANKRD26,ANO6,APOB,APOBEC3C,APOE,APP,ARMC8,ARMCX5,ATAD3B,ATP2A2,ATP2B4,ATP6V1F,AUP1,BANF1,BCL2L13,BMPR1A,C19orf25,C9orf72,CAMSAP1,CAND1,CCDC124,CCDC47,CCT4,CDC34,CDC73,CDK5RAP3,CDKN2A,CEP250,CHCHD2,CHD4,CHMP4B,CHP1,CHTOP,CLMN,CLTA,CLTC,CLU,COA3,COMT,COPE,CORO1C,COX4I1,COX6C,COX7C,CPD,CUL3,CUL7,CYB5R3,CYLD,DNAJC1,DUSP23,DUSP6,ECE1,EDEM3,EEF2,EGFR,EGLN1,EMC1,EMC2,EMC3,EMC4,EMD,EPRS,ESR2,ESYT1,EWSR1,F8,GLA,GNB2,GRN,GXYLT1,HADHA,HADHB,HERC1,HMOX2,HSD17B12,HSP90AA1,HUWE1,ICMT,IDH3A,IFITM3,IGF2R,IPO9,KIAA1429,KPNA3,KPNA4,KTN1,LASP1,LEMD3,LMAN1,LNPEP,LRP1,LRPPRC,LRRK2,MAGT1,MAT2A,MGST3,MIA3,MMGT1,MOGS,MRPL16,MTDH,NACA,NAPA,NCEH1,NCSTN,NDUFA4,NDUFA8,NDUFS1,NDUFS2,NDUFS3,NDUFS6,NDUFS8,NHLRC2,NNT,NOP16,NPLOC4,NR2C2,NUP155,OSBPL11,PDIA6,PDLIM1,PDZD8,PHB,PHB2,PIGK,PIH1D1,PINK1,PLEKHA4,POGLUT1,POMP,PTBP1,PTPN1,PTPRU,PTRF,RAB1A,RAB3GAP1,RAB3GAP2,RAP1GDS1,RBM14,REEP5,RNF123,RPL32,RPL39,RPS5,RRBP1,S100A6,SEC16A,SEC22B,SEC23A,SEC61B,SEC63,SIRT7,SLC12A2,SLC3A2,SMC4,SMCR8,SMURF2,SND1,SPCS2,SPTAN1,SRP72,SSR1,STIM1,STT3A,STT3B,STX18,SYAP1,TES,TGFB1,TGFBR1,TMEM106B,TMEM209,TMEM258,TMPO,TOR3A,TPR,TRHDE,TRPM7,TUFM,U2AF2,UBE2I,UBE4A,UNC5B,UNC93B1,UQCRH,UQCRQ,VAPA,VDAC1,VDAC2,VLDLR,WDR46,YIPF3,YKT6,YTHDF3
GSK3B	192	No coloc	No coloc	No coloc	AARS,ACLY,ACTN1,AKAP11,AKR1B1,ALMS1,ANXA2,AP1B1,AP2B1,APEH,APP,AR,AREL1,ARRB1,ATG2B,ATPIF1,BCL2L1,BHLHE41,C1orf86,CAPRIN1,CAPZA1,CCND1,CCP110,CCT4,CD274,CDC37,CDK5,CEBPB,CEBPD,CEP350,CHD3,CLASP2,CLTC,CPNE3,CREB1,CRYBG3,CSDE1,CSE1L,CTNNB1,CTNND1,DBI,DCP1A,DCTN3,DDIT4,DDX20,DDX5,DHX34,DLG5,DNAJC13,DNM1L,ECD,EEF2,EIF4EBP1,EIF4G1,ENO1,EPM2A,ERAP1,ERBB2IP,EWSR1,FAM193B,FARSB,FASN,FBXW11,FBXW7,FKBP14,FOXO1,FRAT1,FXR1,GALE,GAPDH,GBP2,GFPT1,GNB2,GPD2,GSN,HADHA,HADHB,HECTD1,HK1,HMOX2,HNRNPA2B1,HSP90AA1,HSPA4,HSPA5,IARS2,IPO7,IQGAP1,IRF1,IRS1,KDM1A,KIDINS220,KIF5B,KLF2,LMAN2,LRP6,MACF1,MAP3K1,MAP3K2,MAP4,MAPT,MCL1,MDH2,MGEA5,MOGS,MTHFD1,MTOR,MYC,MYH9,NACA,NAT9,NBR1,NDUFS1,NFE2L1,NHLRC2,NIN,NOTCH2,NPEPPS,NUP205,OTUB1,P4HB,PABPC1,PDE4D,PDLIM1,PDXK,PIAS1,PLEKHA4,PMAIP1,PPARGC1A,PPP1CB,PPP1CC,PPP3CA,PPP3CC,PPP6R3,PRKAR2A,PRKDC,PSMC1,PSMD1,PSMD2,PTBP1,PTPN1,PTPN11,PYGL,RASSF1,RBPJ,RCAN1,RELA,RICTOR,RPL36AL,RPL39,RPL6,RPLP0,RPLP1,RSU1,RXRA,SAMHD1,SDCCAG3,SEC16A,SET,SLC3A2,SMURF2,SNAI2,SND1,SNRNP70,SOX9,SP1,SRP72,SSR1,STK11,TMPO,TNFAIP3,TOP2A,TRAF2,TSC1,TSC2,U2AF1,UBE3A,UBR1,UBR5,UFM1,USP7,VCL,VIM,VPS13D,VPS51,VTA1,XIAP,YARS,YBX1,ZFPM1,ZHX1,ZNF281,ZNF746
HUWE1	189	No coloc	No coloc	No coloc	ABL1,ACACB,ACLY,ACTN4,AHNAK2,AHSA1,AKAP9,ALDH3A2,AMBRA1,AP3S2,ARF1,ATM,ATP1A1,BET1,C14orf166,CANX,CAPNS1,CAPZA1,CCT4,CD2AP,CDK5RAP3,CDKN2A,CEP250,CKB,CLK2,CLTC,COPE,CRY2,CSDE1,CSE1L,CSNK2A2,CTNNB1,CTSD,CUL3,CYLD,DBT,DDB1,DDIT4,DDX1,DLG1,DNAJA2,DPM1,ECH1,EEF2,EGFR,EIF4A3,EMC1,ENO1,EPRS,ERP29,ESR2,EYA3,FASN,FBXW11,FBXW7,GAPDH,GIGYF2,GTF2A1,H2AFX,HADHB,HIST1H2AE,HIST2H2BE,HNRNPA2B1,HSD17B10,HSP90AA1,HSPA4,HSPA5,HSPB1,HTT,IDH3A,ILF2,ILF3,KIAA1429,KIF13A,KIF5B,KLF16,KLF4,LIMCH1,LRRC16A,LSM12,LSM14B,LSM4,MACF1,MAPK6,MCL1,MCM2,MDH2,MED4,METTL3,MFN2,MRAS,MTHFD2,MYC,MYH9,NACA,NCOA4,NDUFS3,NEK9,NHLRC2,NNT,NR1D1,NR2C2,NUCKS1,OAT,OLA1,PAPOLA,PDIA6,PGK1,PHAX,PHB,PHB2,PIH1D1,PINK1,PLEKHA4,PMAIP1,PPARA,PPIA,PPIH,PPP5C,PRDX4,PRDX6,PRPF8,PSMA5,PSMC1,PSMD1,PSMD2,PSMD8,PSME1,PYGL,RASSF1,RB1CC1,RBBP7,RMND5A,RNF123,RPL10A,RPL15,RPL18,RPL27,RPL27A,RPL6,RPL7A,RPLP0,RPS13,RPS16,RPS18,RPS19,RPS24,RPS7,RPS8,SERBP1,SET,SF3B3,SHFM1,SHOC2,SIRT7,SND1,SNRNP200,SNRPA1,SNRPB,SNRPD3,SOD1,SRP14,SRSF2,SRSF3,SRSF5,SSR1,STMN1,TBP,TES,TGFB1,TMPO,TUBA1C,TUBB4B,TUFM,TXNIP,U2AF2,UBE2L3,UNC45A,USP4,USP49,USP7,USP9X,VAMP2,VCPIP1,WBP2,WDR82,XRCC5,YWHAG,ZBTB7A
HSPA5	185	No coloc	No coloc	No coloc	AAK1,ABCC6,ACTB,AHCYL1,AHSA1,AMBRA1,AMFR,ANO3,ANTXR1,APOB,APOE,ARRB1,ATP5J,BAG3,BMP4,BMPR1A,BRAF,CAND1,CBL,CDC34,CDC37,CDC73,CEP250,CHD3,CHD4,CKAP5,CLNS1A,CLU,COX4I1,COX5A,CSE1L,CSK,CTCF,CTNNB1,CUL3,CUL7,CYB5R3,CYLD,DDIT3,DNAJA2,DNAJC1,DNAJC19,DNAJC3,DOCK9,DSP,DUSP6,DYRK2,EDEM3,EGFR,EIF4G1,EIF4G2,EP300,ERN1,EWSR1,FASN,FN1,FNIP1,GNRH1,GRB2,GSK3B,H2AFX,HADHB,HLA-B,HNRNPA2B1,HNRNPAB,HNRNPDL,HNRNPF,HSP90AA1,HSPA4,HSPB1,HUWE1,ID2,IFI6,ILF2,ILF3,IQGAP1,IST1,KCND3,KIAA1429,KNSTRN,LAMTOR5,LGALS1,LPP,LRP1,LRRC32,LRRK2,MAP1LC3A,MAP4,MAPK3,MAPT,MCM2,METTL23,METTL3,MYC,MYH10,MYH9,NCOA1,NCOR2,NEDD8,NR2C2,NXF1,OS9,OTUB1,P4HA3,P4HB,PARD3,PARK2,PDIA6,PHB,PHB2,PHIP,PIH1D1,PINK1,PLEKHA4,POLK,PPARG,PPP1CC,PRDM1,PRDX3,PRKDC,PRPF8,PRSS50,PSMD1,PTBP1,PTCH1,PTPN11,PTPRF,RAB11A,RAB14,RAB7A,RAC3,RAD50,RALBP1,RAP1GDS1,RC3H2,RELA,REST,RNF123,RNF146,RNF40,RPLP1,RPS16,SEC63,SEL1L,SERPINF1,SH3KBP1,SIL1,SIRT1,SKI,SMARCA2,SMOX,SMURF1,SNRNP70,SPTAN1,SPTBN1,SSR1,STMN1,STOML2,SUPT6H,SURF4,TAGLN2,TFG,TGFB1,TIMM13,TMPO,TOR3A,TRAFD1,TRIM44,TUBGCP4,TXN,U2AF2,UBASH3B,UBE2S,UBE3A,UBL7,VCL,VIM,XPO5,YBX1,YWHAB,YY1,ZBTB25,ZDBF2,ZFYVE21,ZSWIM7
ITGA4	183	No coloc	No coloc	No coloc	AARS,ACTB,ACTN4,ANKRD17,ANXA1,ANXA2,AP2A1,AP2B1,AP2S1,APRT,ARF1,ARF3,ARF5,ARPC3,CAPNS1,CAPZA1,CBL,CCT4,CD2AP,CD81,CFL1,CHD4,CHMP2A,CHMP4B,CLIC1,CLTA,CLTC,COPA,CSE1L,CSNK1A1,DAZAP1,DDX1,DDX39B,DDX5,DECR1,DHX15,DYNC1H1,EEF2,EIF3A,EIF3K,EIF4A3,EIF4G1,EIF4G2,ENO1,EPRS,ESYT1,EWSR1,FARSB,FLNB,FN1,G3BP1,GAPDH,GCN1L1,GRB2,GSTK1,GSTP1,H3F3B,HEATR1,HIST1H1C,HIST1H2AC,HIST1H2AE,HIST1H3D,HIST1H3H,HIST1H4H,HIST1H4J,HIST3H2A,HNRNPA0,HNRNPA2B1,HNRNPAB,HNRNPDL,HNRNPF,HSD17B10,HSPB1,ILF2,ILF3,IQGAP1,IST1,KRT10,LARP1,LARS,LGALS1,LRPPRC,LYPLA2,MCM2,MCM7,MDH2,MLLT4,MRPS23,MYH10,MYH9,MYL12B,MYL6,NAA15,NAPA,NDUFS3,NHP2L1,NUP205,PABPC1,PDCD6,PFN1,PHB,PHB2,PI4KA,PLEC,PPIA,PPIH,PPP2CB,PRDX1,PRDX3,PRDX6,PRKDC,PRPF8,PSMB1,PSMB6,PSMD2,PTBP1,PTCH1,PTPRK,PUM1,RAN,RAP2B,RBM14,RPL10,RPL10A,RPL18,RPL27A,RPL28,RPL36,RPL38,RPL7A,RPL9,RPLP0,RPS11,RPS13,RPS16,RPS18,RPS19,RPS21,RPS24,RPS27A,RPS28,RPS5,RPS6,RPS7,RPS8,SDHB,SEC31A,SEC61B,SMCHD1,SND1,SNRNP200,SNRNP70,SNRPA1,SNRPD2,SNRPD3,SNRPF,SRI,SRM,STMN1,STOM,TAGLN2,TLN1,TNPO1,TOMM34,TOP2A,TPR,TUBA1C,TUBB4B,UBA52,UBL5,UBR4,VAPA,VARS,VASP,VCL,VDAC2,VIM,XPO5,XRCC5,YARS,YBX1,YWHAB,YWHAG
PINK1	183	No coloc	No coloc	No coloc	ACACA,ACLY,ACTB,ACTN4,AKR1B1,AMFR,ANXA6,APPL2,ARF1,ATAD3B,ATP1A1,ATP2A2,ATR,BAG3,BCL2L1,BCL2L2,BCLAF1,C1orf35,CANX,CCT4,CD55,CDC37,CFL1,CHD4,CLTC,COL5A3,COPS8,CRLS1,CSE1L,CTSD,DDX39B,DDX5,DDX6,DHX15,DHX8,DNM1L,DSP,DYNC1H1,ECD,EEF2,EIF3A,EIF4A3,EIF5B,ENO1,EPRS,FARSB,FASN,FKBP5,FLNB,FXR1,GAN,GAPDH,GCN1L1,GGCT,GSN,H2AFJ,HADHA,HAND2,HDLBP,HIST1H2AC,HIST1H2BK,HIST2H2BE,HIST3H2A,HNRNPA2B1,HSD17B10,HSP90AA1,HSPA2,HSPA4,HSPA5,HUWE1,IARS2,ILF3,IQGAP1,ITGA6,KARS,KIF1C,KLHL9,LARP1,LARS,LIMCH1,LMO7,LRPPRC,LUZP1,MAP1LC3A,MAP1LC3B,MAPKAP1,MCL1,MCM2,MDH2,MPRIP,MSH6,MTA2,MTHFD1,MYH10,MYH9,MYO1C,NACA,NDUFS1,NPEPPS,NPLOC4,NUFIP2,NUMA1,NUP155,OPA1,PABPC1,PABPN1,PARK2,PCM1,PFN1,PHB2,PLEC,PPIA,PRDX1,PRDX6,PRKDC,PRPF40A,PRPF8,PSMB5,PSMD1,PSMD2,PTEN,RAN,RANBP2,RB1CC1,RBBP7,RBM14,RBM27,RBM39,RDX,RHOT2,RICTOR,RPL10,RPL18,RPL19,RPL24,RPL27,RPL27A,RPL28,RPL29,RPL9,RPS16,RPS18,RPS6,RPS7,RPS8,SBSN,SEC23A,SEC61B,SF3B3,SHROOM3,SLC3A2,SMC1A,SMC3,SMC4,SND1,SNRNP200,SOCS4,SON,SPECC1,SPTAN1,SPTBN1,SRP72,SRSF7,STAT3,SUPT16H,TKT,TLN1,TOMM70A,TUBA1C,TUBB4B,TUBB6,TUFM,TXN,UBE4B,VARS,VCL,VDAC1,VDAC2,VIM,YBX1,YWHAG,ZC3H13,ZYX
RNF123	183	No coloc	No coloc	No coloc	ABCD3,ACACA,ACLY,ACVR1B,ADO,AGL,AGPS,AMOTL2,ANAPC11,ANP32E,APPBP2,ARF5,ARHGAP20,ARHGAP5,ARHGEF17,ARID5B,ATM,ATRN,ATXN1L,BIRC6,BMS1,BOD1L1,BRD3,BTD,C11orf24,C1orf35,C3orf58,CANX,CCDC170,CDIPT,CEP290,CHCHD10,CHD2,CHD6,CHTOP,CKAP5,CLNS1A,CLTC,CNOT1,CXCR2,DDI2,DDX5,DGKA,DOCK11,DPYSL2,DSE,DSP,DYNC1H1,DYNLRB1,EIF3A,EMD,EMP3,EPRS,ERH,ERRFI1,ESCO1,FABP7,FLNB,FN1,FOCAD,FRS2,FRY,FUOM,GAPDH,GAPVD1,GFPT1,GPAM,GRN,GSE1,GTF3C1,HADHA,HIST1H4H,HIST1H4J,HNRNPA2B1,HNRNPF,HSPA5,HUWE1,ID4,IGSF10,ILF2,INTS1,IQCE,IRS1,ISCU,ITGAE,ITPR2,KARS,KIAA0368,KIAA2026,KIF26B,KMT2C,KTN1,LARP1,MAGI3,MAP3K9,MCM3AP,MDN1,MOGS,MSH6,MST1,MTDH,MTHFD1,MTMR9,MYH9,NDUFA10,NDUFAF3,NDUFS2,NDUFS3,NIPAL3,NUP205,NXF1,PDE3B,PDLIM1,PDS5A,PFN1,PGM1,PHF14,PI4KA,PIGM,PKD1,PLOD2,PLXNA4,PLXNB3,POLA1,PPM1A,PRDX1,PRICKLE2,PRKDC,PRPF8,PSMC1,PTPLAD1,RBBP5,REV3L,RNF213,RPL10,RPS13,RPS16,RPS18,RPS19,RPS26,SAMHD1,SEPW1,SERBP1,SETX,SFXN1,SLC38A10,SLFN5,SMAD2,SMC4,SNRNP200,SPRY2,SRSF3,SYDE2,SYNC,TBC1D14,TBC1D4,TICRR,TLN1,TMEM160,TMEM80,TMPO,TRIP12,TSC2,TUBB4B,TUFM,UBE2A,UBE2W,UBR4,URB1,USP22,UTRN,VPS13A,VPS13C,XRCC5,ZBTB11,ZBTB41,ZBTB44,ZC3H13,ZFYVE27,ZNF304,ZNF592,ZZEF1,ZZZ3
HSPB1	178	No coloc	No coloc	No coloc	ABCD3,ACAP2,ACTN1,ACTN4,ADCY9,ADD3,ADPRHL2,ADRBK2,AMBRA1,ANXA1,AP2B1,ARIH1,ASB6,ATP2A2,BAG3,BCL2L1,BRAF,CAV1,CCNC,CCND2,CCNDBP1,CCNT1,CDC73,CDK5RAP3,CLCN3,CLU,CRYAB,CSK,CSNK2A2,CTNNB1,CUL3,CYLD,DFFA,DNAJC21,DUSP1,DUSP6,E2F6,EDEM3,EGFR,EHD1,EIF4A2,EIF4G2,ELK4,EMD,ERP29,FLNB,FN1,FXR1,GAPVD1,GCN1L1,GFPT1,GNPAT,GOLGA8A,GRB2,GSTO1,GTSF1,HADHA,HDLBP,HECTD1,HNRNPA2B1,HNRNPF,HSP90AA1,HSPA4,HSPA5,HTT,HUWE1,IARS2,IPO7,ITGA4,ITPA,KANSL1,KIAA0368,KIAA1429,KNSTRN,KPNA3,LASP1,LETM1,LIMK2,LONRF1,LRRK2,LUZP1,MAP2K1,MAPK6,MAPKAPK5,MAPT,MCM2,MCM7,MDH2,MLF2,MME,MPHOSPH6,MRPL28,MRPS23,MSH6,MTIF2,MYC,MYL12B,MYLK,NAPA,NBAS,NCKIPSD,NNT,NR2C2,NRD1,NSMCE4A,OLA1,OPTN,PCGF5,PDLIM1,PFDN2,PHB,PHB2,PHLDA1,PIH1D1,PLEKHA4,PPA1,PPM1A,PRDX6,PRKCD,PRKDC,PRPF40A,PRPF8,PSMC1,PSMD1,PTBP1,PTPN1,PUM1,RASSF9,RBM39,RBPJ,RC3H2,RIPK1,RSPH3,S100A4,SAT1,SBF1,SCARB2,SEC16A,SF3B3,SH3KBP1,SHOC2,SIK2,SMARCA2,SMARCA4,SMURF2,SNRNP200,SNRPF,SOCS1,SP1,SPTBN1,SRP72,STAT3,STMN1,STRN,STT3A,TBC1D1,TES,TGFB1,TKT,TOMM70A,TRIM24,TTC3,TTC39C,TUBA1C,UAP1,UBE2I,UNG,UQCC2,VIM,WWP1,XPOT,XRCC5,YME1L1,YWHAB,ZBTB37,ZNF131,ZNF197,ZYX
TGOLN2	172	No coloc	No coloc	No coloc	AHCYL1,AKAP12,AP1B1,AP1G1,AP1M1,AP2A1,AP2B1,AP3D1,APP,APPL1,APPL2,ARF4,ARF5,ARFGEF2,ATAD3B,ATP2A2,ATP2C1,ATP6V1E1,ATP7A,AUP1,C9orf72,CASK,COPA,COPE,CPD,CPNE8,CTNND1,DDX56,DENND4C,DHCR7,DLG1,DMXL1,DPM1,EDEM3,EMD,EPHA2,EPHA4,ESYT1,FAM219A,FAM21A,FLOT2,GAPVD1,GCC1,GCC2,GOLGA3,GOLGA4,GOLGB1,HADHA,HEATR1,HM13,HOOK3,IGF2R,INTS1,IPO13,ITSN2,KARS,KIAA0319L,KIAA1033,KIAA1467,KIAA1468,KIDINS220,KIF16B,LAMTOR1,LARS2,LEMD3,LMAN1,LNPEP,LRBA,LRRK2,LTN1,MARCKSL1,MDN1,MON2,MPP7,MRPS12,NAPA,NCOA7,NF1,NISCH,NOP16,NOTCH2,NUDT19,NUMBL,NUP205,OSBPL11,PDS5B,PEAK1,PI4KA,PIK3R1,PIKFYVE,POLE,PTPLAD1,PTPN1,RAB14,RAB1A,RAB7A,RABEP1,RALGAPB,RBM14,RPL32,RRP1B,SAR1A,SCAMP1,SCAMP3,SCYL2,SEC16A,SEC23A,SLC12A2,SLC12A4,SLC12A6,SLC12A7,SLC30A1,SLC30A5,SLC30A6,SLC38A2,SLC3A2,SMAP2,SMC1A,SMC3,SMCR8,SNAPIN,SNX30,SNX5,SPRY1,SPRY4,STAM2,STT3A,STT3B,STX10,STX6,SURF4,SYAP1,SYNRG,TBC1D23,TBC1D5,TJAP1,TMEM106B,TMEM87A,TPR,TRAPPC1,TRAPPC10,TRAPPC2L,TRAPPC3,TRAPPC4,TRAPPC9,TRIP11,UBR4,UHRF1BP1,UNC5B,USP32,USP8,VAMP2,VAMP3,VANGL1,VAPA,VAT1,VDAC2,VPS13B,VPS18,VPS51,VPS54,VPS8,VTI1B,WDR11,WDR7,XPOT,XPR1,YKT6,YTHDF3,ZDHHC20,ZFYVE16,ZFYVE9
UBE2I	170	No coloc	No coloc	No coloc	AAAS,ACTB,ADAR,ADD3,AGTRAP,ANXA1,APP,AR,ATF7IP,ATXN7,B2M,BCL2L1,C18orf25,CACUL1,CAMSAP2,CANX,CASP8AP2,CD2AP,CDC37,CDKN2A,CEBPD,CHD3,CHD4,CHMP4B,CLK2,CREB1,CREBL2,CSK,CTBP1,DDX1,DDX39A,DDX39B,DDX5,DNMT3A,DPYSL2,DTX3L,EDF1,EIF2AK2,EP300,FOS,FYB,GLUL,GOLGB1,HIC1,HIPK1,HMGN2,HSPB1,IPO13,IQGAP1,JMJD6,KAT2A,KAT6B,KDM1A,KIF1B,KLF3,LATS1,LNX2,LONRF1,MAP2K1,MAP3K1,MAT2A,MEF2A,MEF2C,MYC,MYH9,NCOR1,NCOR2,NEDD4,NFKBIA,NR3C1,NUDCD3,NUP153,NUP155,NUP205,NUP98,NXF1,PCGF2,PDLIM7,PIAS1,PIAS3,PIM1,PLEKHA4,POU2F1,PPARA,PPARG,PPARGC1A,PRKDC,PRPF40A,PRPF8,PRPSAP1,PTEN,RABAC1,RAD54L2,RAN,RANBP2,RBBP5,RBM14,RC3H2,RNF111,RNF40,RWDD3,RXRA,SATB1,SETDB1,SETX,SF3B4,SH3KBP1,SHFM1,SIRT1,SKI,SKIL,SMURF2,SNAI2,SND1,SNRNP200,SOCS6,SOX4,SOX9,SP3,SPOP,SRF,SSSCA1,STRA13,STX1A,SUPT7L,TAB2,TAF1,TAF10,TBL1XR1,TBP,TCF7L2,TFG,THRA,THRB,TKT,TMEM209,TOP2A,TOP2B,TOPORS,TRAF2,TRIM21,TRIM23,TRIM24,TRIM27,TRIM33,TRPS1,TSC22D3,TSG101,UBE2E1,UCHL1,UNC119,USP25,USP8,VEZF1,WHSC1L1,WNK1,XIAP,XPO7,XRCC1,XRCC5,ZBED1,ZBTB16,ZBTB7A,ZBTB8A,ZEB2,ZHX1,ZMYM2,ZNF106,ZNF24,ZNF646
GRB2	163	No coloc	No coloc	No coloc	ABL1,ACAP1,ACTB,AKAP12,ANXA2,AP2A1,AP2B1,AP2S1,ARAP1,ARHGAP35,AXL,B2M,BABAM1,BAG3,BCR,BTG1,C21orf91,CAPNS1,CAPZA1,CBL,CCT4,CD2AP,CD81,CEP170,CFH,CLASP2,CLPX,CLTC,CLU,CNOT1,CSE1L,CSK,CUL3,CUTA,CYLD,DCTN1,DDIT4L,DOCK1,DOK1,DTX1,DYNC1H1,EEF2,EGFR,ENO1,EP300,EPHA2,EPOR,ERRFI1,FAU,FGD6,FH,FN1,FRS2,FTL,GAB1,GAPDH,GAREM,GSTK1,H1F0,HIST1H2BK,HNRNPA2B1,HSP90AA1,HSPA5,HSPB1,HSPG2,HTT,IL6ST,INSR,IQGAP1,IRS1,ITCH,ITGA4,KIRREL,KRT10,LNX2,MAP1A,MAP3K1,MAPT,MCM2,MFAP4,MLLT4,MLXIPL,MVB12A,MYH9,MYL12B,MYO18A,NCKIPSD,NIF3L1,NISCH,OTUD5,PDE4D,PEAK1,PHB,PHB2,PHC2,PIH1D1,PIK3CA,PIK3R1,PIK3R3,PLCG1,PLEC,PLEKHA4,PLOD1,POLR1D,POMP,PPARA,PPIA,PPP1CC,PPP3CA,PPP5C,PSME1,PTPN1,PTPN11,RACGAP1,RBP4,REL,RIF1,RPL22L1,RPS19,RPS27A,SERBP1,SF3A2,SF3B4,SH2B1,SH3KBP1,SH3PXD2A,SKAP2,SNRNP200,SNRPD2,SNX18,SOCS1,SOCS4,SOCS7,SOS1,SPRY1,SPRY2,SPRY4,SPTBN1,SYNJ2,SYNM,TFG,TMSB10,TRIM27,TSC2,TSG101,TUBA1C,TUBB4B,TUBB6,TYRO3,UBA52,UBASH3B,UBR4,UQCC2,USP53,USP8,VASP,VIM,VPS28,VPS37C,WASF1,WDFY3,YWHAB,YWHAG
CSK	159	No coloc	No coloc	No coloc	ABRACL,ACER3,AEBP2,ALDH6A1,ANKRD40,ANO10,ARF5,ARHGAP26,ARHGEF12,ARRB1,ARRDC1,ATF6,ATP11B,ATP11C,ATP1A1,ATP5G1,ATP6V0A1,ATP8B1,ATXN1L,AVL9,BBS2,BBS5,BCAT2,BCL2L11,BICC1,BTN3A2,C11orf1,CACUL1,CAV1,CBL,CDC37,CEP290,CHD2,CLMP,CLOCK,CLPX,CMTM3,CMYA5,COL11A1,COX19,CSNK2A2,CYLD,DENND4C,DENND5B,DHX29,DLG1,DSE,EGFR,EHMT2,ERBB2IP,ERGIC2,FAM160B1,FASN,FGD6,FYTTD1,G3BP1,GAB1,GCC2,GLG1,GNPAT,GOLGA4,GPR107,GRB2,GRN,GXYLT1,HADHB,HIVEP1,HSP90AA1,HSPA4,HSPA5,HSPB1,IBTK,IDE,IFT43,IGSF10,IL6,INSR,IRX2,IST1,KDM5B,KIAA1377,KLHL8,KTN1,LAMA2,LIMS1,LRRC1,LRRC42,LRRK2,MAPKAPK5,MCM2,MID2,MPZ,MSH3,NCOA1,NRD1,ODC1,PCDH18,PDCD6,PFKFB2,PIAS1,PIAS3,PKD1,PLEKHA4,PLEKHG4,POU2F1,PPP1R14C,PPP2R5B,PRDX6,PRRX2,PTPN21,PXDC1,RAB3GAP2,RABGAP1L,RALGAPA2,RAP1GDS1,RBAK,RDX,RNF125,RNF130,SLC26A2,SLC30A5,SLC30A7,SLC35B4,SLC3A2,STOM,STX6,SYNC,TBC1D5,THBS1,TMEM106B,TMEM87A,TMEM87B,TMSB10,TMX3,TNFAIP3,TNRC6B,TNS1,TOR2A,TRIP11,TROVE2,TSC22D2,TTBK2,TTC13,TTC3,UBASH3B,UBE2I,UBL7,UBXN7,USP7,VPS13B,VTI1B,WDR31,XPO4,YWHAB,YWHAG,ZHX3,ZMYM2,ZNF225,ZNF510
G3BP1	158	No coloc	No coloc	No coloc	ADAR,ADD3,ANP32E,ANXA1,ANXA6,ANXA7,APP,ARRB1,ASCC3,BAG3,BANF1,C14orf166,CAND1,CAPRIN1,CCNF,CDC34,CDC73,CELF1,CFL1,CHD3,CHD4,CLNS1A,CMTR1,CNN3,CNOT1,COX5A,CRYAB,CSDE1,CSE1L,CSK,CTNNB1,CTNND1,CTSC,CUL3,CYLD,DAZAP1,DDX1,DDX6,DPYSL2,DSP,DTX1,DTX3L,DUSP6,DYNLL2,EGFR,EIF3A,EIF3K,EIF4G1,EIF4G2,EMD,ETF1,FAU,FHL1,FLNB,FN1,FXR1,G3BP2,GAPDH,GFPT1,GIGYF2,GNB2,GSK3A,H1F0,H1FX,HNRNPAB,HSP90AA1,HSPA4,HTT,IPO7,ITGA4,KCND3,KIAA1429,KPNA1,LARP1,LEMD3,LPP,LSM14B,LUC7L,LUZP1,MACF1,MAP4,MAP4K4,MAPT,MCM2,MCM7,MSH6,MTA2,MTHFD1,MYC,NEDD8,NUFIP2,NUP205,NUP98,OTUD4,PABPC1,PDLIM1,PDLIM4,PDLIM5,PDS5B,PHB,PHLDB2,PIH1D1,PLEKHA4,POLR2B,PPIA,PRDX1,PRDX6,PSMD2,PTBP1,PTBP3,PTPN2,PUM1,PUM2,PURA,PURB,RAB1A,RACGAP1,RASSF9,RBM12B,RBM26,RBMS2,RPL10,RPS27L,RPS6,SAFB2,SIRT6,SIRT7,SMARCA1,SMC4,SND1,SNRNP70,SNRPF,SNTB2,SPOP,SRI,SRSF3,TNFAIP3,TNPO1,TNRC6B,TOMM34,TRADD,TRIM21,TRIM56,TUBA1C,TUFM,TXN,U2AF1,USP13,VASP,YARS,YBX1,YTHDF3,YWHAB,ZBTB10,ZC3H7A,ZC3H7B,ZFP36L2,ZNF638
RPS6	158	No coloc	No coloc	No coloc	ACACB,ARF4,ATF4,ATP2A2,BMP4,BMS1,BYSL,CAND1,CAPRIN1,CD81,CEP250,CHD3,CHD4,CRY2,CTCF,CTNNB1,CUL3,CUL7,CYLD,DDX10,DDX56,ECH1,EEF2,EIF4A3,EIF5B,EMD,FAU,FN1,FRS2,G3BP1,G3BP2,GAN,GZF1,H1FX,H2AFX,HADHA,HADHB,HAGH,HEATR1,HNRNPA0,HSP90AA1,IGSF8,ILF2,ILF3,IMP3,IMP4,IPO7,ITGA4,KIAA1429,LARS,MAGOH,MAP2K1,MAPKAP1,MRPL24,MRPL27,MRPL28,MRPS23,MRPS26,MTF1,MTOR,MYC,NGDN,NHP2L1,NIFK,NOL8,NOP14,NOP16,NR2C2,NUP205,PABPC1,PARK2,PHB,PIH1D1,PINK1,PLA2G12A,PLEKHA4,PPP1CC,PRPF8,PTEN,PURB,RBM19,RC3H2,RCL1,REST,RFC1,RICTOR,RMND5A,RPL10,RPL10A,RPL15,RPL18,RPL18A,RPL19,RPL24,RPL26L1,RPL27,RPL27A,RPL28,RPL29,RPL31,RPL32,RPL34,RPL35A,RPL36,RPL37A,RPL38,RPL39,RPL6,RPL7A,RPL7L1,RPL9,RPLP0,RPLP1,RPLP2,RPS11,RPS12,RPS13,RPS15,RPS16,RPS18,RPS19,RPS21,RPS24,RPS26,RPS27,RPS27A,RPS27L,RPS28,RPS5,RPS6KB1,RPS7,RPS8,RPTOR,RRBP1,RRP1B,RRS1,RSBN1,SAFB2,SERBP1,SIRT7,SMURF1,SND1,SNRNP70,SRP72,TCEB3,TGFB1,TRMT1L,TUFM,UCHL1,UPF2,URB1,VASN,VIM,WDR26,WDR43,WIBG,ZMYND19,ZNF746
PARK2	157	No coloc	No coloc	No coloc	ABL1,ACSL4,ACTB,AGPS,AIMP2,AMBRA1,ANXA2,APP,ARIH1,ARRB1,ATAD3B,BACH1,BAX,BCL2L1,BCL2L2,CASK,CCND1,CCND2,CCT4,CDC34,CDK5,CFL1,CIRBP,CLPX,CRYAB,CSE1L,CTNNB1,CYB5R3,DBT,DDIT3,DDIT4,DDX5,DLG1,DNM1L,EEF2,EGFR,ENO1,FASN,FBXW7,FIS1,GAPDH,GPD2,GSTP1,H1F0,HADHB,HDLBP,HIST1H1C,HIST1H4J,HK1,HNRNPA2B1,HNRNPAB,HNRNPDL,HNRNPF,HSD17B10,HSDL2,HSP90AA1,HSPA2,HSPA4,HSPA5,LRPPRC,LRRK2,MAPT,MARCKSL1,MAT2A,MAVS,MCL1,MCM7,MDH2,MFN2,MLLT4,MRPS23,MTHFD1,MTOR,MYL12B,NACA,NDUFA10,NDUFA4L2,NDUFS2,NDUFS3,NEDD8,OPA1,OPTN,OSGIN1,P4HB,PABPC1L,PAFAH1B2,PDIA6,PFN1,PGK1,PHB2,PINK1,PLCG1,PPIA,PRDX1,PRPS1,PSMA5,PSMB1,PSMB3,PSMB4,PSMB5,PSMB6,PSMC1,PSMD1,PSMD2,PSMD8,PSME1,PSME2,PTEN,RAB7A,RALY,RANBP2,REL,RGS2,RHOT2,RIPK1,RNF41,RPL26L1,RPL6,RPL7A,RPLP0,RPLP2,RPS13,RPS16,RPS19,RPS27A,RPS6,RPS8,RPTOR,SERBP1,SET,SNRNP200,SRSF2,SRSF3,STOML2,TKT,TOMM70A,TRAF2,TUBA1C,TUBB4B,TUBB6,TUFM,TXN,UBASH3B,UBE2A,UBE2E1,UBE2E2,UBE2E3,UBE2J2,UBE2L3,UBE2S,UCHL1,VAT1,VDAC1,VDAC2,VIM,XRCC5,ZNF746
FBXW11	151	No coloc	No coloc	No coloc	ADAR,AEBP2,AMBRA1,AMER1,APP,ARIH1,ATF4,ATG4B,AUP1,BAG3,BAG4,BCL2L11,BCOR,BHLHE41,BTG1,BTG2,CDC25B,CDC34,CDK5,CENPW,CHD1,CHD8,CLPX,CLTC,CNOT1,CNOT7,COPS7A,CRY2,CSNK1E,CTNNB1,DENND4C,DEPTOR,DNAJB14,DNAJB5,DOCK1,DOCK7,DUSP11,DYNC1H1,EPRS,FAM193B,FAM219A,FNIP1,FOXC1,FOXN3,GADD45GIP1,GBF1,GSK3B,HECTD1,HIVEP1,HIVEP2,HNRNPA0,HNRNPA2B1,HNRNPAB,HNRNPDL,HNRNPF,HSP90AA1,HUWE1,IFNAR1,ILF3,IRS1,KDM5B,LARS2,LONP2,LRCH4,LRPPRC,MAST3,MAX,MCL1,MLF2,MRPL19,MRPL23,MRPS23,NACA,NAV1,NCKAP5L,NEDD8,NFE2L1,NFKB2,NFKBIA,NFKBIB,NRD1,NUAK2,NUP153,NUP50,PABPC1,PER1,PEX1,PFDN5,PLEKHA4,PLEKHH2,POLE,POLR1A,PPM1A,PPP1CC,PPP2R5E,PRPSAP1,PTEN,PTPN13,PUM1,PUS1,QKI,RAE1,RALY,RANBP2,RAPGEF2,RASSF1,RASSF3,RBM19,RCAN1,RELA,REST,RPS28,SBF1,SBF2,SIK2,SKP1,SMG7,SON,SPATA5,SPATA5L1,SPIRE1,SSH1,STK4,SUPT16H,SYBU,TANC1,TBC1D4,TBC1D7,TRIM21,TSC22D4,TSEN34,TUBGCP4,TWISTNB,UBE4B,UBL7,UBR5,USP37,USP47,VANGL1,VAPA,WDR11,WEE1,YBX1,YWHAB,YWHAG,ZFR,ZKSCAN1,ZNF281,ZNF395,ZNF644,ZNF704
RPL10	147	No coloc	No coloc	No coloc	AAMP,ANKRD17,APOBEC3C,ARIH1,BANF1,BAZ1B,BMP4,C14orf166,CAND1,CBX6,CCDC124,CEP250,CHD1,CHD3,CHD4,CMTR1,COPA,COX6C,CRY2,CTCF,CTDSPL2,CTNNB1,CUL3,CUL7,CYLD,DDX1,DDX5,DECR1,DENR,DHX29,DNAJC21,EIF2AK2,EIF3A,EIF4A3,EIF4G2,EMC4,EPM2A,ESR2,FN1,FOCAD,G3BP1,G3BP2,GSK3A,GTF2B,GTPBP2,H1FX,IBTK,ILF2,ILF3,IMP4,ITGA4,KAT6A,KIAA1429,KIF22,LARP1,LARP4B,MAGOH,MAP2K1,MAPK6,MCM2,MEAF6,MLLT6,MORF4L1,MTF1,MUS81,NACA,NIPBL,NOP10,NR2C2,NUFIP2,NXF1,PABPC1,PHAX,PHB,PHIP,PIH1D1,PINK1,POP4,PPP1CC,PRPF8,PTEN,RC3H2,REST,RNF123,RPL10A,RPL15,RPL18,RPL18A,RPL19,RPL24,RPL26L1,RPL27,RPL27A,RPL29,RPL31,RPL32,RPL35A,RPL36,RPL37A,RPL38,RPL6,RPL7A,RPL9,RPLP0,RPLP1,RPLP2,RPS11,RPS12,RPS13,RPS15,RPS16,RPS18,RPS19,RPS21,RPS24,RPS26,RPS27,RPS27A,RPS5,RPS6,RPS7,RPS8,SDHC,SERBP1,SGPL1,SIRT7,SMARCA5,SND1,SNRNP70,SNRPB2,SPATA5L1,SRP14,SRP72,SUCO,SUPT16H,TGFB1,TMPO,TOP2A,TOP2B,TRMT112,TRMT1L,TTC37,UBTF,WAPAL,WWP1,YTHDF3,ZNF746
LRRK2	145	No coloc	No coloc	No coloc	AARS,ACAT2,ACTB,ACTR2,AFF4,AGO1,AHCYL1,AKR1B1,APRT,ATP2A2,ATP5L,ATRX,BAG3,BAX,BYSL,BZW1,C18orf25,CANX,CAPZA1,CDC37,CDC42EP3,CDK5,CDKN2A,CFL1,CKB,CLIC1,CLTC,CSE1L,CSK,CSTB,DAD1,DDB1,DDIT4,DFFA,DNM1L,DYNC1H1,DYRK2,E2F4,EIF4EBP1,ENAH,ENO1,EPRS,ERP29,GLA,GSTO1,GSTP1,GTSF1,HERC2,HNRNPAB,HSD17B10,HSP90AA1,HSPA4,HSPA5,HSPB1,IQGAP1,ITCH,LATS1,LRP6,MAGT1,MAP2K4,MAP4,MAP4K4,MAPT,MBP,MDH2,MDN1,MFN2,MPRIP,MPST,MRPL19,MRPL2,MRPL28,MYH14,MYL12B,MYL6,MYO1C,NACA,NDUFAF3,OBFC1,OLA1,OPA1,P4HB,PAFAH1B2,PARK2,PHPT1,PIK3R1,PLEC,PPA1,PPA2,PPP1R8,PRDX1,PRDX3,PRDX4,PRKDC,PSMB1,PSMB3,PSMB5,PSMB6,PSMD8,PTRH2,RAB11A,RAB11B,RAB7A,RHBDD1,RIF1,RIPK1,RPLP2,RPS15,RPS19,RPS21,RPS28,RPS8,SMARCA5,SNRPB,SRP14,SRSF2,STK24,STK40,SUPT4H1,TAGLN2,TBCB,TCEA2,TGOLN2,TIMM13,TKT,TMEM33,TNPO1,TOMM70A,TPR,TRADD,TRAF2,TUBA1C,TXNDC17,UCHL1,UGGT1,UQCR10,UQCRFS1,VDAC1,VDAC2,VIM,YBX1,YTHDF3,YWHAB,YWHAG,ZFAND5
U2AF2	144	No coloc	No coloc	No coloc	ANXA1,ANXA2,ANXA6,BCLAF1,CAND1,CANX,CDC37,CFL1,CHCHD10,CHD3,CHD4,CHD8,CHTOP,CLASRP,CLIC1,CLK2,CLK3,CLTC,CMTR1,CUL3,CUL7,DDX39B,DDX5,DHX15,DUSP1,DYNC1H1,EEF2,EGFR,EIF3A,EIF4A3,EPRS,ESYT1,EWSR1,FLOT2,GBP1,GBP2,GIGYF2,GPATCH8,GSK3A,H2AFJ,HERC2,HINT1,HK1,HLA-DMA,HMGB2,HNRNPA0,HNRNPA2B1,HNRNPAB,HNRNPDL,HNRNPF,HSP90AA1,HSPA5,HUWE1,ILF2,ILF3,IQGAP1,JMJD6,KIAA0907,KIAA1429,LARP1,LASP1,LGALS1,LUC7L,MCM2,MDH2,METTL3,MTHFD1,MYC,NR2C2,NUMA1,P4HB,PABPC1,PABPN1,PDIA6,PGK1,PHB,PHB2,PHF5A,PLEKHA4,PPIA,PRDX1,PRKDC,PRPF40A,PRPF8,PSMA5,PSMB4,PSMD2,PSME1,PSME2,PTBP1,QKI,RAB7A,RALY,RAN,RBM39,RC3H2,RNPS1,RPL10A,RPL15,RPL18,RPL18A,RPL37A,RPL6,RPS24,RRS1,S100A6,SAMHD1,SCAF11,SERBP1,SF3A2,SF3B3,SF3B4,SF3B5,SIRT7,SLC3A2,SMAD2,SMAD5,SMARCAD1,SND1,SNRNP200,SNRNP70,SNRPA,SNRPA1,SON,SPTAN1,SRSF2,SRSF3,SRSF5,SRSF7,TAGLN2,THOC6,TKT,TLN1,TMPO,TPR,TRA2B,TUFM,U2AF1,UBE2A,VDAC1,VDAC2,YBX1,ZC3H13,ZYX
H2AFX	142	No coloc	No coloc	No coloc	ACTB,ADNP,ANXA2,ANXA6,ARID1A,ARID1B,ARID4A,ARID4B,ARRB1,ATM,ATR,ATRX,BAZ1B,BAZ2A,BPTF,BRD2,CBX5,CFL1,CHD4,CHD8,CKAP2,CLU,CMBL,CTCF,CTSD,DDB1,DIS3L,DNMT3A,EGFR,EHMT2,ENO1,EP300,ERP29,ESR2,EYA3,FH,FOXO3,GAN,GATAD2B,GINS3,GON4L,GPATCH8,GTF3C1,H2AFZ,H3F3B,HIBCH,HIST1H1C,HIST2H2BE,HNRNPA2B1,HNRNPAB,HNRNPDL,HSD17B10,HSP90AA1,HSPA5,HUWE1,ILF2,IPO9,KANSL1,KAT2A,KDM2A,KDM2B,MAP1LC3A,MCM2,MDN1,MIER1,MIER3,MORC2,MSH6,MTA2,NACA,NIPBL,NPAT,NR2C2,OTUB1,P4HB,PABPC1,PAPPA,PBRM1,PCGF1,PDCD6,PDIA6,PGK1,PHF14,PLOD1,POFUT1,PPIA,PRDX3,PRDX4,PRDX6,PRKDC,PSMB3,PSMB4,RAB11B,RAD50,RANBP2,RBM19,RNF168,RPL19,RPL26L1,RPL6,RPLP2,RPS15,RPS16,RPS18,RPS27A,RPS28,RPS5,RPS6,RSF1,S100A4,SET,SIN3A,SIRT7,SMARCA1,SMARCA2,SMARCA4,SMARCA5,SMARCC1,SMARCD2,SMC1A,SMC3,SMURF2,SS18L2,STK11,STK4,SUPT16H,SUPT6H,TIFA,TKT,TOPORS,UBE4A,USP7,VAT1,XRCC5,YBX1,YWHAB,ZBTB24,ZMYM2,ZMYND8,ZNF22,ZNF592,ZNF687
BAG3	141	No coloc	No coloc	No coloc	ACAT2,ACLY,AIMP2,ANXA1,ANXA2,API5,ARRDC3,ATG4B,BAX,BCL2L11,BCLAF1,BDKRB2,BID,BMF,BNIP3L,C14orf166,CAPZA1,CKAP5,CLK1,CMBL,CNOT7,COPE,CPNE1,CPNE2,CRYAB,CSTB,CTBP1,CTDSP1,CYSTM1,DAZAP2,DDI2,DHX8,DUSP23,DYNLT1,EIF4A2,EIF4EBP2,EWSR1,FAM168A,FAM168B,FBXW11,FKBP1A,G3BP1,GAB1,GALE,GBF1,GRB2,GSTM4,GSTO1,HAGH,HSP90AA1,HSPA2,HSPA4,HSPA5,HSPB1,HTT,JRK,LAMTOR1,LENG8,LRBA,LRRK2,MAP4,MCL1,MCM7,MED1,METTL3,MLF2,MYC,NDUFB4,NEK9,NFKBIB,NXF1,OLA1,P4HB,PABPC1,PAFAH1B2,PCDHGB2,PDCD6,PDGFC,PDLIM7,PGK1,PINK1,PLCG1,PLEC,POLR2H,PPA2,PRKDC,PRPF8,PSAP,PSMA5,PSMB1,PSMB3,PSMB4,PSMB5,PSMC1,PSMD2,PSMD8,PSME1,PSME2,PTPN14,PTPN2,PTPN21,PTRF,PVRL3,RAB1A,RAB7A,RANBP2,RC3H2,RPS12,RPTOR,SCAMP3,SEC16A,SF3B4,SHFM1,SKP1,SPRY1,SPRY2,SSH2,STK40,STMN1,SYNPO,SYNPO2,TIMM10,TIMP2,TMSB10,TRAPPC2L,TRIM27,TSC1,TTC32,UBE2L3,USF1,USP9X,VDAC1,VIM,WBP2,WDFY3,WNK1,YKT6,YWHAB,YWHAG,ZCCHC14,ZMPSTE24
ILF3	141	No coloc	No coloc	No coloc	ABL1,API5,CAND1,CHD3,CHD4,CMTR1,CORO1C,CTDSPL2,CTNNB1,CUL3,CUL7,CYLD,DUSP1,EGFR,EIF2AK2,EIF4A3,EMC1,EP300,EPRS,EWSR1,FBXW11,FN1,HIST2H2BE,HSP90AA1,HSPA5,HUWE1,IARS2,IFIT2,IGSF8,ILF2,ITGA4,KARS,KIAA1429,LAMTOR2,LETM1,LMO7,LRPPRC,LSM2,MAGOH,MCM2,MFF,MPHOSPH8,MRPL10,MRPL17,MRPL23,MRPL41,MRPL44,MRPL55,MTF1,MYC,MYH10,MYO1C,NDUFB9,NDUFS6,NEDD8,NOMO1,NR2C2,NUCKS1,NXF1,OPA1,PABPC1,PHB,PHB2,PIH1D1,PINK1,PLEKHA4,PLP2,PLSCR1,PPAP2A,PPARG,PPP1CB,PPP1CC,PRKCDBP,PRKDC,PRPF8,PTBP3,PTEN,PTPLAD1,PTPN1,PTRF,RAB11A,RAB14,RAD50,RAE1,RBM39,RBPMS,RC3H2,REST,RNPS1,RPL10,RPL10A,RPL15,RPL18,RPL18A,RPL19,RPL24,RPL27,RPL29,RPL31,RPL32,RPL37A,RPL6,RPL7A,RPL9,RPS13,RPS16,RPS24,RPS26,RPS27L,RPS28,RPS6,RPS8,RRBP1,RRP1B,SERINC1,SF3A2,SF3B4,SF3B5,SFXN1,SLC12A4,SMARCAD1,SND1,SNRNP70,SNRPC,SON,SPCS2,SRSF3,SRSF5,SSR1,STOM,TMPO,TRA2B,TRIM56,U2AF2,UQCRH,VAMP2,VEGFA,VPS37C,XPO5,YY1,ZNF746
HSPA4	139	No coloc	No coloc	No coloc	ABL1,AGTRAP,AIMP2,AMFR,AP1M1,APAF1,APP,APPBP2,AR,ATR,BAG3,BAG4,BAX,BCL2L11,BCL2L12,BCOR,BCR,BRAF,CAND1,CBL,CCDC117,CDC34,CDC73,CDK5RAP3,CDKN2A,CLTC,CRYAB,CSK,CSNK1A1,CUL3,CYLD,DDIT4,DNAJA2,DNAJB2,DNAJB5,DNAJC3,DNAJC5,DNM1L,DUSP1,EGFR,EMC1,EMC2,EPAS1,EPM2A,ESR2,FKBP5,FUNDC1,G3BP1,GSK3B,HADHA,HDAC3,HSBP1,HSP90AA1,HSPA5,HSPB1,HUWE1,JMJD6,KARS,KAT6A,KCND3,KIAA1429,KPNA1,LRRK2,MAPK6,MAPT,MCL1,METTL3,MME,MMGT1,MORF4L1,MTOR,MYC,NCOR1,NEDD8,NR2C2,NR3C1,NXF1,OLA1,OTUB1,PABPN1,PARK2,PCGF1,PHB,PHF1,PHLDA1,PIH1D1,PIM1,PINK1,PLEKHA4,PPP1CB,PPP1CC,PPP5C,PRDX3,PRDX4,PRKCD,PRPF8,PTEN,PTGS2,PYCR2,RANBP6,RC3H2,RDX,REL,RELA,RICTOR,RPTOR,SEC23A,SEC61B,SERP1,SIK2,SIRT1,SIRT7,SLC2A3,SMAD2,SMG1,SOD1,SSH1,SSTR3,STK40,TAGLN2,TCF7L2,TGFBR1,THRA,THRB,TNIP2,TROVE2,TTC3,UBE2L3,UBE3A,VEGFA,VIMP,VRK3,WDR82,XIAP,XRCC5,YY1,ZFP36,ZMYM2,ZMYND19
TMPO	139	No coloc	No coloc	No coloc	ABL1,ACTB,ACTR2,AHSA1,ANXA2,AP2A1,AP2B1,APOB,ARRB1,ATP1A1,ATP2A2,ATRX,BANF1,C14orf166,CALD1,CAND1,CANX,CCND1,CCT4,CD81,CDK5RAP2,CFL1,CHD1,CHD3,CHD4,CIRBP,CLK1,CLTC,CLU,COPA,CRY2,CSNK1A1,CTNNB1,CUL7,DDX1,DDX5,DHCR24,DHX15,DPM1,EIF2AK4,EIF4A2,EIF4A3,EIF4G1,EMC4,EP300,EPRS,ESR2,FASN,FYCO1,GCN1L1,GFPT1,GSK3B,HADHA,HDAC3,HIST1H4H,HIST1H4J,HNRNPF,HSP90AA1,HSPA5,HSPG2,HUWE1,ILF2,ILF3,JADE1,KIAA1429,LARS,LGALS3,LRPPRC,MAP2K1,MAPK6,MCM7,METTL3,MMGT1,MYC,MYH10,MYH14,MYH9,MYO18A,MYO1C,NDUFS1,NR2C2,P4HB,PABPC1,PCGF2,PEG10,PHB,PHB2,PHIP,PLEKHA4,PPP1CC,PRDX1,PRKCDBP,PRKDC,PRPF8,PSMD2,PTBP1,RALBP1,RBM14,RHBDD1,RNF123,RPL10,RPL10A,RPL24,RPL27,RPL6,RPL7A,RPL9,RPLP2,RPS11,RPS15,RPS18,RPS8,RRBP1,SEC16A,SF3B3,SLC25A22,SLC3A2,SMARCAD1,SMURF1,SNRNP200,SNRPD2,SPTAN1,SRSF7,SSBP3,STOM,SUPT6H,TBX3,TCF7L2,TUBA1C,U2AF2,UBTF,USP7,VARS,VIM,WHSC1,XRCC5,YBX1,ZBTB7A,ZFP36L2
YWHAB	133	No coloc	No coloc	No coloc	ABL1,ALDH2,ALS2,APP,ARHGEF2,ARRB1,ATG4B,BAG3,BAIAP2,BAX,BCL2L11,BRAF,CAPZA1,CBL,CBX4,CDC25B,CDC73,CEP170,CLASP1,CLASP2,CRTC2,CSK,CUL3,CUL7,CYLD,DACT1,DAK,DDIT4,DDX6,DENND4A,DENND4C,DHX15,DNAJC5,DNM1L,DOCK11,EGFR,EMD,ENO1,ERRFI1,ESR2,FBXW11,FH,FN1,FOXK1,FOXO3,FRMD6,FRYL,G3BP1,GAPVD1,GBF1,GIGYF2,GRB2,GSK3A,GSTP1,H2AFX,HSP90AA1,HSPA5,HSPB1,IFNAR1,IRS1,ITGA4,KCNK3,KIAA1429,KIF13B,KIF1B,KIF1C,KIF5B,LARP1,LMO7,LRRK2,LUZP1,MAP2K1,MAP3K2,MAPT,MCM2,MICALL1,MLLT4,MPRIP,MTMR12,MTMR4,MYC,MYCBP2,NAV1,NCKIPSD,NF1,OAT,OPTN,PAFAH1B2,PARD3,PFKFB2,PGD,PHB,PHLDB2,PLEKHA4,PPARG,PPP1CC,PPP5C,PTPN13,PTPN14,PTPN4,PUM1,RACGAP1,RC3H2,REEP4,RGS3,RICTOR,RNPS1,SH3PXD2A,SH3RF1,SHOC2,SHROOM3,SKIV2L2,SOD1,SON,SRSF3,SSH1,TANC2,TBC1D1,TBC1D4,TBC1D5,TNFAIP3,TSC1,TSC2,TUBB4B,UBE2E1,USP32,USP8,WEE1,WNK1,YWHAG,ZFP36,ZFP36L1,ZFP36L2
SOD1	132	No coloc	No coloc	No coloc	AARS,ACTB,ACTN4,ADPRHL2,AHCYL1,AKR1B1,AKR1C2,AMFR,ANXA1,AP3D1,API5,APOL2,APRT,ATOX1,ATP1A1,BANF1,BCL2L13,C14orf166,C1orf86,CFL1,CHCHD2,CKB,CLIC1,COPA,COX17,CRYAB,CTNND1,CUTA,DAZAP1,DBI,DDX39B,DECR1,DNM1L,DYNLT1,EEF2,EIF3A,EIF4A3,ENO1,ENO2,EPRS,ESR2,EWSR1,EXOSC6,FABP7,FKBP1A,GAPDH,GDI1,GLRX,GPX4,GSTK1,GSTO1,GSTP1,H1F0,H1FX,HAGH,HIBADH,HIBCH,HINT1,HINT2,HIST1H2AE,HIVEP1,HNRNPAB,HSPA4,HUWE1,IDH3A,ILF2,IQGAP1,KIAA1109,KIF5B,LARS,LGALS1,LGALS3,LGMN,MARCKSL1,MAT2A,MAVS,MCM2,MDH2,MTHFD1,MTPN,NACA,NDUFAB1,NENF,NOP10,OAT,OPTN,P4HB,PDIA6,PDXK,PFDN2,PFN1,PGK1,PGM1,PLEKHA4,PPA1,PPIA,PPM1A,PRDX1,PRDX4,PRDX6,PSAP,PSMB6,PSMC1,PSMD2,PSME2,PTMS,RAB9A,RAE1,S100A11,SACS,SCYL2,SMAD2,SND1,SPTBN1,SRI,STMN1,TAGLN2,TBCA,TIMM13,TKT,TNIP2,TPR,TXN,UBE2L3,UBE3A,UCHL1,UFM1,USP9X,VAT1,XRCC5,YWHAB,YWHAG
UNC93B1	131	No coloc	No coloc	No coloc	AAAS,ALDH3A2,ATM,ATP1A1,ATP2A2,ATP5D,ATP5E,ATP5J,ATP5L,ATPIF1,AUP1,BTAF1,BZW1,C19orf25,CAND1,CANX,CCDC47,CDIPT,CHP1,CKB,CNNM4,COG2,COG7,COPA,COPE,COX4I1,COX5A,CSE1L,CTSB,DDX20,DHCR24,DNAJC1,DPM1,EI24,EMC1,EMC2,EMD,ERGIC3,ESR2,EXOC4,EXOC5,EXOC7,EXTL3,FAM96B,GCN1L1,GNPTG,HEATR1,HK1,HM13,HMGCR,HMOX2,HSD17B12,IPO13,IPO8,ITPR2,KNSTRN,LARS,LETM1,LMAN2,LMBRD2,LPGAT1,LPHN2,LRPPRC,LTN1,MDN1,MFF,MLEC,MON2,MSH6,MTOR,NBAS,NCAPD2,NDUFS2,NDUFS8,NUP205,NXF1,OS9,PDS5A,PHB,PHB2,PIGK,PIGS,POLR2B,PRDX3,PRKDC,PTPLAD1,PTPN1,PTRH2,RAN,RNF213,SACM1L,SAMHD1,SCAMP3,SEC22B,SEC62,SEC63,SEL1L,SGPL1,SLC16A2,SLC30A7,SLC30A9,SLC35E1,SMC2,SMC4,SNRPD2,SNRPD3,SNRPF,SNX19,STAG2,STOML2,STT3A,STT3B,SURF4,TM9SF2,TM9SF3,TMEM209,TMX3,TNPO1,TNPO3,UBE3C,UBR4,UGGT1,VAPA,VDAC1,VDAC2,VPS53,VPS8,XPO4,XPO5,XPOT,YIPF3
MYH9	129	No coloc	No coloc	No coloc	ACTB,ACTN1,ACTN4,ACTR2,AMFR,ANTXR1,ANXA2,AP2A1,AP2B1,APOB,ARHGAP21,ARHGEF17,ARPC3,ARPC5L,ARRB1,ATP5L,CALD1,CAPZA1,CBL,CCDC124,CCDC50,CDC73,CEP250,CFL1,CHD3,CHD4,CLTA,CLTC,CORO1C,CTCF,CTNNB1,CYLD,DCAF15,DDX39B,DOCK7,EGFR,EIF3A,EIF4A3,ELMSAN1,EMD,ESR2,FLNB,FN1,FOXO1,GAS2L3,GBF1,GNB2,GNG12,GRB2,GSK3B,GSN,HIVEP1,HSP90AA1,HSPA5,HUWE1,IQGAP1,ITGA4,ITPR2,JMY,KDM3B,KIAA1429,KIF13B,LGALS1,LIMCH1,LMO7,LTN1,LUZP1,MACF1,MAGOH,MCM2,MME,MPRIP,MTDH,MYC,MYH10,MYH14,MYL6,MYLK,MYO18A,MYO1C,MYO5A,NEDD9,NR2C2,OARD1,OS9,PDLIM7,PHB,PHF3,PIH1D1,PINK1,PLEC,PLEKHA4,PLEKHG3,PPIA,PPP1CB,PPP1CC,PPP1R12B,RAB11A,RBPMS,RNF123,RPTOR,RXRA,SEC16A,SEL1L,SHROOM3,SIRT7,SNRNP70,SP1,SPECC1,SPTAN1,SPTBN1,SRSF5,SSFA2,SSH2,STOM,SVIL,SYNPO,TCEA2,TET2,TMPO,TRIM56,UBASH3B,UBE2I,UBE3A,UBE3C,UNC45A,USP7,ZFYVE21,ZNF518A
ACTB	128	No coloc	No coloc	No coloc	ACTR2,AGPS,AIMP2,ANGPTL4,ANXA7,APOE,AR,ATP5L,BCL2L1,CAND1,CAV1,CBL,CCND2,CD81,CDC37,CDKN2A,CEP250,CFL1,CHD3,CHD4,CORO1C,COX4I1,COX5A,COX7A2,COX7C,CTNNB1,CUL3,CYB5R3,CYLD,DDX6,EGFR,EIF4A3,ELK4,EMD,ENC1,EP300,ERRFI1,ESR2,FABP4,FBXL5,FN1,GRB2,GSN,GSTO1,H2AFX,HADHA,HADHB,HSPA5,IQGAP1,ITGA4,KIAA1429,LIMS1,LMO7,LRRK2,MAGOH,MAP1A,MAPT,METTL3,MGMT,MORF4L1,MTA2,MYC,MYH9,MYO18A,NCALD,NDEL1,NDUFA8,NDUFAB1,NDUFB9,NDUFS1,NDUFS3,NDUFS8,NEDD8,NR2C2,OGDH,OTUB1,P4HB,PARK2,PCM1,PFN1,PHACTR2,PHB,PHB2,PIH1D1,PINK1,POLH,POLR1B,PPIA,PPP1CB,PPP1CC,PPP5C,PRDX3,PROSER2,PTPN1,PTPRF,RAB11A,RAB1A,RAB7A,RPL10A,RPL15,RPS27,SAMHD1,SFXN1,SKI,SLC25A20,SLC30A6,SMARCA4,SMURF1,SOD1,SSH1,SSH2,STOML2,SVIL,SYNPO,TES,TET2,THRB,TMPO,TNIP2,TPST1,UBASH3B,UBE2I,UBE3A,USP46,VDAC1,VDAC2,VPS13A,YARS
ILF2	128	No coloc	No coloc	No coloc	ABCF1,ARIH1,C14orf166,CAND1,CBX6,CCNDBP1,CHD3,CHD4,CMTR1,CTDSPL2,CUL3,CUL7,CYLD,DDX1,DICER1,DNM1L,DUSP1,DYNLT1,EGFR,EIF2AK2,EIF4A3,EMC1,EP300,EWSR1,FN1,H2AFX,HSD17B10,HSPA5,HUWE1,IARS2,ICT1,IFIT2,IGSF8,ILF3,IMP4,IQGAP1,ITGA4,KIAA1429,KMT2E,LAGE3,LARP1,MAGOH,MAPK6,MCM2,MCM7,METTL3,MPHOSPH6,MRPL17,MRPL23,MRPL24,MRPL28,MRPL50,MRPL55,MRPS26,MTR,MYC,NEDD8,NENF,NHLRC2,NMT1,NR2C2,PHB,PIH1D1,PIK3R1,PLEKHA4,PPARG,PRKCDBP,PRKDC,PRPF8,PTBP1,PTBP3,PTEN,PTRF,PUM2,RAD50,RALY,RANBP2,RBM14,RC3H2,REST,RHOB,RNF123,RPL10,RPL10A,RPL15,RPL18,RPL19,RPL26L1,RPL31,RPL6,RPL7A,RPL9,RPLP0,RPS13,RPS16,RPS24,RPS26,RPS6,RPS8,RRP1B,SF3A2,SF3B4,SFXN1,SIRT7,SMURF2,SND1,SNRNP70,SOD1,SON,SPTAN1,SRP72,SRSF3,SRSF5,SRSF7,TIMM13,TMPO,TNIP2,TRA2B,TRIM27,TRIM44,TRIM56,U2AF2,VDAC1,XRCC5,YBX1,ZFR,ZNF22,ZNF746
RPS8	128	No coloc	No coloc	No coloc	API5,ARRB1,BMP4,BYSL,CAND1,CD81,CEP250,CHD3,CHD4,CMTR1,CTNNB1,CUL3,CUL7,CYLD,EIF4A3,FN1,GADD45GIP1,GAN,GSK3A,HADHB,HMGN2,HUWE1,IBTK,ICT1,IGSF8,ILF2,ILF3,ITGA4,KIAA1429,KPNA5,LARP1,LRRK2,MAGOH,MCM2,MECP2,MRPL10,MRPL16,MRPL17,MRPL19,MRPL2,MRPL23,MRPL24,MRPL27,MRPL28,MRPL44,MRPL51,MRPS11,MRPS26,MTF1,MYC,NEDD8,NENF,NGDN,NHP2L1,NIFK,NR2C2,PABPC1,PARK2,PHB,PIH1D1,PINK1,PPARG,PPP1CC,PRPF8,PSMC1,PSMD1,PSMD8,PURA,RBM19,RC3H2,REST,RPL10,RPL10A,RPL15,RPL18,RPL18A,RPL19,RPL24,RPL26L1,RPL27,RPL27A,RPL28,RPL31,RPL32,RPL34,RPL35A,RPL36,RPL37A,RPL38,RPL6,RPL7A,RPL9,RPLP0,RPLP1,RPLP2,RPS11,RPS12,RPS13,RPS15,RPS16,RPS18,RPS19,RPS21,RPS24,RPS26,RPS27,RPS27A,RPS27L,RPS28,RPS5,RPS6,RPS7,RRS1,SART3,SMURF1,SNRNP70,TGFB1,TMPO,TNIP2,TUBGCP4,TUFM,UBA52,WDR26,WHSC1,WIBG,ZBTB24,ZBTB7A,ZMYND19
FBXW7	127	No coloc	No coloc	No coloc	ACLY,ACTR2,ANGPTL4,AP2A1,AP3D1,ARID4B,BRAF,BTG1,C1orf86,C5orf15,C6orf136,CCNC,CDC34,CEBPD,CHD4,CLASP1,COL12A1,CRY2,CSE1L,CSNK1A1,CTNNB1,CUL7,CYLD,DDX39A,DEPTOR,DLC1,DNAJC21,DPM1,EIF4A3,EIF4E3,EIF4G1,EIF5B,ENO1,EP400,EPOR,FKBP5,GGCT,GSK3B,HADHA,HECTD1,HERC2,HSP90AA1,HUWE1,IRF1,KATNAL1,KDM1A,KIAA1429,KLF10,KLF2,KMT2A,LARS,LUC7L,MAPK3,MAX,MCL1,MCM7,MED1,MED10,MED13,MED13L,MED17,MED23,MED30,MED4,MED6,MFF,MSH6,MTOR,MYC,MYCBP2,MYO5A,NCOR1,NDUFB9,NFE2L1,NFKB2,NMT1,NR3C1,NXF1,OSGIN2,PARK2,PLK2,PPARGC1A,PPP1CB,PRPSAP1,PTEN,PTGDS,PTPN11,PVRL3,RAB4B,RAE1,RBM39,RELA,RERE,REST,RICTOR,RPL29,RSPRY1,SERBP1,SHOC2,SHPRH,SIN3A,SKP1,SMARCA4,SNRNP70,SNRPB2,SNRPF,SNX5,SOX9,SPRED1,SPTBN1,SSH2,STAT3,STYX,SUPT6H,TAF9,TBCB,TOP2A,TRAF2,TSC22D4,TSEN34,TUBA1C,USP9X,WEE1,YBX1,ZEB2,ZFP36,ZFR
TRAF2	125	No coloc	No coloc	No coloc	ADAMTS4,AFF4,AIMP2,AMOTL2,ANKRD11,APPL1,ATXN7,BCL6,BRAF,BYSL,C1orf122,CASP8AP2,CAV1,CBL,CDC37,CFLAR,CHCHD2,CLEC11A,CRY2,CSNK1A1,CTCF,CYLD,DDX6,DNAJB2,EGFR,EIF2AK2,EIF4G1,EIF4G2,ENKD1,EP300,EP400,ERN1,ESR2,EWSR1,FAM115A,FBXO28,FBXW7,FZD7,GABPB1,GOLGA3,GPR107,GSE1,GSK3B,GSTP1,IL15RA,IP6K2,IP6K3,KANSL1,KIF26B,KLF3,LNX2,LONRF1,LRRK2,MAP3K1,MAVS,MPP3,MPP5,MTOR,MYC,NAB2,NEDD9,NEK6,NFIL3,NIF3L1,PACS2,PARK2,PCGF2,PCGF5,PDLIM7,PLEC,PLEKHA4,PPP4R1,PSMB1,PSMB3,PTPN2,QRICH1,RAB9A,RAD54L2,RALBP1,RB1CC1,RGS14,RHEB,RIPK1,RNF146,RXRA,SEC16A,SETD5,SH3KBP1,SIVA1,SMG9,SMURF1,SMURF2,SPECC1,SPRY2,TAB2,TAB3,TCEA2,TENM3,TIFA,TNFAIP3,TNFRSF12A,TNFSF12,TNIP2,TRADD,TSHZ3,TXN,UBE2I,UBXN11,ULK3,USF1,USP25,USP4,USP53,USP7,UTP14C,VEZF1,WASF1,XIAP,ZBTB16,ZBTB24,ZBTB25,ZFAND6,ZFP36,ZNF646,ZZZ3
PABPC1	125	No coloc	No coloc	No coloc	ACAT2,AGO1,API5,ASCC3,AXL,BAG3,BMP4,CAND1,CD81,CDK5RAP2,CEP250,CHD3,CHD4,CLK2,CLK3,CMTR1,CNOT7,CTNNB1,CUL3,CUL7,CYLD,DDX39A,DDX39B,DHX15,DNM1L,DUSP1,EEF2,EIF4A2,EIF4G1,ETF1,FBXW11,FN1,G3BP1,G3BP2,GAB1,GAN,GIGYF2,GSK3A,GSK3B,H2AFX,HERC2,HSD17B10,HTT,IFIT2,IGSF8,ILF3,IQGAP1,ITCH,ITGA4,KIAA1429,KMT2C,LARP1,MAPT,MCM2,MKRN1,MTA2,MYC,NEDD8,NHP2L1,NR2C2,NSD1,P4HB,PAN3,PAPOLA,PDCD6,PHB,PIH1D1,PINK1,PLEKHA4,POLE,PPP1CC,PRPF8,RAE1,RALY,REST,RPL10,RPL10A,RPL15,RPL18,RPL18A,RPL27,RPL27A,RPL37A,RPL39,RPL6,RPL7A,RPLP0,RPLP2,RPS16,RPS21,RPS28,RPS6,RPS8,RPTOR,SERBP1,SH3KBP1,SIRT7,SKI,SKIV2L2,SMG1,SMG6,SNRNP200,SNRNP70,SNRPA,SNRPD3,SRSF3,TET2,TMPO,TNIP2,TNRC6B,TNRC6C,TOB1,TOB2,TSG101,U2AF1,U2AF2,UAP1,UBR5,USP13,VDAC1,YWHAG,ZBTB10,ZFP36,ZFP36L2,ZFYVE21
RPL6	125	No coloc	No coloc	No coloc	ABCC6,AHSA1,ALDH1B1,API5,APOE,APRT,ARRB1,BMP4,C17orf89,CAND1,CCNT1,CD81,CEP250,CHD3,CHD4,CHMP4B,CTDSPL2,CUL3,CUL7,CYLD,EEF2,EGFR,EIF2AK2,EIF4A3,EPRS,FGF2,FN1,FYTTD1,GSK3B,GZF1,H2AFX,HUWE1,IBTK,ICT1,IGSF8,ILF2,ILF3,LARP1,LTN1,MACF1,MAGOH,MAGT1,MRPL24,MRPL27,MRPS11,MRPS21,MRPS23,MRPS26,MTDH,MYC,NEDD8,NFKB2,NHP2L1,NR2C2,PABPC1,PARK2,PHB,PIH1D1,PLEKHA4,PPP1CC,PRPF8,PTGFRN,RALY,REST,RNPS1,RPL10,RPL10A,RPL15,RPL18,RPL18A,RPL19,RPL24,RPL26L1,RPL27,RPL27A,RPL28,RPL29,RPL31,RPL32,RPL34,RPL35A,RPL36,RPL37A,RPL38,RPL7A,RPL9,RPLP0,RPLP1,RPLP2,RPS11,RPS12,RPS13,RPS15,RPS16,RPS18,RPS19,RPS21,RPS24,RPS26,RPS27,RPS27A,RPS27L,RPS28,RPS5,RPS6,RPS7,RPS8,RRS1,SART3,SEC61B,SEL1L,SIRT1,SIRT7,SNRNP70,SRP14,SVIL,TMPO,TPR,TRIP12,TUFM,U2AF2,WHSC1,YBX1,ZBTB11,ZNF746
VIM	124	No coloc	No coloc	No coloc	AHSA1,ANXA7,APP,ARRB1,ASCC3,BAG3,BRAF,BYSL,CAMKK2,CBL,CCND1,CDC73,CHD3,CHD4,COPS8,CREB1,CUL3,CYLD,DCTN1,DSP,DYNLT1,EGFR,EIF4A3,EMC2,ESR2,FABP4,FAM118B,FN1,FOXK1,GADD45A,GAN,GCFC2,GRB2,GSK3B,GXYLT1,HSPA5,HSPB1,HTT,IDE,ITGA4,KARS,KIAA1429,KIAA1551,LARS,LGALS3,LRRK2,MAGOH,MAPK6,MCM2,METTL3,MGMT,MRPL44,MTDH,MTF1,MYC,NEDD9,NFKBIA,NHLRC2,NIF3L1,NIPAL3,NMT1,NR2C2,PARK2,PDLIM1,PINK1,PLA2G2A,PLEC,PLEKHA4,PPFIBP2,PPHLN1,PPIA,PPP1CC,PPP5C,PRPF8,PSMB5,PSME1,PTCH1,PTPRG,RABAC1,RBM39,RPS6,RPS7,RPTOR,RRP9,RSPRY1,RYK,SAMHD1,SDCCAG3,SERBP1,SETDB1,SIRT6,SMURF1,SP1,SPTAN1,STK19,STX1A,SVIL,SYNC,TAB2,TCEA2,TES,TET2,THOC2,TMPO,TUBA1C,TUBGCP4,TWIST1,TXN,UBE3C,UBR1,UBR4,UBTF,UPP1,URGCP,VRK3,WEE1,XIAP,YWHAG,ZBTB7A,ZFYVE21,ZHX1,ZNF148,ZYG11B,ZYX
PRKDC	124	No coloc	No coloc	No coloc	ABL1,AHSA1,ANXA2,AP1B1,AR,ATM,ATRX,AUP1,BAG3,BCAT2,BCL2L1,BMPR1A,C14orf166,CAMKK2,CDC25B,CDC34,CDC73,CDK5RAP2,CHD1,CHD3,CHD4,CIB1,CLK1,COPE,CRY2,CSNK1A1,CTCF,CTNNB1,CUL3,CUL7,CWC27,CYLD,DCXR,DDA1,DDX5,DHX38,EGFR,EHD1,EIF4EBP1,EMC1,EMC2,EMD,EP300,FH,FN1,GSK3A,GSK3B,H2AFX,HDAC3,HDLBP,HIST1H1C,HSP90AA1,HSPA5,HSPB1,ILF2,ILF3,ITGA4,KAT2A,KIAA1429,LRRK2,MBP,MCM2,METTL3,MGMT,MMGT1,MN1,MSH6,MTF1,MTOR,MYC,NR2C2,NR3C1,PHB,PIH1D1,PIM1,PINK1,PLEKHA4,POU2F1,PPP6R3,PRDX1,PRPF8,PTEN,PTPRU,PWWP2B,RANBP2,RASSF1,RELA,RMND5A,RNF123,RPS11,RYK,SIRT6,SIRT7,SKI,SMARCA5,SMARCAD1,SNRPA,SOCS1,SP1,SRF,SRP14,SYNJ2,TCF7L2,TES,TGFB1,THOC6,THRA,THRB,TMPO,TPR,TRA2B,TSPO,U2AF2,UBE2I,UNC93B1,USF1,WWP1,XRCC1,XRCC5,YBX1,YY1,ZBTB7A,ZC3H7A,ZNF746
VDAC1	123	No coloc	No coloc	No coloc	ACTB,APOE,APP,ARF1,ATP1A1,ATP2A2,ATP5D,BAG3,BANF1,BAX,BCL2L1,BCL2L11,CANX,CAV1,CHD3,CHD4,CHMP4B,CHTOP,CKB,CLTC,COPE,CORO1C,COX4I1,COX5A,COX7A2,COX7C,CYB5R3,DAD1,DHCR7,DYNLT1,EEF2,EGFR,EMC1,EMD,EPRS,ERH,ESR2,EWSR1,FAM162A,FLOT2,GABARAPL2,GNB2,GPX4,GSN,H1F0,H1FX,HADHA,HADHB,HIST1H2AE,HK1,HNRNPDL,ICT1,ILF2,KIAA1429,KIF5B,LARS,LRRK2,MAGT1,MAPK3,MAPK6,MCC,MCL1,MGAT4B,MGST3,MLEC,MMGT1,MOB2,MOGS,NDUFA8,NDUFB4,NDUFB9,NDUFS1,NDUFS2,NDUFS3,NDUFS8,NXF1,OGDH,PABPC1,PARK2,PFN1,PHB,PHB2,PIH1D1,PINK1,PIP5K1C,PLAT,PLEKHA4,PLOD1,PPIA,PPM1A,PRDX3,PRDX6,RAB11A,RAB19,RAB7A,RIF1,RNPS1,RPL27,RPL28,RPL36,SAFB2,SCYL2,SFXN1,SGPL1,SIRT7,SLC25A20,SLC3A2,SPTAN1,STOM,STOML2,SUPT16H,TKT,TOP2A,TSPO,TXN,U2AF2,UBA52,UFM1,UNC93B1,VAPA,VDAC2,XRCC5,ZMPSTE24
IQGAP1	123	No coloc	No coloc	No coloc	ACTB,ACTN1,ACTN4,ACTR2,AHSA1,AIMP2,AKAP5,ANKRD11,ANXA2,AP2A1,ARHGAP21,ARHGEF17,ARIH1,ARPC3,ARPC5L,ASCC3,BCLAF1,BRAF,CBL,CDKN2A,CEPT1,CFL1,CHD3,CHD4,CLIC1,CLTA,CLTC,CORO1C,CTCF,CTNNB1,CUL7,DDX5,DHX15,DNM1L,ECH1,EGFR,EIF2S3,EIF4A3,EIF4G1,FLNB,FN1,FYTTD1,GAPVD1,GOLIM4,GRB2,GSK3B,GSN,HECTD1,HSPA5,ILF2,IPO7,ITGA4,KBTBD7,KIAA1429,LIMCH1,LMO7,LRP6,LRRK2,LUZP1,MAP2K1,MAPK3,MCM2,MPRIP,MRPS26,MYC,MYH10,MYH9,MYL6,MYO18A,MYO1C,MYO5A,NCKIPSD,NHLRC2,NIN,NRD1,NXF1,PABPC1,PDLIM7,PHB,PIH1D1,PINK1,PLEC,PLEKHA4,PLEKHG3,PPARGC1A,PPP1CB,PPP1CC,PPP1R12B,PRPF8,PTBP1,RPL18,RPLP0,RPS13,RPTOR,SDHB,SEC16A,SIRT7,SMC3,SMURF1,SNRNP70,SOD1,SPECC1,SPTAN1,SPTBN1,SSFA2,SSH2,SVIL,SYNPO,TES,TSG101,U2AF2,UBASH3B,UBE2I,UQCRQ,USP46,USP7,VASP,VDAC2,VMP1,VPS18,WHSC1,YBX1,ZBTB7A
MAPK6	122	No coloc	No coloc	No coloc	AAAS,ABCD3,AIMP2,AMBRA1,ANK3,AP2S1,AP3D1,ARMCX5,ARPC3,ATP1A1,ATP5J,BBS10,C3,CCNT1,CCT4,CDIPT,CDKN2A,CDO1,CEP170,CEPT1,CFL1,CLPX,CSE1L,CTNNB1,CUL7,CYTH2,DHX34,DNAJA2,DSP,ECD,ECH1,EDF1,EIF1,EIF2S3,EMD,FAM115A,FAM162A,FOXO3,GLUL,GPX1,HERC2,HMGN2,HNRNPA0,HSDL2,HSPA4,HSPB1,HUWE1,ILF2,IPO7,IPO9,KIAA0368,KNSTRN,KRT10,LETM1,LONP2,MAPKAP1,MAPKAPK5,MCM7,MDK,MFF,MLF2,MYCBP2,NAT9,NCOA4,NDUFA4,NDUFS3,NDUFS6,PDLIM1,PFDN6,PHC2,PIH1D1,PLSCR1,PNKD,POLR1A,POLR2B,POLR2H,POLR2L,PRKAR2A,PSMB3,PSMB4,PSMC1,PSMD1,PSMD2,PSMD8,PSME1,PSME2,RAD50,RICTOR,RIF1,RPL10,RPS27,RPS27A,RPS27L,SCD,SFXN1,SPTAN1,SRSF5,SSSCA1,STK40,SYAP1,TM9SF2,TMBIM6,TMEM165,TMPO,TOMM34,TRAFD1,TRIM33,UBA52,UBE2L3,UBE3A,UBR5,UQCRH,URB1,VAT1,VDAC1,VDAC2,VIM,VPS18,WAPAL,WDR26,ZNF24,ZNF281
YWHAG	121	No coloc	No coloc	No coloc	ABL1,ALDH1B1,ALDH2,API5,APP,ARHGEF2,ARRB1,ATP6V0B,BAG3,BAIAP2,BCLAF1,BRAF,CAPNS1,CBX4,CDC25B,CKB,CLASP1,CLK1,CLK2,CLK3,CRTC2,CSK,CUL3,CUL7,DDX39B,DENND4A,DFFA,DHX15,DOCK7,ECH1,ERC1,ESR2,FAM53C,FBXW11,FH,FN1,FOXO1,FRMD6,FRYL,GAPDH,GBF1,GRB2,GSK3A,HIVEP2,HMGB2,HUWE1,IARS2,IRS1,ITGA4,KIAA1429,KIF1B,KIF1C,KIF5B,LARP1,LRRK2,MAP2K1,MAP3K1,MAP3K2,MCM2,MICALL1,MIEF1,MLLT4,MPRIP,MSL2,MTMR4,MYC,MYCBP2,MYH10,NDEL1,OPTN,PABPC1,PAFAH1B1,PAFAH1B2,PARD3,PGD,PIH1D1,PIK3R1,PINK1,PLA2G12A,PLEKHA4,PPARG,PPIG,PRKCD,PRPF40A,PTPN14,PTPN4,RAB11A,RABEP1,RACGAP1,RC3H2,RNPS1,SF3B3,SKP1,SNRNP200,SOCS6,SOD1,SON,SPOP,SRSF3,SSFA2,SSH1,STK11,SYNPO,SYNPO2,TBC1D1,TNFAIP3,TNIP2,TRA2B,TRIM21,TSC1,TSC2,UBE3A,USP37,USP8,VCL,VIM,WNK1,YWHAB,ZBTB21,ZFP36L2,ZNF397
EIF4A3	121	No coloc	No coloc	No coloc	AARS,ACTB,API5,BMP4,CAND1,CAPZA1,CHD3,CHD4,CHTOP,CLNS1A,CMTR1,CNKSR3,CTNNB1,CUL3,CUL7,DDIT4L,DDX39B,DDX5,DDX56,DHX15,DNM1L,EHMT2,EIF4A2,EMC4,ERH,ESR2,FASN,FBXW7,FN1,FYTTD1,HERC2,HNRNPA0,HNRNPF,HSD17B10,HUWE1,ILF2,ILF3,IQGAP1,ITGA4,KRT10,MAGOH,MOB2,MYC,MYH10,MYH9,NIF3L1,NPLOC4,NR2C2,NXF1,OTUB1,PDLIM5,PHB,PIH1D1,PINK1,PLEKHA4,POLR2G,PPIA,PPP1CC,PPP6R3,PRDX1,PRPF40A,PRPF8,RAN,RC3H2,REL,REST,RHOT2,RNPS1,RPL10,RPL15,RPL18,RPL19,RPL24,RPL27A,RPL28,RPL31,RPL37A,RPL6,RPL7A,RPS11,RPS24,RPS6,RPS8,RRS1,SCYL2,SF3B3,SKIV2L2,SMARCA5,SMG1,SNRNP200,SNRNP70,SNRPB,SNRPB2,SNRPD2,SNRPD3,SOD1,SON,SPTAN1,SPTBN1,SRP14,SRSF2,SRSF3,SRSF5,SRSF7,TBX3,TCEA2,TGFB1,THOC2,TMPO,TNIP2,TRA2B,TRIM27,U2AF2,UBA6,UBE2A,VIM,VTI1B,YBX1,ZBTB7A,ZC3H13,ZXDB
ENO1	121	No coloc	No coloc	No coloc	AARS,ACAA1,ACACA,ACO1,AGTPBP1,AHSA1,AK4,AKR1B1,ANKRD40,ANXA1,ASCC3,ATP5J,CAND1,CDC73,CEP250,CFL1,CHD3,CHD4,CLIC1,CLK1,CUL3,CUL7,CYB5R3,CYLD,DHX15,DHX8,E2F4,EEF2,EMC1,EMC2,EMC4,ENDOD1,ENO2,ERAP1,ESR2,FBXW7,FH,FKBP1A,FN1,GAPDH,GPX4,GRB2,GSK3B,GSTP1,H2AFX,HINT1,HINT2,HSD17B10,HSDL2,HSP90AA1,HUWE1,ITGA4,ITPA,KIAA1429,KNSTRN,LGALS3,LRRC42,LRRK2,MCM2,MMGT1,MPHOSPH8,MPST,MTDH,MTFR1,MYC,MYO18A,NAB1,NDUFAB1,NENF,NFATC3,NPLOC4,NR2C2,NUMA1,NUP205,OGDH,P4HB,PARK2,PDPR,PGK1,PGM1,PHB,PIH1D1,PINK1,PLEKHA4,POFUT1,POLA1,POLR1A,PPA2,PPIA,PPP5C,PRDX4,PRDX6,PRPF8,QRICH1,RBMS2,RDX,RPTOR,SERPING1,SH3KBP1,SOD1,SRI,SRSF7,STX6,TAGLN2,TBCA,TET2,THRA,TKT,TRIM44,TXLNG,TXN,TXNDC16,UCHL1,UPF2,WDR81,WHSC1,XPO7,YARS,YWHAB,ZC3H7A,ZFP36L2
CLTC	120	No coloc	No coloc	No coloc	AAK1,ABCC6,AP1B1,AP1G1,AP2A1,AP2B1,AP3D1,APOE,ARRB1,ATP1A1,ATP6V0A1,ATR,BMPR1A,CAND1,CANX,CAV1,CCDC47,CDC73,CDK5RAP2,CHMP1B,CHMP4B,CLTA,CRTC2,CSNK1A1,CSNK1E,CUL3,CUL7,CYLD,DCP1A,DCTN1,DHX38,DSTYK,EHD1,EP300,EPHA2,ERBB2IP,FBXW11,FN1,GGA2,GRB2,GSK3B,HERC1,HERC2,HSPA4,HUWE1,IQGAP1,IST1,ITGA4,KIAA0430,KIAA1429,KIDINS220,LASP1,LRRK2,MAP1LC3A,MAP2K1,MCC,MCM2,MITD1,MTF1,MYC,MYH9,MYO18A,NDUFB9,NDUFS1,NEDD8,NR2C2,NXF1,PCM1,PDLIM7,PHB,PHB2,PIH1D1,PIK3CA,PINK1,PKP4,PLEKHA4,PPP1CC,PRKAR2A,PRPF8,PTCH1,PTRH2,RAB11A,RALBP1,RANBP2,RANBP6,RBM14,RC3H2,RICTOR,RNF123,SCYL2,SEC16A,SEC23A,SH3KBP1,SIRT7,SMAP1,SMURF1,SNX5,STOM,SVIL,SYNPO,TCF7L2,TES,TET2,TMPO,TNIP2,TNRC6B,TRAFD1,TUFM,U2AF2,UBE3A,UQCRQ,VCL,VDAC1,VDAC2,VTI1B,WNK1,XPR1,ZFYVE9,ZMPSTE24,ZNF746
SMURF1	119	No coloc	No coloc	No coloc	ACAP2,ACTB,ACVR1B,ADRBK2,ANKFY1,ANKRD50,ANXA6,APP,ARHGAP26,ARHGAP5,BCLAF1,BMPR1A,BMPR2,BYSL,C6orf106,CALCOCO1,CAPZA1,CCDC69,CCT4,CFL1,CIRBP,CLASP2,CLNS1A,CLTC,CMBL,CSNK1D,CSNK2A2,CTNNB1,CTNND1,DCTN1,DDX5,EEF2,EIF3A,FASN,FBXL5,FBXO21,FHL1,GOLGA3,GTF2B,HIST1H1C,HIST2H2BE,HNRNPA0,HNRNPA2B1,HNRNPAB,HNRNPF,HSPA5,IMPACT,ING2,IQGAP1,KLF2,LATS1,LIMS1,LRPPRC,MAP3K2,MAP3K9,MAT2A,MAVS,MRPS23,NEDD8,NPLOC4,NUMA1,OTUD1,PDIA6,PDLIM7,PIP5K1C,PLIN2,PPM1A,PRPS1,PSMD2,PTCH1,RABEP1,RASSF1,RBM17,RHOB,ROCK1,RPL24,RPL31,RPS11,RPS12,RPS13,RPS15,RPS16,RPS18,RPS19,RPS24,RPS5,RPS6,RPS8,RUNX2,SDCCAG3,SETD7,SMAD2,SMAD5,SMAD7,SMURF2,SNRPA,SNRPA1,SNRPB,SNRPD2,SNRPD3,SPTAN1,SPTBN1,TGFBR1,TLN1,TMPO,TNIP2,TRAF2,TRIP10,TUBB4B,TUFM,U2AF1,UBE2L3,UBXN7,USP9X,VIM,WEE1,XRCC5,YBX1,ZFAND5
MED4	115	No coloc	No coloc	No coloc	ACAP2,ALMS1,ANKRD26,AP2A1,ATG2B,ATPIF1,BCLAF1,C3,CAMSAP1,CCDC101,CCNC,CCP110,CD2AP,CEP120,CEP170,CEP290,CEP350,CKAP5,CNOT1,CORO1C,CRIPT,CSNK2A2,CYLD,DBT,DCTN3,DENND4C,DLG5,ECD,EMD,EPAS1,ERBB2IP,ERC1,ESR2,EWSR1,EXOC4,FAM101B,FBXW7,FLNB,FRMD6,GCC1,GTF2B,HADHA,HADHB,HERC2,HUWE1,IP6K3,KARS,KIF5B,LRBA,LSM12,LUZP1,MAB21L3,MED1,MED10,MED13,MED13L,MED17,MED23,MED25,MED26,MED30,MED6,MIB1,MOB2,MOGS,MRPS17,MYCBP2,NAV1,NEK9,NIFK,NIN,NUFIP2,NXF1,OBFC1,PCM1,PCNT,PDCD6,PDIA6,PDLIM5,PI4KA,PIP4K2B,PIP4K2C,PMAIP1,POLR2B,POLR2G,PSMB1,PUM2,QKI,RAE1,RBM14,RBM27,RNPS1,SDCBP2,SDCCAG3,SH3GLB2,SMAD2,SMARCD2,SNRPG,SPTAN1,SRSF5,SUPT16H,THOC2,TLN1,TNFAIP8,TNRC6B,TRIP11,TXLNG,UTRN,WNK1,WRAP73,XRN1,ZC3H13,ZFYVE16,ZNF638,ZYX
VAPA	115	No coloc	No coloc	No coloc	ABCD3,AFTPH,AKAP11,AP2B1,APP,ARF4,ARHGEF12,ATP2A2,ATP6V1E1,ATP6V1G1,BET1,CANX,CAV1,CD81,CEPT1,CLN8,CMTR1,COX4I1,COX5B,COX6B1,COX6C,CYB5R3,DCAF5,EGFR,EIF3K,EMC2,ESR2,FAM134C,FBXW11,FLOT2,FN1,GABARAPL2,GOLIM4,HIF1AN,HSD17B10,ITGA4,JAGN1,JMY,KCNB1,KIAA1429,KIDINS220,LPGAT1,MCM2,MGST1,MGST3,MMGT1,MORF4L1,MPRIP,MTMR12,MTMR4,NDUFA10,NDUFB11,NDUFB4,NDUFS1,NDUFS2,NDUFS6,NDUFS8,OPRK1,OSBP,OSBPL11,OSBPL1A,PARD3,PCTP,PHB,PHB2,PITPNM1,PRKCDBP,PTAR1,PTRF,PTRH2,RAB1A,RAB3GAP1,RAB3GAP2,RAB9A,RASSF1,RASSF3,RB1CC1,RHBDD1,RPLP0,RPS16,RPS26,SCRN1,SERPINB9,SF3B4,SIN3A,SLC16A7,SLC39A4,SMARCA4,SRI,STK4,STOM,STOML2,STT3B,SURF4,SYNRG,TGOLN2,TKT,TRPM7,TUBA1C,UBE3A,UNC93B1,UQCRFS1,VAMP1,VAMP2,VAMP5,VDAC1,VDAC2,VMP1,VPS13A,VPS13C,XPR1,YIF1A,ZDBF2,ZFYVE27,ZMYM1
KDM1A	114	No coloc	No coloc	No coloc	AKAP9,AR,ARIH1,ARL2,ARRDC1,BAIAP2,BCAT1,CCDC93,CDC34,CHD3,CHD4,CLOCK,CLU,CSNK1A1,CSNK2A2,CTBP1,DNTTIP1,DYNLT1,EP300,EP400,EPAS1,ESCO1,ESR2,EXOC7,FBXW7,FYCO1,GCC1,GPATCH2L,GSE1,GSK3B,GTPBP2,HDAC3,HIF1AN,HOMER3,HTT,ID2,IFI35,ITSN2,JRK,KANSL1,KDM5B,KIAA1429,KIF5B,KLF3,LENG8,LOXL4,MAX,MED23,MTA2,MTMR9,MYC,MYLIP,NCOR1,NDUFA8,NDUFS1,NR2C2,NR3C1,OPA3,OTUB1,PFDN5,PHC2,PHF1,PLEKHA4,PMF1,POLR2B,PRDM1,PSMC1,PTEN,PTRF,RABGAP1L,RASSF1,RASSF3,RBBP7,RBPJ,RELA,RMND5A,RNF168,RPL24,RREB1,SETDB1,SH3GLB2,SIN3A,SIRT7,SLC25A20,SMARCAD1,SMARCC1,SNAI2,SOCS6,SPRY2,SPSB1,STAT3,TBL1XR1,THOC2,TSC1,TTC33,TUFT1,TXNIP,UBASH3B,UBE2I,UBE3C,UNC119,USP22,USP7,VPS53,WHSC1,ZBED1,ZBTB24,ZFP28,ZMYM2,ZMYM4,ZNF436,ZNF516,ZNF581,ZNF641
HERC2	114	No coloc	No coloc	No coloc	ABCF1,AKAP9,AP3D1,AP3S2,ARGLU1,ARID3A,BIRC6,CCNK,CCNL1,CCP110,CEP104,CEP170,CEP250,CEP290,CHMP4B,CLK2,CLTA,CLTC,COPA,COPE,CTNNB1,CYLD,DDX1,DDX39A,DDX39B,DHX15,DNAJB5,EGFR,EIF3A,EIF3K,EIF4A3,EIF4G1,EIF5B,ESR2,FARP2,FBXL5,FBXW7,FTL,GAR1,GCC2,H3F3B,HERC1,HM13,HSD17B12,HSDL2,ITPR2,KIAA1429,KTN1,LRRK2,LUC7L,MAPK6,MAVS,MED1,MED10,MED17,MED30,MED4,MLEC,MLF2,MUS81,MYC,NCOA4,NHLRC2,NIN,NOP10,NUP153,PABPC1,PCM1,PEX1,PHKA2,PHKB,PLEC,PLEKHA4,PPIG,PRPF40A,PRR14L,PSMB4,PSMC1,PSMD1,PTPN1,RABEP1,RBM39,RIPK1,RMI2,RNF168,RNPS1,RPL35A,RPL7A,RPS19,SIRT1,SIRT7,SLC30A9,SMC3,SNAPIN,SOGA1,SSSCA1,STK11,SURF4,TAF1,THOC6,TMEM33,TNIP2,TOP3A,TUBA1C,TWISTNB,TXLNG,U2AF1,U2AF2,UBE2L3,UBE3A,UBR4,USP16,VDAC2,ZFYVE9
USP7	112	No coloc	No coloc	No coloc	ABL1,AFF4,ALDH1L1,ANXA1,AR,BABAM1,BACH1,BCL6,BCOR,CACNA2D1,CDC37,CLK3,CRY2,CSK,CTNNB1,CUL3,DICER1,DNMT3A,DOCK7,DYNC1H1,ESR2,EWSR1,FKBP5,FOXO3,GOLGB1,GSK3B,H2AFX,HERPUD1,HIF1AN,HIST2H2BE,HNRNPF,HUWE1,IFNAR1,IFT43,IQGAP1,KDM1A,KIAA1429,KLF4,KLHDC10,KLHL8,KMT2E,KPNA1,LCOR,MACF1,MEAF6,MED26,MYC,MYH9,NUAK2,NUP98,OTUD4,PCGF1,PCGF2,PCGF3,PHIP,PHLDB2,PIH1D1,PKP4,PLA2G2A,PLEKHA4,POLH,PPARG,PPP1CC,PPP6R3,PSMA5,PSMB4,PSMB5,PSMB6,PTEN,RAD50,RAE1,RBPJ,RELA,RNF168,RNF169,RNPS1,RSBN1,SF3B3,SH3KBP1,SHFM1,SIRT1,SIRT6,SIRT7,SMAD2,SMARCAD1,STYX,SVIL,TBCB,TCF7L2,THOC2,TMEM87A,TMPO,TNIP2,TRAF2,TRIM27,TRIM8,TRIP12,UBA52,UBE2E1,UBE2E3,UBE2S,UQCRFS1,USP24,USP9X,UTRN,VAMP2,VPS53,XPOT,ZBTB44,ZMYND8,ZNF207,ZNF609
BET1	112	No coloc	No coloc	No coloc	AHSA1,APP,APPL1,ARF4,ARFGEF1,ARHGEF2,ATAD3B,ATP2A2,BANF1,BCL2L13,C17orf62,CLPX,CPD,DDX56,DHCR7,DMXL1,DPM1,ECH1,EMD,EPHA2,EPHA4,EPRS,ERGIC3,FAM134C,FAM174A,FAM21A,FLOT2,GBF1,GCC1,GCC2,GOLGA3,GOLGA4,GOLGB1,HADHA,HAGH,HM13,HUWE1,IGF2R,JAGN1,KARS,KIAA0319L,KIDINS220,LARS,LEMD3,LMAN1,LNPEP,LRBA,MFF,MGST3,MON2,NAPA,NIFK,NOP16,NOTCH2,NUP155,NUP205,PAFAH1B1,PTPLAD1,RAB9A,RABEP1,RBM14,REEP4,RRBP1,RRP1B,SAR1A,SCAMP3,SCYL2,SEC16A,SEC22B,SEC23A,SEC31A,SEC63,SLC12A2,SLC12A4,SLC30A5,SLC30A6,SLC38A2,SLC3A2,SLC7A14,SMC1A,SMC2,SMC3,SPRY4,STAM2,STT3A,STT3B,STX10,STX18,STX1A,STX4,STX6,SYAP1,TFG,TJAP1,TMEM33,TMEM80,TMEM87A,TRIP11,TRMT1L,UBR4,UNC5B,USP8,VAMP3,VANGL1,VAPA,VDAC2,VPS13B,VPS51,WDR11,XPOT,YKT6,ZFYVE16
PHB2	110	No coloc	No coloc	No coloc	ACTB,AEBP2,AFG3L2,AGPS,ALDH2,AMER1,APOE,ATAD3B,ATG2A,ATP5L,CANX,CAV1,CCDC47,CDC25B,CHD3,CHD4,CLTC,COA3,CORO1C,COX4I1,COX5A,COX5B,COX7A2,COX7C,CTCF,CTNNB1,CYB5R3,CYLD,DDX20,DGKI,EEF2,EMC2,EMC4,EPAS1,ESR2,FN1,GNG5,GRB2,HADHA,HADHB,HDAC3,HMOX2,HSPA5,HSPB1,HUWE1,ICT1,ILF3,ITGA4,KIAA1429,KPNA1,KPNA5,LGALS1,LMAN1,MAP1LC3B,MCM2,MEF2A,MGST1,MMGT1,MRPL17,MRPL2,MTF1,MTX2,MYC,NCOR1,NDUFA8,NDUFB7,NDUFB9,NDUFS1,NDUFS2,NDUFS3,NDUFS8,NR2C2,NR2F2,NUP205,OGDH,PARK2,PHB,PIH1D1,PINK1,PLEKHA4,PPARG,PRPF8,PTBP1,PTEN,PTPLAD1,PTPN1,RAB11A,RAB11B,RAB1A,RAB7A,RNF181,SFXN1,SSR1,STOM,STOML2,TMPO,TNIP2,TUBB4B,TUFM,U2AF2,UNC93B1,UPF2,UQCRH,UQCRQ,VAPA,VDAC1,VDAC2,XIAP,ZC3H7A,ZNF746
EMC1	110	No coloc	No coloc	No coloc	AARS,ACADVL,ACLY,AFG3L2,AGL,AHNAK2,ANXA1,ANXA2,ATP1A1,ATP2A2,ATP2B4,ATP2C1,ATP6V0A1,CANX,CAPNS1,CAV1,CD55,CHCHD2,COX4I1,COX5B,CSE1L,CUL3,CUL7,CYB5R3,DNAJA2,DYNC1H1,EDEM3,EMC10,EMC2,EMC3,EMC4,ENO1,ERMP1,ESR2,FAM162A,FASN,FXR1,GAPDH,GCN1L1,GFPT1,HK1,HM13,HSPA4,HUWE1,ILF2,ILF3,KARS,KIAA1429,KIDINS220,LARS,LMAN1,LMAN2,MDH2,MED1,MED23,MGST1,MME,MMGT1,MRPL23,NDUFB9,NDUFS1,NDUFS2,NNT,NPEPPS,OGDH,OXA1L,P4HB,PGM1,PHB,PIGK,PLEKHA4,PLOD1,PLOD2,PRDX3,PRDX6,PRKDC,PRPF8,PSMD1,PTPN1,PTRH2,PYGL,RAB14,RAB7A,RANBP2,S100A11,SCARB2,SDHB,SEC63,SFXN1,SMC3,SPCS1,SPCS2,STOM,STOML2,STT3A,STT3B,TAGLN2,TKT,TLN1,TMTC3,TOMM70A,TPR,UGGT1,UNC93B1,UQCRFS1,VDAC1,VDAC2,XPO5,YME1L1,ZMPSTE24
NHLRC2	110	No coloc	No coloc	No coloc	AAK1,AGPS,AIMP2,ANXA7,APEH,ARFGEF1,ARHGAP26,ARHGAP35,ARHGEF1,ARL2,BCLAF1,C3,CANX,CEP290,CHMP2A,CHTOP,CPNE1,CPNE3,CRYAB,CRYBG3,CTSB,CTSC,CTSD,DAK,DHCR7,DNM1L,DOCK11,DPYSL2,DYNC1H1,ECM1,EIF2AK2,EIF4G1,ERC1,FRYL,GLRX,GSK3B,GSTP1,HERC2,HNRNPF,HOMER3,HSPA2,HUWE1,IDE,ILF2,IMPA2,IQGAP1,KIAA1429,LGALS3,LMAN1,MACF1,MGST1,MGST3,MIB1,MSL2,NAGK,NPEPPS,NUMBL,OLA1,OTUB1,P4HB,PAFAH1B1,PFN1,PGK1,PLOD1,PPIG,PRDX3,PRDX6,PRKAR2A,PRKCD,PRPF8,PSMA5,PSMB1,PSMB4,PSMB6,PSMD2,PTBP1,PYGL,RAB14,RAB7A,RALY,RAN,RHOG,RIPK1,RPTOR,RRBP1,S100A11,SAFB2,SF3B3,SH3KBP1,SMC2,SNRPD2,SNRPD3,SNX5,SRI,SRM,SRSF3,STRN3,TCOF1,TKT,TLN1,TNFAIP8,TNPO1,TRA2B,UBR4,UGGT1,VASP,VCL,VIM,WDR7,ZYX
DDB1	109	No coloc	No coloc	No coloc	ABL1,AMBRA1,ARID4B,ATP6V1F,BANF1,BCL9,BCOR,CAND1,CBX5,CCNG1,CCP110,CEP250,CLIC1,COPS7A,COPS7B,COPS8,CRY2,CTNNB1,CUL3,CUL7,CYLD,DCAF10,DCAF15,DCAF5,DCAF6,DDA1,DDIT4,DLC1,DNMT3A,DYNLT1,DYRK2,EP300,ESR2,EWSR1,GNB2,H2AFX,H2AFZ,HDAC3,HIST1H1C,HIST2H2BE,HTT,HUWE1,INVS,KAT2A,KCND3,KIAA1429,LASP1,LRRK2,LSM2,MAFB,MEF2A,METTL3,MIB1,MOAP1,MTOR,MUS81,MYC,NEDD8,NHP2L1,NR2C2,NUMA1,NXF1,PCGF1,PHB,PHF1,PHIP,PIH1D1,PLEKHA4,POLE,POLR2J,PPP5C,PRPF8,PTEN,PTPN14,RASSF1,RASSF9,RBBP5,RBBP7,RBP1,RGS2,RICTOR,RMND5A,RNF169,RNF40,RPS7,RPTOR,SAMHD1,SAP30,SIN3A,SIRT6,SIRT7,SLBP,SNRNP70,TET2,TGFB1,TPR,UBE2E3,UBR5,UBXN7,UCHL1,UNG,VASP,WDR26,WDR5,WSB2,XRCC5,YARS,ZBTB7A,ZNF746
MMGT1	109	No coloc	No coloc	No coloc	ADAR,AGL,AHNAK2,ANXA1,ANXA2,APP,ATP2C1,ATP6V0A1,C19orf43,C8A,CANX,CAV1,CCDC124,CCDC47,CHCHD2,CORO1C,COX4I1,COX5B,CYB5R3,DHX15,EMC1,EMC10,EMC2,EMC3,EMC4,EMD,ENO1,ERMP1,ESR2,FASN,FIS1,FLOT2,GAPDH,GFPT1,GOLIM4,HADHB,HNRNPA2B1,HSPA4,IST1,KIDINS220,KIF1C,KTN1,LARS,LNPEP,MDH2,MFF,MGST1,MLEC,MME,MPV17,MTX2,MYL6,NDUFA3,NDUFB7,NDUFS1,NDUFS6,NINJ2,OPA1,PARD3,PDLIM1,PHB,PHB2,PLOD1,PLOD2,PRDX3,PRKCDBP,PRKDC,PRPF8,PSMD1,PTPN1,PTRF,PYGL,RANBP2,RBM17,RC3H2,RHBDD1,RPS11,S100A10,SEC22B,SEC63,SFXN1,SLC35B4,SLC3A2,SLC7A14,SPCS1,STOM,STOML2,STX1A,STX6,TAGLN2,TBC1D14,TCOF1,TLN1,TM9SF2,TMBIM6,TMEM14C,TMEM42,TMEM60,TMPO,TNPO1,TUBA1C,TUBB4B,UQCRFS1,VAPA,VDAC1,VDAC2,XPO5,YIF1A,ZMAT3
XRCC5	108	No coloc	No coloc	No coloc	AHSA1,AR,ARRB1,ASAP3,ATM,ATR,ATRX,BAX,BRPF1,CBL,CDC16,CHD3,CHD4,CMTR1,COX6B1,CSDE1,CTNNB1,CUL3,CUL7,CYLD,DDB1,DNM1L,DYNC1H1,EGFR,EP300,ESR2,EWSR1,FN1,H2AFX,HDLBP,HSD17B10,HSPA4,HSPB1,HUWE1,IGF2R,IGSF8,ILF2,ITGA4,KAT2A,KCND3,KDM2B,KIAA1429,LAMTOR1,LIMS1,MAST3,MCM2,MITD1,MME,MSH6,MTF1,MYC,NAA15,NDST1,NFIB,NR2C2,PARK2,PCDH7,PCGF1,PEAK1,PHB,PHF1,PHIP,PIH1D1,PLEKHA4,POLA1,POU2F1,PPARG,PPM1A,PRKDC,PRPF8,PTEN,RBM14,RBM39,RC3H2,RFC1,RNF123,RNF146,ROCK1,RPL24,RUNX2,SAMHD1,SCARB2,SIRT6,SIRT7,SMARCA5,SMARCAD1,SMURF1,SOD1,SUPT16H,TBX3,TCF7L2,THRA,THRB,TMPO,TNIP2,TOP2A,TRMT1,UBE2I,UBE2S,USF1,VDAC1,VRK3,WWP1,YARS,YY1,ZBTB7A,ZNF746,ZZEF1
SMAD2	108	No coloc	No coloc	No coloc	ABTB1,ACVR1B,ACVR2B,ANK3,ANP32E,ANTXR2,ARID1A,ARID1B,ATAD3B,BPTF,CAV1,CDC16,CDC27,CITED2,CSNK1D,CTNNB1,DDX3Y,DGKA,DHX8,DNAJA2,DOCK9,DYNC1H1,EID2,EP300,EPB41L5,ERBB2IP,ETV4,FHL1,GATAD2B,GSK3A,HSPA4,ING2,INSR,ITCH,KAT2A,KIAA1033,KMT2C,LAMA5,LEMD3,MAPT,MED17,MED25,MED4,MED6,MEF2A,MEF2C,METTL3,MLLT4,MTMR4,MYC,NAGK,NEDD4,NEDD9,OPA1,OS9,OTUB1,PAPOLA,PAPPA,PARD3,PIAS3,PIK3CA,PLEKHA4,PSAP,PSMD8,PTMS,RANBP6,RBBP5,RGCC,RNF111,RNF123,ROCK1,RPS27A,RUNX2,RXRA,S100A4,SKI,SKIL,SMAD5,SMAD7,SMARCA4,SMARCC1,SMARCD2,SMURF1,SMURF2,SNAPIN,SNRNP70,SOD1,SOX9,SP1,SPTBN1,SRI,TAF1,TBC1D1,TGFBR1,TGIF1,TRIM33,TSC2,U2AF2,UBA52,UBR5,USP7,USP9X,WDR82,WWP1,YY1,ZEB2,ZFYVE9,ZNF41
TUFM	107	No coloc	No coloc	No coloc	AGPS,AMBRA1,APOE,APP,ARF1,ARMC8,BANF1,BMPR1A,CANX,CCNL2,CD81,CLTC,CLU,COA3,COPE,CORO1C,CRY2,CTCF,CUL3,CUL7,CYLD,DDX39B,DUSP3,EEF2,EGFR,EMC2,EXOSC6,FN1,FUNDC1,G3BP1,GAB1,GAPDH,GSK3A,GTF3C4,HK1,HMOX2,HSP90AA1,HUWE1,IARS2,ICT1,IPO9,KIAA1429,LMAN1,MCM2,METTL3,MRPL14,MRPL17,MRPL2,MRPL23,MRPL24,MTA2,MTDH,MTIF2,MYC,NDUFA8,NDUFS1,NDUFS3,NDUFS8,NENF,NNT,NR2C2,PAFAH1B2,PARK2,PHB,PHB2,PINK1,PLEKHA4,PPARG,PPP5C,PRKCDBP,PTBP1,PTEN,PTPRK,PUS1,RABL2B,REST,RNF123,RPL15,RPL19,RPL31,RPL32,RPL37A,RPL6,RPL9,RPS11,RPS13,RPS16,RPS24,RPS26,RPS5,RPS6,RPS8,RPTOR,SHOC2,SIRT7,SKI,SMARCA1,SMC1A,SMURF1,TES,TGFB1,TNIP2,TUBB6,U2AF2,VASH1,ZNF746,ZSWIM7
AR	105	No coloc	No coloc	No coloc	ACTB,APPL1,ARID1A,ARID1B,ARID5B,ASXL1,BCOR,BRD2,BRD3,CACUL1,CAV1,CCND1,CDC25B,CDC27,CDC37,CDK7,CDKN2A,CEBPB,CHD8,COX5B,CTNNB1,DCAF6,E2F4,EGFR,EP300,FKBP5,FOXO1,GADD45GIP1,GAPDH,GSE1,GSK3A,GSK3B,GSN,GTF2H2,HDAC3,HMGB2,HSP90AA1,HSPA4,IDE,IL6ST,JMJD1C,KARS,KDM1A,KDM4A,KDM5B,KIAA1429,KMT2A,LCOR,MDN1,MED1,MYLIP,NCOA1,NCOA2,NCOA4,NCOR1,NCOR2,NR2C2,NSD1,PHB,PIAS1,PIAS3,POU2F1,POU2F2,PPP5C,PRKDC,PRPF8,PTEN,RAD54L2,RAN,REL,RELA,RNF20,RNF40,RPS21,RREB1,SART3,SETD7,SIN3A,SIRT1,SMARCA2,SMARCA4,SMARCC1,SP1,SPOP,SRCAP,STAT3,SVIL,TAB2,TAF1,TBL1XR1,TBP,TCF7L2,TGIF1,TRIM24,TSG101,UBE2I,UBE3A,USP7,UXT,WHSC1,WIPI1,XRCC5,ZBTB16,ZBTB7A,ZNF318
HNRNPA2B1	105	No coloc	No coloc	No coloc	ABCF1,AHSA1,API5,ARID4B,ARL4D,C17orf89,CAND1,CD81,CDC37,CDKN2A,CHD3,CHD4,CMTR1,CTNNB1,CUL3,CUL7,DDX1,DENR,DYNC1LI2,EGFR,EIF4EBP2,EMC2,EP300,ESR2,EWSR1,FBXW11,FN1,GRB2,GSK3B,H2AFX,HNRNPA0,HNRNPAB,HNRNPDL,HNRNPF,HSD17B10,HSPA5,HSPB1,HUWE1,IFIT2,IGSF8,ITGA4,ITPA,KIAA1429,MCM2,MGMT,MMGT1,MTDH,MTF1,MYC,NEDD8,NR2C2,NXF1,PAFAH1B2,PARK2,PGK1,PHB,PHF20,PIH1D1,PINK1,PLEKHA4,PPIA,PPIP5K2,PPP1CB,PPP1CC,PRPF8,PSMA5,PSMB1,PSMB4,PTBP1,RC3H2,RNF123,RPL27A,RPL39,RPS19,RPS27A,RPS28,RPS7,S100A16,SF3A2,SMARCA4,SMC1A,SMURF1,SNRNP70,SNRPB2,SRSF2,SRSF3,SRSF5,STAT5B,TIMM13,TNIP2,TPR,TXNDC16,U2AF2,UBA52,UBASH3B,UBE2A,UNC45A,VPS13C,VRK3,YBX1,ZBTB7A,ZFP36,ZFP36L2,ZMAT3,ZMYM2
EMC2	104	No coloc	No coloc	No coloc	AARS,ABCF1,ACADVL,AGL,AGPS,ANXA1,APOE,APRT,ATP1A1,ATP2A2,ATP2C1,ATP6V0A1,C19orf43,CANX,CCDC124,CCDC47,CHCHD2,CKMT1A,CORO1C,COX4I1,DBT,EDEM3,EEF2,EMC1,EMC10,EMC3,EMC4,ENO1,EPRS,ERMP1,ESR2,ESYT1,GAPDH,HADHA,HADHB,HMOX2,HNRNPA2B1,HNRNPAB,HSPA4,KARS,KTN1,LMAN1,LMAN2,LRPPRC,MAP4,MAPKAP1,MCM3AP,MDH2,MED1,MED17,MGST1,MME,MMGT1,MRPL24,NDUFA8,NDUFS1,NDUFS2,NDUFS3,NDUFS8,NNT,OGDH,PGK1,PGM1,PHB,PHB2,PHF5A,PLEKHA4,PLOD1,PLOD2,PRKDC,PRPF40A,PSMD1,PTPLAD1,PYGL,RANBP2,RBM17,RFC1,RHOB,RHOU,SAFB2,SEC22B,SEC63,SF3A2,SF3B3,SFXN1,SIRT6,SLC3A2,SPCS1,SPCS2,SS18L2,STOML2,STT3B,TUBB4B,TUFM,UGGT1,UNC93B1,UQCRH,VAPA,VDAC2,VIM,WDR7,WIBG,ZMAT3,ZMPSTE24
RAB7A	103	No coloc	No coloc	No coloc	ABCD3,ACTB,AGPS,ANXA2,APOE,APRT,ATP2A2,ATP5L,ATP6V0A1,ATP6V1G1,BAG3,CAV1,CCZ1,CDC34,CFL1,CHD3,CHD4,CHMP2A,CHMP4B,CHMP5,COA4,CORO1C,COX17,COX7A2,CTSD,CUL7,CYB5R3,EIF1B,EIF4G2,EMC1,EMC4,ESYT1,FLOT2,FN1,GDI1,GNB2,GNG5,HADHA,HADHB,HMGCL,HSPA2,HSPA5,IST1,KIAA1429,KIDINS220,KTN1,LETM1,LGALS3,LRPPRC,LRRK2,MAP1LC3A,MAP2K1,MGST1,MLEC,MYC,NDUFA3,NDUFA8,NDUFB4,NDUFB7,NDUFS1,NDUFS6,NHLRC2,OAZ1,OGDH,OPTN,PARK2,PHB,PHB2,PRDX3,PRKCDBP,PTEN,PTRF,RAB11A,RAB11B,RAB1A,RAB4B,RAB9A,RABAC1,REEP5,RHEB,RHOG,SDHB,SEC61B,SFXN1,SLC25A20,SLC2A4,SSFA2,STOM,STOML2,STT3B,SZT2,TGOLN2,TMUB1,TRPM7,TSG101,U2AF2,UQCRQ,VDAC1,VDAC2,VPS18,VPS39,VPS41,XPR1
TES	103	No coloc	No coloc	No coloc	ACTB,ACTN1,ACTN4,AHCYL1,AHSA1,ANP32E,APP,ARAP1,ARPC3,ATG4B,ATP5E,AVL9,CALD1,CANX,CCDC50,CDC73,CFL1,CLTA,CLTC,CNN3,COPA,CORO1C,CRTAP,CTNNB1,DCTN1,DNM1L,DPM1,DYNC1H1,ENAH,EPHA2,EPRS,ERGIC2,ERH,FGF2,FLNB,GCN1L1,HADHA,HIST1H1C,HIST1H2BK,HK1,HSPB1,HUWE1,IFIT2,IPO7,IQGAP1,ITPA,LASP1,LIMD2,LMO7,LPP,MACF1,MGEA5,MYL12B,MYL6,MYO18A,MYO1C,NAGK,NR3C1,NXF1,PALM2,PDLIM5,PDLIM7,PLEC,PLEKHA4,PPP1CB,PPP6R3,PRKDC,RAB3GAP1,RAB3GAP2,RANBP2,RPS21,SACM1L,SCD,SEC16A,SH3BGRL3,SLC3A2,SOCS6,SOWAHC,SPRY2,SPTAN1,SPTBN1,SSSCA1,STAT3,SVIL,TAGLN2,TBC1D17,TKT,TLN1,TRAFD1,TTC37,TUBA1C,TUBB4B,TUBB6,TUFM,UBE2A,UBR4,UNC45A,USP9X,UTRN,VASP,VIM,VPS25,ZYX
RPLP0	102	No coloc	No coloc	No coloc	ABCC6,ACOX1,API5,APP,BMP4,CAND1,CCNDBP1,CD81,CDC73,CEP250,CHD3,CHD4,CTNNB1,CUL3,CUL7,DYRK2,EIF2AK2,EIF5B,ESR2,EWSR1,FARSB,FN1,GAN,GSK3B,HSP90AA1,HUWE1,IBTK,IDH3A,IGSF8,ILF2,IPO8,IQGAP1,ITGA4,KIAA1429,LARS,MCM2,MTF1,MTHFD1,NDUFS8,NEDD8,NHP2L1,NR2C2,PABPC1,PAFAH1B2,PARK2,PHB,PIH1D1,PLEKHA4,PPM1A,PRPF40A,PRPF8,PTEN,RANBP2,RC3H2,REST,RPL10,RPL10A,RPL15,RPL18,RPL18A,RPL19,RPL24,RPL27,RPL27A,RPL28,RPL31,RPL32,RPL34,RPL35A,RPL36,RPL37A,RPL38,RPL6,RPL7A,RPL9,RPLP1,RPLP2,RPS11,RPS12,RPS13,RPS15,RPS16,RPS18,RPS19,RPS21,RPS24,RPS26,RPS27,RPS27A,RPS5,RPS6,RPS7,RPS8,RRP1B,RRS1,SIRT7,SKI,SNRNP70,VAPA,VASN,WHSC1,ZNF746
RPS16	101	No coloc	No coloc	No coloc	AHSA1,API5,APP,CAND1,CD81,CDH2,CEP250,CHD3,CHD4,CKAP5,CMTR1,CTCF,CTNNB1,CUL3,CYLD,DDX5,DDX56,EEF2,FAU,FN1,H2AFX,HSP90AA1,HSPA5,HUWE1,IGSF8,ILF2,ILF3,ITGA4,KIAA1429,LARP1,MCM2,MLEC,MTF1,MYC,NEDD8,NR2C2,PABPC1,PARK2,PHB,PIH1D1,PINK1,PLEKHA4,PRKCDBP,PRPF8,RC3H2,REST,RNF123,RPL10,RPL10A,RPL15,RPL18,RPL18A,RPL19,RPL24,RPL26L1,RPL27,RPL27A,RPL28,RPL29,RPL31,RPL32,RPL34,RPL35A,RPL36,RPL37A,RPL38,RPL6,RPL7A,RPL9,RPLP0,RPLP1,RPLP2,RPS11,RPS12,RPS13,RPS15,RPS18,RPS19,RPS21,RPS24,RPS26,RPS27,RPS27A,RPS27L,RPS28,RPS5,RPS6,RPS7,RPS8,RRS1,SIRT7,SKI,SMURF1,SND1,SNRNP70,TUBGCP4,TUFM,VAPA,WIBG,ZFP36L2,ZNF746
ZNF746	101	No coloc	No coloc	No coloc	ABCD3,ACACA,ACLY,ACTN1,AHSA1,ALDH1B1,AP1G1,AP2A1,ATP1A1,ATP2A2,BYSL,CAND1,CCT4,CLTC,COPA,CPNE3,DDB1,DHX15,DUSP23,DYNC1H1,EEF2,EIF3A,ESR2,FAM118B,FASN,GCN1L1,GSK3B,H1FX,HADHA,HADHB,HIST1H1C,HMOX2,HNRNPF,ILF2,ILF3,IPO9,LRPPRC,MOGS,MRPL14,MRPS17,MRPS23,MSH6,MTHFD1,MYC,MYH14,MYO1C,NAA15,NDUFS3,NPEPPS,OTUB1,PARK2,PGK1,PHB,PHB2,PPP6R3,PRKDC,PRPF8,PSMC1,PSMD2,RANBP2,RBM39,RPL10,RPL10A,RPL18,RPL26L1,RPL27A,RPL28,RPL34,RPL36,RPL6,RPL7A,RPLP0,RPLP2,RPS11,RPS12,RPS15,RPS16,RPS24,RPS27L,RPS4Y1,RPS6,SART3,SF3B3,SFXN1,SKIV2L2,SNRNP200,SRP14,SRP72,SRSF3,TNIP2,TTC37,TUFM,U2AF1,UBE2E3,UBE3A,UBR5,UNC45A,USP9X,WASF1,XRCC5,ZNF398
CDC34	101	No coloc	No coloc	No coloc	AARS,ABCD3,ACTR2,AFG3L2,AGPS,ARF4,ARL8A,ASCC3,ATP2A2,CANX,CCDC47,CHD4,COPA,CTNNB1,CUL3,DHCR7,DIP2B,DNAJA2,DYNC1H1,EEF2,EPRS,ESYT1,EXOC4,FASN,FBXW11,FBXW7,G3BP1,GCN1L1,GTF3C1,HADHA,HINT1,HSP90AA1,HSPA2,HSPA4,HSPA5,ICMT,ING4,ITCH,KDELR1,KDM1A,KPNA1,LARP1,LARS,LARS2,LRPPRC,MCM7,MDN1,MFN2,MSH6,MTHFD1,NCAPD2,NFKBIA,NMD3,NPEPPS,NUP155,NUP205,OPTN,PARK2,PIM1,PLCG1,POLR2B,PPARA,PPARG,PPIA,PPP1CB,PPP1CC,PRKDC,PSMD2,PTPLAD1,PTRH2,RAB14,RAB1A,RAB7A,RAB9A,RAD50,RANBP2,RAP2B,RELA,RHOG,RHOT2,RNF7,RPL9,RRAS,RRP1B,SEC63,SMARCD2,SMC1A,SMC2,SMC3,SMC4,SRP14,STT3A,STT3B,TKT,TMEM165,TMEM33,TRIM21,TSFM,XPOT,ZFAND6,ZNRF1
SMARCA4	100	No coloc	No coloc	No coloc	ACTB,ADNP,ANGPTL4,AR,ARID1A,ARID1B,ARID2,BAZ1B,BCL6,BCL7B,BYSL,CAND1,CBX5,CDKN2A,CEBPB,CHD3,CHD4,CHMP5,CREB1,CSNK1A1,CSNK1D,CSNK1E,CTCF,CTNNB1,CUL3,DDIT3,DDX5,E2F4,E2F6,EP400,EPAS1,ESR2,EWSR1,FBXW7,FOXE1,FOXO1,GLTSCR1L,GMNN,H2AFX,H2AFZ,HDAC3,HIST2H2BE,HNRNPA2B1,HSF4,HSPB1,IRF1,KIAA1429,KLF4,KPNA1,MED17,MED6,MPP6,MYC,MYO18A,NCOA1,NCOR1,NCOR2,NF1,NR2C2,NR3C1,PABPN1,PBRM1,PBX1,PHB,PHIP,PIK3R1,PLEKHA4,POLR3F,PPARG,PTEN,RASSF1,RBPJ,REEP5,REST,RRBP1,RXRA,SETD7,SIN3A,SIRT7,SMAD2,SMARCA1,SMARCA2,SMARCAD1,SMARCC1,SMARCD2,SMC3,SOX4,SP1,SRF,STAT3,STK11,TAF10,TBX5,TOP2B,UBN1,USF1,VAPA,WHSC1L1,ZBTB7A,ZMYND8
RPL10A	100	No coloc	No coloc	No coloc	ACTB,APP,CAND1,CDK5RAP3,CEP250,CHD3,CHD4,CMTR1,CTNNB1,CUL3,CUL7,CYLD,DHX8,EEF2,FN1,FYTTD1,GZF1,HSD17B10,HUWE1,ILF2,ILF3,ITGA4,MCM2,MECP2,MTF1,MYC,NOL8,NR2C2,PABPC1,PHB,PIH1D1,PLEKHA4,POLR1A,PPARG,PPP1CC,PRPF8,PSMB1,PTEN,RC3H2,REST,RNPS1,RPL10,RPL15,RPL18,RPL18A,RPL19,RPL24,RPL26L1,RPL27,RPL27A,RPL29,RPL31,RPL32,RPL34,RPL35A,RPL36,RPL36AL,RPL37A,RPL38,RPL6,RPL7A,RPL9,RPLP0,RPLP1,RPLP2,RPS11,RPS12,RPS13,RPS16,RPS18,RPS19,RPS21,RPS24,RPS26,RPS27,RPS27A,RPS27L,RPS28,RPS5,RPS6,RPS7,RPS8,RRBP1,RRP1B,RRS1,S100A10,SART3,SIRT7,SNRNP70,TFG,TMPO,TNIP2,TUBB4B,U2AF2,UBE2A,URB1,VRK3,WDR46,WDR89,ZNF746
CDC73	99	No coloc	No coloc	No coloc	ACTN1,ACTN4,ANXA1,ANXA2,ANXA6,AP3D1,ARF1,ARF3,ARF4,ARFGEF2,BCL9L,BRPF1,CAND1,CANX,CCT4,CFL1,CHD4,CLTC,CNN3,CSE1L,CTNNB1,DNMT3A,DSP,EEF2,EIF2S3,ENO1,EPRS,ESR2,EXOC7,FBXO21,FLNB,G3BP1,GAPDH,GBF1,HADHA,HIST1H1C,HIST2H2BE,HK1,HM13,HNRNPF,HSP90AA1,HSPA2,HSPA4,HSPA5,HSPB1,IMPACT,KARS,KIAA1429,KMT2A,KMT2C,MCM3AP,MTHFD1,MYC,MYH14,MYH9,NNMT,NUMA1,NUP98,PDIA6,PFN1,PGD,PLEKHA4,POLR2G,PPA1,PPP1CC,PRDX1,PRKDC,PSMB6,PSMD2,PTPN11,RAB1A,RAB30,RABEP1,RAN,RANBP2,RBBP5,RC3H2,RNF20,RNF40,RPLP0,RPS27A,RPS5,RTF1,SCAMP3,SLC3A2,SNRPA1,TAGLN2,TCEB2,TCF7L2,TES,TOP2A,TOP3A,TRIM23,TXNIP,UBA52,UQCRQ,VIM,WEE1,YWHAB
RPL18	99	No coloc	No coloc	No coloc	API5,BMP4,CAND1,CEP250,CHD3,CHD4,CTNNB1,CUL3,CUL7,CYLD,DDX10,DDX39B,DDX56,DYRK2,EEF2,EIF4A3,FAU,FN1,GSK3A,HUWE1,IGSF8,ILF2,ILF3,IQGAP1,ITGA4,MAGOH,MCM2,MECP2,MRPL16,MRPL17,MRPL24,MRPL27,MRPL28,MRPL51,MYC,NHP2L1,NIFK,NOL8,NR2C2,PABPC1,PHB,PIH1D1,PINK1,PLEKHA4,PPP1CC,PRPF8,RBM19,RC3H2,REST,RPL10,RPL10A,RPL15,RPL18A,RPL19,RPL24,RPL26L1,RPL27,RPL27A,RPL28,RPL31,RPL32,RPL34,RPL35A,RPL36,RPL37A,RPL38,RPL6,RPL7A,RPL9,RPLP0,RPLP1,RPLP2,RPS11,RPS12,RPS13,RPS15,RPS16,RPS18,RPS19,RPS21,RPS24,RPS26,RPS27,RPS27A,RPS27L,RPS28,RPS5,RPS6,RPS7,RPS8,RRS1,SKI,SNRNP70,SPTY2D1,U2AF2,URB1,ZNF22,ZNF644,ZNF746
EEF2	99	No coloc	No coloc	No coloc	ABCD3,AGPS,APOE,BZW1,CAND1,CANX,CASK,CDC34,CDC37,CDC73,CDK13,CDKN2A,CKB,COPE,CRY2,CSE1L,CTNNB1,CUL3,CYLD,DDX5,DNM1L,EMC2,EMC4,ENO1,EP300,EPHA2,FLOT2,FN1,GALE,GAN,GRB2,GSK3B,HADHA,HMOX2,HNRNPA0,HNRNPDL,HSD17B10,HSP90AA1,HUWE1,ITGA4,KIAA1429,LIMK2,MAT2A,MCM2,METTL3,MGST1,MYC,NDUFA8,NDUFS3,NDUFS8,NNT,NOTCH2,NR2C2,OGDH,OPA1,PABPC1,PARK2,PGD,PGK1,PHB,PHB2,PIH1D1,PINK1,PLEKHA4,PPIA,PRDX3,PRPF8,PTEN,RC3H2,RDX,RHOT2,RPL10A,RPL18,RPL31,RPL6,RPL7A,RPS16,RPS19,RPS24,RPS5,RPS6,RPS7,SHFM1,SIRT6,SMG1,SMURF1,SOD1,TAGLN2,TGFB1,TUFM,TXN,U2AF2,UBE3C,UQCRH,VDAC1,VRK3,WEE1,ZFP36L2,ZNF746
CDC37	98	No coloc	No coloc	No coloc	ACTB,AHCYL1,AHSA1,AMOTL2,APOE,APP,AR,AXL,BRAF,CDC37L1,CDK13,CDK5,CDK7,CEBPD,CEP104,CKS1B,CLK3,COPE,CSK,CSNK2A2,CTNNB1,CUL7,CUTC,CYLD,DCTN1,DDX5,DNAJA2,DNM1L,EDEM3,EEF2,EGFR,EIF2AK2,EIF4G1,EMD,EWSR1,FBXL12,FER,FKBP5,FNIP1,GSK3B,HIF1AN,HIVEP1,HNRNPA2B1,HOMER3,HSP90AA1,HSPA5,JRK,KCTD13,KCTD9,LOXL4,LRRK2,MAP2K1,MAP3K1,MAPK3,MAPT,MGEA5,MTOR,MYC,NACA,NEK6,NEK8,NR2C2,NUP98,NXF1,PINK1,PPHLN1,PPP5C,PPP6R3,PRDX1,PSME1,PTRF,RAE1,RASSF3,RBM14,RHOBTB2,RPS27,RPS27L,RYK,SKP1,SNX5,STK11,STK35,STK4,STX1A,TGFB1,TIMM13,TOMM34,TRAF2,TUBA1C,U2AF2,UBE2I,ULK3,UNC45A,USP7,VRK3,WAC,ZBED1,ZBTB8A
HADHA	98	No coloc	No coloc	No coloc	ABCC6,ACTB,AGPS,APOE,ATP5L,AURKAIP1,BET1,CAND1,CANX,CCND1,CDC34,CDC73,COA3,CORO1C,COX4I1,COX5A,COX6C,COX7A2,COX7C,CSNK2A2,CUL7,CYB5R3,DDA1,EEF2,EMC2,EMD,ESR2,FBXW7,FN1,GABARAPL1,GABARAPL2,GNG5,GSK3B,HADHB,HSD17B10,HSP90AA1,HSPA4,HSPB1,ICT1,KIAA1429,KIF1C,LETM1,LRPPRC,MAP1LC3A,MAP1LC3B,MCM2,MED23,MED4,MGST1,MGST3,MYC,NDUFA3,NDUFA4,NDUFA8,NDUFS1,NDUFS2,NDUFS3,NDUFS8,NR2C2,OGDH,PHB,PHB2,PIH1D1,PINK1,PLEKHA4,PRDX3,PRDX4,PRPF8,PTEN,PTPN2,QRICH1,RAB11A,RAB1A,RAB7A,REL,RNF123,RPS6,RTF1,SFXN1,SIRT7,SKI,SLC25A20,SND1,STOML2,STT3B,TES,TGOLN2,TMPO,TNIP2,TUBB4B,UQCRQ,USP49,VDAC1,VDAC2,ZBTB7A,ZFP36L2,ZFR,ZNF746
PPP1CB	97	No coloc	No coloc	No coloc	ACTB,ACTN1,ACTN4,ACTR2,AKAP11,ANXA2,AP2A1,ARHGAP21,ARMC8,CAPZA1,CCND1,CDC34,CDKN2A,CFL1,CHD3,CHD4,CLK1,CLOCK,CLTA,CORO1C,CTNNB1,CUL3,DENR,DHX15,DYNLL2,ESR2,FBXW7,FLNB,GAS2L3,GSK3A,GSK3B,HNRNPA2B1,HSPA4,ILF3,INTS1,IQGAP1,LIMCH1,LMO7,LMTK2,LRRC1,LUZP1,MAPT,MAX,MED23,MPRIP,MYC,MYH9,MYLK,MYO18A,MYO1C,MYO5A,NCOR1,PAPOLA,PDRG1,PIH1D1,PLEC,PLEKHA4,PLEKHG3,PPP1CC,PPP1R12B,PPP1R15A,PPP1R16A,PPP1R8,RACGAP1,RASSF9,RBM12B,REST,RIF1,RPTOR,RRP1B,SAFB2,SEC16A,SFRP1,SHOC2,SIRT7,SPATC1L,SPECC1,SPTAN1,SPTBN1,SSFA2,SSH2,SVIL,SYNPO,TES,TLK1,TMEM33,TNIP2,UBXN2A,USP37,UXT,VRK3,WDR5,WDR82,ZBTB10,ZFYVE9,ZNF106,ZNF638
HSD17B10	97	No coloc	No coloc	No coloc	AARS,ACTR2,AKR1B1,ANXA2,APP,ARPC3,ASB1,AURKAIP1,BAX,BID,BZW1,CAND1,CHD3,CHTOP,CLIC1,COPE,COPS8,CUL3,CUL7,DNM1L,DYNC1H1,EEF2,EGFR,EIF4A3,EMC4,ENO1,ENO2,ESR2,FASN,FKBP1A,FN1,GLUL,GPX4,H2AFX,HADHA,HADHB,HIST1H2AE,HMGCL,HNRNPA2B1,HNRNPAB,HNRNPDL,HUWE1,ICT1,ILF2,ITGA4,KARS,LRRK2,MAT2A,MCM2,MDH2,MYL6,NACA,NHP2L1,NOP10,NR2C2,OGDH,OTUB1,P4HB,PABPC1,PARK2,PDIA6,PHB,PIH1D1,PINK1,PIP4K2C,PLEKHA4,PLP2,POLR2H,PPIA,PRDX3,PRDX6,PRPF8,PSMB1,PSMC1,PSMD1,PSME2,PTBP1,PTEN,PYGL,RAB11A,RALY,RBBP7,RDX,RNPS1,RPL10A,SEC31A,SERBP1,SFXN1,SLC12A4,SOCS1,TAGLN2,TCF7L2,TGDS,TKT,VAPA,VCL,XRCC5
HADHB	97	No coloc	No coloc	No coloc	ACTB,ACTN4,AGPS,ANXA7,APOE,APOL2,ATP1A1,ATP5L,AURKAIP1,CANX,COA3,CORO1C,COX17,COX4I1,COX5A,COX5B,COX6C,COX7A2,COX7C,CSK,CSNK2A2,CUL7,CYB5R3,CYLD,DDA1,EDIL3,EGFR,EMC2,ERP29,ESR2,ESYT1,GABARAPL1,GABARAPL2,GNB2,GNG5,GSK3B,HADHA,HSD17B10,HSPA5,HUWE1,IGSF8,LAMTOR1,LRPPRC,MAP1LC3A,MAP1LC3B,MCM2,MED23,MED4,MGST1,MGST3,MLEC,MME,MMGT1,MOGS,MYC,NDUFA3,NDUFA4,NDUFA8,NDUFB9,NDUFS1,NDUFS2,NDUFS3,NDUFS8,NR2C2,OGDH,OPA1,PARK2,PCYOX1,PHB,PHB2,PLEKHA4,PLOD1,PRDX3,RAB1A,RAB7A,RALY,REL,RPS6,RPS8,RRBP1,RTF1,SEC22B,SFXN1,SKI,SLC39A4,SLC3A2,SPCS2,STOML2,TCEB3,TCF7L2,TIMM8B,UQCRQ,VDAC1,VDAC2,ZBTB7A,ZMPSTE24,ZNF746
RPS13	96	No coloc	No coloc	No coloc	AHSA1,ANXA2,BMP4,CAND1,CCNT1,CD81,CEP250,CHD3,CHD4,CMTR1,CTCF,CUL3,CUL7,CYLD,FAU,FN1,GAN,HUWE1,IGSF8,ILF2,ILF3,IMP3,IQGAP1,ITGA4,LARP1,LARS,MAP3K1,MCM2,MTF1,MYC,NFKB2,NHP2L1,NR2C2,NUMA1,PARK2,PHB,PIH1D1,PLEKHA4,PPP1CC,PRPF8,PSMC1,PTEN,RBM39,RC3H2,REST,RNF123,RNPS1,RPL10,RPL10A,RPL15,RPL18,RPL18A,RPL19,RPL24,RPL26L1,RPL27,RPL27A,RPL31,RPL32,RPL34,RPL35A,RPL36,RPL37A,RPL38,RPL6,RPL7A,RPL9,RPLP0,RPLP1,RPLP2,RPS11,RPS12,RPS15,RPS16,RPS18,RPS19,RPS21,RPS24,RPS26,RPS27,RPS27A,RPS27L,RPS28,RPS5,RPS6,RPS7,RPS8,RRS1,SMURF1,SNRNP70,TGFB1,TUFM,U2AF1,WDR46,WIBG,ZFP36L2
NEDD8	96	No coloc	No coloc	No coloc	ACTB,ARIH1,ASB8,ATP6V1F,BAG4,CIRBP,CLNS1A,CLTC,COPS7A,COPS7B,COPS8,CUL3,CUL7,DAZAP1,DDB1,DDX1,DDX5,DSP,EWSR1,FBXW11,FEM1B,G3BP1,GAPDH,GDI1,HIBCH,HIST1H1C,HIST1H2AE,HMGCS1,HNRNPA0,HNRNPA2B1,HNRNPAB,HNRNPDL,HNRNPF,HSP90AA1,HSPA4,HSPA5,ILF2,ILF3,KBTBD6,KBTBD7,KLHDC10,KLHL9,KRT10,MIB1,MYEOV2,N4BP1,NDUFS6,NIT1,NUP155,OTUB1,OTUD5,PABPC1,PARK2,PHIP,PPA2,PPIA,PRDX1,PSMA5,RPL15,RPL19,RPL31,RPL6,RPLP0,RPLP1,RPLP2,RPS16,RPS27A,RPS8,SEC23A,SERBP1,SHFM1,SKP1,SMURF1,SMURF2,SNRPC,SPTAN1,SPTBN1,SRSF2,SRSF7,TCEB1,TCEB2,TCEB3,TFG,TKT,TNRC6B,TUBA1C,TUBB4B,UBA52,UBL7,UBXN7,UCHL1,USP13,USP25,YBX1,ZYG11B,ZYX
EMD	95	No coloc	No coloc	No coloc	ABL1,ACTB,ADNP,AEN,AMBRA1,AVPI1,BANF1,BCLAF1,BET1,BYSL,CANX,CCNL2,CDC37,CHD4,CNN3,COMT,CTNNB1,CUL3,CUL7,DDX39B,EGFR,EPAS1,EWSR1,FASN,FYCO1,G3BP1,GDI1,GIGYF2,GSN,HADHA,HDAC3,HIF1AN,HSPB1,KCND3,KIAA1429,LIMK2,LMO7,LPL,LSM2,MAB21L3,MAPK6,MCM2,MED4,MMGT1,MYC,MYH9,MYO1C,NCOR1,NPDC1,NR2C2,NXF1,PCGF2,PHB,PLEKHA4,PPP1CC,PRKDC,PSME1,PTEN,PTPN1,PTRH2,RAB11A,RAB9A,RALBP1,RC3H2,REL,RHBDD1,RNF123,RNF157,RPS6,RXRA,SEC16A,SIK2,SMARCC1,SNRNP200,SPTAN1,STX1A,STX4,SUPT6H,SYNE1,TBL1XR1,TBX3,TCF7L2,TGFB1,TGOLN2,THRA,TMEM80,TUBA1C,TUBB4B,TUBGCP4,UBE2A,UNC93B1,VDAC1,VRK3,YWHAB,ZNF398
UBE3A	95	No coloc	No coloc	No coloc	ACTB,AFTPH,AIMP2,ANXA1,ANXA2,APP,AR,ARNTL2,ASAP3,ATP1A1,CEP170,CLTA,CLTC,CLU,COPS7B,CTNNB1,DAZAP2,DDX39B,DLG1,EAPP,ECH1,EIF4G1,ESR2,ETF1,GNE,GOLGA3,GSK3B,GTF3C1,HERC2,HIF1AN,HSPA4,HSPA5,IRF1,JADE1,KDELR1,KIAA0430,KIAA1429,LPP,LSM1,MAPK6,MCM7,MYC,MYCBP2,MYH9,NOMO2,NPLOC4,OLA1,PABPN1,PDE1B,PDIA6,PHKA2,PHKB,PLEKHA4,PRDX1,PSAP,PSMA5,PSMB1,PSMB3,PSMB4,PSMB5,PSMB6,PSMC1,PSMD1,PSMD2,PSMD8,PSME4,PTPLAD1,PTPN2,SACS,SCAMP1,SERBP1,SF3B3,SHFM1,SIRT6,SOD1,TANGO6,TBC1D14,TNPO3,TSC2,TTC3,UBE2E1,UBE2L3,UBE3C,UBR5,UBTF,UNC45A,USP16,VAPA,VASP,WBP2,WDR5,WIBG,YWHAG,ZFAND5,ZNF746
VDAC2	95	No coloc	No coloc	No coloc	ACTB,ACTN1,AKAP9,APP,ARF5,ATP1A1,ATP5D,ATP6V1F,BCL2L1,BET1,CANX,CAV1,CHD3,CHD4,CLTC,COA3,COX4I1,COX6C,COX7A2,COX7C,CTCF,CTNNB1,CYB5R3,DENR,EMC1,EMC2,ESR2,FAM162A,FBXL6,FLOT2,FN1,GNB2,GPX4,HADHA,HADHB,HDLBP,HERC2,HSP90AA1,IQGAP1,ITGA4,JAGN1,KIAA1429,LMAN1,LRP1,LRPPRC,LRRC42,LRRK2,MAGT1,MAPK6,MED23,MGST3,MME,MMGT1,MOGS,MPV17,MTX2,MYC,NDUFA4,NDUFA8,NDUFB9,NDUFS1,NDUFS2,NDUFS3,NDUFS8,NR2C2,OGDH,PARK2,PHB,PHB2,PIH1D1,PIK3R1,PINK1,PLEKHA4,PLOD1,RAB1A,RAB7A,RALY,RPS19,RRBP1,SEPT11,SGPL1,SLC25A20,SND1,TGOLN2,THOC6,TRIM33,TSPO,U2AF2,UBA52,UBE2L3,UNC93B1,UQCRQ,VAPA,VDAC1,ZFR
RPL7A	95	No coloc	No coloc	No coloc	ANXA6,ARRB1,ATRX,CEP250,CHD3,CHD4,CMTR1,CTNNB1,CUL3,CUL7,CYLD,DYRK2,EEF2,EIF4A3,EMC4,EWSR1,FN1,GSK3A,HERC2,HUWE1,IGSF8,ILF2,ILF3,ITGA4,LGALS3,MAGOH,MAP2K1,MCM2,MECP2,MTF1,MYC,MYH14,NR2C2,PABPC1,PARK2,PHB,PIH1D1,PPARG,PPP1CC,PRPF8,PSMB1,RC3H2,REST,RNF181,RPL10,RPL10A,RPL15,RPL18,RPL18A,RPL19,RPL24,RPL26L1,RPL27,RPL27A,RPL28,RPL29,RPL31,RPL32,RPL34,RPL35A,RPL36,RPL37A,RPL38,RPL6,RPL7L1,RPL9,RPLP0,RPLP1,RPLP2,RPS11,RPS12,RPS13,RPS15,RPS16,RPS18,RPS19,RPS21,RPS24,RPS26,RPS27,RPS27A,RPS27L,RPS28,RPS5,RPS6,RPS7,RPS8,RPTOR,RRS1,SART3,SIRT7,SNRNP70,TMPO,ZHX3,ZNF746
DDX5	94	No coloc	No coloc	No coloc	ABL1,ARMC8,C14orf166,CAND1,CCNT1,CD81,CDC37,CDK5RAP2,CEP250,CHD3,CHD4,CMTR1,CTCF,CTNNB1,CUL3,CUL7,CYLD,DHX15,DHX38,EEF2,EGFR,EIF4A3,EP300,EPRS,EWSR1,FN1,GOLIM4,GSK3A,GSK3B,HDAC3,HNRNPA0,HNRNPF,IGSF8,IQGAP1,ITGA4,KIAA1429,MAEA,MAP1LC3A,MAPK10,MAST3,MCM2,MCM7,METTL3,MGMT,MTF1,MYC,NACA,NEDD8,NR2C2,NXF1,OTUB1,PARK2,PHB,PHF1,PIAS1,PIH1D1,PIK3CA,PINK1,PLEKHA4,PPP1CC,PRKDC,PRPF40A,PRPF8,PRPSAP1,RMND5A,RNF123,RPL10,RPL19,RPS16,SF3A2,SF3B3,SKI,SKIV2L2,SMARCA4,SMARCAD1,SMURF1,SNRNP70,SNRPA1,SNRPC,SNRPD2,SP1,SRP14,STK24,TBP,TGFB1,TMPO,TNIP2,U2AF1,U2AF2,UBE2I,YPEL5,YY1,ZFP36L2,ZFYVE21
REL	94	No coloc	No coloc	No coloc	AAAS,AR,ASAP3,BCL6,BID,BMF,C11orf68,C14orf119,C1orf109,C1orf86,C9orf72,CCNC,CHCHD2,CKS1B,CPNE2,DAAM2,DDX6,EIF3A,EIF4A3,EIF4EBP1,EMD,EP300,EPM2AIP1,FAM127A,FUT11,GADD45G,GLG1,GRB2,GTF2B,HADHA,HADHB,HIF1AN,HNRNPF,HSD17B14,HSPA4,KIAA0100,KIAA1429,KLHL42,LASP1,LNPEP,LSM2,MID2,MIEN1,MORF4L1,MRPL10,MTPN,MTURN,NAGK,NDUFAF3,NEDD9,NFKB2,NFKBIA,NFKBIB,NUDT14,OSGIN1,OTUD4,PAPOLA,PARK2,POLR1A,POLR2L,POP5,PTGER3,RBM39,RELA,RGS3,RNF213,RPS26,RUNX1T1,SAT1,SEC31A,SIX1,SLC39A13,SMG9,SP1,SPATC1L,SPRY1,SRF,STRA13,SZT2,TBP,TIMM13,TMEM165,TNIP2,TRAPPC2L,TRIM27,TSC22D3,TSTD2,UBASH3B,UBXN7,VPS25,WDR26,YARS,ZBTB16,ZFP36L2
SFXN1	94	No coloc	No coloc	No coloc	ACOT2,ACOX1,ACTB,AFG3L2,AGPS,AKAP12,APOE,APOOL,ARF4,ATAD3B,ATP1A1,ATP5J,ATP5L,ATP6V1E1,CHCHD10,COX17,COX19,COX4I1,COX5A,COX6B1,CTCF,CYB5R3,DNAJA2,DNM1L,ECH1,EMC1,EMC2,ESR2,EWSR1,FCER1G,GLS,HADHA,HADHB,HAGH,HIGD2A,HSD17B10,IARS2,ICT1,ILF2,ILF3,KARS,KIAA1429,LETM1,MAPK6,MAVS,MGST1,MMGT1,MTHFD1,MTX2,MTX3,MYC,NCSTN,NDUFA4,NDUFA8,NDUFS1,NDUFS2,NDUFS3,NDUFS6,NDUFS8,NME3,NR2C2,OGDH,OPA1,PHB,PHB2,PLEKHA4,PRDX3,PRKCDBP,PYCR2,RAB1A,RAB7A,RNF123,SLC16A7,SLC25A20,SMC1A,SMC3,SMIM12,SSR1,STOM,STOML2,SYAP1,TIMM13,TIMM8B,TMEM14C,TOMM70A,TXN,UQCRFS1,UQCRH,UQCRQ,VDAC1,YME1L1,YTHDF3,ZC3H7A,ZNF746
RELA	93	No coloc	No coloc	No coloc	ABCA1,ACTN4,AGO1,AHCYL1,ANXA1,AP1G1,AR,ATM,CCND1,CCND2,CDC34,CDKN2A,CEBPB,CEBPD,COMMD4,CSNK2A2,DECR1,EP300,EPHA2,FBXW11,FBXW7,FOS,GAN,GLG1,GSK3B,GTF2B,HDAC3,HIF1AN,HOOK3,HSPA2,HSPA4,HSPA5,ING4,KAT2A,KDM1A,KDM2A,KLF4,KPNA1,KPNA3,KPNA4,MAPK10,MED23,MTDH,MTPN,MYC,NCOR2,NFKB2,NFKBIA,NFKBIB,NR3C1,NSD1,NUFIP2,PEX1,PIAS3,PIK3CA,POU2F1,PPARA,PPARG,PPARGC1A,PPP2CB,PRKDC,PRPS1,RASSF1,REL,RFC1,RXRA,SAT1,SETD7,SIRT1,SIRT6,SMARCA2,SNRNP70,SNRPD3,SOCS1,SOCS6,SP1,SP3,SRF,SRSF7,STAT3,TAF1,TAF9,TBP,TIMM13,TIMM8B,TNIP2,TWIST1,TXNIP,UBE2E1,UBE2L3,USP7,WDR26,ZBTB7A
TRIM27	93	No coloc	No coloc	No coloc	AEN,AMOTL2,AP1M1,ATXN7,BABAM1,BAG3,BCOR,BYSL,C1orf109,CCDC92,CHD4,CKS1B,CLK2,COX5B,CPNE2,DDX6,EIF4A3,ELMSAN1,ENKD1,ESR2,FAM193B,FAM214A,GADD45GIP1,GATAD2B,GNE,GRB2,GSE1,ILF2,IP6K3,IQCE,KANSL1,KCTD9,KPNA1,LAGE3,LASP1,LONRF1,LSM2,MCM7,MIA3,MID2,NCOA1,NDEL1,NEDD9,NEK6,NIF3L1,NOTCH2NL,NR1D2,OAS1,PIAS1,PIAS3,PLEKHA4,PPP1CC,PSMB1,PSMB3,PTEN,RAB11B,RACGAP1,REL,RIPK1,RNF213,SMG9,SNRPA,SNRPB2,SPATC1L,SRSF2,TCEA2,TCF7L2,TMSB4X,TNIP2,TRIM21,TRIM23,TSHZ3,TUBGCP4,TUFT1,UBE2A,UBE2E1,UBE2E2,UBE2E3,UBE2I,UBE2W,UBL5,USP7,UTP14C,VEZF1,VPS25,VPS28,ZBTB16,ZFYVE21,ZMYND19,ZNF414,ZNF580,ZNF581,ZNF621
YBX1	93	No coloc	No coloc	No coloc	API5,ARRB1,ATP6V1E1,BMP4,CAND1,CAPRIN1,CBX6,CHD3,CMTR1,COX5A,CTCF,CTNNB1,CUL3,CUL7,CYLD,DDX1,DUSP1,DYNC1H1,DYNC1LI2,EGFR,EIF3K,EIF4A3,EP300,EWSR1,FBXW11,FBXW7,FN1,G3BP1,GIGYF2,GSK3A,GSK3B,GZF1,H2AFX,HDLBP,HIST1H1C,HNRNPA2B1,HNRNPAB,HSPA5,IFIT2,IGSF8,ILF2,IQGAP1,IREB2,IRF1,ITGA4,KIAA1429,LMAN1,LRRK2,MAGOH,MAPT,MECP2,MTDH,MYC,NEDD8,NMT1,NR2C2,PHB,PHF5A,PIH1D1,PIK3R1,PINK1,PLEKHA4,PPP1CC,PRKDC,PRPF40A,PRPF8,PSMB4,PSMB5,PTBP1,RC3H2,REST,RPL6,RRS1,SART3,SF3A2,SF3B3,SIRT1,SKIV2L2,SMC2,SMURF1,SMURF2,SNRNP200,SNRNP70,SNRPA1,SNRPD2,SORT1,SRP72,TMPO,TNIP2,TSG101,U2AF2,UBE2A,ZFP36L2
LRPPRC	92	No coloc	No coloc	No coloc	APOE,APP,ATP2A2,AURKAIP1,CANX,CDC34,CEP250,COA3,COMT,CORO1C,CRY2,CTNNB1,CUL7,DDX6,DUSP1,DUSP23,DUSP3,DUSP6,EDEM3,EGFR,EIF2AK4,EMC2,EMC4,EPRS,ESR2,FBXW11,FN1,FOXO1,GAB1,GABARAPL2,GSTK1,HADHA,HADHB,HEBP2,HK1,HMOX2,HSP90AA1,ICT1,ILF3,ITGA4,KARS,KIAA1429,LAMTOR2,LARS,LMAN1,LSM4,MAPK3,MCM2,MGST3,MTA2,MYC,NAA38,NDUFS1,NDUFS2,NDUFS3,NDUFS8,NEK6,NNT,NR2C2,NXF1,PARK2,PHB,PIH1D1,PIK3R1,PINK1,PLEKHA4,PPARG,PPARGC1A,PTEN,PTPN11,PTPN2,RAB1A,RAB7A,RC3H2,SART3,SEC23A,SIRT1,SIRT7,SMURF1,SND1,STK24,STYX,TMPO,UNC93B1,UQCRH,USP49,UXT,VAMP5,VDAC2,WRAP73,ZFP36L2,ZNF746
ARRB1	92	No coloc	No coloc	No coloc	ACACA,ADRB1,AGTR1,ANXA2,AP2A1,AP2B1,AP3D1,ARRDC1,ARRDC3,ARRDC4,ATR,BCLAF1,BRPF1,CALD1,CFL1,CHD1,CLTA,CLTC,CMBL,CPA1,CPNE8,CSK,CUL3,CXCR2,CYTH2,DCAF5,EGFR,EP300,FASN,FOXO3,G3BP1,GSK3B,GSN,H1FX,H2AFX,H3F3B,HDLBP,HIST1H1C,HSP90AA1,HSPA5,ITCH,KBTBD8,KIAA1429,KPNA3,KTN1,LRP4,LYRM7,MAP2K4,MAP3K1,MAPK10,MAPK3,MPRIP,MYH9,MYL12B,MYL6,MYO1C,NEDD4,NEK6,NFKBIA,NOP10,NR3C1,P4HB,PARK2,PDE4D,POLR1A,POU2F1,PPM1A,PTEN,RAB1A,RGS3,ROCK1,RPL15,RPL6,RPL7A,RPL7L1,RPS27A,RPS8,RTF1,SCYL2,SPTAN1,TCOF1,TMPO,TUBA1C,UBA52,USP24,VIM,XRCC5,YBX1,YWHAB,YWHAG,YY1,ZYX
RPS11	92	No coloc	No coloc	No coloc	AHSA1,APP,BMP4,CAND1,CEP250,CHD3,CHD4,CMTR1,CTCF,CTNNB1,CUL3,CYLD,DDX56,EIF1B,EIF4A3,ESR2,FN1,GBF1,ITGA4,MAGOH,MCM2,MMGT1,MPHOSPH8,MRPL24,MTF1,MYC,NCSTN,NHP2L1,NR2C2,PHB,PIH1D1,PLEKHA4,PPP1CC,PRKDC,PRPF8,PRR13,PSMG3,PTEN,RC3H2,REST,RPL10,RPL10A,RPL15,RPL18,RPL18A,RPL19,RPL24,RPL26L1,RPL27,RPL27A,RPL28,RPL31,RPL32,RPL34,RPL35A,RPL36,RPL37A,RPL38,RPL6,RPL7A,RPL9,RPLP0,RPLP1,RPLP2,RPS12,RPS13,RPS15,RPS16,RPS18,RPS19,RPS21,RPS24,RPS26,RPS27,RPS27A,RPS27L,RPS5,RPS6,RPS7,RPS8,SMURF1,SND1,SNRNP70,TGFB1,TMPO,TNIP2,TOP2A,TOP3A,TUFM,ZDHHC18,ZFP36L2,ZNF746
RPL18A	92	No coloc	No coloc	No coloc	BBX,BMP4,BMS1,CAND1,CEP250,CHD3,CHD4,CMTR1,CTCF,CTNNB1,CYLD,DDX10,DDX56,DHX8,F8,GBF1,ILF3,IMP4,LPL,MCM2,MDK,MTF1,MYC,NGDN,NHP2L1,NIFK,NR2C2,PABPC1,PHB,PIH1D1,PLEKHA4,POP4,PPP1CC,PRPF8,PTEN,RC3H2,REST,RFC1,RPL10,RPL10A,RPL15,RPL18,RPL19,RPL24,RPL27,RPL27A,RPL28,RPL31,RPL32,RPL35A,RPL36,RPL37A,RPL38,RPL6,RPL7A,RPL9,RPLP0,RPLP1,RPLP2,RPS11,RPS12,RPS13,RPS15,RPS16,RPS18,RPS19,RPS21,RPS24,RPS26,RPS27,RPS27A,RPS5,RPS6,RPS7,RPS8,RRP1B,RRS1,RSBN1,SF3B3,SIRT7,SNRNP70,TAF1D,TPR,TRMT1L,TSPYL1,TSPYL2,TUBGCP4,U2AF2,UBA52,URB1,VRK3,ZCCHC6
NDUFS3	92	No coloc	No coloc	No coloc	ACTB,AGPS,APOE,APP,ARMC8,ATP2A2,ATP5J,ATP6V1E1,AURKAIP1,C17orf89,CANX,CHCHD10,CHCHD2,CISD3,CLPX,COA3,CORO1C,COX4I1,COX5A,COX6C,COX7A2,COX7C,CSNK1A1,CUL3,CUL7,CYB5R3,ECH1,EEF2,EGFR,EMC2,EMC4,ESR2,FN1,HADHA,HADHB,HIF1AN,HMOX2,HUWE1,ICT1,ITGA4,KIAA1429,LAMTOR2,LMAN2,LRPPRC,MAPK6,MGST3,MRPL16,MYC,NDUFA10,NDUFA11,NDUFA3,NDUFA4,NDUFA8,NDUFAB1,NDUFAF3,NDUFB11,NDUFB3,NDUFB4,NDUFB6,NDUFB7,NDUFB9,NDUFS1,NDUFS2,NDUFS6,NDUFS8,NNT,NPLOC4,NR2C2,NXF1,OGDH,PARK2,PHB,PHB2,PLEKHA4,RNF123,SFXN1,SLC3A2,STOML2,TGFB1,TMEM11,TMEM14C,TNIP2,TSFM,TUFM,UBR2,UQCR10,UQCRFS1,UQCRH,UQCRQ,VDAC1,VDAC2,ZNF746
RPS7	92	No coloc	No coloc	No coloc	AHSA1,APOE,BMP4,CAND1,CDC37L1,CHD3,CHD4,CMTR1,CUL3,CYB5R3,CYLD,DDB1,DDX23,DDX39B,DYNC1LI2,EEF2,ETF1,FAU,FN1,GADD45A,HNRNPA2B1,HNRNPDL,HUWE1,ITGA4,JMJD6,KIAA1429,MCM2,MTF1,MYC,NCSTN,NEK6,NHP2L1,NR2C2,PHB,PIH1D1,PINK1,PLEKHA4,PPP1CC,PRPF8,PTBP1,RC3H2,REST,RPL10,RPL10A,RPL15,RPL18,RPL18A,RPL19,RPL24,RPL26L1,RPL27,RPL27A,RPL31,RPL36,RPL36AL,RPL37A,RPL38,RPL6,RPL7A,RPL9,RPLP0,RPLP1,RPLP2,RPS11,RPS12,RPS13,RPS15,RPS16,RPS18,RPS19,RPS21,RPS24,RPS26,RPS27,RPS27L,RPS28,RPS5,RPS6,RPS8,RRS1,SIRT7,SNRNP70,U2AF1,UBA52,UPF2,VIM,VRK3,WDR26,WIBG,WWP1,XRN1,ZFP36L2
HIF1AN	91	No coloc	No coloc	No coloc	ABCD3,ANK2,ANK3,ANKFY1,ANKRD17,ANKRD44,ANKRD50,ANKRD52,ASB6,ASB7,ASB8,ATAD3B,BCOR,CCT4,CDC37,CDK5,CEP350,CKAP5,CLPX,CNOT1,DNAJA2,DOCK7,DPM1,EIF4G1,EMD,FEM1B,FYCO1,GAPVD1,GPATCH8,HBS1L,HDAC3,HDLBP,HEATR1,HECTD1,IBTK,INVS,KDM1A,KDM3B,KIDINS220,LSM11,MAEA,MAP4K4,MCC,MLF2,MLLT4,NACA,NCKAP5L,NDUFA4,NDUFS3,NFKB2,NFKBIA,NFKBIB,NOTCH2,OSBPL1A,OTUB1,PIP4K2B,PIP4K2C,PLXNA4,PNKD,POLR2B,POLR2L,PPP6R3,QRICH1,RAVER2,REL,RELA,RPL27,RPRD2,RPS15,RPS24,SEC61B,SKIV2L2,SKP1,SLC25A22,SMG9,TCEB1,TCEB2,TLN2,TNKS,TNKS2,TNRC6B,TXLNG,UBE3A,USP24,USP7,VAPA,YIF1A,ZBTB21,ZCCHC14,ZFP36L1,ZFP36L2
GBF1	91	No coloc	No coloc	1081	AAK1,ACTN4,AHNAK2,ANKRD17,ARHGAP35,ASCC3,ATG2B,BAG3,BET1,BIRC6,CALD1,CAPZA1,CD2AP,CDC73,CHTOP,CKAP5,CORO1C,CSDE1,CTNND1,DBT,DCTN1,DENND4C,DHX29,DLG5,ECD,EGFR,EIF3A,EIF4G1,EIF4G2,ELP5,ERBB2IP,ERC1,FASN,FBXW11,FLNB,FOXL1,GAPVD1,GCN1L1,GIGYF2,GOLGA3,HDLBP,IARS2,IPO7,IPO9,KBTBD7,KIAA0368,KIAA1429,KIF5B,LARP1,LIMCH1,LRBA,MILR1,MYH9,NACA,NUMBL,PDLIM5,PDLIM7,PIKFYVE,PLEC,PLEKHA4,PNKD,PNPLA2,PTPN11,RANBP2,RBM26,RPL18A,RPL7L1,RPS11,RPS27L,SCYL2,SEPT11,SLC30A5,SLC30A6,STAT3,TAGLN2,TANC1,TANGO6,TLN1,TPR,TUBA1C,UNC45A,VARS,VCL,VCPIP1,WDR11,XIAP,XRN1,YWHAB,YWHAG,ZYG11B,ZYX
REST	91	No coloc	No coloc	No coloc	AMOTL2,BRAF,C1orf35,COL12A1,CSNK1E,CTDSP1,DOCK11,EHMT2,EIF4A3,EWSR1,FAU,FBXW11,FBXW7,FHL1,G3BP2,GNPTAB,GTF2B,H1F0,H1FX,HIST1H1C,HIST1H2AC,HIST2H2BE,HNRNPA0,HNRNPAB,HNRNPF,HSPA5,ILF2,ILF3,KIAA1429,MRPL24,MRPS26,MTMR4,NCOR1,NR1D2,PABPC1,PPP1CB,PSME1,RALY,RBBP7,RERE,RFC1,RPL10,RPL10A,RPL15,RPL18,RPL18A,RPL19,RPL24,RPL27,RPL27A,RPL28,RPL29,RPL31,RPL34,RPL35A,RPL37A,RPL38,RPL6,RPL7A,RPL9,RPLP0,RPLP1,RPLP2,RPS11,RPS13,RPS16,RPS18,RPS19,RPS24,RPS26,RPS27L,RPS6,RPS7,RPS8,SERBP1,SF3A2,SIN3A,SMARCA4,SMARCA5,SNRPA1,SNRPD3,SP1,SRP14,SRSF3,SRSF5,SRSF7,TBP,TUBA1C,TUBB4B,TUFM,YBX1
GAPDH	89	No coloc	No coloc	No coloc	ANXA1,ANXA7,APP,AR,BCL2L1,BID,CAND1,CAPNS1,CBL,CD81,CDC73,CDK5,CDKN2A,CFL1,CHD3,CHD4,CTBP1,CTNNB1,CUL3,CUL7,CYLD,DFFA,EGFR,EMC1,EMC2,EMC4,ENO1,ENO2,EP300,EWSR1,FN1,G3BP1,GADD45A,GBP1,GRB2,GSK3B,HSP90AA1,HTT,HUWE1,ITGA4,KARS,KIAA1429,LAMTOR5,MCM2,MDH2,METTL3,MMGT1,MYC,NDUFB6,NEDD8,NPAT,NR2C2,OLA1,PABPN1,PARK2,PGK1,PIH1D1,PIK3R1,PINK1,PLEKHA4,POU2F1,POU2F2,PPIA,PPP5C,PRDX1,PRPF40A,PRPF8,PTPRF,RAP1GDS1,RNF123,SEC62,SERPINB9,SET,SIRT1,SIRT6,SLC2A4,SOD1,SVIL,TET2,TKT,TNIP2,TSHZ3,TUBA1C,TUFM,TXN,USP25,YWHAG,ZFP36L2,ZNF646
NIN	89	No coloc	No coloc	No coloc	ACTR2,ALMS1,ANKRD26,ANXA2,AP3D1,APRT,ARHGAP21,ARHGEF2,ARPC3,ATP1A1,BAIAP2,BAX,C14orf166,C5orf42,CAMSAP1,CAMSAP2,CAPZA1,CEP170,CEP250,CEP290,CEP350,CKAP2,CKAP5,CLASP1,CLASP2,CSNK1A1,CYLD,DBT,DCTN1,DCTN3,DCTN4,DPYSL2,DYNC1H1,DYNC1LI2,ECH1,EIF4G2,ERC1,EXOC4,FLOT2,GFPT1,GIGYF2,GRN,GSK3A,GSK3B,GTPBP1,HECTD1,HERC2,HMGN3,IFFO2,IQGAP1,KIAA1429,KNSTRN,LATS1,LIPA,LUZP1,MED4,MGA,MIA3,MIB1,MRPL41,NCKAP5L,NHP2L1,NOMO2,NUP205,PCM1,PCNT,PKP4,PLOD1,PRDX4,PUS1,RBM14,SDCCAG3,SMG7,SVIL,TANC1,TBC1D5,TBKBP1,TMEM165,TNRC6B,TSFM,TTC30A,TUBA1C,TUBB6,TXLNG,UNC45A,VCPIP1,WRAP73,XIAP,XRN1
RPS19	89	No coloc	No coloc	No coloc	ACAA1,APP,CAND1,CBL,CD81,CEP250,CHD3,CHD4,CMTR1,CUL3,CYLD,EEF2,EWSR1,FAU,FGF2,FN1,GRB2,HERC2,HNRNPA2B1,HUWE1,IGSF8,ITGA4,KIAA1429,KPNA1,LRRK2,MCM2,MTF1,MYC,PARK2,PHB,PIH1D1,PLEKHA4,PPP1CC,PRPF8,RABGGTB,RC3H2,REST,RNF123,RPL10,RPL10A,RPL15,RPL18,RPL18A,RPL19,RPL24,RPL27,RPL27A,RPL28,RPL31,RPL35A,RPL36,RPL37A,RPL38,RPL6,RPL7A,RPL9,RPLP0,RPLP1,RPLP2,RPS11,RPS12,RPS13,RPS15,RPS16,RPS18,RPS21,RPS24,RPS26,RPS27,RPS27A,RPS28,RPS5,RPS6,RPS7,RPS8,RRBP1,RRS1,SERBP1,SIRT7,SMURF1,SNRNP70,STT3B,TNIP2,TUBGCP4,UBA52,VDAC2,WIBG,ZBTB7A,ZFP36L2
RPL9	89	No coloc	No coloc	No coloc	AHSA1,BMP4,CAND1,CDC34,CHD3,CHD4,CMTR1,CTNNB1,CUL3,CUL7,CYLD,EMC4,FN1,IGSF8,ILF2,ILF3,ITGA4,KIAA1429,MCM2,MRPL16,MRPS11,MYC,NR2C2,PHB,PIH1D1,PINK1,PLEKHA4,POLR1A,POLR1B,PPARG,PPP1CC,PRPF8,RALY,REST,RHOT2,RPL10,RPL10A,RPL15,RPL18,RPL18A,RPL19,RPL24,RPL26L1,RPL27,RPL27A,RPL29,RPL31,RPL32,RPL34,RPL35A,RPL36,RPL37A,RPL38,RPL39,RPL6,RPL7A,RPLP0,RPLP1,RPLP2,RPS11,RPS12,RPS13,RPS15,RPS16,RPS18,RPS19,RPS21,RPS24,RPS26,RPS27,RPS27A,RPS27L,RPS28,RPS5,RPS6,RPS7,RPS8,RRS1,SIRT7,SNRNP70,SNRPF,SREK1IP1,SRSF3,TGFB1,TIFA,TMPO,TUFM,VASN,ZBTB8A
RPS26	89	No coloc	No coloc	No coloc	APOE,APP,ARID4B,BCL2L1,BYSL,CDH2,CMTR1,CTCF,CUL7,CYLD,DYNC1LI2,ECE1,EIF3A,EIF3K,EP300,FAU,FN1,GSK3A,ILF2,ILF3,KIAA0368,MAPT,MCM2,METTL3,MRPS11,NENF,NR2C2,PHB,PIH1D1,PLEKHA4,PPP1CC,PRKCDBP,PRPF8,PRUNE2,PTEN,REL,REST,RHOT2,RNF123,RPL10,RPL10A,RPL15,RPL18,RPL18A,RPL19,RPL24,RPL26L1,RPL27,RPL27A,RPL29,RPL31,RPL32,RPL34,RPL36,RPL37A,RPL38,RPL6,RPL7A,RPL9,RPLP0,RPLP1,RPLP2,RPS11,RPS12,RPS13,RPS15,RPS16,RPS18,RPS19,RPS21,RPS24,RPS27,RPS27A,RPS28,RPS5,RPS6,RPS7,RPS8,SERBP1,SIRT7,SND1,SNRNP70,TMEM165,TNIP2,TUFM,VAPA,WDR26,WHSC1,WIBG
RPS18	89	No coloc	No coloc	No coloc	AHSA1,APP,ATP6V0A1,CAND1,CD81,CEP250,CHD3,CHD4,CUL3,CUL7,CYLD,EIF3A,ESR2,FAM208A,FAU,FN1,H2AFX,HUWE1,ICT1,IGSF8,ITGA4,KIAA1429,LARP1,MCM2,MRPL2,MRPL24,MRPL51,MTF1,MYC,NR2C2,PARD3,PHB,PIH1D1,PINK1,PLEKHA4,PPP1CC,PRPF8,RC3H2,REST,RNF123,RNF181,RPL10,RPL10A,RPL15,RPL18,RPL18A,RPL19,RPL24,RPL26L1,RPL27,RPL27A,RPL28,RPL31,RPL34,RPL35A,RPL36,RPL37A,RPL38,RPL39,RPL6,RPL7A,RPL9,RPLP0,RPLP1,RPLP2,RPS11,RPS12,RPS13,RPS15,RPS16,RPS19,RPS21,RPS24,RPS26,RPS27,RPS28,RPS5,RPS6,RPS7,RPS8,RRS1,SMURF1,SNRNP70,TET2,TGFB1,TMPO,VRK3,WIBG,ZFP36L2
RAB1A	88	No coloc	No coloc	No coloc	ACTB,AGPS,AHSA1,ARF1,ARIH1,ARL5A,ARL5B,ARRB1,ATP1A1,B3GNT2,BAG3,BCL2L1,BRAF,CAND1,CANX,CAPNS1,CCDC47,CDC34,CDC73,COG7,COX17,CREB1,CSNK1D,CTBP1,CUL7,CYB5R3,DAZAP1,EGFR,ENO2,EP300,ESR2,G3BP1,GDI1,GNG5,HADHA,HADHB,HIVEP1,HMGCL,HMGCR,HSD17B12,IGF2R,IPO9,JTB,KIAA1429,LRPPRC,MGST1,MTOR,MTPN,NCOR1,NDUFA3,NDUFB9,NDUFS8,NR2C2,OGDH,PHB,PHB2,PHPT1,PLEKHA4,PTAR1,PTBP1,RAB11A,RAB11B,RAB7A,RABAC1,RABEP1,RPTOR,SART3,SFXN1,SLC25A20,SLC30A5,SOCS6,STMN1,STOML2,TBC1D17,TBL1XR1,TGOLN2,TOMM70A,TRAPPC2L,TSC2,TUBB4B,TXN,UQCRQ,VAPA,VDAC2,VPS13C,VPS51,VPS53,VPS54
STAT3	88	No coloc	No coloc	No coloc	ANXA2,AR,ASXL1,CAPNS1,CBL,CCND1,CEBPB,CEP120,CREB1,ECH1,EGFR,EIF2AK2,EP300,ERBB2IP,ESR2,FAM117B,FBXW7,GADD45A,GBF1,GNB2,HDAC3,HIC1,HIVEP1,HSP90AA1,HSPB1,IDE,IFNAR1,IL6ST,KDM1A,KIAA1429,KLF15,LAMB2,LASP1,LRRC32,MBLAC2,MEG3,MTOR,NCOA1,NFKB2,NFKBIZ,NIF3L1,NR2C2,NR3C1,NUFIP2,NXF1,PAFAH1B2,PGK1,PIAS3,PIH1D1,PIK3R1,PIK3R3,PINK1,PLEKHA4,PRKCD,PSMG3,PTCH1,PTPN1,PTPN11,PTPN2,RABGAP1,RELA,RUNX2,SCAF11,SETD7,SIN3A,SIRT1,SMARCA4,SOCS7,SP1,SPRY1,SRI,SSSCA1,STAT5B,STMN1,TBCD,TES,TMUB1,TNFAIP3,TRIM24,TRIP10,TWIST1,USP22,VASN,VEGFA,VPS39,WDFY3,ZC3H7A,ZNF281
CSNK2A2	87	No coloc	No coloc	No coloc	ABCA1,BCL7B,BCLAF1,BCR,BHLHE41,BRD2,C18orf25,CAMSAP2,CBX4,CCNL1,CCNL2,CDC37,CEP170,CEPT1,COL5A1,CSK,EFCAB14,FBRS,FBRSL1,FGF2,GCFC2,GPATCH2L,HADHA,HADHB,HAGHL,HDAC3,HIST1H1C,HLX,HSP90AA1,HSPB1,HUWE1,IRS1,KDM1A,KIAA1429,KIF1B,KMT2A,LUC7L,MED23,MED4,MED6,MGMT,NCKIPSD,NIFK,NR1D2,NR2C2,P4HB,PCGF3,PCGF5,PIP4K2B,PIP4K2C,PITPNM1,PLEKHA4,PRPF40A,PRR14L,PTCH1,PTEN,PTPN21,PTPN4,RABEP1,RBBP5,RELA,RNF111,RNPS1,RRP1B,SIN3A,SIRT1,SIRT7,SLBP,SMURF1,SNRNP70,SREK1IP1,SUPT16H,SYNM,TAF1D,TCF7L2,TCOF1,TOP2A,TSPYL2,TTC3,UBE2E3,WDR46,WDR5,ZMYND8,ZNF106,ZNF592,ZNF687,ZNHIT3
SIN3A	87	No coloc	No coloc	No coloc	AHCYL1,AR,ARID4A,ARID4B,BCL6,CBFA2T2,CHD3,CHD4,CSNK2A2,CTCF,DDB1,E2F4,EPAS1,ESR2,FBXW7,FOXK1,H2AFX,H2AFZ,HECTD1,HINT1,HSP90AA1,ID2,ING2,KDM1A,KDM2B,KIAA1429,KLF10,KLF11,KLF16,KLF9,KMT2A,KMT2E,LAMTOR5,MAX,MDK,MECP2,MGEA5,MORF4L1,MTA2,MXD1,MYC,NCOR1,NCOR2,NOTCH2,NXF1,PDLIM5,PFDN5,PHB,PHF1,PLEKHA4,PTEN,RAN,RBBP7,RBPJ,REST,RLIM,RUNX1T1,S100A10,SAP30,SATB1,SEC22B,SEPT11,SETDB1,SHFM1,SKI,SKIL,SMARCA2,SMARCA4,SMARCA5,SMARCAD1,SMARCC1,SNAI2,SP1,STAT3,TAB2,TAF1,TAF9,TBP,TGIF1,TOPORS,VAPA,WHSC1,ZBTB16,ZBTB4,ZBTB7A,ZDHHC18,ZNF704
RPS5	87	No coloc	No coloc	No coloc	CAND1,CANX,CDC73,CHD3,CHD4,COPE,CTCF,CTNNB1,CUL3,CUL7,CYLD,DYNC1H1,DYNC1LI2,EEF2,FN1,GAN,H2AFX,HBS1L,ITGA4,LARP1,MCM2,MRPL24,MYC,NCAPD2,NHP2L1,NR2C2,NXF1,PHB,PIH1D1,PLEKHA4,POLR1A,POLR1B,POLR2B,PPP1CC,PRPF8,PRUNE2,PTEN,RBM14,RC3H2,RICTOR,RPL10,RPL10A,RPL15,RPL18,RPL18A,RPL19,RPL24,RPL27,RPL27A,RPL31,RPL35A,RPL36,RPL37A,RPL38,RPL6,RPL7A,RPL9,RPLP0,RPLP1,RPLP2,RPS11,RPS12,RPS13,RPS15,RPS16,RPS18,RPS19,RPS21,RPS24,RPS26,RPS27,RPS27A,RPS28,RPS6,RPS7,RPS8,RRS1,SEC63,SIRT7,SMURF1,SNRNP70,SNRPA1,TGFB1,TUFM,UBA52,WIBG,ZFP36L2
RPL19	87	No coloc	No coloc	No coloc	BMP4,CAND1,CEP250,CHD3,CHD4,CMTR1,CTCF,CUL3,CUL7,CYLD,DDX5,ECE1,EIF4A3,GSK3A,H2AFX,HIST2H2BE,IGF2R,IGSF8,ILF2,ILF3,KARS,KIAA1429,MAGOH,MTF1,MYC,NEDD8,NHP2L1,NIFK,NISCH,NMT1,NR2C2,PHB,PIH1D1,PINK1,PLEKHA4,PPP1CC,PRPF8,PTPN21,RC3H2,REST,RPL10,RPL10A,RPL15,RPL18,RPL18A,RPL24,RPL27,RPL27A,RPL28,RPL31,RPL32,RPL34,RPL35A,RPL36,RPL37A,RPL38,RPL6,RPL7A,RPL9,RPLP0,RPLP1,RPLP2,RPS11,RPS12,RPS13,RPS15,RPS16,RPS18,RPS19,RPS21,RPS24,RPS26,RPS27A,RPS27L,RPS28,RPS5,RPS6,RPS7,RPS8,RRS1,SART3,SIRT7,SND1,SNRNP70,SRP14,TNIP2,TUFM
RPL24	87	No coloc	No coloc	No coloc	API5,CAND1,CCNT1,CD81,CEP250,CHCHD2,CHD3,CHD4,CUL3,EIF4A3,ERCC6L2,FARSB,FN1,HIST1H1C,IGSF8,ILF3,KDM1A,KIAA1429,MAGOH,MCM2,METTL3,MPHOSPH8,MYC,NACA,NR2C2,PHB,PIH1D1,PINK1,PLEKHA4,PLOD2,PPP1CC,PRPF8,PSMB1,PSMD1,PURB,RC3H2,REST,RHBDD1,RPL10,RPL10A,RPL15,RPL18,RPL18A,RPL19,RPL27,RPL27A,RPL31,RPL32,RPL34,RPL35A,RPL36,RPL37A,RPL38,RPL6,RPL7A,RPL9,RPLP0,RPLP1,RPLP2,RPS11,RPS12,RPS13,RPS15,RPS16,RPS18,RPS19,RPS21,RPS24,RPS26,RPS27,RPS27A,RPS27L,RPS28,RPS5,RPS6,RPS7,RPS8,SAMHD1,SMURF1,SNRNP70,TGFB1,TIMM13,TMPO,TROVE2,UBA52,WHSC1,XRCC5
RPL27	87	No coloc	No coloc	No coloc	API5,BMP4,CAND1,CD81,CEP250,CHD3,CHD4,CMTR1,CSNK1A1,CTCF,CUL3,CYLD,DDX1,DDX56,DNM1L,EMC4,EP300,GAR1,HIF1AN,HUWE1,IGSF8,ILF3,MCM2,MECP2,MTF1,MYC,NDUFS1,NR2C2,PABPC1,PHB,PIH1D1,PINK1,PLEKHA4,PPP1CC,PRPF8,PSMD1,PTEN,RC3H2,REST,RPL10,RPL10A,RPL15,RPL18,RPL18A,RPL19,RPL24,RPL26L1,RPL27A,RPL28,RPL31,RPL32,RPL34,RPL35A,RPL36,RPL37A,RPL38,RPL6,RPL7A,RPL9,RPLP0,RPLP1,RPLP2,RPS11,RPS12,RPS13,RPS15,RPS16,RPS18,RPS19,RPS21,RPS24,RPS26,RPS27,RPS5,RPS6,RPS7,RPS8,RRS1,SART3,SEPT11,SNRNP70,TCOF1,TMPO,TRPM7,TUBGCP4,VDAC1,ZBTB7A
CBL	86	No coloc	No coloc	No coloc	ABL1,ACACA,ACTB,ACTN1,APPL1,ARF1,ARL5A,ATM,AXL,B3GNT2,BCR,CAPZA1,CD2AP,CD81,CEP170,CORO1C,CSK,CTNNB1,DAZAP1,DCAF15,EGFR,EPHA2,EPOR,ERBB2IP,FRS2,FYB,GAPDH,GAPVD1,GRB2,HSPA4,HSPA5,IQGAP1,IRF1,IRS1,ITCH,ITGA4,ITGA5,ITSN2,KIAA1429,KRT10,LOX,MYH10,MYH9,MYO1C,NCOR1,PIK3CA,PIK3R1,PIK3R3,PLCG1,PSMC1,PTEN,PTPN11,PVRL1,RIPK1,RPS19,SH3KBP1,SMAD7,SNX18,SOS1,SPRY1,SPRY2,SPRY4,SPTAN1,SPTBN1,SSFA2,STAT3,SYNM,TRAF2,TRAPPC10,TRAPPC2L,TRIM21,TRIM8,TSC2,TSG101,TUBA1C,TUBB4B,UBASH3B,UBE2E1,UBE2E2,UBE2E3,UBE2L3,UBE2W,UBE4B,VIM,XRCC5,YWHAB
MTDH	86	No coloc	No coloc	No coloc	ABTB1,ACTN1,AIMP2,ANXA2,AP2A1,ARRDC1,AXL,CANX,CCL20,CCNDBP1,CCT4,CHD3,CHD4,CLMN,CRIM1,CTSB,CUL3,CUL7,CYLD,DCAF15,DMTF1,DSP,DUSP1,DUSP5,ECE1,EGFR,EMC4,EML1,ENO1,EP300,EPT1,FASN,FN1,GLG1,GPR124,HNRNPA0,HNRNPA2B1,HSPG2,IPO9,KIAA1429,LAMA5,LOXL4,LRIG3,LRP1,LRP5,METTL3,MME,MRC2,MRPL44,MYH9,NEO1,NFKB2,NPR1,NR2C2,PCDH7,PHB,PLAT,PLEC,PLEKHA4,PLEKHO2,PRPSAP1,PTCH1,PTRH2,PURB,RALY,RC3H2,RELA,RHBDD1,RIPK1,RNF123,RNF213,RPL6,SND1,SNRNP70,SYNE1,TBC1D2B,TBCD,TEP1,THBS1,TOPORS,TRIM21,TUFM,VIM,YBX1,ZBTB16,ZYG11B
RPL15	86	No coloc	No coloc	No coloc	ACTB,API5,ARRB1,CAND1,CEP250,CHD3,CHD4,CLNS1A,CMTR1,CTCF,CUL3,CUL7,CYLD,DHX8,DICER1,EIF4A3,FN1,HUWE1,ILF2,ILF3,MAGOH,MCM2,MECP2,MTF1,MYC,MYO18A,NEDD8,NHP2L1,NIFK,NR2C2,PABPC1,PHB,PIH1D1,PLEKHA4,PPP1CC,PRPF8,RC3H2,REST,RPL10,RPL10A,RPL18,RPL18A,RPL19,RPL24,RPL26L1,RPL27,RPL27A,RPL31,RPL32,RPL34,RPL35A,RPL36,RPL37A,RPL38,RPL6,RPL7A,RPL9,RPLP0,RPLP1,RPLP2,RPS11,RPS12,RPS13,RPS15,RPS16,RPS18,RPS19,RPS21,RPS24,RPS26,RPS27,RPS27A,RPS27L,RPS28,RPS5,RPS6,RPS7,RPS8,SIRT7,SNRNP70,TUFM,U2AF1,U2AF2,VASN,WHSC1,ZFP36L2
RPLP2	85	No coloc	No coloc	No coloc	CAND1,CD81,CEP250,CHD3,CHD4,CMTR1,COX5B,CTNNB1,CUL3,CUL7,CYLD,EGFR,EMC4,ESR2,EWSR1,FN1,H2AFX,IGSF8,KIAA1429,LRRK2,MCM2,MECP2,MRPS21,MYC,NEDD8,NPEPPS,NR2C2,PABPC1,PARK2,PHB,PIH1D1,PLEKHA4,PPP1CC,PRPF8,PTEN,RC3H2,REST,RPL10,RPL10A,RPL15,RPL18,RPL18A,RPL19,RPL24,RPL26L1,RPL27,RPL27A,RPL28,RPL31,RPL35A,RPL36,RPL37A,RPL38,RPL6,RPL7A,RPL9,RPLP0,RPLP1,RPS11,RPS13,RPS15,RPS16,RPS18,RPS19,RPS21,RPS24,RPS26,RPS27,RPS27L,RPS28,RPS5,RPS6,RPS7,RPS8,RRS1,SART3,SIRT7,SNRNP70,TMPO,TNIP2,TUBGCP4,UBA52,VRK3,ZFP36L2,ZNF746
SERBP1	85	No coloc	No coloc	No coloc	AHSA1,APOBEC3C,APP,C1orf35,CAND1,CCNT1,CD81,CDC42BPA,CHD3,CHD4,CKMT1B,CMTR1,CSNK1A1,CTNNB1,CUL3,CYLD,DDX10,DDX56,DHX8,DNM1L,DUSP6,DYNC1H1,EGFR,ESR2,FAU,FBXW7,FYTTD1,GADD45GIP1,GRB2,GTPBP1,HSD17B10,HUWE1,KIAA1429,KIF2A,MAP1LC3A,MAP4,MAPT,MCM2,MORC2,MRPL10,MRPL17,MRPL23,MRPL28,MRPS26,NEDD8,NIFK,NMT1,OTUB1,PABPC1,PARK2,PHB,PIAS1,PIAS3,PIH1D1,PLEKHA4,PRPF8,PURA,RBM42,RC3H2,RDX,REST,RNF123,RPL10,RPL37A,RPL7L1,RPS19,RPS24,RPS26,RPS6,RRP9,RRS1,SEC63,SIRT7,SMNDC1,SNRNP70,TCEB3,TOPORS,U2AF2,UBE3A,UPF2,VAMP5,VIM,WDR5,ZFYVE21,ZNF629
RPS15	85	No coloc	No coloc	No coloc	AHSA1,ATP6V0A1,CAND1,CD81,CHD3,CHD4,CUL3,CYLD,DUSP11,DUSP5,EGFR,ESR2,FAU,FN1,H2AFX,HIF1AN,ICT1,IGSF8,LRRK2,MPV17,MRPL14,MRPL2,MRPL23,MRPL24,MYC,NDUFS1,NR2C2,PHB,PIH1D1,PLA2G12A,PLEKHA4,PPP1CC,PTEN,PTPRG,PTRH2,RC3H2,RNPS1,RPL10,RPL15,RPL18,RPL18A,RPL19,RPL24,RPL26L1,RPL27,RPL27A,RPL28,RPL31,RPL32,RPL34,RPL35A,RPL36,RPL36AL,RPL37A,RPL39,RPL6,RPL7A,RPL9,RPLP0,RPLP1,RPLP2,RPS11,RPS13,RPS16,RPS18,RPS19,RPS24,RPS26,RPS27,RPS28,RPS5,RPS6,RPS7,RPS8,RRS1,SART3,SIRT7,SMURF1,SNRNP70,STT3B,TMPO,TNIP2,UPF2,ZFP36L2,ZNF746
RPS24	85	No coloc	No coloc	No coloc	CAND1,CHD3,CHD4,CMTR1,CTCF,CTNNB1,CUL3,CYLD,DYNC1H1,EEF2,EIF4A3,FAU,FN1,HIF1AN,HUWE1,ILF2,ILF3,ITGA4,MAGOH,MOGS,MYC,NHP2L1,NIFK,NR2C2,PCBD1,PHB,PIH1D1,PLEKHA4,PPP1CC,PRPF8,PRUNE2,RC3H2,REST,RPL10,RPL10A,RPL15,RPL18,RPL18A,RPL19,RPL24,RPL27,RPL29,RPL31,RPL36,RPL37A,RPL6,RPL7A,RPL9,RPLP0,RPLP1,RPLP2,RPS11,RPS12,RPS13,RPS15,RPS16,RPS18,RPS19,RPS21,RPS26,RPS27,RPS27A,RPS27L,RPS28,RPS5,RPS6,RPS7,RPS8,RRS1,SERBP1,SIRT7,SMURF1,SNRNP70,SPTAN1,STK17B,TAF9,TNIP2,TUFM,U2AF1,U2AF2,VRK3,WDR26,WIBG,ZFP36L2,ZNF746
CEP250	85	No coloc	No coloc	No coloc	ACTB,ADAMTS1,AKAP12,AMER1,ANKIB1,APP,ARHGEF2,ATPIF1,CANX,CCDC101,CEP170,CEP350,CRTC2,CUL7,DDB1,DDX5,DHX15,DOCK7,ENO1,EXOSC6,FAM115A,FTL,GIGYF2,GOLGA3,H1FX,HERC2,HIST1H1C,HIST1H4H,HNRNPF,HSP90AA1,HSPA2,HSPA5,HUWE1,LRPPRC,MCM7,MIB1,MOGS,MRPS23,MYH9,N4BP2,NIN,NXF1,PABPC1,PARD3B,PCM1,PHLDB2,PIAS1,RALBP1,RBM14,RPL10,RPL10A,RPL15,RPL18,RPL18A,RPL19,RPL24,RPL27,RPL31,RPL6,RPL7A,RPLP0,RPLP2,RPS11,RPS12,RPS13,RPS16,RPS18,RPS19,RPS6,RPS8,SDCCAG3,SEC16A,SIK2,SNRPD3,SRSF3,SRSF7,SUPT6H,SYNC,TBKBP1,TUBA1C,TUBB4B,UBR4,UBR5,VASP,ZKSCAN1
RPL31	84	No coloc	No coloc	No coloc	ADNP,AHSA1,APP,BMP4,CAND1,CD81,CEP250,CHD3,CHD4,CTCF,CTNNB1,CUL3,CYLD,DDX56,DHX15,EEF2,EIF4A3,EWSR1,FN1,HIST1H1C,IFIT2,IGSF8,ILF2,ILF3,KIAA1429,MCM2,MOGS,MYC,NEDD8,NHP2L1,NIFK,NR2C2,PHB,PIH1D1,PLEKHA4,PPP1CC,PRPF8,PTEN,RC3H2,REST,RMND5A,RPL10,RPL10A,RPL15,RPL18,RPL18A,RPL19,RPL24,RPL27,RPL27A,RPL34,RPL35A,RPL36,RPL37A,RPL38,RPL6,RPL7A,RPL9,RPLP0,RPLP1,RPLP2,RPS11,RPS12,RPS13,RPS15,RPS16,RPS18,RPS19,RPS21,RPS24,RPS26,RPS27,RPS27A,RPS27L,RPS5,RPS6,RPS7,RPS8,RPTOR,RRS1,SMURF1,SNRNP70,TNIP2,TUFM
HIST2H2BE	84	No coloc	No coloc	No coloc	AHSA1,AKAP11,ARID1B,ATP11B,ATRX,BRD2,CACNA1E,CAND1,CBX6,CCDC101,CDC73,CLCN3,CUL3,CUL7,DDB1,DHX15,DNAJC13,ENTPD5,EP300,EPRS,ERVK13-1,FAM179B,FER,FYB,GATAD2B,GNB2,H1F0,H2AFX,H2AFZ,HIST1H1C,HMGN2,HUWE1,ILF3,KAT2A,KIAA1107,KIAA1429,LENG8,LOX,MAP3K9,MAP4K4,MCM2,MECP2,MICA,MORF4L1,MSL2,NSD1,NUP50,PBRM1,PHIP,PINK1,PPARGC1A,PRPF8,REST,RNF168,RNF169,RNF20,RNF40,RPL19,RTF1,SAP30,SART3,SIRT7,SMARCA4,SMC2,SMURF1,SPON2,STK4,SVIL,TAF1B,TBC1D4,TBL1XR1,TLN1,TMA7,TMEM135,UBA52,UBE2A,USP22,USP46,USP49,USP7,USP8,VRK3,ZC3H4,ZSWIM7
SKP1	84	No coloc	No coloc	No coloc	AHCYL1,ARID1A,ARIH1,BACH1,BAG3,BCOR,BTG1,BTG2,CAND1,CBX4,CCND1,CCNF,CDC25B,CDC37,CDH2,CKS1B,CORO1C,CRY2,CTNNB1,CUL3,CUL7,DLG5,DNM1L,DYNLL2,FBXL12,FBXL17,FBXL18,FBXL20,FBXL4,FBXL5,FBXL6,FBXL8,FBXO21,FBXO28,FBXW11,FBXW7,FXR1,HIF1AN,HSP90AA1,HTT,KCTD9,KDM2A,KDM2B,KIAA1429,KLF4,MAX,MCL1,MCM2,MED6,MYC,MYCBP2,NEDD4,NEDD8,NFKBIA,PCGF1,PHB,PIH1D1,PIP4K2B,PIP4K2C,PLEKHA4,PPARGC1A,PPP1CC,PPP1R12B,PRPF8,PSMA5,PSMB1,PSMB3,PSMB4,PSMB5,PSMB6,PTCH1,PTEN,RASSF1,RBM14,SF3B3,SLBP,SNRNP70,STYX,TLN2,TNIP2,TRIM21,UBXN7,USP37,YWHAG
HNRNPF	84	No coloc	No coloc	No coloc	ACOX1,ANKMY2,BBS2,BCOR,CAND1,CDC73,CDK7,CEP250,CHD3,CHD4,CLK2,CSE1L,CUL3,CUL7,CYLD,DDX5,DHX15,ECD,EDF1,EIF3A,EIF4A3,EMC4,EWSR1,FBXW11,FN1,GAN,HNRNPA0,HNRNPA2B1,HNRNPDL,HSPA5,HSPB1,IQCE,ITGA4,KCND3,KIAA1429,KLF15,LASP1,MAGOH,MAP4,MCM2,METTL3,MOGS,MRPL17,MYC,NCSTN,NEDD8,NHLRC2,NR2C2,OBFC1,PARK2,PCGF1,PDLIM7,PHB,PIH1D1,PLEKHA4,PLP2,PRPF40A,PRPF8,RAB14,RANBP2,RC3H2,RDX,REL,REST,RHOT2,RNF123,RNF20,RUSC1,SF3B4,SIRT7,SMURF1,SNRNP70,SNRPC,SRSF7,TFG,TMPO,TNIP2,U2AF2,UBASH3B,USP7,VPS37C,ZMPSTE24,ZNF581,ZNF746
NR3C1	83	No coloc	No coloc	No coloc	ARID1A,ARID1B,ARRB1,BCOR,CASP8AP2,CD2AP,CEBPB,CREB1,CTSB,DBT,DCAF6,DYNLT1,ECD,EGFR,EP300,EPAS1,ETS2,FBXW7,FKBP5,FNIP1,FOXL1,GAPVD1,GNB2,GSE1,HMGB2,HMOX2,HNRNPDL,HSP90AA1,HSPA4,IDE,JMJD1C,KARS,KDM1A,KDM5A,KIAA1429,KPNA1,MAFF,MED1,MED25,MTA2,NCOA1,NCOA2,NCOA4,NCOR1,NCOR2,NFKB2,NR2F2,PBX1,PLEKHA4,POLR1D,POU2F1,POU2F2,PPARG,PPARGC1A,PPP5C,PRDX3,PRKDC,PTMS,RAD54L2,RAN,RBM14,RELA,SDCCAG3,SEC63,SET,SMARCA2,SMARCA4,SMARCC1,SMCHD1,STAT3,STAT5B,STRN3,SVIL,TBP,TES,TFPI2,TRIM24,TSG101,TXN,UBE2I,UBE2L3,ZBTB16,ZFX
CSNK1A1	83	No coloc	No coloc	No coloc	ACACA,AFG3L2,AHSA1,ANKRD17,ATP1A1,ATP2A2,BACH1,BCR,CAND1,CBY1,CEP170,CLTC,CSNK1D,CSNK1E,CTNNB1,DDX1,DENND4C,DYNLL2,EGFR,EPM2AIP1,ESR2,FBXW7,FKBP5,GAPVD1,GCN1L1,GFPT1,GNB2,HERC1,HMGB2,HSP90AA1,HSPA4,IMPA1,IMPA2,IPO7,IRS1,ITGA4,KDM1A,KIF13B,KIF1B,LARP1,LMO7,LRP5,LRP6,MAP2K1,MAPT,MAT2A,MPRIP,MTMR4,MYO18A,MZT2A,NCKIPSD,NDUFB4,NDUFS3,NFATC3,NFKBIA,NIN,NPEPPS,OPA1,PCM1,PDE4D,PPP1CC,PPP1R14A,PRKDC,PTCH1,PTEN,RFC1,RPL27,RPS28,SEC16A,SEPT11,SERBP1,SH3KBP1,SIK2,SMARCA4,SMC3,TMPO,TNPO1,TRAF2,UNC45A,USP34,WEE1,ZBTB21,ZDBF2
DHX15	83	No coloc	No coloc	No coloc	API5,CAND1,CD81,CEP250,CHD3,CHD4,CMTR1,CRY2,CUL3,CUL7,CYLD,DDX39B,DDX5,EIF4A3,EMC4,ENO1,EP300,FH,FN1,FXR1,GSK3A,GTF3C1,HERC2,HIST2H2BE,HNRNPF,IGSF8,IQGAP1,ITGA4,KIAA1429,MAGOH,MCM2,MMGT1,MTF1,MYC,NR2C2,NXF1,PABPC1,PHB,PIH1D1,PINK1,PLEKHA4,PPP1CB,PPP1CC,PRPF40A,PRPF8,PTEN,RANBP2,RBM17,RC3H2,RNF168,RPL31,RPL36,RSU1,SCARB2,SEC31A,SF3A2,SF3B3,SIRT7,SKIV2L2,SLBP,SLC30A9,SNRNP200,SNRNP70,SNRPA1,SNRPD2,SPOP,SRSF3,SRSF5,SRSF7,SUPT16H,TAF10,TMPO,TNIP2,TOPORS,TRMT112,U2AF2,UBE2A,USP37,VRK3,YWHAB,YWHAG,ZNF746,ZYX
HIST1H1C	83	No coloc	No coloc	No coloc	AEBP2,AKAP11,ANK2,ANKRD40,APEH,APLP2,APP,ARRB1,ASXL1,ATRX,BANF1,BAZ1B,BMP4,BOD1L1,CAND1,CD81,CDC42BPA,CDC73,CEP250,CHD3,CHD4,CMTR1,CSNK2A2,CTNNB1,CUL3,CYLD,DDB1,DYNLT1,EIF2AK2,ESR2,FXR1,H1F0,H1FX,H2AFX,HIST2H2BE,IGF2R,IGSF8,IPMK,IQCE,ITGA4,KIAA1429,LAMA2,MCM2,MYC,NEDD8,NR2C2,NSD1,NUP50,PARK2,PDS5A,PDZD8,PHF3,PIH1D1,PLEKHA4,PPP1CC,PREPL,PRKDC,RBM39,REST,REV3L,RHBDD1,RNF146,RNF168,RNF20,RPL24,RPL28,RPL31,SETD1B,SHOC2,SLC12A6,SMURF1,SNRNP70,SSPN,TBC1D4,TBCD,TES,UBASH3B,UHRF1BP1,UTRN,WDR5,YBX1,ZNF22,ZNF746
SF3B3	82	No coloc	No coloc	No coloc	CAND1,CCDC101,CD81,CFLAR,CHD3,CHD4,CMTR1,COPA,COPE,CUL3,CUL7,CYLD,DCTN1,DDX39B,DDX5,DHX15,EIF4A3,EIF4G1,EMC2,EWSR1,GSK3A,HSP90AA1,HSPB1,HUWE1,IGSF8,KAT2A,KIAA1429,KLF10,LSM4,LUC7L,MAGOH,MTHFD1,MYC,NAGK,NCOR1,NHLRC2,NR2C2,NUDCD3,PHB,PHF5A,PIH1D1,PINK1,PLEKHA4,PPARG,PRPF40A,PRPF8,RC3H2,RNPS1,RPL18A,SCARB2,SF3A2,SF3B4,SF3B5,SKP1,SMAD5,SMARCAD1,SMC1A,SMC3,SMNDC1,SNRNP200,SNRPA,SNRPA1,SNRPB2,SNRPD2,SNRPD3,SPTAN1,SRSF2,SRSF7,SSSCA1,STOM,STOML2,TAF10,TAF9,TJAP1,TMPO,U2AF1,U2AF2,UBE3A,USP7,YBX1,YWHAG,ZNF746
DCAF15	82	No coloc	No coloc	No coloc	AAK1,ACACA,ACACB,ARHGAP35,BCL2L12,BCOR,CBL,CCDC124,CD2AP,CHMP5,CIB1,CKAP5,CKB,COMMD4,CORO1C,CRY2,DBT,DDA1,DDB1,DDIT4,DSTYK,ELP5,ETF1,FAM101B,FAM127A,FASN,FLNB,GAPVD1,GMPPA,HINT1,JRK,LARP1,LASP1,LMBRD2,LRRC42,LYPLA2,MAP1A,MAP4,MGA,MLF2,MLLT4,MTDH,MYH9,NBR1,NUMA1,PDLIM1,PDLIM5,PHF14,PIM1,POLR2G,PPIA,PSMB1,PSMB3,QTRT1,RAB3GAP1,RBM39,SAT1,SCYL2,SEPT11,SH3KBP1,SMAP1,SMC1A,SMC3,SPATC1L,SS18L2,STK19,STMN1,SYAP1,TCOF1,TLN1,TOR3A,TRIM33,UBR5,UHMK1,UXT,VCL,WIBG,YKT6,ZFYVE16,ZNF24,ZNF503,ZYX
RPL37A	82	No coloc	No coloc	No coloc	AHCYL1,APP,CAND1,CUL3,CYLD,DDX10,DDX56,EIF4A3,FYTTD1,GAR1,IFNGR2,ILF3,IMP4,MCM2,NHP2L1,NIFK,NR2C2,PABPC1,PHB,PLEKHA4,PPP1CC,PRKCD,PRPF40A,PRPF8,RBBP5,RC3H2,REST,RPL10,RPL10A,RPL15,RPL18,RPL18A,RPL19,RPL24,RPL26L1,RPL27,RPL27A,RPL29,RPL31,RPL32,RPL34,RPL36,RPL36AL,RPL38,RPL39,RPL6,RPL7A,RPL7L1,RPL9,RPLP0,RPLP1,RPLP2,RPS11,RPS12,RPS13,RPS15,RPS16,RPS18,RPS19,RPS21,RPS24,RPS26,RPS27A,RPS27L,RPS28,RPS5,RPS6,RPS7,RPS8,RRS1,SART3,SERBP1,SMC3,SNRNP70,TPR,TUFM,U2AF1,U2AF2,WDR46,WDR5,WHSC1,ZNF22
CD81	81	No coloc	No coloc	No coloc	ACTB,ACTN1,ACTN4,APOE,ATP1A1,CAPN5,CBL,CCT4,CD63,CD9,CFL1,CTSC,DDX3Y,DDX5,DHX15,DLG5,EGFR,EIF3A,EIF3K,EIF4A2,ERGIC3,EWSR1,FAU,GAPDH,GNB2,GNG5,GRB2,H3F3B,HIST1H1C,HIST1H2BK,HNRNPA2B1,IBTK,IGSF8,ITGA1,ITGA4,ITGA5,ITGA6,LASP1,MTHFD1,PABPC1,PDIA6,PTGFRN,RHOB,RPL24,RPL27,RPL27A,RPL31,RPL6,RPLP0,RPLP2,RPS13,RPS15,RPS16,RPS18,RPS19,RPS28,RPS4Y1,RPS6,RPS8,RTF1,SAMHD1,SAR1A,SERBP1,SERPINB9,SET,SF3B3,SLC3A2,SNRPB,SNRPC,SNRPD3,SRSF3,STX1A,SUPT16H,TMEM2,TMPO,TUBA1C,TUBB4B,TUBB6,TUFM,VAPA,ZBTB16
TUBA1C	81	No coloc	No coloc	No coloc	AFG3L2,ALDH3A2,ARRB1,ASXL1,ASXL2,ATP1A1,ATP2A2,ATP5L,AUP1,CAND1,CBL,CBX4,CBX6,CCT4,CD81,CDC37,CDK13,CDKN2A,CEP250,CUL3,CUL7,CYLD,DNAJA2,DYRK2,E2F6,EMD,ERRFI1,FBXW7,FXR1,G3BP1,GAPDH,GBF1,GCN1L1,GRB2,HERC2,HSPB1,HUWE1,ITGA4,LCOR,LPGAT1,LRRK2,MCM2,METTL3,MGMT,MMGT1,MRPL2,NEDD8,NEK9,NIN,NR2C2,PARK2,PCGF2,PCGF3,PHB,PHC2,PHC3,PIH1D1,PINK1,PLEKHA4,PRPF8,PTEN,RBBP7,RC3H2,REST,RNF5,RPGR,SEC61B,SIRT7,SNRNP70,SORT1,TCP11L2,TES,TMEM209,TMPO,TNIP2,TUBB4B,TUBB6,TUBGCP4,VAPA,VIM,VRK3
PPARG	80	No coloc	No coloc	No coloc	ALOX15B,APP,ATMIN,CAV1,CDC34,CDK5,CEBPB,CEP350,CTNNB1,DSP,EDF1,EGFR,EP300,GADD45G,GIGYF2,HDAC3,HEATR1,HSP90AA1,HSPA5,ILF2,ILF3,JMJD1C,JUND,KAT2A,KCTD13,KLF4,LGALS3,LRPPRC,MAFF,MAP2K1,MCM7,MECP2,MED1,NCOA1,NCOA2,NCOA4,NCOR1,NCOR2,NEDD4,NFKBIB,NOP14,NR3C1,NSD1,PBRM1,PGD,PHB2,PIAS1,PPARGC1A,PPARGC1B,PSMC1,RAD50,RAD54L2,RBBP5,RELA,RPL10A,RPL7A,RPL9,RPS8,RRP9,RXRA,SAFB2,SF3B3,SIRT1,SMARCA4,SMARCA5,SP1,SVIL,TLN1,TNIP2,TOP2B,TRIM24,TUFM,UBE2I,UBR5,USP7,VIMP,XRCC5,YWHAB,YWHAG,ZNHIT3
RPTOR	80	No coloc	No coloc	No coloc	AMBRA1,BAG3,BRAF,CBY1,CCT4,CDK5,CNOT1,DCP1A,DDB1,DDX39B,DENND4C,DEPTOR,EIF4EBP1,EIF4EBP2,EIF4G1,ENO1,EP300,ESYT1,FKBP1A,GSTP1,GTF3C1,HSP90AA1,HSPA2,HSPA4,INPP5E,IQGAP1,IRS1,KIAA1429,KIF13B,LAMTOR2,LARP1,LARS,MAGI1,MAPK3,MAST3,MED23,MTOR,MYC,MYH9,NACA,NDUFA8,NHLRC2,NXF1,PABPC1,PARK2,PGM1,PLEKHA4,PPA1,PPP1CB,PREX1,PSMB3,PSMD2,PSMD8,PTBP1,PTEN,PUM1,PUM2,RAB1A,RAN,RB1CC1,RHEB,RICTOR,RPL31,RPL7A,RPS6,RPS6KB1,SH3PXD2A,SHOC2,SIRT1,SNRNP200,TKT,TUBB4B,TUFM,UBE4B,UCHL1,ULK2,USP9X,VIM,ZBTB21,ZNF638
NCOR1	80	No coloc	No coloc	No coloc	AR,ARF1,ARL5A,ATXN1L,BACH1,BCL6,BPTF,CBFA2T2,CBL,CDC16,CEBPB,CHD1,CLK1,CREB1,CTBP1,EMD,EP300,ESR2,ETS2,EWSR1,FBXW7,FOXK1,GTF2B,HDAC3,HSPA4,HTT,KDM1A,KDM4A,KDM5B,KIAA1429,KIF5B,KPNA1,MECP2,MYC,NCOA1,NCOR2,NFKBIA,NR1D1,NR1D2,NR2C2,NR3C1,NRD1,PHB,PHB2,PIAS1,PLEKHA4,PPARA,PPARG,PPP1CB,PPP1CC,RAB1A,REST,RICTOR,RUNX1T1,RXRA,SAFB2,SAP30,SAR1A,SEC31A,SF3B3,SIN3A,SIRT1,SKI,SKIL,SMARCA2,SMARCA4,SMARCC1,SP1,SRCAP,TAB2,TAF9,TBL1XR1,THRA,THRB,TRAPPC2L,TRIM33,UBE2I,VPS53,ZBTB16,ZBTB7A
DDX39B	79	No coloc	No coloc	No coloc	AHSA1,AP2A1,API5,BACH1,BCLAF1,CFL1,CHD3,CHD4,CHTOP,COPE,CORO1C,CTNNB1,CUL7,CYLD,DDX39A,DHX15,DHX38,DNAJA2,DNM1L,DYNC1LI2,EIF4A2,EIF4A3,EMD,ERBB2IP,ESR2,FASN,FN1,FYTTD1,GNG12,H1F0,HERC2,ITGA4,LMO7,LSM4,LUZP1,MPRIP,MYC,MYH10,MYH14,MYH9,MYL12B,MYL6,MYO1C,NR2C2,PABPC1,PHB,PINK1,PRDX1,PRPF40A,PTBP1,RAE1,RALY,RBM17,RMND5A,RPL18,RPS7,RPTOR,SF3A2,SF3B3,SHFM1,SNRPA,SNRPB2,SOD1,SPECC1,SPTAN1,SPTBN1,SRSF7,SVIL,TGFB1,THOC2,THOC6,TNIP2,TRA2B,TUFM,U2AF2,UBE2I,UBE3A,WIBG,YWHAG
DNM1L	78	No coloc	No coloc	No coloc	ACLY,ACTN1,ACTN4,AHSA1,APEH,ARF1,C14orf166,CAPRIN1,CCND1,CDC37,CKB,CKMT1A,CKMT1B,CPNE2,DDX39B,DGUOK,DUSP23,DYNC1H1,EEF2,EGFR,EIF3A,EIF4A3,ERH,FASN,FIS1,GSK3B,HIST1H2AE,HNRNPAB,HNRNPDL,HSD17B10,HSPA4,ILF2,IQGAP1,JMJD6,LARS,LRRK2,MAT2A,MDH2,MFF,MGST3,MIEF1,MTHFD1,NACA,NHLRC2,NR2C2,OPTN,PABPC1,PARK2,PDIA6,PFDN2,PFN1,PINK1,PLEKHA4,PPIA,PRDX6,PSMC1,PSMD2,PSMG3,PTBP1,PTRH2,RNPS1,RPL27,RPL28,SERBP1,SFXN1,SKP1,SOD1,TAGLN2,TES,TIMM13,TKT,TLN1,TXN,UBE2L3,XRCC5,YWHAB,ZBTB24,ZBTB7A
PSMD2	78	No coloc	No coloc	No coloc	ACACA,AHSA1,AMBRA1,ATXN7,BAG3,CCDC92,CDC34,CDC73,COPE,CRY2,CUL3,CUL7,CYLD,DNM1L,DUSP3,ECD,EGFR,EPRS,ESR2,G3BP1,GFPT1,GSK3B,HERPUD1,HTT,HUWE1,IDH3A,IPO9,ITGA4,ITPR1,KIAA1429,MAPK6,MCC,MCM2,MCM7,MID2,MYC,NEK6,NHLRC2,NR2C2,NXF1,PARK2,PIH1D1,PINK1,PLEKHA4,POMP,PRPF8,PSMA5,PSMB1,PSMB3,PSMB4,PSMB5,PSMB6,PSMC1,PSMD1,PSMD8,PSME2,PTCH1,PTPN2,RC3H2,RPS12,RPS21,RPTOR,SHFM1,SIRT7,SMURF1,SOD1,SSH1,STEAP1,TMPO,U2AF2,UBE2L3,UBE3A,UBE3C,UBXN7,UNC119,WRAP73,ZBTB16,ZNF746
SNRNP200	78	No coloc	No coloc	No coloc	BPTF,CAND1,CHD3,CHD4,CHMP1B,CMTR1,CRY2,CUL3,CUL7,DDX23,DHX15,DHX38,EAPP,ECD,EIF4A3,EMD,EP300,EWSR1,FN1,GCFC2,GRB2,HSP90AA1,HSPB1,HUWE1,ITGA4,KIAA1033,KIAA1429,MAGOH,MCC,MCM2,METTL3,MTF1,MYC,NR2C2,PABPC1,PARK2,PDRG1,PHB,PIH1D1,PINK1,PLEKHA4,POLR2H,PPP5C,PRPF8,PTEN,RAB4B,RANBP2,RBM39,RC3H2,RNF123,RNPS1,RPTOR,SF3A2,SF3B3,SIRT6,SIRT7,SMNDC1,SNRNP70,SNRPA1,SNRPB,SNRPB2,SNRPD2,SNRPD3,SNRPF,SNRPG,THOC6,TMPO,TOP2B,U2AF2,UBE2I,UBR4,USP34,USP37,USP9X,YBX1,YWHAG,ZBTB10,ZNF746
SMC1A	78	No coloc	No coloc	No coloc	ATG2A,ATM,ATR,ATRX,AURKAIP1,BET1,BPTF,CAMKK2,CDC34,CHD2,CHD3,CHD4,CTCF,CUL3,CUL7,DCAF15,EGFR,EHMT2,EP300,ESR2,FOXL1,GCC1,GTF3C4,H2AFX,HNRNPA2B1,KIAA1429,KIF13A,LSM14B,MCM2,MCM7,MGME1,MGMT,MRPL50,MSH6,MTF1,MYC,NIPBL,NR2C2,NUMA1,PDS5A,PDS5B,PEX1,PHB,PHF1,PIH1D1,PINK1,PLEKHA4,POLA1,POLE,PRPF8,PTPRS,RAB9A,RAE1,RBM14,RFC1,RPGR,SAP30,SAT2,SF3A2,SF3B3,SFXN1,SIRT6,SMARCA5,SMARCAD1,SMC2,SMC3,SMC4,STAG2,TGFB1,TGOLN2,THRA,THRB,TUFM,USP13,USP32,USP37,WAPAL,ZBTB7A
SPTAN1	78	No coloc	No coloc	No coloc	ABL1,APOB,ARRB1,BCL2L1,CALD1,CANX,CBL,COPE,CUL3,CYLD,DDX39B,EGFR,EIF4A3,EMD,ESR2,EWSR1,FAM21A,FAU,FKBP5,GAN,HSP90AA1,HSPA5,ILF2,IQGAP1,JADE1,KARS,KIAA0368,KIAA1429,LASP1,MAGOH,MAPK6,MED4,MON2,MYC,MYH9,MYO18A,MYO1C,NEDD8,NENF,PDE4D,PDLIM7,PINK1,PLEC,PLEKHA4,PPM1A,PPP1CB,PPP4R1,PRKCDBP,PTBP1,PTEN,PXDN,RABL2A,RC3H2,RPS24,SCARB2,SF3B3,SIRT7,SMC4,SMURF1,SNRNP70,SOS1,SPTBN1,SVIL,SYNPO,TAF1,TAF10,TAMM41,TES,TMPO,TNIP2,TRIP11,U2AF2,UBASH3B,VCL,VDAC1,VIM,ZFYVE16,ZNF197
NDUFS1	78	No coloc	No coloc	No coloc	ACAP2,ACTB,AFG3L2,AMBRA1,APOE,APP,ATP1A1,ATP2A2,AURKAIP1,BMPR1A,CANX,CISD3,CLTC,COA3,COMT,CORO1C,COX4I1,COX6B1,COX7A2,COX7C,CPNE8,CUL3,EGFR,EMC1,EMC2,EMC4,GDI1,GNB2,GSK3B,HADHA,HADHB,HK1,HMOX2,ICT1,KDM1A,LAMTOR2,LRPPRC,MCM2,MMGT1,MYC,NDUFA11,NDUFA3,NDUFA4,NDUFA8,NDUFB11,NDUFB9,NDUFS2,NDUFS3,NDUFS6,NDUFS8,NNT,NR2C2,OGDH,OPA1,P4HB,PHB,PHB2,PIGS,PINK1,PLEKHA4,PTRF,RAB7A,RHOT2,RPL27,RPS15,SDHB,SFXN1,SIRT7,STOM,TMPO,TNFAIP3,TNIP2,TUFM,UQCRH,UQCRQ,VAPA,VDAC1,VDAC2
SIRT1	78	No coloc	No coloc	No coloc	ACACA,AR,ARID4B,ATP2A2,BCL6,BHLHE41,CHCHD2,CHD3,CLK3,CLOCK,CMYA5,CREB1,CSNK2A2,CTNNB1,DUSP5,DYNC1H1,EP300,EPAS1,EWSR1,FASN,FOS,FOXO1,FOXO3,GABARAPL1,GAPDH,GTF2A1,HERC2,HIC1,HSP90AA1,HSPA4,HSPA5,ING2,IRS1,JUND,KAT2A,KPNA3,LRPPRC,MAP1LC3A,MAPT,MEF2C,MPHOSPH8,MTOR,MYC,NCOR1,NOP14,PAPOLA,PIK3R1,PPARA,PPARG,PPARGC1A,PTPN4,RBP1,RELA,RICTOR,RPL6,RPS19BP1,RPTOR,SATB1,SETD7,SIRT7,SKI,SMAD7,SMARCD2,STAT3,STK11,STK4,SUPT7L,TSC2,TSPYL1,UBE2I,USP22,USP37,USP7,XRCC1,YBX1,ZBTB7A,ZNF354C,ZYX
ICT1	78	No coloc	No coloc	No coloc	ACADVL,AFG3L2,ALDH1L2,ALDH2,APP,ATAD3B,ATP5L,CDH2,CECR5,CHCHD1,CLPX,COX4I1,CYLD,ECH1,ERGIC1,GADD45GIP1,HADHA,HK1,HNRNPDL,HSD17B10,ILF2,KARS,LETM1,LRPPRC,MALSU1,MRPL10,MRPL14,MRPL16,MRPL17,MRPL19,MRPL2,MRPL23,MRPL24,MRPL27,MRPL28,MRPL41,MRPL44,MRPL50,MRPL51,MRPL54,MRPL55,MRPS11,MRPS17,MRPS21,MRPS23,MRPS26,MTHFD1,MTIF2,MYC,NDUFAF3,NDUFB7,NDUFS1,NDUFS2,NDUFS3,NDUFS8,NME4,OAT,OXA1L,PHB,PHB2,PLEKHA4,PRDX4,PUS1,PYCR2,RBMS3,RPL6,RPS15,RPS18,RPS8,SFXN1,SLC25A18,SRSF3,STOML2,TUFM,UQCRFS1,VDAC1,VPS72,YME1L1
HTT	77	No coloc	No coloc	No coloc	ACLY,ACTN1,AMFR,AP2B1,BAG3,CHD3,CNOT7,COMMD4,COPS7B,CREB1,CTBP1,CTNNB1,DDB1,DNAJA2,ECH1,EGFR,ETV4,F8A1,FASN,FTL,G3BP1,GAPDH,GGA2,GRB2,HBS1L,HERPUD1,HIST1H3H,HLA-B,HSP90AA1,HSPB1,HSPB11,HUWE1,IPO7,IPO9,ITCH,KDM1A,KDM5B,KIAA1429,LAMTOR5,LSM12,MAP1LC3A,MAPK3,MTOR,NBR1,NCOR1,NME4,OPTN,PABPC1,PIAS1,PIK3R1,PLEC,PLEKHA4,POLR2H,PPIH,PRMT2,PRPF40A,PSMA5,PSMB1,PSMD1,PSMD2,RAB30,RAE1,RAPGEF2,RHEB,RNF20,RPS6KB1,SETD2,SKP1,SP1,TKT,TRAFD1,TRIP10,UBE2E3,USP8,VIM,VPS28,WDR82
DCTN1	77	No coloc	No coloc	No coloc	ABRACL,ANXA1,ARHGEF2,BZW1,CAMSAP1,CAMSAP2,CAPZA1,CCDC124,CDC37,CEP170,CHTOP,CKAP2,CLASP1,CLASP2,CLTC,CUL3,CYLD,DCTN3,DCTN4,DCTN5,DCTN6,DNAJA2,DSTYK,DYNC1H1,DYNC1LI2,DYNLRB1,DYNLT1,EMC3,EML1,ESR2,FBXL5,GAS2L3,GBF1,GPX1,GRB2,GSTK1,HOOK3,IPO7,IPO9,KIAA0368,KIAA1107,KIAA1429,KIF2A,KNSTRN,LASP1,LSM14B,LUZP1,MAP1LC3B,MAPT,MTPN,MYC,NAA15,NACA,NIN,NMT1,NNT,NPLOC4,NXF1,PAFAH1B1,PLEKHA4,POLR2B,PSMB6,RNF168,RNF181,RPS19BP1,SDHC,SEC16A,SF3B3,SMURF1,SPTBN1,SRSF2,SUPT16H,TES,TNIP2,TSFM,UBE2A,VIM
AURKAIP1	77	No coloc	No coloc	No coloc	ABCD3,ACOT2,AFG3L2,ARHGEF2,ARID4B,ATP2A2,BPTF,CHD3,CHTOP,CLPX,CNOT1,CTCF,CUL3,DCTN3,DDX10,DDX56,DPM1,ECH1,GADD45GIP1,GLS,GTF3C1,HADHA,HADHB,HAGH,HINT2,HSD17B10,IARS2,IPO7,KARS,LETM1,LRPPRC,MRPL10,MRPL17,MRPL19,MRPL23,MRPL24,MRPL27,MRPL28,MRPL41,MRPL44,MRPL50,MRPS11,MRPS17,MRPS21,MRPS23,MRPS26,MYH10,NDUFS1,NDUFS2,NDUFS3,NDUFS6,NDUFS8,NME4,NOL8,NOP16,NRD1,NUP205,OGDH,PRDX3,PYCR2,RFC1,RPL26L1,RPL32,RPL36,RPL7L1,RRBP1,RRP1B,SEC16A,SMC1A,SRP72,STT3A,TIMM13,TIMM8B,TRMT1L,UBR4,URB1,VWA8
CYB5R3	77	No coloc	No coloc	No coloc	ACTB,AGPS,AGTRAP,APOE,ATP5L,BCL2L13,CANX,CDIPT,CEP170,CEP290,CHCHD10,COA4,COX17,COX6B1,DHCR7,EDIL3,EMC1,ENO1,ERP29,GNB2,GNG5,HADHA,HADHB,HLA-B,HMGCL,HSPA5,IMPAD1,KIAA1429,LETM1,LRCH4,MGST1,MGST3,MLEC,MME,MMGT1,MOGS,MRPS11,NDUFA3,NDUFA4,NDUFA8,NDUFS3,NINJ1,NXF1,OGDH,PARK2,PCYOX1,PHB,PHB2,PLOD1,PRDX3,PTEN,RAB11A,RAB1A,RAB7A,REEP4,RHBDD1,RPS7,SEC22B,SFXN1,SLC25A20,SLC3A2,SPCS1,STOM,STOML2,TKT,TMEM115,TMEM14C,TMEM60,USP47,VAMP1,VAMP5,VAPA,VDAC1,VDAC2,VMP1,WFDC2,ZMPSTE24
RNPS1	76	No coloc	No coloc	No coloc	AP2B1,API5,CAND1,CCNK,CCNL1,CLK2,CLK3,CRTAP,CSNK2A2,CTNNB1,CUL3,CUL7,DDX20,DDX23,DHX38,DNM1L,EIF4A3,EP300,ESR2,FOXK1,GPATCH8,HERC2,HSD17B10,ILF3,KAT6A,LUC7L,MAGOH,MED4,MKLN1,MYC,NHP2L1,NR2C2,NXF1,PLEKHA4,PPP1CC,PRPF40A,PRPF8,PTGER3,RALY,RBM14,RBM39,RPL10A,RPL35A,RPL36,RPL6,RPS13,RPS15,SART3,SDCBP2,SF3A2,SF3B3,SKIV2L2,SNRNP200,SNRNP70,SNRPA,SRSF2,SRSF3,SRSF7,TIMM13,TNIP2,TRA2B,U2AF1,U2AF2,UPF2,USP37,USP4,USP7,VDAC1,WIBG,WSB2,XIAP,YWHAB,YWHAG,ZNF207,ZNF41,ZSCAN30
CTBP1	76	No coloc	No coloc	No coloc	AKAP9,ATXN1L,B3GNT2,B4GALT1,BAG3,BCL6,BCOR,C10orf12,CAND1,CBX4,CHD3,CHD4,CRY2,CTNNB1,DAZAP1,EGFR,EHMT2,EP300,ESR2,FKBP1A,FOXK1,FOXP1,FUNDC1,GAPDH,GTF2B,HDAC3,HIC1,HMGCR,HTT,IGF2R,IGFBP1,KAT2A,KDM1A,KIAA0430,KIAA1429,KLF12,KLF3,KLF4,KMT2A,LCOR,MAN2A1,MED23,MOGS,NCOR1,NCOR2,NISCH,NR2C2,PCGF5,PLEKHA4,PTEN,RAB1A,RBBP5,RBM14,RICTOR,RNF111,RREB1,SATB1,SEC31A,SLC30A5,SNAI2,SOBP,SP1,TBL1XR1,TBP,TCF7L2,TGFB1,TGIF1,TOR2A,TRAPPC2L,TRPS1,TSHZ3,UBE2I,VPS51,VPS53,ZEB2,ZNF516
SP1	76	No coloc	No coloc	No coloc	ANXA2,AR,ARHGAP21,ATF6,ATF7IP,BCOR,CBX5,CCND1,CDC42BPB,CDKN2A,CEBPB,COL3A1,CTBP1,CTNNB1,DCAF6,DDX5,EP300,EPAS1,ESR2,FHL1,GATA6,GBP1,GSK3B,HDAC3,HIC1,HINT1,HSP90AA1,HSPB1,HTT,KLF10,KLF4,KLF6,KLF9,KMT2A,LMO7,LUZP1,MAPK3,MECP2,MEF2C,MYC,MYH10,MYH14,MYH9,MYO1C,NCOR1,NCOR2,NFKB2,NXF1,PFDN5,PLEC,PLEKHA4,POU2F1,PPARG,PPIG,PRKCD,PRKDC,PURA,RBBP7,REL,RELA,REST,RSF1,RXRA,SIN3A,SMAD2,SMARCA4,SMARCC1,SOCS6,SP3,SRF,STAT3,TBP,VEGFA,VIM,YY1,ZBTB7A
STOM	76	No coloc	No coloc	No coloc	ABCD3,ATP6V0B,BCL2L2,BZW1,CLTC,COX6C,CSE1L,CSK,CYB5R3,DAGLA,EGFR,EI24,EMC1,ENDOD1,EP300,EPRS,ERGIC3,ESR2,FN1,FOXL1,GCN1L1,HEATR1,HM13,HMOX2,ILF3,IPO13,IPO8,IPO9,ITGA4,KTN1,LNPEP,MGLL,MMGT1,MON2,MYH9,NDUFB9,NDUFS1,NR2C2,NUP205,PEMT,PHB,PHB2,PLEKHA4,PNKD,PTCH1,PTPN1,RAB7A,RAPGEF2,SCD,SERINC2,SF3B3,SF3B4,SFT2D1,SFXN1,SLC35B4,SMCO4,SMPD3,SNRPA1,SNRPC,STARD3NL,STOML2,STX6,SURF4,SVIL,TM9SF3,TMEM140,TMEM208,TMEM60,TMPO,TNPO1,TNPO3,VAPA,VDAC1,WFDC2,XPO5,YIPF6
AHSA1	76	No coloc	No coloc	No coloc	ACLY,AGL,APP,ARF1,ARHGEF1,ATP1A1,BCLAF1,BET1,CCND1,CCT4,CDC37,CIRBP,CKAP2,CKAP5,CSNK1A1,CUL3,DDX39A,DDX39B,DNM1L,EGFR,EIF3A,ENO1,EPRS,EWSR1,FASN,FAU,FKBP5,GALE,GFPT1,HIST2H2BE,HNRNPA2B1,HSD17B12,HSP90AA1,HSPA5,HUWE1,IDH3G,IQGAP1,KIAA1429,KPNA4,MAPT,MCM2,MCM7,NMD3,NR2C2,PGD,PHB,PIK3R1,PKN2,PLEKHA4,POLD3,PPP5C,PRDX6,PRKDC,PSMD2,RAB1A,RBM39,RPL31,RPL38,RPL6,RPL9,RPS11,RPS13,RPS15,RPS16,RPS18,RPS7,SERBP1,TES,TMPO,TOMM34,TOP2A,UBTF,VIM,XRCC5,ZNF746,ZYX
COX4I1	76	No coloc	No coloc	No coloc	ACTB,AFG3L2,APP,ARID4B,ATAD3B,ATP5D,ATP6V1E1,ATRX,CANX,CLPX,COA3,COPE,CORO1C,COX5A,COX5B,COX6B1,COX6C,COX7A2,COX7B,COX7C,CTNNB1,DBT,DUSP1,DUSP6,EMC1,EMC2,EMC4,ESR2,GLS,GSTP1,HADHA,HADHB,HAGH,HSPA5,IARS2,ICT1,KARS,KIAA1429,LMAN1,MAGT1,MGST3,MMGT1,MTPN,MTX2,MYH10,NDUFA10,NDUFA4,NDUFA8,NDUFB3,NDUFB7,NDUFS1,NDUFS2,NDUFS3,NDUFS6,NDUFS8,OPA1,PHB,PHB2,PRDX6,PYCR2,SDHB,SFXN1,SMDT1,SMIM12,TBCA,TBCK,TIMM13,TIMM8B,TOMM70A,UNC93B1,UQCRFS1,UQCRQ,VAPA,VDAC1,VDAC2,YME1L1
RPLP1	75	No coloc	No coloc	No coloc	ABL1,APP,ARL2,ASCC3,AXL,CAND1,CDIPT,CDK2AP2,CHD3,CHD4,CLIC1,CUL3,CYLD,EIF3A,ESR2,FARSB,GSK3B,HSPA5,IBTK,IFIT2,KIAA1429,MAP1LC3B,MGMT,NEDD8,NR2C2,PHB,PIH1D1,PPP1CC,PPP2CB,PRPF8,RC3H2,REST,RPL10,RPL10A,RPL15,RPL18,RPL18A,RPL19,RPL24,RPL27,RPL27A,RPL28,RPL29,RPL31,RPL34,RPL36,RPL37A,RPL38,RPL6,RPL7A,RPL9,RPLP0,RPLP2,RPS11,RPS13,RPS15,RPS16,RPS18,RPS19,RPS21,RPS24,RPS26,RPS27A,RPS5,RPS6,RPS7,RPS8,RRS1,SAT1,SIRT7,SNRNP70,TMEM165,TNIP2,VRK3,ZFP36L2
SRSF3	75	No coloc	No coloc	No coloc	APP,ATP6V0A1,ATP6V1E1,CAND1,CD81,CEP250,CHD1,CHD3,CHD4,CIRBP,CLK1,CLK2,CLK3,COPA,COPE,CUL3,CUL7,CYLD,DHX15,EIF4A3,EIF4G1,EWSR1,EXOSC6,FN1,G3BP1,GCN1L1,GSK3A,HEATR1,HNRNPA0,HNRNPA2B1,HNRNPDL,HUWE1,ICT1,IGSF8,ILF2,ILF3,MAGOH,MCM2,MYC,NHLRC2,NR2C2,PABPC1,PARK2,PHB,PIH1D1,PLEKHA4,PPP1CC,PRPF8,RBMS2,RC3H2,REST,RNF123,RNPS1,RPL9,SCAF11,SF3A2,SIRT7,SLC3A2,SND1,SNRNP70,SRSF2,SRSF5,SRSF7,STYX,TNIP2,TRA2B,TRMT112,U2AF1,U2AF2,UBE2A,UQCRFS1,VASN,YWHAB,YWHAG,ZNF746
DYNLT1	75	No coloc	No coloc	No coloc	AAK1,ACACA,ACTN1,ADD3,AMER1,ANXA2,ANXA6,APP,ARGLU1,ARHGAP21,ARHGEF2,ARID4B,BAG3,BMPR2,BRPF1,C1orf35,CCND2,CCP110,CHD8,CKAP2,CPNE3,CPNE8,CUL3,DBT,DCTN1,DDB1,DNAJA2,DYNC1H1,DYNC1LI2,DYNLL2,DYNLRB1,ECH1,ERH,ESR2,EXOC4,FAM208A,GAB1,GNB2,HECTD1,HIST1H1C,IBTK,ILF2,IQSEC1,KDM1A,KIF2A,KLF12,KMT2A,LIN54,LUZP1,NDEL1,NPEPPS,NR2C2,NR3C1,NUFIP2,NUP153,NUP50,NUP98,PAFAH1B1,PITX2,PLEC,PPIG,RAD50,RBM14,S100A10,SOD1,SVIL,SYNRG,TXN,UBA6,UXT,VDAC1,VIM,WAPAL,ZBTB21,ZNF318
RPS27	75	No coloc	No coloc	No coloc	ACTB,ACTN1,ACTN4,ATP7A,BYSL,CAND1,CDC37,CHD3,CHD4,CNOT1,CTCF,CTNNB1,CUL3,CYLD,DUSP6,EGFR,FAU,FN1,GSK3A,HNRNPA0,IBTK,LARS,MAPK6,MCM2,NR2C2,PHB,PIH1D1,PIK3CA,PLEKHA4,PPP2R5E,PRPF8,PTBP1,PTEN,RC3H2,RPL10,RPL10A,RPL15,RPL18,RPL18A,RPL24,RPL27,RPL27A,RPL31,RPL34,RPL35A,RPL36AL,RPL38,RPL6,RPL7A,RPL9,RPLP0,RPLP2,RPS11,RPS12,RPS13,RPS15,RPS16,RPS18,RPS19,RPS24,RPS26,RPS27L,RPS28,RPS5,RPS6,RPS7,RPS8,SKIL,SND1,SNRNP70,TGFB1,TNIP2,TUBGCP4,WIBG,ZNF131
ZFP36L2	75	No coloc	No coloc	No coloc	AKR1C2,ATP2C1,BANF1,BRD3,C3,CAPRIN1,CBY1,CFL1,CMYA5,CUL3,DDX20,DDX5,EEF2,ENO1,ESR2,FAM160B1,FYTTD1,G3BP1,GAPDH,GAS1,HADHA,HIF1AN,HNRNPA2B1,HNRNPAB,HNRNPDL,HSP90AA1,LRPPRC,MDH2,MGA,MYL6,NEDD4,OGDH,OTUD4,PABPC1,PFN1,PGD,POLR2G,PPIA,PRDX1,PRPS1,PRPSAP1,PTBP1,PTPRS,REL,RPL15,RPLP1,RPLP2,RPS11,RPS13,RPS15,RPS16,RPS18,RPS19,RPS24,RPS5,RPS7,S100A16,S100A6,SBNO1,SIX1,SLC38A10,SPTBN1,SUPT16H,TAGLN2,TKT,TMPO,TRAPPC9,TRIM21,TXN,UBR3,YBX1,YWHAB,YWHAG,ZFYVE21,ZYG11B
PCM1	74	No coloc	No coloc	No coloc	ABCD3,ACTB,ACTR2,AKAP9,ANKRD26,ATG14,ATP5L,BAIAP2,BIN3,CAMSAP1,CAMSAP2,CASK,CCDC92,CCP110,CEP104,CEP120,CEP170,CEP250,CEP290,CEP350,CKAP2,CLTC,COMMD4,CSNK1A1,CSNK1D,CSNK1E,CYLD,DDIT3,DDX23,DSP,E2F4,EEA1,ERC1,ESR2,EWSR1,EXOC4,HERC2,HOOK3,IBTK,IFT172,ING2,KIAA0368,KIAA1429,KNSTRN,LUZP1,MED4,MIB1,MPRIP,MYO9A,NAV1,NCKAP5L,NIN,PCNT,PINK1,PKN2,RAE1,RALBP1,RNF168,SCARB2,SDCCAG3,SIRT7,SMARCD2,SMG7,SREK1IP1,SSFA2,TANC1,TSC1,TSPYL1,TTLL4,TXLNG,USP9X,VMP1,WRAP73,XRN1
PIK3R1	74	No coloc	No coloc	No coloc	ABL1,ADAM12,AHSA1,APPL1,ARID2,AXL,BCR,CAPRIN1,CBL,COPA,CTNNB1,CUL3,DOK1,EGFR,EP300,EPHA2,EPOR,FER,G3BP2,GAB1,GAPDH,GNAQ,GRB2,HDAC3,HTT,IFNAR1,IL1R1,IL6ST,ILF2,INSR,IPO7,IRS1,KIAA1429,KIF5B,LNX2,LRPPRC,LRRK2,MAPT,NACA,NFKBIA,NISCH,NPEPPS,NTRK2,PDE4D,PIK3CA,PIK3R3,PLEKHA4,PRMT2,PRPF8,PTEN,PTGER3,PTPN11,PTPRK,RACGAP1,RXRA,SH3KBP1,SIRT1,SMARCA4,SOCS1,SOCS6,SOS1,STAT3,SYNM,TGFB1,TGFBR1,TGOLN2,TYRO3,UBR5,UGGT1,VDAC2,WDR26,WEE1,YBX1,YWHAG
NEDD4	74	No coloc	No coloc	No coloc	ABL1,AMOTL1,ARID1A,ARRB1,ARRDC1,ARRDC3,BAIAP2,BMPR1A,CALCOCO1,CAMKK2,CDK5,CLK3,CSNK1D,DDIT4,DYRK4,EGFR,EPRS,ERRFI1,FBXL18,GABARAPL1,GABARAPL2,H1F0,IFITM3,IRS1,KCNAB1,KDM2A,KIAA1429,KIF26B,LATS1,MAP1LC3A,MAP1LC3B,MAP3K2,MRPL19,MTMR4,PDLIM7,PIP5K1C,PKN2,PLK2,POLR2B,PPARG,PRPF8,PTCH1,PTEN,RAPGEF2,RNF7,RPS6KB1,RTF1,SCAMP3,SIVA1,SKIL,SKP1,SLC23A2,SMAD2,SMAD5,SMAD7,SMARCC1,SMURF2,SPRY1,SPRY2,SRSF7,STK24,STK4,TAF1B,TBC1D7,TRIM44,TSG101,UBE2E1,UBE2I,UBE2L3,WBP2,WEE1,WIBG,YY1,ZFP36L2
PLEC	74	No coloc	No coloc	No coloc	AAK1,ANK3,ASH1L,ATR,BAG3,BCL9,CCND2,CUL3,CUL7,CYLD,DYNLT1,ESR2,FILIP1L,FN1,GAN,GBF1,GRB2,HERC2,HOOK3,HTT,IQGAP1,ITGA4,ITPR1,KCTD13,KIAA1429,LAMA5,LRRK2,LUZP1,MAP1A,MCM2,MCM3AP,MOAP1,MTDH,MTR,MYC,MYH9,MYO18A,N4BP2,NOMO1,NR2C2,NUP50,PAPPA,PDLIM7,PHB,PIH1D1,PINK1,PLEKHA4,PPIP5K2,PPP1CB,PPP1CC,PPP1R15A,PRPF8,PTEN,QSER1,RABEP1,RAPGEF2,RRBP1,SIRT7,SKI,SMC2,SMC4,SOCS6,SP1,SPTAN1,SYNPO,TES,TET2,TKT,TRAF2,TRPS1,URGCP,VIM,WHSC1,WNK1
MAPT	74	No coloc	No coloc	No coloc	ABCF1,ABL1,ACTB,AHSA1,APOE,APP,ARHGEF2,C14orf166,C19orf53,CCDC124,CDC37,CDK5,CKAP5,CLU,CSNK1A1,CSNK1D,CTSD,DCTN1,DDX6,DENR,DGUOK,DUSP1,DYNLRB1,DYRK2,EDF1,EGFR,EIF2S3,EP300,EWSR1,FKBP1A,FKBP5,G3BP1,G3BP2,GAR1,GRB2,GSK3A,GSK3B,H1FX,HNRNPAB,HOOK3,HSP90AA1,HSPA4,HSPA5,HSPB1,LGMN,LIMS1,LRRK2,MAPK10,MAPK3,MTHFD1,NMT1,NPEPPS,OTUB1,PABPC1,PARK2,PEG10,PIK3R1,PLCG1,PPP1CB,PPP1CC,PPP2CB,PPP5C,PSMB5,RPS26,RPS6KB1,SERBP1,SIRT1,SMAD2,SNRNP70,SRP14,TCEB3,UBE2W,YBX1,YWHAB
RPL27A	74	No coloc	No coloc	No coloc	ABCC6,ABCF1,ACACA,AIMP2,BMP4,CAND1,CD81,CHD3,CHD4,CUL7,CYLD,EIF4A3,FAU,FN1,HNRNPA2B1,HUWE1,IGSF8,ITGA4,MAGOH,MCM2,MYC,NR2C2,PABPC1,PHB,PIH1D1,PINK1,PLEKHA4,PPP1CC,PRPF8,PTEN,RBM39,RC3H2,REST,RPL10,RPL10A,RPL15,RPL18,RPL18A,RPL19,RPL24,RPL26L1,RPL27,RPL31,RPL32,RPL34,RPL35A,RPL36,RPL36AL,RPL37A,RPL38,RPL6,RPL7A,RPL9,RPLP0,RPLP1,RPLP2,RPS11,RPS12,RPS13,RPS15,RPS16,RPS18,RPS19,RPS26,RPS27,RPS27L,RPS5,RPS6,RPS7,RPS8,SNRNP70,TGFB1,UBA52,ZNF746
PSMB1	73	No coloc	No coloc	No coloc	AMFR,BAG3,C5orf45,CUL7,CYLD,DCAF15,DCP2,DSTYK,EPAS1,EPM2A,EXOSC6,EYA3,FBXO28,FN1,GADD45GIP1,GPBP1,GTPBP2,HNRNPA2B1,HSD17B10,HTT,IMPACT,ITGA4,KIAA0907,KIAA1429,LRRK2,MCM2,MED4,MYC,NHLRC2,NME4,NOTCH2,PARK2,PGK1,PHB,PIP4K2B,PLEKHA4,PLEKHG4,POMP,PRPF8,PSMA5,PSMB3,PSMB4,PSMB5,PSMB6,PSMC1,PSMD1,PSMD2,PSMD8,PSME1,PSME2,PSME4,PSMG2,PSMG3,PTPN11,PTPN2,RC3H2,RPL10A,RPL24,RPL7A,SERPINE1,SHFM1,SKP1,SRSF2,TNIP2,TRAF2,TRIM23,TRIM27,TTC33,UBASH3B,UBE2A,UBE3A,UBE4B,UFM1
USP9X	73	No coloc	No coloc	No coloc	AHCYL1,ALDH1L1,AMBRA1,AMOTL1,AMOTL2,ARRDC3,ATP6V1F,BAG3,BCL9,CAND1,CCT4,CD274,CEP170,CEP290,CLK3,CRY2,CSNK1E,CTNNB1,CUL3,DCAF6,DDX20,EGFR,ESR2,FBXW7,HUWE1,IRS1,ITCH,KIAA0368,KIAA1429,LATS1,MCL1,MCM2,MIB1,MLLT4,MTOR,NEK6,OTUD4,PBX1,PCGF1,PCM1,PEG10,PLEKHA4,PRICKLE2,PRPF8,PSMB4,PTEN,PTPN14,PTPN21,RICTOR,RPTOR,SEC23A,SIRT7,SMAD2,SMURF1,SNRNP200,SNRNP70,SNRPB,SOD1,SSSCA1,TES,TXNIP,UBA52,UBE2L3,UBE4B,UBL7,UBR4,UBXN7,UFM1,USP34,USP7,WWP1,ZNF746,ZYX
PSMD1	73	No coloc	No coloc	No coloc	ABCC6,ALDH1L1,BOD1L1,CCDC92,CRY2,CTNNB1,CUL3,CYLD,DUSP1,ECD,EDEM3,EGFR,EMC1,EMC2,EPAS1,ESR2,EYA3,GSK3A,GSK3B,HBS1L,HERC2,HLA-B,HSD17B10,HSP90AA1,HSPA5,HSPB1,HTT,HUWE1,KIAA0368,KIAA1429,MAPK6,MMGT1,MRPL16,MYC,NDUFA8,NXF1,PARK2,PIH1D1,PINK1,PLEKHA4,PSMA5,PSMB1,PSMB3,PSMB4,PSMB5,PSMB6,PSMC1,PSMD2,PSMD8,PSME1,PSME2,PTCH1,PTGS2,PTPN2,PTPRS,PTPRU,RACGAP1,RANBP2,RMND5A,ROMO1,RPL24,RPL27,RPS12,RPS21,RPS28,RPS8,RTF1,SHFM1,SIRT7,SNAI2,UBE3A,VPS72,ZNF24
SEC16A	73	No coloc	No coloc	No coloc	ACLY,AMBRA1,AP2A1,AURKAIP1,BAG3,BET1,CAND1,CANX,CDK7,CEP250,CHD6,CLTA,CLTC,CRY2,CSNK1A1,CSNK1E,CTNNB1,CUL3,DCTN1,DSP,EEA1,EGFR,ELMSAN1,EMD,GSK3B,HDAC3,HK1,HSPB1,IQGAP1,KIAA1429,LATS1,MAP1LC3A,MCM2,MED23,MGST3,MIA3,MYC,MYH9,MYO18A,NCOR2,NFKB2,NR2C2,PDCD6,PFDN2,PIH1D1,PLEKHA4,PPP1CB,PRKAR2A,PRPF8,PRRC2B,PTRH2,PUM1,RAB11A,RAB9A,RBM14,RBM39,RC3H2,RHBDD1,RNF152,SEC23A,SIRT7,SMG7,SYNPO,TES,TGOLN2,TMPO,TNIP2,TRAF2,TRPS1,TSG101,ULK2,VCL,ZKSCAN1
PRPF40A	72	No coloc	No coloc	No coloc	ARFGEF2,ASXL2,CCNL1,CCT4,CDK13,CHD3,CHD4,CSNK2A2,CUL3,CUL7,DAAM1,DDIT4L,DDX39B,DDX5,DHX15,DHX8,EIF4A3,EMC2,EP300,ESR2,EWSR1,GAPDH,GSK3A,HECTD1,HERC2,HIPK1,HNRNPF,HSPB1,HTT,JMJD6,KIAA1429,LUC7L,MAP1LC3A,MECP2,NCSTN,NHP2L1,NR2C2,PDZD2,PIAS1,PIAS3,PINK1,PLEKHA4,PPIG,PPP1CC,PRSS12,PTPRF,RBM39,RLF,RNPS1,RPL37A,RPLP0,RRS1,SDCBP2,SERPINB9,SF3A2,SF3B3,SF3B4,SIRT7,SLC30A4,SNRNP70,SON,SREK1IP1,TRMT112,U2AF1,U2AF2,UBE2I,UBR4,VASP,VCL,YBX1,YWHAG,ZHX1
MAPK3	72	No coloc	No coloc	No coloc	AKR1C1,APOL2,ARRB1,ATF7IP,ATP1A1,BCL2L11,BRAF,CAV1,CDC37,CELF1,CTNND1,DCP1A,DUSP1,DUSP3,DUSP5,DUSP6,ELK4,ESR2,FASN,FBXW7,FKBP5,FOS,FRS2,GALE,GSE1,HSP90AA1,HSPA5,HTT,ID2,IER3,INSR,IP6K3,IQGAP1,IRS1,IRX2,KLF11,LGALS3,LRPPRC,LTN1,MAP2K1,MAP3K1,MAPT,MBP,MCM2,MTMR12,MYC,NAB2,NMD3,NUP153,PFN1,PHF3,PIM1,PNKD,PRDX3,PTGS2,RBM26,RPTOR,RXRA,RYK,SCAND1,SIRT6,SOS1,SP1,TBX3,TMEM189,TRPS1,UBE4B,UBR5,UBTF,VDAC1,VTA1,WDR43
TGFB1	72	No coloc	No coloc	No coloc	ACACA,ANGPTL4,APP,ATP6V1E1,C4orf48,CANX,CDC37,CLNS1A,CTBP1,CTNND1,DDB1,DDX1,DDX39B,DDX5,DIRAS3,DNAJA2,EEF2,EIF4A3,EIF5B,EMD,EPHA2,EPRS,FEM1B,FKBP1A,GFPT1,HECTD1,HSPA5,HSPB1,HUWE1,LAMTOR5,LRRC32,MAGI1,MCM7,NDUFS3,NMT1,NUP98,P4HB,PIK3R1,PPP6R3,PRKDC,PRSS50,RHOG,RMND5A,RPL10,RPL24,RPL27A,RPL38,RPL9,RPS11,RPS12,RPS13,RPS18,RPS27,RPS5,RPS6,RPS8,SMC1A,SMC3,SMC4,STOML2,TGFB2,TGFBR1,TGFBR3,THBS1,TIMM8B,TUFM,TXN,UBR1,UBR2,VASN,WDR5,WHSC1L1
RPL36	72	No coloc	No coloc	No coloc	API5,APP,AURKAIP1,BMP4,C19orf43,CAND1,CHD3,CMTR1,CUL3,CUL7,CYLD,DHX15,DUSP5,ESR2,FN1,HNRNPDL,HSD17B12,IGSF8,ITGA4,KARS,MECP2,MPHOSPH8,MYC,PHB,PIH1D1,PLEKHA4,PPP1CC,PRPF8,PTBP1,PTEN,RC3H2,RNPS1,RPL10,RPL10A,RPL15,RPL18,RPL18A,RPL19,RPL24,RPL26L1,RPL27,RPL27A,RPL28,RPL31,RPL34,RPL35A,RPL37A,RPL38,RPL6,RPL7A,RPL9,RPLP0,RPLP1,RPLP2,RPS11,RPS12,RPS13,RPS15,RPS16,RPS18,RPS19,RPS24,RPS26,RPS28,RPS5,RPS6,RPS7,RPS8,SNRNP70,UBA52,VDAC1,ZNF746
TKT	72	No coloc	No coloc	No coloc	AHCYL1,AKR1B1,AKR1C2,ANXA7,ATG2B,BCOR,CDC34,CDK5RAP2,CFL1,COX17,CUL3,CYB5R3,CYLD,DAZAP1,DNM1L,EIF2AK4,EMC1,ENO1,ENO2,EP300,FABP7,FH,FN1,GAPDH,GLRX,GOLGA4,GPX4,GSTP1,H2AFX,HINT1,HSD17B10,HSPB1,HTT,ITPA,KIAA1429,LGALS3,LRRK2,LYPLA2,MCM2,MED17,MYC,NDUFAF3,NEDD8,NHLRC2,NR2C2,P4HB,PARK2,PDCD6,PGK1,PIH1D1,PINK1,PLEC,PLEKHA4,PRDX1,PRKCD,RDX,RPTOR,RSU1,SCYL2,SOD1,SRI,SSSCA1,TAGLN2,TBC1D4,TES,U2AF2,UBE2I,UFM1,VAPA,VDAC1,YKT6,ZFP36L2
MIB1	72	No coloc	No coloc	No coloc	ANKRD26,ANTXR1,AP2A1,AP2B1,AP2S1,ARHGAP35,ASCC3,CCDC50,CCP110,CDC27,CDK5,CEP250,CEP290,CNOT1,CTNND1,CYLD,DDB1,DIS3L,E2F4,E2F6,ECH1,EIF3A,EPB41L5,EPHA2,ESR2,FAM171B,GCN1L1,GIGYF2,IBTK,KIAA1429,LPHN2,LUZP1,MCM7,MED4,MGA,MYC,N4BP1,N4BP2,NEDD8,NHLRC2,NIN,NR2C2,NUFIP2,NUP155,PCM1,PCNT,PEG10,PLEKHA4,POP7,PTPN13,RNF40,RPP25L,RRS1,RYK,SCYL2,SKIV2L2,SMG7,SNX19,SNX5,STAM2,SYNJ2,TAB2,TBC1D5,TNRC6B,TOP3A,UBA52,UBE2W,USP9X,WRAP73,XPO5,XRN1,ZBTB10
RAB11A	72	No coloc	No coloc	No coloc	ACTB,ARF1,ARF4,ARF5,ATP5L,BIRC6,CACNA2D1,CHMP1B,CHMP3,CLTC,CTNNB1,CYB5R3,CYSTM1,DCTN4,ECH1,EHD1,EMD,FN1,GDI1,GTPBP2,HADHA,HAGH,HMGCL,HSD17B10,HSPA5,ILF3,KARS,KIAA1429,KIAA1468,KIDINS220,LRRK2,MAP1LC3B,MGST1,MTMR4,MYH10,MYH9,NIFK,NOP16,NUP205,OPTN,OSBPL11,PHB,PHB2,PLCG1,PLEKHA4,PSMB4,PURA,RAB11B,RAB1A,RAB7A,RABEP1,RABGAP1,RALGAPA1,RALGAPB,RBM14,RRBP1,RRP1B,SCAMP1,SEC16A,SH3KBP1,SMC3,STT3A,STT3B,TRAPPC10,TRAPPC3,TRAPPC9,UQCR10,VAMP3,VDAC1,XPO5,YTHDF3,YWHAG
HDAC3	71	No coloc	No coloc	No coloc	ANKRD11,APPL1,AR,BCL6,BCOR,CBFA2T2,CCND1,CCT4,CEBPD,CHD3,CSNK2A2,CTBP1,DDB1,DDX5,E2F4,EMD,EP300,ESR2,EWSR1,GMNN,HIF1AN,HSPA4,KDM1A,KDM4A,KLF6,LCOR,MEF2A,MYC,NCOR1,NCOR2,NFKBIA,NR1D1,NR2C2,NRD1,PAPOLA,PBX1,PHB2,PIK3R1,PPARG,PRKDC,RELA,RREB1,RUNX1T1,RUNX2,RXRA,SAFB2,SAP30,SEC16A,SIRT6,SKI,SMAD7,SMARCA4,SP1,SRF,STAT3,TAB2,TBL1XR1,TBX3,THRA,THRB,TMPO,TOP2B,TRMT1,TWIST1,TXNIP,WDR5,YY1,ZBTB16,ZBTB7A,ZFP36,ZNF148
DYNC1H1	71	No coloc	No coloc	No coloc	AKAP12,CCND1,CDC34,CRY2,CTNNB1,CUL3,CUL7,CYLD,DCTN1,DCTN4,DCTN5,DDX1,DNM1L,DYNC1LI2,DYNLRB1,DYNLT1,EGFR,EIF3K,EMC1,FBXW11,FN1,FOXL1,GRB2,HOOK3,HSD17B10,HSP90AA1,ITGA4,KIAA1429,LRRK2,MAX,MCM2,MKLN1,MYC,NDEL1,NHLRC2,NIN,NR2C2,NUMA1,PAFAH1B1,PHB,PIH1D1,PINK1,PLEKHA4,PRKCD,PRPF8,PRUNE2,PTCH1,RAE1,RNF123,RNF181,RPRD2,RPS24,RPS5,RYK,SERBP1,SIRT1,SIRT7,SKI,SMAD2,SNRPA1,SNRPB,STK40,STRN,TES,U2AF2,USP7,XRCC5,YARS,YBX1,ZC3H4,ZNF746
TXN	71	No coloc	No coloc	No coloc	ACTN1,ACTN4,AHCYL1,AK4,ANKRD11,ATP6V1F,CHD4,COX17,CTNNB1,DDIT4L,DECR1,DNM1L,DYNLT1,EEF2,EGFR,EIF4EBP2,ENO1,ENO2,ESR2,EWSR1,FKBP1A,G3BP1,GABARAPL2,GAPDH,GPX1,GSTO1,GSTP1,GUK1,HINT1,HSPA5,IMPA1,IMPA2,KIAA1429,LGALS3,MCM2,METTL3,MTPN,MYC,NAGK,NIF3L1,NPR1,NR3C1,NUDT19,OTUB1,PARK2,PCGF1,PDCD6,PIH1D1,PINK1,PLEKHA4,PPP1CC,PRDX1,PRPF8,PSAP,PTEN,RAB1A,RAE1,RC3H2,REV3L,SFXN1,SOD1,SSSCA1,TAGLN2,TCOF1,TGFB1,TRAF2,TXNIP,UBL5,VDAC1,VIM,ZFP36L2
CAV1	71	No coloc	No coloc	No coloc	ACTB,AGTR1,ANXA6,APP,AQP3,AR,ARIH1,BID,BMPR1A,BMPR2,CLTC,CSK,CTNNB1,CUL3,DLC1,EGFR,EMC1,ESR2,FASN,FLOT2,FNDC4,GAB1,GLIPR2,HK1,HSP90AA1,HSPB1,INSR,ITCH,KIAA1429,LATS1,LPAR6,LRP6,MAP1LC3A,MAPK3,MCL1,MMGT1,MTHFD1,NF1,NPEPPS,NXF1,P2RY12,PHB,PHB2,PLCG1,PPARG,PRPS1,PRPSAP1,PTCH1,PTEN,PTGS2,PTPN1,PTPN11,PTPRF,PTRF,RAB7A,RHOC,SMAD2,SMPD3,TBCA,TGFBR1,TMSB10,TMSB4X,TRADD,TRAF2,TSC2,VAPA,VCL,VDAC1,VDAC2,VIMP,YIPF3
CDKN2A	71	No coloc	No coloc	No coloc	ACLY,ACTB,ACTN4,ANGPTL4,AR,ATR,BACH1,BCL2L1,BRK1,CANX,CCND1,CCND2,CCNDBP1,CCNG1,CDK5RAP3,CDKN1C,CLK2,EEF2,EP300,EPHA2,EXOC2,FN1,GAPDH,GMNN,HNRNPA2B1,HSP90AA1,HSPA4,HUWE1,ING4,IQGAP1,LRRK2,MAPK10,MAPK6,MCM2,METTL3,MTR,MYC,MYO1C,NR2C2,NXF1,PDCD6,PLEKHA4,PPP1CB,PPP1CC,PTEN,RASSF1,RBM26,RELA,RIN2,SIVA1,SIX2,SMARCA4,SNRPA,SNRPB,SOX4,SP1,STK11,TRADD,TRIP12,TSC1,TUBA1C,TUBB4B,UBE2A,UBE2I,UBE4B,UBL7,UCHL1,VAMP1,WHSC1L1,YY1,ZNF687
MAP1LC3A	71	No coloc	No coloc	No coloc	AMBRA1,ANK2,ANK3,AP2A1,AP2B1,APP,ATG14,ATG4B,BIRC6,BNIP3L,CAV1,CBX5,CLTA,CLTC,CLU,DDX5,EGFR,EPAS1,EPG5,EPRS,FAM134C,FUNDC1,FYCO1,GABARAPL1,H2AFX,HADHA,HADHB,HSPA2,HSPA5,HTT,IGF2R,LGALS3,MAP1A,MAP1LC3B,MAVS,NBR1,NEDD4,NEK9,OPTN,PGAP1,PINK1,PLIN1,PRDX4,PRKAG2,PRPF40A,RAB3GAP1,RAB3GAP2,RAB7A,RABGAP1,RABGAP1L,RB1CC1,RRBP1,SAFB2,SEC16A,SERBP1,SIRT1,STK4,SYNPO2,TBC1D1,TBC1D16,TBC1D17,TBC1D2B,TBC1D5,TBC1D7,TBC1D9,TBC1D9B,TMEM160,TP53INP1,TRIM21,TUBB4B,WDFY3
MYO1C	70	No coloc	No coloc	No coloc	ACTN4,ARHGAP21,ARPC3,ARRB1,BAZ1B,BCL2L1,BMPR1A,C19orf43,CBL,CDKN2A,CFL1,CLASP1,COPE,CORO1C,CTNNB1,DDX39B,DOCK7,DUSP7,EGFR,ELK4,EMD,HMGB2,ILF3,IQGAP1,JMY,KIAA1429,LASP1,LRRK2,MPRIP,MRPL55,MYC,MYH10,MYH9,MYO18A,MYO5A,NEK6,PDLIM7,PHLDB2,PINK1,PLEKHA4,PLEKHG3,PNPO,POLR1B,PPP1CB,PPP1CC,PTEN,PTPLAD1,PTPN2,RBM17,SAFB2,SCARB2,SIRT7,SMARCA5,SP1,SPECC1,SPTAN1,SPTBN1,SRSF2,SSFA2,SSH1,SVIL,SYNPO,TES,TIMM13,TIMM8B,TMPO,UNC45A,VCL,WRAP73,ZNF746
CFL1	70	No coloc	No coloc	No coloc	ACAA1,ACTB,ACTR2,APP,ARF4,ARRB1,CD81,CDC73,COX17,CTNNB1,CUL7,CYLD,DAZAP1,DDX39B,DXO,EGFR,ENO1,ESR2,FAHD1,FAHD2A,FIS1,FN1,G3BP1,GAPDH,H2AFX,IGSF8,IQGAP1,ITGA4,KIAA1429,LIMK2,LRRK2,LYPLA2,MAPK6,MCM2,MDH2,MTA2,MYC,MYH9,MYO18A,MYO1C,NR2C2,PARK2,PFN1,PHB,PIH1D1,PINK1,PLEKHA4,PPIA,PPP1CB,PRDX1,PRPF8,PTEN,RAB7A,ROCK1,SMURF1,SOD1,SSH1,STYX,SYNPO,TAGLN2,TES,TKT,TMPO,TNIP2,TXNDC17,U2AF2,UBA52,UFM1,VRK3,ZFP36L2
TSG101	70	No coloc	No coloc	No coloc	ACTN4,AJUBA,AKAP9,AR,ARRDC1,BAG4,BCR,BRPF3,CAPRIN1,CBL,CBY1,CD2AP,CDS2,CHMP4B,CHMP5,CNOT7,DDX6,DPYSL2,EGFR,EP300,EPHA2,ESR2,EWSR1,FASN,GRB2,IQGAP1,LARP1,LENG8,MVB12A,NEDD4,NFKB2,NIF3L1,NR3C1,NUFIP2,NXF1,PABPC1,PDCD6,PDLIM7,PIAS1,PLEKHA4,PPFIBP2,PRSS50,QKI,RAB7A,RAB9A,RBPMS,RNF111,RNF41,ROCK1,SCAMP3,SEC16A,SH3GLB2,SH3KBP1,SMCHD1,SNAPIN,STAM2,STK11,TFG,THRB,TNIP2,TRIM23,UBE2I,UHRF1BP1,VASP,VPS28,VPS37C,WDR26,WDR5,YBX1,ZFYVE9
EPRS	70	No coloc	No coloc	No coloc	ABCC6,AHSA1,AIMP2,ARL4D,ATAD3B,BET1,BRAF,CANX,CDC34,CDC73,CHD3,CHD4,CMYA5,COMTD1,CRY2,CUL3,CUL7,CYLD,DDX5,DTX4,EGFR,EMC2,EMC4,ESR2,FBXW11,FN1,HECTD1,HIST2H2BE,HSP90AA1,HUWE1,IDH3A,ILF3,IPO9,ITGA4,KARS,KIAA1429,LARS,LRPPRC,LRRK2,MAP1LC3A,MCC,MYC,NEDD4,NMD3,NR2C2,NXF1,PHB,PIH1D1,PINK1,PKN2,PLEKHA4,PRPF8,PSMD2,PTBP1,PTCH1,PTEN,PTPLAD1,RNF123,RPL6,SND1,SOD1,STOM,TCEB2,TES,TGFB1,TMPO,TRMT1,U2AF2,VDAC1,VPS25
CCND1	70	No coloc	No coloc	No coloc	AHSA1,ALDH3A2,AR,ARID4A,ARID5B,BBX,BTD,CCNDBP1,CCT4,CDC27,CDK5,CDK5RAP2,CDKN1C,CDKN2A,CHTOP,CRYAB,CSE1L,CUL7,DHCR7,DNAJA2,DNM1L,DYNC1H1,EP300,FASN,FOS,GCN1L1,GSK3B,GTF3C1,GTF3C4,HADHA,HDAC3,HSP90AA1,HSPA2,IDH3A,JUND,LIMCH1,LPL,MAP1LC3B,MCM2,MCM7,MGA,MLF2,MSH6,NCOA1,NPDC1,NUMA1,NXF1,PARK2,POLR1B,PPP1CB,PPP1CC,RABEP1,RELA,REV3L,RFC1,RIF1,SKP1,SP1,STAT3,TAF1,THRA,THRB,TMPO,TSC2,TUBB6,UBTF,VIM,WDR5,XPO5,ZNF106
MED23	70	No coloc	No coloc	No coloc	AP2A1,ATPIF1,BCL6,C3,CCNC,CCNK,CEBPB,CORO1C,COX5A,COX6C,CRIPT,CSNK2A2,CTBP1,DOCK7,EHMT2,EMC1,EMC4,EP300,EP400,EPAS1,EPC2,ESR2,FBRS,FBXW7,GNG12,HADHA,HADHB,KARS,KDM1A,MED1,MED10,MED13,MED13L,MED17,MED25,MED26,MED30,MED4,MED6,NCOA2,NIPBL,OBFC1,PHB,PHKB,PLEKHA4,POLE,PPP1CB,PTPLAD1,QKI,RAD50,RBM14,RBPJ,RELA,RNF20,ROCK1,RPTOR,SEC16A,SEC61B,SNRPG,SSR1,TNRC6B,TRA2B,VCPIP1,VDAC2,VPS18,ZC3H13,ZNF503,ZNF516,ZNF592,ZNF687
LGALS3	70	No coloc	No coloc	No coloc	ADCY9,AGPS,APP,ATP1A1,ATP2B4,CD58,CD63,CLCN3,CLNS1A,COX17,CSPG4,CTNNB1,CYLD,DBI,ECE1,EGFR,ENO1,ESR2,FAHD2A,FBXL4,FN1,GSTP1,HEG1,IMPA2,ITGA1,KIAA0319L,KIF16B,LGALS1,LNPEP,MAP1LC3A,MAPK3,MRC2,MYH10,MYL12B,MYL6,NCSTN,NHLRC2,OPTN,OSTM1,P2RY12,PPARG,PPIA,PPIG,PRPF8,PRR13,PTGFRN,PTPN11,PTPRK,RAB11B,RAB7A,RNF167,RPL7A,SERINC1,SERINC2,SLC12A2,SLC12A4,SLC12A6,SLC12A7,SLC26A2,SLC30A1,SLC3A2,SLC4A2,SLC9A6,SOD1,TKT,TMPO,TMSB10,TRIM23,TXN,VIM
RPS27A	70	No coloc	No coloc	No coloc	APP,ARRB1,BRAF,CCNT1,CDC73,CHD3,CHD4,CTNNB1,CYLD,DAZAP2,ERRFI1,EWSR1,FAM168A,FARP2,FN1,GAB1,GAN,GRB2,H2AFX,HNRNPA2B1,ITGA4,KIAA1429,MAPK6,MCM2,MDK,MTURN,NEDD8,NR2C2,PARK2,PIH1D1,PLEKHA4,PPP1CC,PRPF8,PTEN,RC3H2,RIPK1,RPL10,RPL10A,RPL15,RPL18,RPL18A,RPL19,RPL24,RPL31,RPL37A,RPL6,RPL7A,RPL9,RPLP0,RPLP1,RPS11,RPS12,RPS13,RPS16,RPS19,RPS24,RPS26,RPS5,RPS6,RPS8,SMAD2,TAF10,TBX3,UBA52,UBASH3B,VCL,WBP2,WHSC1,WWP1,ZC3H7A
CORO1C	70	No coloc	No coloc	No coloc	ACTB,ACTR2,AGPS,ANKRD26,ATP2A2,ATP6V1F,CANX,CBL,CORO6,COX4I1,COX7A2,COX7C,CUL7,DCAF15,DDX39B,DYNC1LI2,EGFR,ELK4,EMC2,ESR2,ETF1,FN1,GBF1,GTPBP1,HADHA,HADHB,HMOX2,ILF3,IQGAP1,KARS,LRPPRC,MDH2,MED23,MED4,MMGT1,MYC,MYH9,MYO18A,MYO1C,NDUFA8,NDUFB9,NDUFS1,NDUFS2,NDUFS3,NDUFS8,NHP2L1,NNT,PAPOLA,PHB,PHB2,PHKB,PLEKHA4,PPP1CB,PPP1CC,PTPLAD1,PTPN2,RAB7A,RC3H2,RHOB,SKP1,SND1,SSH1,STT3B,SYNPO,TES,TUFM,UBASH3B,UQCRH,UQCRQ,VDAC1
OTUB1	69	No coloc	No coloc	No coloc	ABCF1,ACTB,ACVR1B,AIMP2,ANXA1,ANXA7,BMPR1A,C19orf43,CALD1,CKAP2,CSE1L,CTNNB1,CTNND1,DDX23,DDX5,DEPTOR,EIF4A3,EP300,EPM2A,ERN1,ERP29,EWSR1,FARSB,GPX4,GSK3B,H2AFX,HIF1AN,HSD17B10,HSD17B12,HSPA4,HSPA5,KARS,KDM1A,LAGE3,MAP4,MAPT,MAVS,MTPN,NDUFA4,NEDD8,NFKBIA,NHLRC2,PNKD,PPA1,PRDX1,RFX7,RPL26L1,SDHB,SEC61B,SERBP1,SLC3A2,SMAD2,TCEB1,TGFBR1,TNFSF12,TXN,UBA6,UBE2E1,UBE2E2,UBE2E3,UBE2L3,UBE2S,UBE2W,UBE4B,UQCRH,USP47,USP8,ZBTB21,ZNF746
SNRPD2	69	No coloc	No coloc	No coloc	ABCC6,AMOTL2,CAND1,CHD3,CHD4,CHMP5,CLNS1A,CTNNB1,CUL3,CUL7,CYLD,DDX20,DDX23,DDX5,DHX15,EAPP,EGFR,EIF4A3,ELK4,ESR2,EWSR1,FN1,GRB2,IFIT2,ITGA4,LSM1,LSM2,LSM7,LUC7L,MAGOH,MCM2,MYC,NCSTN,NHLRC2,NR2C2,OPTN,OS9,PAFAH1B1,PHB,PIH1D1,PLEKHA4,PPP1CC,PRPF8,PTPN1,RBM14,RC3H2,RIPK1,RNF213,SART3,SBF2,SF3A2,SF3B3,SF3B4,SKIV2L2,SMURF1,SNRNP200,SNRNP70,SNRPA1,SNRPB,SNRPC,SNRPD3,SNRPF,SNRPG,SRP14,SUPT16H,TMPO,U2AF1,UNC93B1,YBX1
PTBP1	68	No coloc	No coloc	No coloc	ABCF1,AIMP2,APP,BMP4,CAND1,CANX,CHD3,CHD4,CMTR1,CUL3,CUL7,CYLD,DDX23,DDX39B,DNM1L,DUSP1,EIF4G1,EPRS,FAU,FN1,G3BP1,GSK3A,GSK3B,HNRNPA0,HNRNPA2B1,HNRNPAB,HNRNPDL,HSD17B10,HSPA5,HSPB1,ILF2,IQGAP1,ITGA4,KIAA1429,MCM2,METTL3,MYC,NHLRC2,NR2C2,NXF1,PHB,PHB2,PIH1D1,PLEKHA4,PRPF8,QKI,RAB1A,RC3H2,RPL36,RPS27,RPS7,RPTOR,SAR1A,SLC3A2,SMARCAD1,SNRNP70,SNRPA,SPTAN1,SRSF5,STOML2,TIMM13,TMPO,TOMM70A,TUFM,U2AF2,UBE3C,YBX1,ZFP36L2
WDR5	68	No coloc	No coloc	No coloc	APP,ARHGEF2,BHLHE41,BOD1L1,CAND1,CCDC101,CCND1,CCT4,CHD8,CHMP1B,CSE1L,CSNK1E,CSNK2A2,CUL3,CYLD,DDA1,DDB1,E2F6,EHMT2,EP300,EPAS1,ESR2,H2AFZ,HDAC3,HIST1H1C,ING2,KANSL1,KANSL3,KAT2A,KAT6A,KIAA0430,KMT2A,KMT2C,MAPKAP1,MAVS,MAX,MGA,MYC,NR2C2,PAFAH1B1,PHF20,PIK3CA,PITX2,PLEKHA4,PPP1CB,PTEN,PTPLAD1,PTPN21,RACGAP1,RBBP5,RERE,RICTOR,RPL35A,RPL37A,RTF1,SERBP1,SESN2,SETD1B,SPECC1,TGFB1,TSG101,TWIST1,UBE3A,UNC45A,USF1,WDR26,WDR82,ZZZ3
ANXA2	68	No coloc	No coloc	No coloc	AHNAK2,APP,ARRB1,BAG3,CD99,CDC73,CDK7,CHD3,CHD4,CTSB,CUL7,CYLD,DYNC1LI2,DYNLT1,EGFR,EMC1,EP300,ERRFI1,EWSR1,FBXL12,FN1,GALE,GRB2,GSK3B,H2AFX,HMGN3,HSD17B10,IQGAP1,ITGA4,KIAA1429,KLHL42,LGALS1,MCM2,METTL3,MGMT,MMGT1,MTDH,MYC,MYH9,MYO18A,NIN,OGDH,PARK2,PDCD6,PHB,PIH1D1,PLAT,PLEKHA4,PPP1CB,PRKDC,PRPF8,PTEN,PTPN11,RAB14,RAB7A,RPS13,S100A10,SIRT6,SOS1,SP1,STAT3,SYNPO,TET2,TMPO,U2AF2,UBE2A,UBE3A,ZBTB4
IGSF8	68	No coloc	No coloc	No coloc	ACTN1,ACTN4,ADPRHL2,CAPRIN1,CCT4,CD81,CD9,CFL1,DDX3Y,DDX5,DHX15,EIF3A,EIF3K,FAU,FTL,GDPD5,H3F3B,HADHB,HIST1H1C,HIST1H2BK,HNRNPA2B1,IBTK,ILF2,ILF3,KIAA1429,MBLAC2,PABPC1,PDIA6,PRPF8,PURA,RPL18,RPL19,RPL24,RPL26L1,RPL27,RPL27A,RPL31,RPL35A,RPL36,RPL6,RPL7A,RPL9,RPLP0,RPLP2,RPS13,RPS15,RPS16,RPS18,RPS19,RPS28,RPS4Y1,RPS6,RPS8,SART3,SERPINB9,SET,SF3B3,SNRPA1,SNRPB,SNRPD3,SRP14,SRSF3,SUPT16H,TCOF1,TMEM160,TUBB6,XRCC5,YBX1
PTPN1	68	No coloc	No coloc	No coloc	ABCD3,ACTB,APLP2,ARF1,ARF4,ATP2C1,ATP6V0A1,BCOR,CANX,CAV1,CCDC47,CDIPT,CLK2,COL5A1,CTNNB1,DHCR24,DHCR7,DIRAS3,DUSP1,EGFR,EMC1,EMC4,EMD,EP300,ESR2,FLOT2,GOLIM4,GRB2,GSK3B,HERC2,HMOX2,HSPB1,ILF3,INSR,IPO7,IRS1,KIAA1467,KIDINS220,LTN1,MARCKSL1,MGST3,MMGT1,MRC2,NTRK2,PHB,PHB2,PIGP,PISD,PLEKHA4,PRDX4,PTPN2,PTRF,PTRH2,RAB9A,RHBDD1,RHOBTB2,RNF213,SLC39A4,SMARCD2,SNRPD2,STAM2,STAT3,STAT5B,STOM,TGOLN2,TOMM70A,UNC93B1,ZMPSTE24
RPS12	68	No coloc	No coloc	No coloc	APP,BAG3,CEP250,CHD3,CHD4,CUL3,CYLD,EIF3A,ESR2,FAU,FN1,LARP1,MCM2,NDUFS6,NR2C2,PIH1D1,PLEKHA4,PPP1CC,PRPF8,PSMD1,PSMD2,PSMD8,RC3H2,RNF213,RPL10,RPL10A,RPL15,RPL18,RPL18A,RPL19,RPL24,RPL27,RPL27A,RPL29,RPL31,RPL35A,RPL36,RPL37A,RPL38,RPL6,RPL7A,RPL9,RPLP0,RPS11,RPS13,RPS16,RPS18,RPS19,RPS21,RPS24,RPS26,RPS27,RPS27A,RPS27L,RPS28,RPS5,RPS6,RPS7,RPS8,RRS1,SIRT7,SMURF1,SNRNP70,TGFB1,TNIP2,VAMP2,WIBG,ZNF746
METTL3	68	No coloc	No coloc	No coloc	ACTB,ACTR2,AMBRA1,ANXA1,ANXA2,ARID5B,ARNTL2,BAG3,CCT4,CDKN2A,DDB1,DDX39A,DDX3Y,DDX5,DNAJA2,DSP,EEF2,EWSR1,FASN,GAPDH,GTF3C4,HIST1H2BK,HNRNPF,HSP90AA1,HSPA4,HSPA5,HUWE1,ILF2,KIAA1429,KRT10,LSM4,MLF2,MSH6,MTDH,MYC,NDUFAB1,NFIB,PPHLN1,PRKDC,PSMC1,PTBP1,RBBP7,RPL24,RPL38,RPS26,SEL1L,SIRT6,SMAD2,SNRNP200,SNRNP70,SNRPB,SNRPD3,SPATA5L1,SRSF2,TBL1XR1,TCEB1,TCEB2,TMPO,TSEN34,TUBA1C,TUBB4B,TUFM,TXN,U2AF2,UBR5,UCKL1,VIM,ZC3H13
RRS1	67	No coloc	No coloc	No coloc	ADNP,APOBEC3C,APPBP2,BMS1,CUL3,CUL7,DDX56,EIF4A3,ESR2,MIB1,MKRN1,MYC,NCSTN,NHP2L1,NIFK,NMD3,NR2C2,POLR3B,PPP1CC,PRPF40A,PURA,PURB,RANBP2,RBM14,RBM19,RBM39,RC3H2,RPL10A,RPL18,RPL18A,RPL19,RPL27,RPL29,RPL31,RPL32,RPL34,RPL35A,RPL37A,RPL6,RPL7A,RPL9,RPLP0,RPLP1,RPLP2,RPS12,RPS13,RPS15,RPS16,RPS18,RPS19,RPS24,RPS28,RPS5,RPS6,RPS7,RPS8,SERBP1,SF3B4,SIRT7,SKIV2L2,SNRNP70,SRSF5,TPR,U2AF1,U2AF2,WDR46,YBX1
UBE2L3	67	No coloc	No coloc	No coloc	ACAT2,AHCYL1,ANKIB1,AREL1,ARIH1,BAG3,BRAF,CBL,DAZAP1,DNM1L,FN1,FOS,HECTD1,HERC1,HERC2,HSPA4,HUWE1,ITCH,LTN1,MAP1LC3B,MAP2K1,MAPK6,MCM2,MDH2,MYC,MYCBP2,NCOA1,NEDD4,NFKBIA,NR3C1,OTUB1,PARK2,PIAS1,PIH1D1,PLEKHA4,PSMA5,PSMD2,PTEN,RELA,RNF125,RNF150,RNF168,RNF20,RNF213,RNF7,SMAD7,SMURF1,SMURF2,SOD1,SPOP,TRIM21,TRIM23,TRIP12,UBA6,UBE2A,UBE3A,UBE3C,UBE4B,UBR4,UBR5,UBXN7,UFM1,USP34,USP9X,VDAC2,WWP1,XIAP
CTCF	67	No coloc	No coloc	No coloc	ARF4,ARID1A,ATP2A2,AURKAIP1,CAND1,CHD8,CHMP4B,DDX5,DHCR7,DNAJC21,ESR2,H2AFX,H2AFZ,HDLBP,HSD17B12,HSPA5,IQGAP1,KANSL1,KIAA1429,KPNA4,MYH10,MYH9,MYL6,PCGF1,PHB2,PLEKHA4,PRKDC,RAN,RHOU,RPL10,RPL15,RPL18A,RPL19,RPL27,RPL28,RPL31,RPL32,RPL34,RPL35A,RPS11,RPS13,RPS16,RPS24,RPS26,RPS27,RPS5,RPS6,RRP1B,RXRA,SET,SFXN1,SIN3A,SIRT7,SMARCA4,SMC1A,SMC3,SURF4,TMEM33,TOP2A,TOP2B,TRAF2,TUFM,VDAC2,YBX1,YY1,ZMYM2,ZMYM4
NDUFA8	67	No coloc	No coloc	No coloc	ACTB,AFG3L2,AGPS,APOE,ATM,CANX,CHCHD10,CHCHD2,CISD3,COA3,CORO1C,COX4I1,COX7A2,CYB5R3,EEF2,EMC2,FH,GNG5,HADHA,HADHB,HMOX2,HSDL2,JOSD2,KDM1A,MAPKAP1,MAX,MED1,MTOR,MYC,NDUFA1,NDUFA11,NDUFA3,NDUFA4,NDUFAF3,NDUFB3,NDUFB4,NDUFB6,NDUFB7,NDUFB9,NDUFS1,NDUFS2,NDUFS3,NDUFS6,NDUFS8,NNT,OGDH,OPTN,PGK1,PHB,PHB2,PIH1D1,PLEKHA4,PRDX3,PSMC1,PSMD1,RAB7A,RPTOR,RSU1,SDHC,SFXN1,TMEM261,TUFM,UQCRH,VDAC1,VDAC2,WAPAL,YME1L1
EMC4	67	No coloc	No coloc	No coloc	ACADVL,CANX,CLPX,CMBL,COX4I1,CPNE1,CPNE3,DHX15,EEF2,EIF4A3,EMC1,EMC2,EMC3,ENO1,EPRS,ESR2,GAPDH,GNRH1,HMOX2,HNRNPF,HSD17B10,KRT10,LMAN2,LRPPRC,MAT2A,MED23,MME,MMGT1,MTDH,NAA15,NAPA,NCAPD2,NDUFS1,NDUFS3,NDUFS8,NNT,NXF1,PCYOX1,PGK1,PHB2,PLEKHA4,POLR3B,PPIA,PRDX1,PRDX6,PRPS1,PRPSAP1,PSME1,PTPLAD1,PTPN1,RAB14,RAB7A,RPL10,RPL27,RPL7A,RPL9,RPLP2,SCYL2,SEC22B,SEC23A,SEC63,SND1,TMPO,TRIM21,UQCRH,WFDC2,ZMPSTE24
PPIA	66	No coloc	No coloc	No coloc	ACTB,ANXA1,ANXA7,APP,ARMC8,AXL,BCL7B,CD99,CDC34,CFL1,COPS7B,CSDE1,CUL3,CUL7,DCAF15,DDX6,DNM1L,EEF2,EIF4A2,EIF4A3,EMC4,ENO1,ERRFI1,EWSR1,FN1,G3BP1,GAPDH,GRB2,H2AFX,HEATR5A,HNRNPA2B1,HSD17B10,HUWE1,ITGA4,KIAA1429,KLB,LGALS3,MAVS,MCM2,MYC,MYH9,NEDD8,NR2C2,PARK2,PHB,PIH1D1,PINK1,PLEKHA4,PPP3CA,PRPF8,PRR13,PTCH1,RAN,SAMHD1,SOD1,TAGLN2,TMEM189,TNIP2,TSFM,U2AF2,USP4,VDAC1,VIM,WHSC1,YY1,ZFP36L2
TCEB2	66	No coloc	No coloc	No coloc	AMBRA1,AP1S1,APPBP2,ARIH1,ASB1,ASB6,ASB7,ASB8,BCL2L11,CDC73,COPS7A,COPS7B,COPS8,CSNK1E,CUL3,DCUN1D3,DYNC1LI2,EPAS1,EPOR,EPRS,FEM1B,FEM1C,GLS,HIF1AN,HMGCR,KIAA0430,KLF4,KLHDC10,KMT2A,LAGE3,LARS,LRRC42,LRRC58,MCM2,METTL3,NAPA,NEDD8,NR2C2,PCMTD1,PDLIM7,PFDN5,PIH1D1,PLEKHA4,PRPF8,PTCH1,RC3H2,RNF213,RNF7,SEC31A,SLC3A2,SOCS1,SOCS4,SOCS6,SOCS7,SPSB1,TCEB1,TCEB3,TET2,TNIP2,TRIM44,TSC22D2,TSC22D4,TULP4,UBXN7,WSB2,ZYG11B
SIRT6	66	No coloc	No coloc	No coloc	ACLY,ACTN1,ANAPC1,ANXA2,BCOR,CAPRIN1,CAPZA1,CCNDBP1,CDC27,CHD3,CHD4,DDB1,DSP,EEF2,EHMT2,EMC2,FAT1,FLNB,FOXO3,G3BP1,GAPDH,GATAD2B,GFPT1,HDAC3,HSPA2,KIAA0232,MAPK3,METTL3,MSH6,MTA2,NCAPD2,NSMCE4A,PCDH7,PDLIM5,PDS5A,PIAS1,POLD3,PRKDC,PRPF8,PSMG3,RAD50,RBBP7,RELA,RNF20,RNF40,SART3,SMARCA5,SMC1A,SMC2,SMC3,SMC4,SNRNP200,TBL1XR1,TCOF1,TSC22D3,TSPYL2,UBE3A,UBR5,USP7,VIM,WAC,WAPAL,XRCC5,ZDBF2,ZNF318,ZNF644
TUBB4B	66	No coloc	No coloc	No coloc	CAND1,CBL,CCND2,CCNT1,CD81,CDK13,CDKN2A,CEP250,CHD3,CHD4,CTNNB1,CUL3,CUL7,CYLD,DNAJA2,EGFR,EMC2,EMD,FN1,GAN,GRB2,HADHA,HSP90AA1,HUWE1,ID2,ITGA4,KIAA0368,KIAA1429,LMAN1,LRP1,MAP1LC3A,MCM2,METTL3,MGMT,MID2,MMGT1,MYC,NEDD8,NR2C2,PARK2,PHB,PHB2,PIH1D1,PINK1,POLR2B,PRPF8,PSME1,PTEN,PTPRF,RAB1A,RC3H2,REST,RNF123,RNF169,RPGR,RPL10A,RPTOR,SMURF1,SOCS1,SOCS6,TES,TUBA1C,TUBB6,TUBGCP4,VRK3,YWHAB
SH3KBP1	66	No coloc	No coloc	No coloc	ABL1,AKAP12,ARAP1,ARHGEF1,CAPZA1,CBL,CD2AP,CDC16,CDC27,CHMP2A,CHMP4B,CHMP5,CLTC,CSNK1A1,CTSB,DCAF15,EGFR,ELMSAN1,ENO1,ERC1,FBXO28,GRB2,HIVEP1,HSD17B12,HSPA5,HSPB1,ITSN2,KIAA1429,LIMCH1,LOX,LRRC16A,MAP4,MICALL1,MPP5,MTA2,MVB12A,MYC,NHLRC2,NPLOC4,NXF1,PABPC1,PDCD6,PDIA6,PHLDB2,PIK3R1,PPP3CA,RAB11A,RACGAP1,SEPT11,SH3GLB2,SOS1,SPRY1,SPRY2,SRSF7,SYNJ2,SYNPO,TGFBR1,TNIP2,TRADD,TRAF2,TSG101,TUBGCP4,UBE2I,USP7,WDR26,ZFP36
CCT4	66	No coloc	No coloc	No coloc	ACTR2,AHSA1,AMBRA1,CANX,CCND1,CD81,CDC73,CDK5,CRY2,CTNNB1,CUL3,CUL7,CYLD,DCAF10,DNAJA2,DUSP6,ESR2,FN1,GAN,GNB2,GRB2,GSK3B,HDAC3,HIF1AN,HUWE1,IGSF8,ITGA4,KIAA0368,KIAA1429,LCOR,MAPK6,MCM2,MCM7,METTL3,MTDH,MYC,NR2C2,P4HB,PARK2,PCGF5,PHB,PIH1D1,PINK1,PLEKHA4,PPP2CB,PPP5C,PRPF40A,PRPF8,PTEN,PTPN11,RC3H2,RNF181,RPTOR,SMURF1,SOCS1,SSR1,STK24,STRN,STRN3,TMPO,TUBA1C,USP9X,VARS,WDR5,ZBTB7A,ZNF746
SF3A2	66	No coloc	1600	No coloc	API5,ARGLU1,BAIAP2,C19orf43,CCP110,CIRBP,CUL3,CUL7,DDX23,DDX39B,DDX5,DHX15,EIF4G1,EMC2,EP300,ESR2,GRB2,HNRNPA2B1,HNRNPAB,ILF2,ILF3,LIN54,MUS81,NIPBL,NR2C2,PHF5A,PIGS,PPP1R8,PRPF40A,PRPF8,RAE1,RBM17,RBM39,REST,RNPS1,SF3B3,SF3B4,SF3B5,SH3RF1,SMC1A,SMNDC1,SMURF2,SNRNP200,SNRNP70,SNRPA,SNRPA1,SNRPB,SNRPB2,SNRPC,SNRPD2,SNRPD3,SNRPF,SNRPG,SRSF2,SRSF3,SRSF5,SRSF7,TFG,TRA2B,TRIP10,U2AF1,U2AF2,VEZF1,YBX1,YY1,ZNF207
RPL28	66	No coloc	No coloc	No coloc	AKAP11,API5,BMP4,CAND1,CCNDBP1,CDC42BPA,CHD3,CMTR1,CTCF,CTNNB1,CYLD,DCTN4,DNM1L,EIF4A3,FN1,HIST1H1C,ITGA4,KIAA0232,KLHL21,MAGOH,MCM2,MTF1,MYC,NR2C2,PAFAH1B1,PHB,PIH1D1,PINK1,PLEKHA4,POLE,PPP1CC,PTEN,PTPN21,PTPRK,RC3H2,REST,RPL18,RPL18A,RPL19,RPL26L1,RPL27,RPL32,RPL34,RPL36,RPL38,RPL6,RPL7A,RPLP0,RPLP1,RPLP2,RPS11,RPS15,RPS16,RPS18,RPS19,RPS6,RPS8,SNRNP70,SRP14,TCOF1,VDAC1,WHSC1,ZBTB7A,ZDBF2,ZNF644,ZNF746
P4HB	65	No coloc	No coloc	No coloc	ABCC6,ACTB,ARRB1,BAG3,BRAF,CCT4,CEP104,CHCHD2,CLNS1A,CSNK2A2,CTNNB1,CUL3,CUL7,CYLD,DNAJC3,DUSP23,EDEM3,EGFR,EIF4A2,EMC1,ENO1,ESR2,EWSR1,GRN,GSK3B,GSTO1,GXYLT1,H2AFX,HSD17B10,HSP90AA1,HSPA5,KIAA1429,KLF11,KLHL42,LMAN1,LRRK2,MCM2,MYC,NDUFB11,NDUFB9,NDUFS1,NDUFS8,NHLRC2,P4HA3,PABPC1,PARK2,PDIA6,PFDN2,PGD,PHB,PLEKHA4,PTPRU,RDX,RIPK1,SIRT7,SOD1,SUCO,SURF4,TGFB1,TKT,TMPO,TNIP2,U2AF2,UBE3C,ZNF292
UBE2A	65	No coloc	No coloc	No coloc	AAAS,ABCD3,ADAR,ANXA2,ANXA6,AP1M1,ARHGEF2,BTAF1,CBX5,CCNT1,CD2AP,CDK5,CDKN2A,CPNE2,CSE1L,DCTN1,DHX15,DOCK7,EIF4A3,EIF5B,EMD,FAM134C,FARSB,FBXL6,FLOT2,GCN1L1,GSTP1,HDLBP,HIST2H2BE,HNRNPA2B1,HNRNPDL,LARS,NISCH,OLA1,PARK2,PFN1,POMP,PSMB1,RNF123,RNF20,RNF40,RPL10A,SHPRH,SMCHD1,SNRPB,SON,SRP14,SRSF3,TES,TPR,TRIM27,TROVE2,U2AF2,UBA52,UBE2L3,UBR1,UBR2,UBR3,UBR4,UBR5,WAC,XIAP,YBX1,ZBED1,ZMYM2
SNRPA1	65	No coloc	No coloc	No coloc	CCDC12,CDC73,CHD3,CHD4,CUL3,CUL7,CYLD,DDX5,DHX15,DUSP5,DYNC1H1,EGFR,EP300,ESR2,GCFC2,GTF3C1,HUWE1,IFIT2,IGSF8,ITGA4,LSM2,MCM2,MCM7,MYC,NR2C2,PHAX,PHB,PHF5A,PIH1D1,PLEKHA4,PRPF8,PSAP,PSMA5,PSMB3,PSMB5,PTEN,RBM14,RC3H2,REST,RPS5,S100A16,SF3A2,SF3B3,SF3B4,SF3B5,SMURF1,SNRNP200,SNRNP70,SNRPA,SNRPB,SNRPB2,SNRPC,SNRPD2,SNRPD3,SNRPF,SNRPG,SRP14,SRSF7,STOM,TCF7L2,TPR,U2AF1,U2AF2,VASN,YBX1
RAB9A	65	No coloc	No coloc	No coloc	ABCD3,ARF4,ATP6V1F,BANF1,BET1,C9orf72,CDC34,CLPX,CPD,CUL7,DPM1,ECH1,EMD,EPHA2,ESYT1,FAM21A,GDI1,HAGH,HLCS,IGF2R,KARS,KIAA1033,KIAA1429,LAMTOR1,LAMTOR2,LAMTOR5,LNPEP,LRBA,MEF2BNB,NAPA,NISCH,NOP16,NUP205,PDZD8,PLEKHA4,PLEKHM3,PTPN1,RAB7A,RABGGTB,RBM14,RHEB,RRBP1,RRP1B,SAR1A,SCAMP1,SEC16A,SLC3A2,SMC1A,SMC3,SMCR8,SNAPIN,SOD1,SRP14,STT3A,TBC1D5,TRAF2,TRIP11,TRMT1L,TSG101,VAMP3,VAPA,VPS13C,XPOT,ZFYVE16,ZFYVE9
NDUFA4	65	No coloc	No coloc	No coloc	ABCD3,ACACA,ACADVL,ACSL4,AFG3L2,APP,ATP5E,ATP5J,BRAF,CANX,CHCHD2,COA3,COX4I1,COX5A,COX6C,COX7A2,COX7C,CUL3,CYB5R3,DHCR24,DNAJC19,ECH1,FAM162A,FIS1,GUK1,HADHA,HADHB,HIF1AN,KIAA1429,LETM1,MAPK6,MPV17,MRPL14,MTX2,NDUFA10,NDUFA8,NDUFAF3,NDUFB11,NDUFB3,NDUFB4,NDUFB7,NDUFB9,NDUFS1,NDUFS2,NDUFS3,NDUFS6,NDUFS8,NNT,NR2C2,OTUB1,OXA1L,PI4KA,PLEKHA4,ROMO1,SDHB,SFXN1,SOCS1,SOCS6,SSH1,STOML2,TAMM41,UQCC2,UQCRFS1,UQCRQ,VDAC2
PTCH1	65	No coloc	No coloc	No coloc	ADAM17,ADRBK2,APPBP2,ATF6B,ATM,B4GALT1,CACNA2D1,CAV1,CCPG1,CHST12,CIRBP,CLPX,CLTC,CNNM4,CSNK1A1,CSNK2A2,CUL3,DYNC1H1,EGFR,EPRS,FUT11,GAR1,HIBADH,HSPA5,IMPAD1,ITCH,ITGA4,ITGA6,KIAA1429,LSM14B,MAN2A1,MGAT5,MTDH,MYL6,NEDD4,PDF,PHB,PIKFYVE,PIP4K2B,PIP4K2C,POMT2,PPIA,PSMD1,PSMD2,PSMD8,RAD50,RAN,RB1CC1,RNF130,SKP1,SLIT2,SMURF1,SMURF2,STAT3,STOM,TCEB1,TCEB2,TGFBR3,TMEM131,TMEM160,TMEM2,TPST2,VIM,WWP1,ZYG11B
PSMC1	64	No coloc	No coloc	No coloc	ALDH1L1,AMBRA1,APP,ATXN7,BAG3,CBL,CCDC92,CCND2,CEPT1,CNOT7,CUL3,CYLD,DNM1L,DUSP6,GSK3B,HERC2,HSD17B10,HSPB1,HUWE1,JMJD1C,JMJD6,KDM1A,KIAA1429,MAPK6,METTL3,MORF4L1,MRPS21,MYC,NCOA4,NDUFA8,NR2C2,PARK2,PIAS3,PLEKHA4,PPARG,PSMA5,PSMB1,PSMB3,PSMB4,PSMB5,PSMB6,PSMD1,PSMD2,PSMD8,PSME1,PSME2,PTPN2,RNF123,RPS13,RPS21,RPS8,SHFM1,SNAI2,SOD1,TNIP2,TOPORS,UBE3A,UGGT1,VPS13D,XRN1,ZBTB8A,ZFYVE21,ZNF561,ZNF746
RBM39	64	No coloc	No coloc	No coloc	AHSA1,APP,ATRX,BMP4,CAND1,CHD3,CHD4,CLK1,CLK2,CMTR1,CTNNB1,CUL3,CUL7,DCAF15,EGFR,EP300,ESR2,FBXW7,HECTD1,HERC2,HIST1H1C,HSPB1,ILF3,JMJD6,KIAA0907,KMT2E,MAGOH,MME,MYC,NHP2L1,NR2C2,NXF1,PHB,PHC2,PINK1,PLEKHA4,PPIG,PRPF40A,RALY,RAN,RBM14,RC3H2,REL,RNPS1,RPL27A,RPS13,RRS1,SEC16A,SF3A2,SF3B4,SIRT7,SND1,SNRNP200,SNRNP70,SON,SREK1IP1,SRSF7,TRA2B,TRMT112,U2AF2,VIM,XRCC5,ZBTB7A,ZNF746
PRDX1	64	No coloc	No coloc	No coloc	ABL1,ACAA1,ARHGEF2,BAX,CAND1,CDC37,CDC73,CFL1,CMTR1,COX17,COX6B1,CUL3,CUL7,CYLD,DAZAP1,DDX39B,DNPH1,EGFR,EIF4A3,EMC4,FN1,G3BP1,GAN,GAPDH,HECTD1,ITGA4,KIAA1429,LRRK2,LUC7L,MAGOH,MCM2,MDH2,MSH6,MYC,NEDD8,NR2C2,OTUB1,PARK2,PHB,PIH1D1,PINK1,PLEKHA4,PRDX3,PRDX4,PRDX6,PRKDC,PRPF8,PTEN,RAB4B,RNF123,SESN1,SESN2,SKI,SOD1,TET2,TKT,TMPO,TXN,U2AF2,UBE3A,VRK3,WHSC1,ZFP36L2,ZFR
MAGOH	64	No coloc	No coloc	No coloc	ACTB,CAPZA1,CHTOP,CLNS1A,CUL7,DHX15,EIF4A3,EP300,ERH,ESR2,FASN,FXR1,FYTTD1,HNRNPF,ILF2,ILF3,IPO13,KRT10,MCM2,MOB2,MYH10,MYH9,NXF1,PRDX1,PRPF8,RAN,RBM39,RNPS1,RPL10,RPL15,RPL18,RPL19,RPL24,RPL26L1,RPL27A,RPL28,RPL6,RPL7A,RPS11,RPS24,RPS6,RPS8,SCYL2,SF3B3,SMG1,SMG6,SNRNP200,SNRNP70,SNRPB,SNRPD2,SNRPD3,SON,SPTAN1,SPTBN1,SRSF2,SRSF3,SRSF5,SRSF7,TNIP2,TRA2B,VIM,WIBG,YBX1,ZC3H13
CRY2	64	No coloc	No coloc	No coloc	ACLY,ADAR,ATP1A1,BHLHE41,CAND1,CCT4,CLOCK,COPA,CSE1L,CSNK1D,CSNK1E,CTBP1,DCAF15,DDA1,DDB1,DDX20,DDX3Y,DHX15,DICER1,DYNC1H1,EEF2,EIF4A2,EPRS,FASN,FBXW11,FBXW7,GCN1L1,HNRNPDL,HSP90AA1,HUWE1,KPNA1,LRPPRC,MAP4,MCM7,MTHFD1,MYCBP2,NOTCH2NL,NXF1,PER1,PPP2CB,PPP2R5E,PPP5C,PRKDC,PSMD1,PSMD2,RAN,RANBP2,RPL10,RPS6,SDCBP2,SEC16A,SKP1,SMC2,SMC4,SNRNP200,SRM,STK11,TMPO,TRAF2,TUFM,TXNIP,UBR5,USP7,USP9X
MGST3	64	No coloc	No coloc	No coloc	ABCD3,AFG3L2,AGTRAP,APOL2,APP,AQP3,ATP5J,ATP6V0A1,BCL2L13,BET1,BIRC6,C11orf24,C17orf62,CANX,CCNC,CDIPT,COA3,COX4I1,COX5A,COX6C,COX7C,CYB5R3,DNM1L,GOLGA3,HADHA,HADHB,HAGH,HK1,HMOX2,IARS2,LRPPRC,MAVS,MCM2,MFF,MRPS26,NDUFS3,NHLRC2,NINJ2,NME3,NMT1,PLP2,PRPF8,PTPN1,RHOT2,SCD,SEC16A,SEC22B,SLC25A20,SMCO4,SMCR8,SYAP1,TIMM13,TMEM140,TMEM60,TOMM70A,UNC50,UQCRQ,VAMP3,VAPA,VDAC1,VDAC2,VPS13D,YIF1A,ZMPSTE24
RAN	63	No coloc	No coloc	No coloc	ABL1,AGL,AKIRIN1,AR,BMPR1A,CDC73,CRY2,CSE1L,CTCF,CUL7,CYLD,EIF4A3,ESR2,FN1,IPO13,IPO7,IPO9,ITGA4,KIAA1377,KIAA1429,KIF1C,KMT2A,KPNA1,KPNA4,KPNA5,MAGOH,MYC,NEK9,NHLRC2,NR2C2,NR3C1,NUP153,NUPR1,NXF1,PHB,PIH1D1,PINK1,PPIA,PSMB5,PTCH1,RANBP2,RANBP6,RBM39,RNF157,RPTOR,SECISBP2L,SIN3A,SMARCA2,SON,STYX,TNPO1,TPR,TRA2B,U2AF1,U2AF2,UBE2I,UNC93B1,XPO4,XPO5,XPO7,XPOT,XRCC1,ZC3H7A
SMC3	63	No coloc	No coloc	No coloc	AKAP9,ARHGEF12,ATM,BET1,CAMKK2,CDC34,CEP170,CHD3,CHD4,CHMP4B,CSNK1A1,CTCF,CUL3,CUL7,DCAF15,DNAJA2,EGFR,EMC1,ESR2,FOXL1,GTF3C4,H2AFX,HERC2,IQGAP1,KIAA1429,MCM2,MECP2,MSH6,MXD1,MYC,NEK6,NIPBL,NR2C2,NUMA1,PDS5A,PDS5B,PHB,PINK1,PLEKHA4,PLIN4,RAB11A,RAB9A,RAE1,RPGR,RPL37A,SF3B3,SFXN1,SIRT6,SMARCA2,SMARCA4,SMARCA5,SMARCAD1,SMC1A,SMC2,STAG2,TGFB1,TGOLN2,TMEM165,USP13,USP37,WAPAL,YY1,ZBTB7A
ARIH1	63	No coloc	No coloc	No coloc	ACADVL,ANKMY2,AP2A1,APPBP2,BBX,BTBD1,C11orf31,CASK,CAV1,CREB1,CTSC,CUL3,DDX1,DICER1,ETF1,FARSB,FBXL17,FBXL5,FBXO21,FBXW11,FEM1C,FOXK1,HBS1L,HSPB1,ILF2,IPP,IQGAP1,JUND,KBTBD6,KBTBD7,KCTD13,KCTD9,KDM1A,KLHDC10,KLHL26,KLHL9,MLLT4,NEDD8,NISCH,NMT1,PARK2,PDCD6,POLE,RAB1A,RBM26,RBM42,RHOBTB2,RPL10,SEC31A,SETD7,SKP1,SNX18,SPOP,SSBP3,TCEB1,TCEB2,TEFM,TNFAIP3,UBE2E2,UBE2L3,XPO5,ZNF687,ZYG11B
SND1	63	No coloc	No coloc	No coloc	APP,BCL2L13,CAND1,CANX,CHD3,CNOT1,CORO1C,CPNE3,CTNNB1,CUL3,CUL7,CYLD,EIF5B,EMC4,EPRS,ESR2,FN1,G3BP1,GSK3B,GTF2E1,HADHA,HSP90AA1,HUWE1,ILF2,ILF3,ITGA4,KIAA1429,LRPPRC,MCM2,MTDH,MYC,MYL12B,NENF,NR2C2,PIH1D1,PIM1,PINK1,PLEKHA4,PRPF8,PYGL,RAPGEF2,RBM39,RBPJ,RPL10,RPL19,RPS11,RPS16,RPS26,RPS27,RPS6,SHFM1,SIRT7,SMNDC1,SNRNP70,SNRPB2,SOD1,SRSF3,U2AF2,UBE2I,USP22,VDAC2,WWP1,ZNF207
RBM14	63	No coloc	No coloc	No coloc	AKAP9,AMBRA1,ATRX,BET1,CAND1,CANX,CASK,CDC37,CEP250,CHD3,CHD4,CLTC,CTBP1,CUL3,CUL7,DDX20,DDX6,DYNLT1,EP300,FN1,HNRNPA0,HOMER3,HOOK3,ILF2,ITGA4,MCM2,MED23,MED4,MYC,NDEL1,NIN,NR3C1,PHB,PINK1,PLEKHA4,PPP1CC,QKI,RAB11A,RAB9A,RBM39,RC3H2,RFC1,RNPS1,RPS5,RRS1,RUNX2,SDHB,SEC16A,SKP1,SMARCA5,SMC1A,SMURF2,SNRPA1,SNRPD2,STAG2,TGOLN2,TMPO,TNIP2,TOP2B,TRMT112,UBE2I,XRCC5,ZBTB10
RPL35A	63	No coloc	No coloc	No coloc	API5,BMP4,CAND1,CMTR1,CTCF,CTNNB1,CUL3,CYLD,HERC2,IGSF8,MAP2K1,MCM2,MTF1,MTHFD1,MYC,NR2C2,NUMA1,PHB,PIH1D1,PLEKHA4,PTPN21,REST,RNF181,RNPS1,RPL10,RPL10A,RPL15,RPL18,RPL18A,RPL19,RPL24,RPL27,RPL27A,RPL31,RPL32,RPL34,RPL36,RPL36AL,RPL39,RPL6,RPL7A,RPL9,RPLP0,RPLP2,RPS11,RPS12,RPS13,RPS15,RPS16,RPS18,RPS19,RPS27,RPS27L,RPS5,RPS6,RPS8,RRS1,RTF1,SNRNP70,TNIP2,UBA52,WDR5,ZBTB7A
RPL32	63	No coloc	No coloc	No coloc	AURKAIP1,CAND1,CANX,CDH2,CMTR1,CTCF,CYLD,DHX8,DUSP11,DUSP5,FAU,GSK3A,HSP90AA1,ILF3,LSM4,MCM2,MECP2,MTHFD1,NENF,NR2C2,PHB,PIH1D1,PLEKHA4,PPIH,PPP1CC,PRPF8,PTEN,RC3H2,RPL10,RPL10A,RPL15,RPL18,RPL18A,RPL19,RPL24,RPL26L1,RPL27,RPL27A,RPL28,RPL29,RPL34,RPL35A,RPL37A,RPL39,RPL6,RPL7A,RPL9,RPLP0,RPS11,RPS13,RPS15,RPS16,RPS26,RPS6,RPS8,RRS1,SART3,SNRNP70,TGOLN2,TUFM,UBA52,WDR46,WHSC1
MTOR	62	No coloc	No coloc	No coloc	ABL1,AMBRA1,BCL2L1,CD274,CDC37,DCP2,DDB1,DEPTOR,EGFR,EIF4EBP1,EIF4EBP2,EP300,FBXW7,FKBP1A,GADD45A,GNB2,GSK3B,GTF3C1,HSPA4,HTT,IRS1,KIAA0226,KIAA1429,LAMTOR2,LARP1,LARS,MAP2K1,MAPKAP1,MAX,MLXIPL,MRPL19,MTA2,NDUFA8,NFKBIA,NXF1,PARK2,PLEKHA4,PREX1,PRKCD,PRKDC,PTEN,RAB1A,RABGGTB,RHEB,RICTOR,RPS6,RPS6KB1,RPTOR,SHOC2,SIRT1,SIRT7,SMDT1,STAT3,TMEM261,TNFAIP3,TRAF2,TRMT61A,UNC93B1,USP9X,WEE1,XPO4,ZDHHC18
ATP1A1	62	No coloc	No coloc	No coloc	AFG3L2,AHSA1,ATP2B4,ATP5L,CD81,CLTC,COPE,CRY2,CSK,CSNK1A1,CTNNB1,CUL3,CUL7,CYLD,DYRK4,EGFR,EMC1,EMC2,ESR2,HADHB,HSD17B12,HUWE1,IFITM3,ITGA5,KIAA0368,KIAA1429,LGALS3,LIMK2,LMAN1,MAPK3,MAPK6,MRPL27,MRPS11,NCKAP5L,NCSTN,NDUFS1,NIN,PHB,PIH1D1,PINK1,PKD1,PLEKHA4,RAB1A,SFXN1,SIRT7,SKI,SLC25A28,SOD1,SSR2,TCOF1,TMPO,TNIP2,TUBA1C,TXNIP,UBE3A,UNC93B1,UQCRQ,VDAC1,VDAC2,ZFHX4,ZNF746,ZNRF1
MTA2	62	No coloc	No coloc	No coloc	ACTB,APPL1,APPL2,ATR,BANF1,BCL2L11,BCOR,CCDC69,CD2AP,CFL1,CHD3,CHD4,CSNK1E,CUL3,DUSP23,EP300,ESR2,FAM219A,G3BP1,GATAD2B,H2AFX,H2AFZ,HSP90AA1,KDM1A,KDM5B,KIAA1429,KPNA1,LRPPRC,MAP4,MED30,MRPS23,MTOR,MYC,NACC2,NR2C2,NR3C1,PABPC1,PCNT,PHF1,PINK1,PLEKHA4,PPP4R1,RBBP7,SAP30,SATB1,SH3KBP1,SIN3A,SIRT6,SIRT7,SMARCAD1,TCF7L2,TOP2B,TSC22D3,TUFM,TWIST1,UBE3C,YY1,ZBED1,ZBTB16,ZBTB7A,ZEB2,ZMYND8
RBBP7	62	No coloc	No coloc	No coloc	ACTR8,AEBP2,APPL1,APPL2,ARID1A,ARID4A,ARID4B,BANF1,BPTF,C1orf122,CBX5,CHD3,CHD4,DDB1,EP300,ESR2,FOXK1,GATAD2B,H3F3B,HSD17B10,HUWE1,ING2,KDM1A,KDM5A,KDM5B,KIAA1429,KMT2A,LCOR,LSM4,MED17,METTL3,MORF4L1,MTA2,NACC2,NPAT,NR2C2,PCNT,PFDN6,PHF1,PINK1,PLEKHA4,PPP1CC,PTMS,REST,RPL39,SAP30,SHPRH,SIN3A,SIRT6,SIRT7,SMARCA1,SMARCA2,SMARCA5,SP1,TNIP2,TOPORS,TUBA1C,TWIST1,USF1,ZBTB7A,ZEB2,ZMYND8
NHP2L1	62	No coloc	No coloc	No coloc	CAND1,CHD3,CHD4,CORO1C,DDB1,DDX56,ESR2,FN1,GCC2,GTF3C1,GTPBP1,HSD17B10,ITGA4,KIAA0368,MAP1LC3B,MCM2,NIFK,NIN,NOP16,NR2C2,PABPC1,PIH1D1,PLEKHA4,PPIH,PRPF40A,PTRF,RBM39,RC3H2,RHOU,RNPS1,RPL15,RPL18,RPL18A,RPL19,RPL31,RPL37A,RPL6,RPLP0,RPS11,RPS13,RPS24,RPS5,RPS6,RPS7,RPS8,RRS1,SF3B4,SNRNP70,SON,SRP14,SRSF5,SRSF7,STAG2,SUPT16H,SURF4,TBL1XR1,TPR,TRA2B,U2AF1,USP37,YY1,ZNHIT3
RPS28	62	No coloc	No coloc	No coloc	ABCC6,APOE,CAND1,CCNDBP1,CD81,CHD3,COPE,CSNK1A1,CTNNB1,CUL3,ESR2,FAM208A,FAU,FBXW11,FN1,H2AFX,HNRNPA2B1,IGSF8,ILF3,ITGA4,KIAA1429,LARS,LRRK2,MCM2,NOTCH2NL,NR2C2,PABPC1,PHB,PIH1D1,PPP1CC,PSMD1,RC3H2,RPL10A,RPL15,RPL18,RPL19,RPL24,RPL36,RPL37A,RPL38,RPL6,RPL7A,RPL9,RPLP2,RPS12,RPS13,RPS15,RPS16,RPS18,RPS19,RPS21,RPS24,RPS26,RPS27,RPS27L,RPS5,RPS6,RPS7,RPS8,RRS1,SNRNP70,WIBG
ATM	61	No coloc	No coloc	No coloc	ABL1,AP1B1,ATMIN,ATR,BAZ1B,BHLHE41,CBL,CD274,CD99L2,CHD4,CREB1,CSNK1D,CXXC5,DDX1,DYRK2,EIF4EBP1,ERRFI1,ESR2,FOXO1,FOXO3,GMNN,H2AFX,HUWE1,KDM2A,KIAA1429,LPAR6,MCM2,MED1,MSH6,NDUFA8,NRD1,OSGIN1,PIM1,PPP1CC,PRKDC,PTCH1,RAD50,RASSF1,RELA,RFC1,RHEB,RNF123,RNF20,RNF40,RRM2B,RSF1,SETD2,SIRT7,SMAD7,SMARCA5,SMC1A,SMC3,SOCS1,SPOP,SPSB1,STK11,TAF1,UNC93B1,USP34,WHSC1L1,XRCC5
FASN	61	No coloc	No coloc	No coloc	ADIPOQ,AHSA1,ARRB1,BRAF,CAV1,CCND1,CDC34,CRY2,CSK,CUL3,CUL7,CYLD,DCAF15,DDX39B,DNM1L,DUSP23,DUSP3,EIF4A3,EMC1,EMD,ESR2,EWSR1,FN1,FOXL1,GBF1,GFPT1,GSK3B,HSD17B10,HSD17B12,HSP90AA1,HSPA5,HTT,HUWE1,KIAA1429,MAGOH,MAPK3,MCM2,METTL3,MMGT1,MTDH,MYC,NR2C2,PARK2,PHB,PIH1D1,PINK1,PLEKHA4,PRPF8,PTEN,PTPN11,RMND5A,SIRT1,SIRT7,SMURF1,SPOP,TMPO,TNIP2,TSG101,USP22,ZBTB7A,ZNF746
KARS	61	No coloc	No coloc	No coloc	AIMP2,APEH,AR,AURKAIP1,BET1,CAND1,CDC73,CORO1C,COX4I1,CYLD,EIF4G2,EMC1,EMC2,EPRS,ESR2,FN1,GAPDH,GPX1,HMGCS1,HSD17B10,HSPA4,ICT1,ILF3,IPO7,JMJD6,KIAA1429,LARS,LRPPRC,MCM2,MED23,MED4,MSH3,MYC,NR2C2,NR3C1,OTUB1,PAFAH1B1,PHB,PIH1D1,PIK3R3,PINK1,PKN2,PLEKHA4,PRPF8,PTPLAD1,RAB11A,RAB9A,RANBP6,RNF123,RNF181,RPL19,RPL36,SAMD9,SFXN1,SIRT7,SPTAN1,TGOLN2,TNIP2,TRMT1,UBE2S,VIM
GSK3A	61	No coloc	No coloc	No coloc	AKAP9,AR,BCL2L1,BCLAF1,CREB1,CTNNB1,DDX5,DHX15,EWSR1,FAM193B,FRAT1,FXR1,G3BP1,HSP90AA1,LRP6,MAPT,MCL1,MDN1,MYC,NBR1,NIN,NR2C2,PABPC1,PLEKHA4,POLR3B,PPP1CB,PPP1CC,PPP3CC,PRKCD,PRKDC,PRPF40A,PSMD1,PTBP1,RAE1,RCAN1,RFX7,RICTOR,RPL10,RPL18,RPL19,RPL32,RPL36AL,RPL7A,RPS26,RPS27,RPS8,RRP1B,SAMHD1,SF3B3,SMAD2,SRSF3,TBC1D4,TNRC18,TOPORS,TUFM,U2AF1,U2AF2,VTA1,YBX1,YWHAB,YWHAG
SEC22B	61	No coloc	No coloc	No coloc	ASCC3,B3GAT3,BET1,BOD1L1,C14orf2,C19orf25,CANX,CERS6,CREB1,CUL7,CYB5R3,DICER1,DPM3,EMC2,EMC4,ERGIC3,ESR2,FAM174A,FCER1G,FN1,HADHB,HIBADH,IFNGR2,JAGN1,KIAA1033,KIAA1429,KIAA1467,MCM2,MCM3AP,MFF,MGST2,MGST3,MMGT1,MPST,MYC,NAPA,NBAS,PLEKHA4,REEP4,RHBDD1,RTF1,S100A16,SEPT11,SERINC2,SIN3A,SMARCA2,STIM1,STX10,STX18,STX1A,STX4,STX6,TCOF1,TMEM189,UNC93B1,VAMP2,VAMP5,VTI1B,WDR7,XRCC1,ZYX
SNRPD3	60	No coloc	No coloc	No coloc	ABCC6,BANF1,CAND1,CCND2,CCNK,CD81,CEP250,CHD4,CKAP5,CLNS1A,CUL3,CUL7,CYLD,DDX20,DHX38,EAPP,EIF4A3,ESR2,EWSR1,FN1,GTF2E1,HUWE1,IFIT2,IGSF8,ITGA4,KIAA1429,LSM1,LSM2,LSM7,LUC7L,MAGOH,MCM2,METTL3,MYC,NHLRC2,NR2C2,PABPC1,PHB,PIH1D1,PLEKHA4,PRPF8,RC3H2,RELA,REST,RPS27L,SF3A2,SF3B3,SMARCAD1,SMURF1,SNRNP200,SNRNP70,SNRPA1,SNRPB,SNRPB2,SNRPC,SNRPD2,SNRPF,SNRPG,UNC93B1,ZNF131
ITCH	60	No coloc	No coloc	No coloc	ARID1A,ARRB1,ARRDC1,ARRDC3,ARRDC4,BID,BRAF,CAV1,CBL,CDC34,CFLAR,CUL3,CYLD,DAZAP1,DDX20,DTX1,DTX3L,EGFR,EWSR1,GRB2,GSN,HTT,KIAA1429,KLF10,LATS1,LRP6,LRRK2,MAP2K4,MAVS,MYC,N4BP1,NCOA1,NEDD9,PABPC1,PHB,PLEKHA4,POLR2B,PTCH1,RASSF1,RIPK1,SCAMP3,SLC3A2,SMAD2,SMAD7,SMARCC1,SNX18,STAM2,TGFBR1,TNIP2,TXNIP,UBA6,UBE2E1,UBE2E2,UBE2E3,UBE2J2,UBE2L3,USP13,USP9X,WBP2,WWP1
MCM7	60	No coloc	No coloc	No coloc	ACLY,AHSA1,APP,ASB8,ATR,BAG3,C14orf166,CCND1,CCT4,CDC34,CDK7,CEP250,CEP290,CHD3,CRY2,CTNNB1,CUL3,CUL7,CYLD,DDX5,EP300,EPAS1,FBXW7,FN1,G3BP1,GINS3,GSTK1,HSPB1,ILF2,ITGA4,KIAA1429,LNX2,MAPK6,MCM2,MIB1,MYC,NAB2,NEK6,NR2C2,NXF1,PARK2,PHB,PLEKHA4,PPARG,PSMD2,PTEN,RANBP6,RBPMS,RMND5A,SMC1A,SNRPA1,TCEB1,TGFB1,TMPO,TOMM34,TRIM24,TRIM27,TXNIP,UBE3A,ZC3H7A
LARP1	60	No coloc	No coloc	No coloc	BCL2L1,CAND1,CBY1,CDC34,CHD3,CHD4,CLK3,CMTR1,CSNK1A1,CUL3,CYLD,DCAF15,DUSP1,EIF3A,EIF3K,ELK4,G3BP1,GBF1,HNRNPDL,ILF2,ITGA4,KIAA1429,KIF13B,LUC7L,MAGI1,MAST3,MTOR,NIFK,NR2C2,PABPC1,PHB,PIH1D1,PINK1,PLEKHA4,PPP1CC,RC3H2,RHBDD1,RNF123,RPL10,RPL29,RPL6,RPS12,RPS13,RPS16,RPS18,RPS5,RPS8,RPTOR,RRP1B,SART3,SH3PXD2A,SIRT7,SNRNP70,TNIP2,TSG101,U2AF2,YWHAB,YWHAG,ZBTB21,ZNF638
RANBP2	60	No coloc	No coloc	No coloc	ARID4B,B2M,BAG3,BCL2L1,CDC34,CDC73,CHMP2A,CLTC,COL4A3BP,COMTD1,CRY2,CTDSPL2,CTNNB1,CUL7,DHX15,EMC1,EMC2,ESR2,FBXW11,FOXL1,GBF1,H2AFX,HNRNPF,ILF2,KIAA1429,KIF3B,KIF5B,KPNA1,MCM2,MED13,MMGT1,MYC,NR2C2,NUP153,NUP50,NXF1,PARK2,PIH1D1,PINK1,PLEKHA4,PRKDC,PRPF8,PSMD1,PTEN,RAD50,RALY,RAN,RHBDD1,RPLP0,RRS1,SIRT7,SNRNP200,TAF1,TES,TNIP2,TOP2A,TOP2B,TRADD,UBE2I,ZNF746
CBY1	60	No coloc	No coloc	No coloc	AGTPBP1,BAIAP2,CAMSAP2,CDC25B,CEP170,CHCHD1,CLASP1,CLU,CRTC2,CSNK1A1,CTNNB1,DCP1A,DENND4A,DENND4C,DOCK7,EGFR,ENKD1,FAM53B,FAM53C,FGD6,FOXO3,GAN,GIGYF2,INPP5E,KIF13B,KIF1B,KIF1C,LARP1,LMO7,MAGI1,MAP3K2,MAPKAP1,MAST3,MICALL1,MLLT4,NAV1,NF1,NUMBL,PFKFB2,PHLDB2,PTPN13,PTPN14,RALBP1,REEP4,RPTOR,SH3PXD2A,SPIRE1,STARD13,TANC2,TBC1D1,TNFAIP8L3,TNIP2,TSC2,TSG101,UHRF1BP1,USP8,WEE1,ZBTB21,ZFP36L2,ZNF638
ZBTB7A	60	No coloc	No coloc	No coloc	AR,ARID1A,BCL6,BCOR,CBX5,CCT4,CHD3,CHD4,CHD8,DDB1,DDX39A,DNM1L,EHMT2,EIF4A3,EIF4G2,ESR2,FASN,GCN1L1,GTF3C1,HADHA,HADHB,HDAC3,HNRNPA2B1,HSP90AA1,HUWE1,IQGAP1,MDN1,MGA,MTA2,NCOR1,NCOR2,NFKBIA,NFKBIB,PRKDC,RBBP7,RBM39,RELA,RFC1,RPL27,RPL28,RPL35A,RPS19,RPS8,SIN3A,SIRT1,SMARCA4,SMARCA5,SMC1A,SMC2,SMC3,SMC4,SOX9,SP1,TMPO,UBE2I,UBR5,VIM,XRCC5,ZBTB4,ZMYND8
RPL38	60	No coloc	No coloc	No coloc	AHSA1,CAND1,CHMP5,CUL3,EGFR,ESR2,ITGA4,KIAA1429,MCM2,METTL3,MYC,NMT1,NR2C2,PHB,PIH1D1,PLCG1,PLEKHA4,PPP1CC,PRPF8,PTEN,RC3H2,REST,RPL10,RPL10A,RPL15,RPL18,RPL18A,RPL19,RPL24,RPL27,RPL27A,RPL28,RPL29,RPL31,RPL34,RPL36,RPL37A,RPL6,RPL7A,RPL9,RPLP0,RPLP1,RPLP2,RPS11,RPS12,RPS13,RPS16,RPS18,RPS19,RPS26,RPS27,RPS28,RPS5,RPS6,RPS7,RPS8,RRBP1,SIRT7,TGFB1,TUBGCP4
CMTR1	60	No coloc	No coloc	No coloc	ABCF1,BCLAF1,C14orf166,CIRBP,CUL3,DDX5,DHX15,EIF3A,EIF4A3,EIF4G1,EIF5B,FXR1,G3BP1,G3BP2,HIST1H1C,HNRNPA2B1,HNRNPAB,ILF2,ILF3,LARP1,PABPC1,PRDX1,PRPF8,PTBP1,PTBP3,RBM39,RNF20,RNF40,RPL10,RPL10A,RPL15,RPL18A,RPL19,RPL27,RPL28,RPL32,RPL35A,RPL36,RPL7A,RPL9,RPLP2,RPS11,RPS13,RPS16,RPS19,RPS24,RPS26,RPS7,RPS8,SAMHD1,SERBP1,SF3B3,SMCHD1,SNRNP200,SPTBN1,SRSF5,U2AF2,VAPA,XRCC5,YBX1
RPS21	60	No coloc	No coloc	No coloc	ABL1,APP,AR,CAND1,CLCA2,CLNS1A,CUL3,CYLD,ESR2,FN1,ITGA4,LRRK2,MAST3,MRPS21,MTHFD1,PABPC1,PIH1D1,PPP1CC,PRPF8,PSMC1,PSMD1,PSMD2,PSMD8,RC3H2,RIPK1,RPL10,RPL10A,RPL15,RPL18,RPL18A,RPL19,RPL24,RPL27,RPL31,RPL34,RPL37A,RPL6,RPL7A,RPL9,RPLP0,RPLP1,RPLP2,RPS11,RPS12,RPS13,RPS16,RPS18,RPS19,RPS24,RPS26,RPS27L,RPS28,RPS5,RPS6,RPS7,RPS8,SNRNP70,TES,THOC2,UBA52
RHBDD1	60	No coloc	No coloc	No coloc	ALDH3A2,AUP1,BAZ1B,BCLAF1,C2CD2,CCDC47,CD2AP,CLMN,CSDE1,CYB5R3,DHCR7,DNAJC1,DNAJC16,EMD,ESYT1,GOLGB1,GRAMD1B,HIST1H1C,IGF2R,JMJD1C,KTN1,LARP1,LEMD3,LRRK2,LYSMD3,MAP4,MMGT1,MTDH,NOTCH2,NPLOC4,NUP153,PDLIM1,PDLIM5,PDZD8,PTPN1,RAB3GAP2,RANBP2,RNF5,RPL24,RRBP1,SEC16A,SEC22B,SEC61B,SEC62,SEC63,SPCS1,STIM1,STT3B,TLN1,TMEM209,TMEM42,TMPO,TRIP11,TRPM7,VAMP3,VANGL1,VAPA,VCPIP1,XRN1,YKT6
PDLIM7	59	No coloc	No coloc	No coloc	ACTN1,ACTN4,AP2A1,AP5B1,ARPC3,ARPC5L,BAG3,CLTA,CLTC,CYLD,DDX6,ENKD1,ESR2,GBF1,GPATCH2L,HNRNPF,IQGAP1,LPP,LUZP1,MPRIP,MYC,MYH9,MYL6,MYO1C,MYO5A,NEDD4,NR2C2,NXF1,PDLIM5,PHF1,PLEC,PLEKHA4,PTPN14,QSER1,RGS3,RPGR,SLFN12,SMURF1,SPTAN1,SPTBN1,SVIL,SYNPO,TAB2,TCEB2,TES,THRB,TRADD,TRAF2,TRAPPC1,TRAPPC10,TRAPPC2L,TRAPPC3,TRAPPC4,TRAPPC9,TSG101,UBE2I,VARS,WWP1,ZBTB10
TFG	59	No coloc	No coloc	No coloc	ANXA1,ATP6V0A1,BABAM1,BET1,BICC1,CAND1,CHMP1B,CHMP2A,CHMP3,CHMP4B,CHMP5,CLTA,CRYAB,CUL3,CUL7,DAZAP2,DPM3,ERGIC1,EWSR1,FAM168A,FBXL6,FLOT2,GBP2,GRB2,HNRNPF,HSPA5,IST1,KIAA1377,KIAA1429,LASP1,LENG8,MCM2,MED25,MITD1,NADSYN1,NCOA4,NEDD8,NIPBL,PDCD6,PFDN5,PHB,PHF20,PIH1D1,PLEKHA4,PLEKHG4,PLSCR1,RBPMS,RCL1,RPL10A,SEC31A,SF3A2,SF3B4,STAT5B,TNIP2,TOP2A,TSG101,UBE2I,URB1,VPS37C
SART3	59	No coloc	No coloc	No coloc	AR,BCLAF1,CAND1,CUL3,DUSP5,ECD,ESR2,HIST2H2BE,IGSF8,KIAA1429,LARP1,LRPPRC,LSM2,LSM4,LSM7,MYC,NUP50,OLA1,PDIA6,POLH,POLR2H,POP7,PPIH,PRPF8,PSMA5,PSMB3,PSME4,RAB1A,RBMS3,RBPJ,RNPS1,RPL10A,RPL19,RPL26L1,RPL27,RPL32,RPL37A,RPL6,RPL7A,RPL7L1,RPLP2,RPS15,RPS8,RRP1B,SIRT6,SIRT7,SNRPB,SNRPD2,SNRPF,SNRPG,SPTY2D1,TNIP2,TPR,TXNIP,UBR4,USP4,VARS,YBX1,ZNF746
UBR5	59	No coloc	No coloc	No coloc	AMBRA1,ATMIN,ATP6V1F,CCP110,CEBPD,CEP250,CIB1,CRY2,CTNNB1,CUL3,DCAF15,DDB1,DYRK2,EYA3,FBXW11,GSK3B,KIAA1429,KIF2A,KPNA1,MAPK3,MAPK6,MCM2,METTL3,MOAP1,MYC,NCOA1,NCOA2,OTUD5,P4HA3,PABPC1,PIK3R1,PLEKHA4,POGLUT1,POLH,PPARG,PRMT2,RMND5A,RNF168,RNF38,SATB1,SET,SHFM1,SIRT6,SIRT7,SMAD2,SUPT16H,TCF7L2,TOB1,TOB2,TXNIP,UBE2A,UBE2L3,UBE3A,UBXN7,USP49,WDR43,ZBTB7A,ZNF207,ZNF746
ATP2A2	59	No coloc	No coloc	No coloc	AMFR,APOE,ARMC8,ASB1,AURKAIP1,BET1,BMPR1A,CANX,CDC34,CORO1C,CSNK1A1,CTCF,CTNNB1,CUL3,CUL7,EGFR,EMC1,EMC2,EP300,ESR2,HK1,HMOX2,HSPB1,KIAA1429,LMAN1,LRPPRC,LRRK2,MYC,NCSTN,NDUFS1,NDUFS3,NDUFS8,NNT,NOTCH2,NR2C2,PHB,PINK1,PKN2,PLEKHA4,PTPLAD1,PTPRK,RAB7A,RPS6,SIRT1,SIRT7,SKI,SLC3A2,SLC4A4,SOCS1,TGOLN2,TMPO,TUBA1C,UNC93B1,UQCRH,UQCRQ,VAPA,VDAC1,ZC3H7A,ZNF746
SMARCC1	58	No coloc	No coloc	No coloc	AR,ARID1A,ARID1B,ARID2,BAZ1B,CAND1,CEBPB,CHD3,CHD4,CUL3,DDIT3,E2F6,EMD,EP300,EPAS1,EWSR1,FOS,H2AFX,H2AFZ,ING2,ITCH,KDM1A,KIAA1429,KMT2A,MYC,NCOA1,NCOR1,NEDD4,NR2C2,NR3C1,NXF1,PBRM1,PDCD6,PLEKHA4,PLSCR1,PPIP5K2,PRPF8,RBBP5,RC3H2,SAMD9,SIN3A,SIRT7,SMAD2,SMARCA1,SMARCA2,SMARCA4,SMARCA5,SMARCAD1,SMARCD2,SP1,STK11,TAF10,TBL1XR1,TNIP2,TOP2B,UBN1,WHSC1L1,ZNF581
KBTBD7	58	No coloc	No coloc	No coloc	AEBP2,APPBP2,ARIH1,CAMSAP2,CCDC106,CUL3,DUSP23,EGFR,ERC1,FBXL17,FBXL6,FOS,FOXN3,GABARAPL1,GABARAPL2,GBF1,GTF3C1,HIVEP1,HLX,HSP90AA1,IQGAP1,KBTBD6,KBTBD8,KIAA1429,KIF2A,KLF15,LINC00341,MAP1LC3B,MARCKSL1,MDK,METTL15,MRPL27,MRPS26,NEDD8,NUMBL,NUP155,PER1,PHC2,POP7,RBM26,RGS2,RPL34,RPS19BP1,SIRT7,SNX33,SPTY2D1,TBC1D23,TEFM,THOC2,TMEM160,TPP2,TRIP12,TXNIP,UBXN7,VANGL1,ZBTB21,ZNF24,ZNF414
COPE	58	No coloc	No coloc	No coloc	ARF1,ATP1A1,BAG3,CANX,CCND2,CDC37,CDC42EP3,COPA,COX4I1,CTNNB1,CYLD,DCTN5,DDX39B,DNAJA2,EEF2,FH,FN1,GNG12,GTF2E1,HERC2,HSD17B10,HUWE1,KIAA1429,KIF5B,LMAN1,MICAL2,MYO1C,PHB,PLEKHA4,PRDX3,PRKDC,PSMD2,PTRH2,RABGAP1,RNF213,RPS28,RPS5,SACM1L,SAMHD1,SEC61B,SF3B3,SF3B4,SF3B5,SPTAN1,SPTBN1,SRSF2,SRSF3,STAG2,TGOLN2,TNIP2,TRIP10,TUBGCP4,TUFM,UNC93B1,VDAC1,WBP2,WDR7,XRN1
AMBRA1	58	No coloc	No coloc	No coloc	ACTN1,ALDH1B1,ASB8,ATG4B,CCT4,COPS8,CUL7,DCAF10,DDA1,DDB1,DPM1,DYNLL2,EMD,FBXW11,GABARAPL1,GABARAPL2,HSP90AA1,HSPA5,HSPB1,HUWE1,KIAA1429,LRRC42,MAP1LC3A,MAP1LC3B,MAPK6,METTL3,MLF2,MTOR,MYC,NDUFS1,NDUFS2,NEK9,NPEPPS,PARK2,PJA2,PSMA5,PSMB3,PSMB5,PSMC1,PSMD2,PSMD8,RBM14,RPTOR,SAMHD1,SEC16A,SLC25A22,SOCS6,SPATA5,TCEB1,TCEB2,TIMM13,TRAFD1,TUBB6,TUFM,UBR5,USP9X,VWA8,WSB2
GAN	58	No coloc	No coloc	No coloc	ALMS1,APBB2,ARHGEF1,ARHGEF12,BCLAF1,CBY1,CCT4,CLASP1,CUL3,DLG5,DYNC2H1,EEF2,EIF3A,ESR2,H2AFX,HNRNPF,HSP90AA1,HSPA2,KBTBD8,KIAA1429,KRT10,LRRC16A,MTHFD1,MYH14,MYO18A,NUDCD3,OXA1L,PABPC1,PCNT,PINK1,PKD1,PLEC,PRDX1,QRICH1,RELA,RNF213,RPLP0,RPS13,RPS27A,RPS5,RPS6,RPS8,SETD2,SPTAN1,SRSF7,SSH2,SYNC,SYNE1,TBCB,TENM3,TRIM21,TUBB4B,TUBB6,VCPIP1,VIM,ZC3H13,ZNF469,ZZEF1
CEP170	58	No coloc	No coloc	No coloc	ACTR2,AKAP9,ARHGEF2,ASB7,ASCC3,C1orf86,CAMSAP1,CBL,CBY1,CEP104,CEP120,CEP250,CEP290,CKAP2,CSNK1A1,CSNK2A2,CYB5R3,CYLD,DCTN1,DSTYK,EGFR,ESR2,GPX4,GRB2,HECTD1,HERC2,INPP5E,KIAA1429,KIF2A,KLHL9,KNSTRN,LASP1,LUZP1,MAPK6,MED4,MTPN,NDEL1,NIN,PCM1,PCYT1A,PHB,PTEN,SETD7,SIRT7,SMAP2,SMC3,SNAPIN,SNRNP70,TMSB10,TNKS,UBE3A,UNC45A,USP9X,VPS53,VTI1B,WRAP73,XIAP,YWHAB
BCL2L1	57	No coloc	No coloc	No coloc	ABL1,ACTB,ACTR2,APAF1,BAX,BCL2L11,BCL2L12,BCL2L2,BID,BMF,BNIP3L,BRD2,CASP8AP2,CDKN2A,CFLAR,CLU,CRYAB,CTNNB1,DOCK7,ERGIC3,G0S2,GAPDH,GSK3A,GSK3B,GSTP1,HSPB1,IRS1,LARP1,MCL1,METTL23,MIEF1,MOAP1,MTOR,MYH10,MYO1C,PARK2,PDS5A,PINK1,PMAIP1,PPHLN1,PPP1CC,PRKDC,RAB1A,RANBP2,REEP4,RPS26,SPTAN1,SPTBN1,SVIL,TNIP2,UBE2I,UBR1,VDAC1,VDAC2,WWP1,ZFYVE1,ZHX1
EIF4G1	57	No coloc	No coloc	No coloc	AIMP2,CDC37,CHD3,CHD4,CIB1,CMTR1,CUL3,CUL7,CYLD,DCTN4,EIF1,EIF3A,EIF4A2,EIF4G2,ENKD1,ESR2,FBXW7,FN1,FOXL1,FTL,G3BP1,G3BP2,GABARAPL2,GBF1,GSK3B,HERC2,HIF1AN,HSPA5,IQGAP1,ITGA4,ITPR2,KIAA1429,MCM2,MYC,NHLRC2,NR2C2,NUP50,PABPC1,PHB,PLEKHA4,POLE,PTBP1,RC3H2,RPTOR,SF3A2,SF3B3,SIRT7,SKIV2L2,SLBP,SNRNP70,SRSF3,TMPO,TNIP2,TRAF2,UBE3A,ZC3H7A,ZFYVE9
HNRNPDL	57	No coloc	No coloc	No coloc	CAND1,CHD3,CHD4,CHMP2A,CRY2,CUL3,CUL7,CYLD,DNM1L,EEF2,EP300,ESR2,EWSR1,FBXW11,FN1,H2AFX,HNRNPA0,HNRNPA2B1,HNRNPAB,HNRNPF,HSD17B10,HSPA5,ICT1,IFIT2,ITGA4,LARP1,LCOR,LRP1,MALSU1,MAP2K1,MRPL14,MRPL19,MRPL55,MYC,NEDD8,NR2C2,NR3C1,OPTN,PARK2,PHB,PLEKHA4,PTBP1,RALY,RC3H2,RPL36,RPS7,SNRNP70,SNRPC,SRSF2,SRSF3,TNIP2,TXNIP,U2AF2,UBE2A,UBE2S,VDAC1,ZFP36L2
PTRH2	57	No coloc	No coloc	No coloc	ABCD3,ADCY9,ALDH3A2,ANKMY2,ARF4,ATF6,ATP5J,ATP6V0A1,ATP6V1F,C9orf72,CCDC47,CD55,CDC34,CDS2,CHCHD2,CLTC,COL12A1,COPE,CPD,DNM1L,DUSP6,EMC1,EMD,ESR2,ESYT1,EYA3,FAM63B,FLOT2,GADD45GIP1,GOLGA3,HAGH,HK1,HLA-B,HMOX2,IARS2,KIAA1429,LEMD3,LRRK2,MAVS,MFF,MTDH,NME3,NUP155,PTPN1,RHOT2,RPS15,SEC16A,SMCR8,SNRNP70,STIM1,STT3B,SYAP1,TMEM209,UNC93B1,VAPA,VPS13D,YIPF3
CBX5	56	No coloc	No coloc	No coloc	ADNP,ARL5A,ATRX,BCOR,BID,CHD4,CTNNB1,CUL7,DDB1,DNMT3A,EHMT2,EP300,H2AFX,HDLBP,HIST3H2A,IPO8,KDM2A,KLF11,KPNA3,KPNA4,MAP1LC3A,MCC,MECP2,MGA,NIPBL,NR2C2,PMF1,PPP2CB,PPP2R5E,PRR14,RBBP7,RLF,RRP1B,SETDB1,SMARCA2,SMARCA4,SP1,STAM2,TBP,TCEB1,UBE2A,VPS28,WHSC1L1,XRN1,ZBTB16,ZBTB7A,ZNF292,ZNF354C,ZNF45,ZNF462,ZNF518A,ZNF562,ZNF568,ZNF585B,ZNF621,ZNF649
ERGIC3	56	No coloc	No coloc	No coloc	AGTRAP,AQP3,BCL2L1,BET1,C17orf62,CCDC167,CD81,CDIPT,CDS2,CLDND2,EMP3,ERGIC1,ERGIC2,FIS1,FLVCR1,HMOX2,IFITM3,JAGN1,LMBRD2,MFF,NDUFB6,NINJ2,NR2F2,PLEKHA4,SCARB2,SCD,SEC22B,SEC23A,SLC25A46,SLC26A2,SLC29A2,SLC30A9,SLC35B4,SLC38A10,SLC39A8,SMCO4,SSR1,STOM,TMEM100,TMEM192,TMEM243,TMEM42,TMEM60,TMEM87A,TMUB2,UNC50,UNC93B1,VAMP1,VAMP2,VAMP3,VKORC1L1,VMP1,VTI1B,YIF1A,YIPF3,YIPF6
MAP1LC3B	56	No coloc	No coloc	No coloc	AAMP,ADNP,AMBRA1,ANK2,ANK3,APP,ATG4B,BIRC6,BNIP3L,BRD3,CCND1,CCSER2,CLTA,CTNNB1,CUL3,DBI,DCTN1,DOCK1,FAM134A,FUNDC1,FYCO1,GABARAPL2,HADHA,HADHB,KBTBD6,KBTBD7,KLHL5,MAP1A,MAP1LC3A,MKRN1,NBR1,NEDD4,NHP2L1,OPTN,PHB2,PINK1,RAB11A,RB1CC1,RPLP1,SHFM1,SNX18,STK4,STX10,STX17,STX6,TBC1D17,TBC1D5,TBC1D9,TBC1D9B,TMEM160,TRIM21,UBE2L3,UPF2,VAMP2,VAMP3,VTI1B
SPTBN1	56	No coloc	No coloc	No coloc	BCL2L1,CBL,CDH2,CHD3,CMTR1,COPE,CUL3,CYLD,DCTN1,DDX39B,EIF4A3,EWSR1,FBXW7,FN1,GRB2,HSPA5,HSPB1,IQGAP1,KIAA1429,LARS,MAGOH,MEF2C,MYC,MYH9,MYO18A,MYO1C,NEDD8,NENF,NXF1,PDLIM7,PHIP,PIH1D1,PINK1,PLEKHA4,POU2F1,PPP1CB,PPP1CC,PRKCDBP,PTEN,RABL2A,RC3H2,SCARB2,SIRT7,SMAD2,SMURF1,SOD1,SPTAN1,SVIL,SYNPO,TES,TGFBR1,TNIP2,UBASH3B,VMP1,WEE1,ZFP36L2
PGK1	56	No coloc	No coloc	No coloc	ABCC6,AKR1B1,ARPC3,ATG14,BAG3,COX6C,COX7C,CSE1L,CTNNB1,CUL7,CYLD,DDA1,EEF2,EIF4G2,EMC2,EMC4,ENO1,ENO2,ESR2,EWSR1,FH,FN1,FOXO3,GAPDH,H2AFX,HNRNPA2B1,HSP90AA1,HUWE1,KIAA1429,LASP1,MCM2,MRPL10,MRPS11,MRPS21,MYC,NDUFA8,NHLRC2,PARK2,PGD,PIH1D1,PLEKHA4,PRKAG2,PSMB1,PTEN,PYGL,RHOU,SH3GLB2,SHOC2,SIRT7,SOD1,STAT3,TAGLN2,TKT,TMEM261,U2AF2,ZNF746
MYO18A	56	No coloc	No coloc	No coloc	ACTB,ACTN4,ACTR2,ANXA2,AP2A1,ARHGAP21,ARHGEF17,ARPC3,ARPC5L,CAPZA1,CDC42BPB,CFL1,CLTA,CLTC,CORO1C,CSNK1A1,ENO1,ESR2,FLNB,GAN,GRB2,GSN,HMGB2,IQGAP1,KIAA1429,LIMCH1,LIMS1,LMO7,LUZP1,MPRIP,MYH9,MYL6,MYO1C,MYO5A,NXF1,PHLDB2,PLEC,PLEKHA4,PLEKHG3,PLK2,PPP1CB,PPP1R12B,PYCR2,RPL15,SEC16A,SLC30A6,SMARCA4,SPECC1,SPTAN1,SPTBN1,SSFA2,SSH2,SVIL,SYNPO,TES,TMPO
DDX1	56	No coloc	No coloc	No coloc	ABCF1,APP,ARIH1,ATM,C14orf166,CAND1,CHD3,CHD4,CSNK1A1,CTNNB1,CUL3,CUL7,DBT,DYNC1H1,EIF3K,EIF4EBP1,FN1,G3BP1,HERC2,HNRNPA2B1,HUWE1,ILF2,ITGA4,KIAA0368,KIAA1429,MCM2,MYC,NEDD8,NMT1,NR2C2,PDCD6,PHB,PIH1D1,PLEKHA4,PLOD1,PPP1R8,PTEN,RAD50,RC3H2,RIF1,RNF168,RPL10,RPL26L1,RPL27,SCARB2,SNRNP70,STRN,TGFB1,TMPO,TNIP2,TPR,UBE2I,VASP,YBX1,ZBTB10,ZFYVE21
PDIA6	56	No coloc	No coloc	No coloc	ATG2B,CAND1,CANX,CD81,CDC73,CLN8,CLNS1A,CUL3,CUL7,CYLD,DMXL1,DNAJC3,DNM1L,DUSP23,EWSR1,FN1,GTF2A1,H2AFX,HSD17B10,HSPA5,HUWE1,IGSF8,KIAA1429,KLHL24,LMAN2,MACF1,MCM2,MED4,METTL23,MYC,MYCBP2,NOTCH2,NRD1,P4HB,PARK2,PCYT1A,PFDN5,PHB,PIH1D1,PLEKHA4,PPP3CA,PRKAG2,PRPF8,PTPRU,SART3,SH3KBP1,SLC2A4,SMURF1,SOD1,TXNIP,U2AF2,UBE3A,USP47,XPO5,ZHX3,ZNF281
H2AFZ	56	No coloc	No coloc	No coloc	ABCF1,ADNP,AFF4,ANP32E,ARID5B,BAZ2A,BPTF,BRD2,BRD3,CHD4,CHD8,CTCF,DDB1,DNMT3A,EHMT2,EP400,FAU,FH,GATAD2B,H2AFX,HIST1H4H,HIST1H4J,HIST2H2BE,INO80C,MCM2,MEAF6,MIER1,MIER3,MORF4L1,MSH6,MTA2,NR2C2,PBRM1,PHIP,PLEKHA4,PYGL,RC3H2,RNF168,RNF169,SET,SIN3A,SMARCA1,SMARCA4,SMARCA5,SMARCC1,SMARCD2,SMC2,SRCAP,UBE2E1,USF1,USP16,USP37,VPS72,WDR5,ZMYM2,ZNF24
KMT2A	55	No coloc	No coloc	No coloc	ACTR8,AFF4,AR,ASB7,AVP,CBX4,CCNT1,CDC73,CHD3,CHD4,CKS1B,CSNK2A2,CTBP1,CTNNB1,DYNLT1,E2F4,E2F6,ESR2,EWSR1,FBXW7,ING4,KAT6A,KDM5B,KIAA1429,MCM2,MED17,MLLT4,MYC,NR2C2,OXT,PIH1D1,PLEKHA4,PPP1R15A,PTEN,RAN,RBBP5,RBBP7,RTF1,SAP30,SBF1,SET,SIN3A,SIRT7,SMARCA2,SMARCC1,SP1,SVIL,TAF1,TAF9,TBP,TCEB1,TCEB2,WDR5,WDR82,ZNF131
ABL1	55	No coloc	No coloc	No coloc	AP2A1,AP2B1,ATM,ATR,BCL2L1,BCR,CBL,CCND2,CREB1,CTNNB1,DDB1,DDX5,DOK1,EGFR,EMD,EWSR1,FOS,GPX1,GRB2,HSP90AA1,HSPA4,HUWE1,ILF3,KIAA1429,LARS,MAPT,MAVS,MBP,MTOR,NEDD4,NEDD9,NFKBIA,PARK2,PDE4D,PIK3R1,PLCG1,PLEKHA4,PRDX1,PRKDC,RAN,RPLP1,RPS21,RPS6KB1,SH3KBP1,SOCS1,SOS1,SPTAN1,STK4,TMPO,TUB,UBASH3B,USP7,WASF1,YWHAB,YWHAG
GNB2	55	No coloc	No coloc	No coloc	ACTN4,ANXA1,ANXA7,ASB6,CACNA1E,CANX,CAPNS1,CCT4,CD81,CDK13,CHD3,CLU,CSNK1A1,CYB5R3,DDB1,DYNLT1,EGFR,ESR2,FAM118B,G3BP1,GADD45A,GBP1,GNAQ,GNG12,GNG5,GRN,GSK3B,HADHB,HIST2H2BE,HMOX2,IGFBP1,LRP1,MEF2A,MGST1,MTOR,MYC,MYH9,NDUFS1,NR3C1,PFDN5,PFDN6,PLEKHA4,PMM1,PPP1CC,RAB7A,RHOC,SERINC1,SNRNP70,STAT3,SYNPO,TBP,TNIP2,VDAC1,VDAC2,WRAP73
UBXN7	55	No coloc	No coloc	No coloc	ABCF1,AMFR,APP,ATP6V1F,BRWD3,CSK,CSNK1E,CSNK1G3,CUL3,DAZAP2,DDB1,DPP8,DUSP5,ESR2,FAM168A,KBTBD7,KCTD13,KIAA1429,KLHDC10,KPNA3,MAP3K1,MYC,NEDD8,NPLOC4,NUAK2,PHIP,PJA2,PSMD2,RANBP6,REL,RNF111,SDHAF2,SEC23A,SETD7,SKP1,SMURF1,SSSCA1,TCEB1,TCEB2,TOPORS,TRIM8,UBE2L3,UBE4B,UBR1,UBR2,UBR4,UBR5,UFM1,USP34,USP9X,VCPIP1,WDR11,WDR26,ZNRF1,ZYX
SRSF7	54	No coloc	No coloc	No coloc	ATP6V1G1,CAND1,CCNK,CEP250,CHD3,CHD4,CLK1,CLK3,CUL7,DDX39B,DHX15,DUSP11,EIF4A3,ELK4,ENO1,ESR2,EWSR1,GAN,GTF3C1,HNRNPF,ILF2,LUC7L,MAGOH,NEDD4,NEDD8,NHP2L1,NR2C2,NXF1,PINK1,PLEKHA4,PPP1CC,RBM39,RC3H2,RELA,REST,RNPS1,SF3A2,SF3B3,SH3KBP1,SNRNP70,SNRPA1,SON,SRSF3,SRSF5,STT3B,SURF4,TCF7L2,TM9SF2,TMPO,TNIP2,TRA2B,U2AF1,U2AF2,VASN
ACTN4	54	No coloc	No coloc	No coloc	ACTN1,ATXN7,C14orf119,CD81,CDC73,CDKN2A,CKB,CTNNB1,CUL7,DNM1L,EGFR,FN1,GBF1,GNB2,GSN,HADHB,HSPB1,HUWE1,IDH3A,IGSF8,IQGAP1,ITGA4,KIAA1429,MAGI1,MCM2,MEF2A,MICALL2,MYC,MYH9,MYO18A,MYO1C,PDLIM1,PDLIM7,PINK1,PLEKHA4,PPP1CB,PRPF8,PSMB5,RELA,RPS27,SACS,SIRT7,SLC2A4,SOD1,SSH1,SVIL,SYNPO,TES,TNIP2,TRIM23,TSG101,TXN,UBASH3B,UBTF
BRAF	54	No coloc	No coloc	No coloc	AP2B1,ATAD3B,CDC37,COPA,CPNE3,CTSB,CYLD,DNAJC13,DSP,EGFR,EPRS,FASN,FBXW7,FKBP5,FNIP1,HSP90AA1,HSPA4,HSPA5,HSPB1,IQGAP1,ITCH,KIAA1429,MAP2K1,MAPK3,MRAS,MUS81,NDUFA4,P4HB,PHB,PHKB,PIK3CA,PIP4K2C,PPP2CB,PTEN,RAB1A,RAB3GAP1,RAD50,RASSF1,REST,RPS27A,RPTOR,SLC25A22,SMURF2,SPRY2,STK11,TMEM33,TRAF2,UBA52,UBE2L3,VANGL1,VIM,WWP1,YWHAB,YWHAG
MAX	54	No coloc	No coloc	No coloc	CCDC93,CCNT1,CLOCK,CNOT1,DYNC1H1,E2F6,EP300,EP400,EPAS1,EPC2,FBXW11,FBXW7,FOXK1,HSP90AA1,KAT2A,KDM1A,MEAF6,MECP2,MGA,MORC2,MORF4L1,MTOR,MXD1,MYC,NCKAP5L,NDUFA8,PIM1,PPP1CB,PPP1CC,PPP2CB,PTRF,RABGAP1L,RPL34,SDHC,SIN3A,SKP1,SMARCA1,SMARCA5,TAF1,TBP,TEAD1,TUFT1,TWIST1,TXLNG,UBN1,UNC45A,USF1,USP37,VPS53,VPS72,VRK3,WDR5,XRCC1,YY1
CSE1L	54	No coloc	No coloc	No coloc	AMFR,CCND1,CCND2,CDC73,CHD3,CKB,CRY2,CYLD,DUSP23,EEF2,EGFR,EMC1,EP300,FBXW7,FN1,G3BP1,GINS3,GRB2,GSK3B,HNRNPF,HSPA5,HUWE1,ITGA4,KIAA1429,KPNA1,KPNA4,LRRK2,MAPK6,MCM2,MVD,MYC,NPEPPS,OTUB1,PARK2,PGK1,PIH1D1,PINK1,PLEKHA4,PPP5C,PSME1,PTPRU,RAN,RNF181,SIRT7,SKIV2L2,STOM,TBCB,TPP2,UBE2A,UBR1,UNC45A,UNC93B1,VAMP5,WDR5
LARS	54	No coloc	No coloc	No coloc	AARS,ABL1,AIMP2,AP2B1,BET1,CDC34,CTNNB1,CUL3,DDA1,DNM1L,EMC1,EPRS,ETF1,FBXW7,FN1,ITGA4,KARS,KIAA1429,LRPPRC,MCM3AP,MMGT1,MTOR,MYC,MYL12B,NMD3,NR2C2,OXSM,PHB,PIH1D1,PINK1,PKN2,PLEKHA4,PRPF8,RPLP0,RPS13,RPS27,RPS28,RPS6,RPTOR,SERPINB8,SOD1,SPECC1,SPTBN1,SRP14,TCEB2,TMPO,TRMT1,TTC37,UBE2A,UBR4,UNC93B1,VARS,VDAC1,VIM
SUPT16H	54	No coloc	No coloc	No coloc	ATRX,BRD3,CAND1,CD81,CHD3,CHD4,CSNK2A2,CUL3,CUL7,DCTN1,DHX15,EP300,EWSR1,FBXW11,FYTTD1,H2AFX,HMGB2,IGSF8,KIAA1429,MAFF,MED4,MSH6,MTF1,MYC,NCSTN,NHP2L1,NR2C2,NXF1,OTUD5,PHIP,PINK1,PLEKHA4,POLR1A,PPP1CC,PRPF8,QRICH1,RC3H2,RNF146,RNF20,RPL10,RTF1,SBF1,SIX2,SMARCAD1,SNRPD2,TCF7L2,TNIP2,TOP2B,TRIM24,TRIM33,UBR5,VDAC1,XRCC5,ZFP36L2
PSMA5	54	No coloc	No coloc	No coloc	AMBRA1,AMFR,APP,BAG3,CAND1,CLIC1,CLNS1A,CTNNB1,CUL3,CUL7,DDX23,ESR2,EXOSC6,FN1,HEATR1,HNRNPA2B1,HTT,HUWE1,IFITM3,KIAA0368,KIAA1429,KIF5B,MYC,NEDD8,NHLRC2,PARK2,PLEKHA4,POMP,PSMB1,PSMB3,PSMB4,PSMB5,PSMB6,PSMC1,PSMD1,PSMD2,PSMD8,PSME2,PSME4,PSMG2,PSMG3,PTPN2,SART3,SKP1,SNRPA1,SRSF2,SYAP1,TNIP2,TXNIP,U2AF2,UBE2L3,UBE3A,USP7,VASP
NDUFS8	54	No coloc	No coloc	No coloc	ACTB,AFG3L2,APOE,ATP2A2,ATP6V1E1,AURKAIP1,CANX,COA3,CORO1C,COX4I1,COX7A2,COX7C,EEF2,EMC2,EMC4,ESR2,HADHA,HADHB,HMOX2,ICT1,KIAA1429,LRPPRC,MPV17,MTMR12,NDUFA11,NDUFA4,NDUFA8,NDUFAF3,NDUFB11,NDUFB9,NDUFS1,NDUFS2,NDUFS3,NDUFS6,NNT,OGDH,OPA1,P4HB,PHB,PHB2,PLEKHA4,RAB1A,RHOT2,RPLP0,SDHB,SFXN1,TNIP2,TUFM,UNC93B1,UQCRH,UQCRQ,VAPA,VDAC1,VDAC2
AP2B1	53	No coloc	No coloc	No coloc	AAK1,ABL1,AFF4,AP1G1,AP1M1,AP1S1,AP2A1,AP2S1,ARRB1,ATP6V1G1,BMPR1A,BRAF,CLTC,COL3A1,COX5B,CUL3,CYLD,DNAJC5,EGFR,EPHA2,ESR2,FN1,GRB2,GSK3B,HSPB1,HTT,ITGA4,KIAA1107,KIAA1429,LARS,LNPEP,LONRF1,MAP1LC3A,MCM2,MIB1,MTMR4,MYC,MYH9,NUP50,PIP5K1C,PLEKHA4,PLOD2,RAB3GAP1,RC3H2,RNPS1,SIRT7,TGFBR1,TGOLN2,TMPO,TUBGCP4,U2AF1,VAPA,XPO7
KIAA0368	53	No coloc	No coloc	No coloc	AGTRAP,ANK2,ANKRD17,ATP1A1,C14orf166,CCT4,CKS1B,CPD,CYLD,DCTN1,DCTN4,DDX1,EDEM3,EEA1,EGFR,EYA3,FLOT2,FN1,FOXL1,GBF1,GOLGB1,HSPB1,KDM2A,KDM2B,KIAA1429,KIF1B,KIF5B,MAPK6,MYH10,NHP2L1,NOP14,PCM1,PLEKHA4,PSMA5,PSMD1,PSMD8,RABEP1,RNF123,RNF168,RNF217,RPS26,SH3PXD2A,SHFM1,SIRT7,SMCHD1,SPTAN1,SYNE1,THOC2,TIMM8B,TUBB4B,UBR4,USP9X,WDR26
OPTN	53	No coloc	No coloc	No coloc	APP,ARRDC3,ATG14,ATG2A,ATG2B,BCL2L13,BIRC6,CDC34,CYLD,DAZAP2,DHX29,DNM1L,EWSR1,FIS1,GABARAPL1,GABARAPL2,GIGYF2,GPD2,HNRNPDL,HSPB1,HTT,LGALS3,LNX2,MAP1LC3A,MAP1LC3B,MAVS,MFF,MIEF1,MPP6,MTMR4,MTX2,NDUFA8,OPA1,PARK2,RAB11A,RAB11B,RAB14,RAB7A,RB1CC1,RIPK1,SAR1A,SLC25A46,SNRPD2,SOD1,TBC1D17,TNFAIP3,TOMM70A,TRADD,UQCRQ,YWHAB,YWHAG,ZFYVE1,ZNF398
U2AF1	53	No coloc	No coloc	No coloc	AP1B1,AP2B1,CAND1,CHD3,CHD4,CLK2,CUL3,CUL7,DDX5,DDX56,DHX38,EWSR1,FN1,G3BP1,GSK3A,GSK3B,HERC2,JMJD6,NCSTN,NHP2L1,NXF1,PABPC1,PHB,PLEKHA4,PRPF40A,PRPF8,PSAP,PTEN,RAN,RNPS1,RPL15,RPL37A,RPS13,RPS24,RPS7,RRS1,SCAF11,SF3A2,SF3B3,SMURF1,SNRNP70,SNRPA1,SNRPD2,SON,SRSF2,SRSF3,SRSF5,SRSF7,THOC6,TRA2B,U2AF2,VEGFA,ZNF746
CSNK1E	53	No coloc	No coloc	No coloc	ACACA,AHCYL1,AKAP9,APP,ARHGEF1,BAIAP2,BBS10,BHLHE41,BID,BTBD1,BYSL,CEP290,CLOCK,CLTC,CRY2,CSNK1A1,CSNK1D,CTNND1,FARP2,FBXW11,GAPVD1,GTF3C1,KIF2A,KLHL42,MAPKAPK5,MAVS,MCC,MIER1,MTA2,MTMR4,MYC,NR1D2,PCM1,PER1,PPP1CC,PPP1R14A,PPP2R5E,PPP6R3,PRDX4,PRKAR2A,REST,SDCCAG3,SEC16A,SMARCA4,TAOK1,TCEB2,UBE2S,UBXN7,UNC45A,USP9X,VPS13B,WDR5,ZMYND8
TAGLN2	53	No coloc	No coloc	No coloc	AHCYL1,APP,ARL8A,ATOX1,BRD2,CDC73,CFL1,CUL7,DAZAP1,DNM1L,EEF2,EIF1B,EMC1,ENO1,ENO2,FABP7,FKBP1A,FN1,GBF1,GDI1,GPX4,GSTO1,HINT1,HSD17B10,HSDL2,HSPA4,HSPA5,ITGA4,KIAA1429,LRRK2,MCM2,MMGT1,NR2C2,NXF1,PGK1,PHB,PIH1D1,PLEKHA4,PPIA,RAE1,RDX,SNRPF,SOD1,SSSCA1,TES,TKT,TNIP2,TXN,TXNDC16,U2AF2,WHSC1,YKT6,ZFP36L2
TBP	53	No coloc	No coloc	No coloc	AR,ATF4,ATXN7,BRD2,BTAF1,CBX5,CITED2,CTBP1,DDX5,EDF1,EP300,EYA3,FOS,FOXP1,GNB2,GNG12,GTF2A1,GTF2A2,GTF2B,GTF2E1,GTF3C4,HUWE1,KDM5A,KMT2A,MAX,MCM2,MED26,MEF2A,MYC,NCOA1,NFKBIB,NR3C1,POLR3F,POU2F1,POU2F2,RBPJ,REL,RELA,REST,RNF168,RXRA,SETD7,SIN3A,SMARCA2,SP1,TAF1,TAF10,TAF1B,TAF1D,TAF9,TCF7L2,UBE2I,UBTF
CAPZA1	53	No coloc	No coloc	No coloc	ACTR2,ARPC3,BAG3,CBL,CD2AP,CNOT1,CTNNB1,CUL3,CUL7,CYLD,DCTN1,DCTN4,EIF4A3,ELK4,ESR2,FN1,GBF1,GRB2,GSK3B,HOOK3,HUWE1,ITGA4,KDM4A,KIAA1429,LRRK2,MAGOH,MCM2,MYC,MYH9,MYO18A,NIN,NXF1,PCDH7,PHB,PIH1D1,PLEKHA4,PLEKHO2,PPP1CB,PPP1CC,PRPF8,PSMB3,PSMB6,RC3H2,RNF169,RXRA,SCARB2,SH3KBP1,SIRT6,SMURF1,STYX,TNIP2,VMP1,YWHAB
ACTN1	53	No coloc	No coloc	No coloc	ACTN4,AMBRA1,APPBP2,ATXN7,C14orf119,CALD1,CBL,CD81,CDC73,CKB,CLU,CUL7,DNM1L,DYNLT1,EPM2AIP1,ERBB2IP,ESR2,GADD45G,GSK3B,HSP90AA1,HSPB1,HTT,IGSF8,IQGAP1,KIAA1429,MAP3K1,MCM2,MICALL2,MTDH,MYC,MYH9,NUMBL,OAS1,PDLIM1,PDLIM7,PHB,PIH1D1,PLEKHA4,PPP1CB,RPS27,SIRT6,SIRT7,SLC2A4,STAM2,SVIL,SYNPO,TES,TXN,UBE3C,VASP,VDAC2,ZNF746,ZYX
SMARCA5	53	No coloc	No coloc	No coloc	ATM,BAZ1B,BAZ2A,CEBPB,CHD3,CHD4,CREB1,CTNNB1,CUL7,EIF4A3,ESR2,FOXC1,FOXE1,FOXL1,H2AFX,H2AFZ,IPO9,KAT2A,KIAA1429,LRRK2,MAX,MTF1,MYC,MYO1C,NCSTN,NR2C2,PHIP,PLEKHA4,POLR1A,POLR3B,PPARG,PRKDC,PTEN,RBBP7,RBM14,RBPJ,REST,RNF168,RPL10,RSF1,SATB1,SIN3A,SIRT6,SMARCA1,SMARCAD1,SMARCC1,SMC1A,SMC3,UBTF,USF1,WHSC1,XRCC5,ZBTB7A
ECH1	53	No coloc	No coloc	No coloc	ALDH1B1,APOOL,APP,AURKAIP1,BET1,BOLA1,C17orf89,CAPNS1,CDK7,CECR5,CEP120,CEP290,CHCHD10,CHCHD2,CISD3,COQ10B,COQ4,DYNLT1,GPAM,GSTO1,HK1,HTT,HUWE1,ICT1,IQGAP1,KIAA1429,LYRM5,MAPK6,MIB1,MYC,MYH14,NDUFA4,NDUFS3,NIN,NIT1,NME4,NR2C2,OPA1,OPA3,PIH1D1,PPP6R3,RAB11A,RAB9A,RPS6,SERPINB9,SFXN1,STAT3,TAMM41,TIMP1,UBE3A,USP37,YWHAG,ZC3H7A
MAP2K1	53	No coloc	No coloc	No coloc	ABCF1,AKAP12,BRAF,CAND1,CD9,CDC37,CLTC,CSNK1A1,DCP1A,DGUOK,DNAJA2,FAT1,FH,FKBP5,H1F0,HNRNPDL,HSP90AA1,HSPB1,IQGAP1,LAMTOR2,MAP3K1,MAPK3,MBP,MTOR,MYC,NDUFA10,NR2C2,PDLIM5,PLEKHA4,PPARG,PRDX6,PSMB6,PTPN11,RAB7A,RALY,RPL10,RPL29,RPL35A,RPL7A,RPS6,RRP9,SRSF5,STK11,THOC2,TMPO,TPR,UBE2I,UBE2L3,UQCRFS1,VARS,WNK1,YWHAB,YWHAG
RPL26L1	53	No coloc	No coloc	No coloc	APP,AURKAIP1,BYSL,C14orf166,CAND1,CUL3,CUL7,DDX1,DHX8,ESR2,H2AFX,IGSF8,ILF2,LSM4,MAGOH,MCM2,MECP2,NIFK,OLA1,OTUB1,PARK2,PPIH,RPL10,RPL10A,RPL15,RPL18,RPL27,RPL27A,RPL28,RPL32,RPL34,RPL36,RPL37A,RPL6,RPL7A,RPL9,RPLP2,RPS11,RPS13,RPS15,RPS16,RPS18,RPS26,RPS6,RPS7,RPS8,RSBN1,SART3,SNRNP70,WDR46,ZNF22,ZNF692,ZNF746
YY1	52	No coloc	No coloc	No coloc	ACTR8,APP,ARRB1,ATF6,BAX,BCL6,CDKN2A,CREB1,CTCF,DDX5,EP300,ESM1,FKBP1A,FOXL1,GABPB1,GRN,HDAC3,HSPA4,HSPA5,ID2,ILF3,INO80C,INO80E,JUND,KMT2E,MAX,MECP2,MTA2,MYC,NEDD4,NHP2L1,NR2C2,PCGF2,PLEKHA4,PPIA,PPP1R3B,PRKDC,SAP30,SF3A2,SHFM1,SMAD2,SMARCAD1,SMC3,SMURF2,SP1,SP3,SPRY1,TMEM150A,TWIST1,XRCC5,ZNF24,ZNF638
XIAP	52	No coloc	No coloc	No coloc	ACVR1B,ADAMTS4,APAF1,BAX,BMPR2,BOLA1,CEP170,CKAP5,CKS1B,CLEC11A,CRYAB,DYNLL2,EGFR,ERC1,EXTL3,GBF1,GCC1,GRN,GSK3B,HSPA4,LARS2,LATS1,LONRF1,MAP3K2,MUS81,NEK6,NIN,PHB,PHB2,PPIH,PRDX3,PTEN,RAPGEF2,RIPK1,RNPS1,RUNX1T1,S100A4,SIVA1,SORT1,TAB2,TCF7L2,TRAF2,TRIM8,UBE2A,UBE2E1,UBE2E2,UBE2I,UBE2J2,UBE2L3,UBE2W,VIM,VPS37C
MYH10	52	No coloc	No coloc	No coloc	AMFR,AURKAIP1,BCL2L1,CBL,CHD3,CHD4,COX4I1,CTCF,CTNNB1,CYLD,DDX39B,EIF4A3,ESYT1,FN1,FOXP1,HOOK3,HSPA5,IL1R1,ILF3,IQGAP1,ITGA4,KIAA0368,KIAA1429,LGALS3,LTN1,MAGOH,MCC,MYC,MYH9,MYL6,MYO1C,NR2C2,PBX1,PHB,PIK3CA,PINK1,PLEKHA4,PPP2CB,PSMD8,PTEN,RAB11A,SIRT7,SNRNP70,SP1,SSH1,TET2,TMPO,TNIP2,UBASH3B,YWHAG,ZDBF2,ZFYVE21
RPL34	52	No coloc	No coloc	No coloc	APP,CAND1,CDK5,CTCF,CYLD,DDX56,EP300,KBTBD7,MAX,MCM2,MYC,NR2C2,NXF1,PHB,PLEKHA4,PPP1CC,PTEN,REST,RPL10A,RPL15,RPL18,RPL19,RPL24,RPL26L1,RPL27,RPL27A,RPL28,RPL31,RPL32,RPL35A,RPL36,RPL37A,RPL38,RPL6,RPL7A,RPL9,RPLP0,RPLP1,RPS11,RPS13,RPS15,RPS16,RPS18,RPS21,RPS26,RPS27,RPS6,RPS8,RRS1,SNRNP70,UBA52,ZNF746
MTHFD1	52	No coloc	No coloc	No coloc	CAV1,CD81,CDC34,CDC73,CDH2,CRY2,CTNNB1,CUL3,CUL7,CYLD,DNM1L,ESR2,G3BP1,GAN,GSK3B,HSP90AA1,IARS2,ICT1,KIAA1429,MAPT,MAT2A,MCC,MCM2,MME,MRPL23,MYC,NR2C2,PAPOLA,PARK2,PHB,PIH1D1,PINK1,PLEKHA4,PREX1,PRKCDBP,PRPF8,RNF123,RPL32,RPL35A,RPLP0,RPS21,SAR1A,SF3B3,SFXN1,SNRNP70,SOD1,TMEM165,TNIP2,TXNIP,U2AF2,WRAP73,ZNF746
SYNPO	52	No coloc	No coloc	No coloc	ACTB,ACTN1,ACTN4,ACTR2,ADD3,ANXA2,AP2A1,ARHGAP21,ARHGEF17,ARPC3,ARPC5L,BAG3,CCDC101,CFL1,CLIC1,CLTA,CLTC,CORO1C,CSNK1G3,FLNB,FLOT2,GNB2,GSN,HMGB2,IQGAP1,ITPR1,KIAA1429,LMO7,LUZP1,MAGI1,MPRIP,MYH9,MYO18A,MYO1C,MYO5A,NXF1,PDLIM7,PHLDB2,PLEC,PPP1CB,PPP1CC,PPP1R12B,SCARB2,SEC16A,SH3KBP1,SPECC1,SPTAN1,SPTBN1,SSH2,SVIL,VAMP5,YWHAG
DDX6	52	No coloc	No coloc	No coloc	ACTB,BAG4,BCL6,CAND1,CNKSR3,CNOT1,CNOT7,COMMD4,CUL3,CUL7,DCP1A,DCP2,EP300,ESR2,FAM195A,FN1,FXR1,G3BP1,G3BP2,LRPPRC,LSM12,LSM14B,LSM4,MAPT,MCM2,MYC,NAB2,NR2C2,NUFIP2,PDLIM7,PHB,PIM1,PINK1,PLEKHA4,PNRC1,PPIA,RBM14,REL,SDCCAG3,SNRNP70,TIMM13,TIMM8B,TRAF2,TRIM27,TROVE2,TSG101,UBASH3B,YWHAB,ZBTB10,ZBTB8A,ZC3H7A,ZNF24
RBPMS	51	No coloc	No coloc	No coloc	ANAPC11,ATXN1L,BBS2,CCNG1,CCNK,DAZAP2,DCTN5,ENKD1,ESR2,EWSR1,FAM168A,FBXL18,GATAD2B,GPATCH2L,GSE1,HIVEP1,ILF3,IP6K2,KCTD9,LASP1,LONRF1,MCM7,MYH9,NAB2,NEDD9,NR1D2,PDLIM4,PER1,PHF1,PIH1D1,PITX2,PRMT2,QKI,RAD54L2,RUSC1,SBF2,SMAP1,SNRPB,SNRPC,TCEA2,TCF7L2,TFG,TMEM42,TMSB4X,TSC1,TSG101,TUSC2,VEZF1,VPS37C,YPEL3,ZNF581
BCOR	51	No coloc	No coloc	No coloc	ACACB,AR,BCL6,CBX4,CBX5,CCDC101,CCDC124,CDC16,CHD3,CLEC11A,CTBP1,DCAF15,DDB1,FBXW11,FOXC1,HDAC3,HIF1AN,HNRNPF,HSPA4,IBTK,IDH3G,ING4,IPO8,KDM2B,KIAA1429,KPNA4,MTA2,MYC,NCAPD2,NCOR2,NR3C1,PCGF1,PCGF2,PCGF3,PCGF5,PTPN1,QSER1,SCAF11,SIRT6,SKP1,SMC4,SP1,TCEB1,TKT,TNIP2,TRIM27,USP7,ZBTB7A,ZFR,ZNF148,ZNF281
SNRPF	51	No coloc	No coloc	No coloc	CAND1,CHD4,CLNS1A,CUL3,CYLD,DDX20,DDX23,EGFR,ESR2,EWSR1,FBXW7,FN1,G3BP1,HOMER3,HSPB1,IFIT2,ITGA4,KLHL8,LAGE3,LSM1,LSM11,LSM2,LSM7,NR2C2,OLA1,PAFAH1B1,PHB,PLEKHA4,PRPF8,RPL9,S100A4,SART3,SF3A2,SF3B4,SNRNP200,SNRNP70,SNRPA,SNRPA1,SNRPB,SNRPB2,SNRPC,SNRPD2,SNRPD3,SNRPG,SRSF5,TAGLN2,TBCA,TBCB,TNIP2,UNC93B1,VCL
HNRNPAB	51	No coloc	No coloc	No coloc	CAND1,CHD3,CHD4,CMTR1,CUL3,CUL7,CYLD,DHRS9,DNM1L,DUSP1,EGFR,EIF4EBP1,EMC2,EWSR1,FBXW11,FN1,G3BP1,H2AFX,HNRNPA0,HNRNPA2B1,HNRNPDL,HSD17B10,HSPA5,IFIT2,ITGA4,LRRK2,MAPT,MCM2,MYC,MYLK,NEDD8,NR2C2,NXF1,PABPN1,PARK2,PHB,PIH1D1,PLEKHA4,PRPF8,PTBP1,PTEN,RC3H2,REST,SF3A2,SMURF1,SNRNP70,SOD1,TNIP2,U2AF2,YBX1,ZFP36L2
SMARCAD1	51	No coloc	No coloc	No coloc	ANAPC1,ARID2,CDC16,CDC27,CHD4,DDX5,DNAJA2,E2F6,EHMT2,EPHA2,FOXL1,GNE,GTF3C1,GTF3C4,ILF3,KDM1A,KIF13A,MDN1,MSH3,MSH6,MTA2,MYC,NR2F2,NUMA1,PBRM1,PLEKHA4,PRKDC,PTBP1,RAB3GAP2,RAD50,RBAK,SF3B3,SIN3A,SMARCA4,SMARCA5,SMARCC1,SMARCD2,SMC1A,SMC3,SNRPD3,SUPT16H,TMPO,TOP2A,U2AF2,USP7,XRCC5,YY1,ZNF24,ZNF562,ZNF649,ZNF816
BYSL	51	No coloc	No coloc	No coloc	AIMP2,AMOTL2,APP,CHD3,CHD4,CSNK1D,CSNK1E,DDX10,EAPP,EMD,ESR2,FAU,FXR1,HERC1,JRK,KATNAL1,KIAA0226,LONRF1,LRRK2,MID2,MKRN1,MYC,NOP14,PHB,PHC2,PIH1D1,PLEKHA4,PTPN2,RACGAP1,RALY,RBAK,RBM19,RC3H2,RNF157,RPL26L1,RPS26,RPS27,RPS6,RPS8,SIRT7,SMARCA4,SMURF1,SNRNP70,TNPO1,TRAF2,TRIM27,VIM,WDR89,WIBG,ZBTB8A,ZNF746
HOOK3	51	No coloc	No coloc	No coloc	AAK1,ACACA,ACACB,AFTPH,ALMS1,ANKRD52,ATG2A,BCR,BRPF1,CAPZA1,CDC16,COMTD1,CPD,CUL3,DCTN1,DLG5,DUSP3,DYNC1H1,DYNC1LI2,FAM160B1,FAM21A,GAPVD1,GFPT1,HBS1L,HLCS,IARS2,IGF2R,KIAA0319L,KIF1B,KIF1C,KIF5B,LUZP1,MAPT,MTMR4,MYH10,MYL6,PCM1,PLEC,PPP6R3,RAD50,RALBP1,RBM14,RELA,STRN,SYNRG,TBC1D23,TBKBP1,TGOLN2,VPS41,WDR11,ZC3H7A
FAM134C	51	No coloc	No coloc	No coloc	AGTRAP,ARPC3,ATP9A,BET1,C1GALT1,CCDC167,CD63,CDIPT,CERS6,CMTM3,CMTM7,DAZAP2,GABARAPL1,GABARAPL2,GNPTAB,GNPTG,HMOX2,HTATIP2,IFITM3,JAGN1,KTN1,LRCH4,MAP1LC3A,MFF,MOB2,MOSPD3,NXF1,PLEKHA4,PLP2,PLSCR1,RABAC1,REEP5,SCD,SEC62,SFT2D1,SLC39A6,SLC4A2,SMCO4,TCEA2,TMEM100,TMEM11,TMEM208,TMEM243,TMEM42,TMEM60,UBE2A,VAMP1,VAMP3,VAMP5,VAPA,YIPF6
SNRPA	50	No coloc	No coloc	No coloc	AHCYL1,C19orf43,CAND1,CDKN2A,CHTOP,CIRBP,CUL3,CUL7,DAZAP1,DDIT4L,DDX39B,EP300,ESR2,EWSR1,FN1,GABPB1,IARS2,IFIT2,LENG8,MYC,NDUFAF3,NR2C2,PABPC1,PHB,PLEKHA4,PPP1CC,PRKDC,PTBP1,QKI,RASAL3,RBM42,RC3H2,RNPS1,SF3A2,SF3B3,SF3B5,SMAD5,SMURF1,SNRNP70,SNRPA1,SNRPC,SNRPF,SNRPG,TIMM13,TNIP2,TNPO1,TRIM24,TRIM27,U2AF2,YARS
SNRPB	50	No coloc	No coloc	No coloc	ADAR,AKAP9,BAG4,CAND1,CD81,CDKN2A,CHD3,CLNS1A,CUL3,CUL7,DDX20,DYNC1H1,EAPP,EIF4A3,ESR2,EWSR1,FAM168B,FAM208A,FN1,HUWE1,IFIT2,IGSF8,KIAA1429,LGALS1,LRRK2,LSM2,MAGOH,METTL3,NR2C2,PFDN5,PHB,PRPF8,RBPMS,SART3,SCARB2,SF3A2,SMURF1,SNRNP200,SNRNP70,SNRPA1,SNRPC,SNRPD2,SNRPD3,SNRPF,SNRPG,SP3,TRIM23,UBE2A,UBXN11,USP9X
ZYX	50	No coloc	No coloc	No coloc	ACTN1,AHCYL1,AHSA1,APEH,ARRB1,CAND1,CASS4,CD2AP,CYLD,DCAF15,DHX15,ENAH,ESR2,FN1,GBF1,GMPPA,HNRNPA0,HSPB1,IMP3,LASP1,LATS1,MED4,NEDD8,NEDD9,NHLRC2,PAPOLA,PDLIM5,PINK1,PLEKHA4,QRICH1,RGS2,SEC22B,SECISBP2L,SIRT1,SSSCA1,TANC2,TES,TOMM34,TUFT1,U2AF2,UBL7,UBXN7,USP9X,VASP,VIM,WNK1,YPEL3,ZC3H7B,ZFR,ZHX1
SMURF2	50	No coloc	No coloc	No coloc	AIMP2,ARHGAP5,BRAF,CANX,DAZAP2,EGFR,ENAH,FLNB,GSK3B,H2AFX,HSPB1,ILF2,KIAA1429,LATS1,MAVS,MLXIPL,MRPS23,NEDD4,NEDD8,NEDD9,PIAS3,PTCH1,RBM14,RLIM,RNF111,RNF20,RUNX2,SATB1,SETD7,SF3A2,SKI,SKIL,SMAD2,SMAD5,SMAD7,SMARCA2,SMURF1,SNRNP70,TFPI2,TGFBR1,TNPO3,TOP2A,TRAF2,TTC3,TXNIP,UBA52,UBE2I,UBE2L3,YBX1,YY1
CLK1	50	No coloc	No coloc	No coloc	AKAP5,ANKFY1,ARHGEF12,ATP10A,BAG3,BCLAF1,CKAP5,CLASRP,CLK2,CUL3,CWC27,DENND4A,DNAJC13,ECE1,ENO1,FAT1,HIST1H2BK,HIVEP1,HNMT,HNRNPA0,ITGA5,MFSD10,NCOR1,NF1,NUP153,PHF3,PHLDB2,PIP4K2B,PPFIBP2,PPHLN1,PPIG,PPP1CB,PRKDC,RBM39,RLF,RPS4Y1,SLFN5,SRSF3,SRSF5,SRSF7,SSBP3,TLN2,TMPO,TNIP2,TRA2B,UBL5,UNC13B,YWHAG,ZC3H13,ZNF148
COPA	50	No coloc	No coloc	No coloc	ABCC6,BRAF,CDC34,COPE,CRY2,CTNNB1,CUL7,CYLD,DDA1,DDX20,DHX38,EDEM3,EGFR,ESR2,FOXL1,GCN1L1,HECTD1,HERC2,ITGA4,KDELR1,KIAA1429,LMAN1,MTF1,MYC,NR2C2,NXF1,PHB,PIH1D1,PIK3R1,PLEKHA4,PTEN,RPL10,SACM1L,SEC23A,SF3B3,SIRT7,SNRNP70,SOD1,SORT1,SRSF3,TES,TGOLN2,TMPO,TRIP10,TXNIP,UNC93B1,USP49,VAMP5,WBP2,ZNF746
GSTP1	50	No coloc	No coloc	No coloc	APPBP2,BCL2L1,CLIC1,COX4I1,COX5A,CTSB,CUL3,CUL7,E2F6,EGFR,ENO1,ESR2,FBXL12,FN1,GABPB1,GM2A,GSTO1,HINT2,HSP90AA1,ITGA4,KIAA1429,LGALS3,LRRK2,MAP3K1,MCM2,MPST,MTPN,MYC,NDUFAB1,NENF,NHLRC2,NOTCH2NL,PARK2,PGM1,PPA1,PPA2,PRDX6,RPTOR,SCARB2,SIRT7,SOD1,TBCA,TKT,TRAF2,TXN,UBE2A,UCHL1,VAMP5,YWHAB,ZNF518A
KPNA1	50	No coloc	No coloc	No coloc	ADNP,ANP32E,ARID2,CAND1,CDC34,CHD3,CHD8,CLK3,CRY2,CSE1L,CUL3,DCAF6,DUSP5,EPAS1,ESR2,FOXE1,G3BP1,GATAD2B,HSPA4,LIMCH1,MCM2,MORF4L1,MTA2,MYC,NCOR1,NR2C2,NR3C1,NUP153,NUP50,PHAX,PHB2,PLEKHA4,PTPN2,RAN,RANBP2,RELA,RNMT,RPS19,RUNX1T1,SMARCA4,SMARCD2,SREK1IP1,STYX,TAF9,TRIM27,TRIP12,TRMT61A,UBR5,USP7,VPS72
MECP2	50	No coloc	No coloc	No coloc	BBX,CBX5,CHMP4B,CREB1,DDX56,EIF2AK2,FOXC1,FOXE1,GTF2B,HIST2H2BE,KPNA3,KPNA4,LENG8,MAX,NCOR1,NOL8,NOP16,NSD1,PPARG,PRPF40A,RBAK,RBPJ,RPL10A,RPL15,RPL18,RPL26L1,RPL27,RPL29,RPL32,RPL36,RPL7A,RPLP2,RPS8,RRP1B,SIN3A,SKI,SMARCA2,SMC3,SP1,SP3,TAF1B,TAF1D,TBL1XR1,TOP3A,TRIP12,TRMT1L,URB1,WHSC1,YBX1,YY1
SRSF5	50	No coloc	No coloc	No coloc	CAND1,CHD3,CHD4,CLK1,CMTR1,CUL3,CYLD,DHX15,DUSP5,EIF4A3,ESR2,EWSR1,GTF3C1,HNRNPA0,HNRNPA2B1,HUWE1,ILF2,ILF3,MAGOH,MAP2K1,MAPK6,MED4,MYH9,NHP2L1,PHB,PIH1D1,PLEKHA4,PPARGC1A,PPP1CC,PRPF8,PSAP,PTBP1,REST,RHOT2,RRS1,SF3A2,SIRT7,SNRNP70,SNRPF,SON,SRSF3,SRSF7,SURF4,TNIP2,TPR,TRA2B,TRMT112,U2AF1,U2AF2,VASN
WHSC1	50	No coloc	No coloc	No coloc	ADNP,ANP32E,APP,AR,ATRX,BAZ1B,BAZ2A,C19orf43,CHD4,CTNNB1,DDX20,ENO1,ESR2,GATAD2B,GOLGA3,IQGAP1,KDM1A,KDM2A,KIAA1429,LSM1,MECP2,MYCBP2,NUCKS1,NUMA1,PLEC,PPIA,PRDX1,PTPN13,RPL15,RPL24,RPL28,RPL29,RPL32,RPL37A,RPL6,RPLP0,RPS26,RPS27A,RPS8,SIN3A,SIRT7,SKIV2L2,SMARCA5,TAGLN2,TCOF1,TMPO,TOP2A,TPR,WDR46,ZNF692
PRDX3	50	No coloc	No coloc	No coloc	ACTB,AGPS,AP1S1,APOE,ATP5J,ATP5L,AURKAIP1,COPE,CUL3,CUL7,CYB5R3,EEF2,EMC1,FN1,GNG5,H2AFX,HADHA,HADHB,HSD17B10,HSPA4,HSPA5,ITGA4,LNPEP,LRRK2,MAPK3,MCM2,MGST1,MMGT1,NDUFA3,NDUFA8,NEK6,NHLRC2,NLRX1,NR3C1,OGDH,OPA1,PHB,PIH1D1,PLEKHA4,PRDX1,PRDX4,PRPF8,PSME1,PTEN,RAB7A,SFXN1,TNIP2,UNC93B1,VDAC1,XIAP
NDUFS2	50	No coloc	No coloc	No coloc	AMBRA1,APP,ARMC8,AURKAIP1,CANX,CISD3,COA3,CORO1C,COX4I1,COX6C,COX7A2,COX7C,CUL3,EMC1,EMC2,ESR2,HADHA,HADHB,HMOX2,ICT1,KCND3,LMAN2,LRPPRC,MKLN1,MRPS21,MYC,NDUFA10,NDUFA11,NDUFA4,NDUFA8,NDUFAF3,NDUFB11,NDUFS1,NDUFS3,NDUFS6,NDUFS8,NXF1,OGDH,PARK2,PHB,PHB2,PLEKHA4,RNF123,SDHC,SFXN1,UNC93B1,UQCRQ,VAPA,VDAC1,VDAC2
WWP1	49	No coloc	No coloc	No coloc	AMOTL1,AMOTL2,ARF4,ARF5,ARRDC1,ARRDC2,ARRDC3,AXL,BCL2L1,BRAF,DAZAP2,EGFR,ERBB2IP,ERP29,ESR2,EWSR1,FBXL18,HSP90AA1,HSPB1,ITCH,KLF2,LATS1,PCBD1,PDLIM7,PLEKHA4,PRKDC,PTCH1,PTEN,PTPN14,PTPN21,RAB14,RPL10,RPS27A,RPS7,RUNX2,SCAMP3,SETD4,SKIL,SMAD2,SMAD5,SMAD7,SND1,TNIP2,TXNIP,UBE2L3,USP9X,WBP2,XRCC5,ZNF638
GABARAPL2	49	No coloc	No coloc	No coloc	AAMP,AGTRAP,AHNAK2,AK4,AMBRA1,ANK2,APP,ATG4B,BCL2L13,BNIP3L,CALCOCO1,CLN8,CUL3,DYNLL2,EGFR,EIF4G1,FAM134C,FUNDC1,GABARAPL1,GUK1,HADHA,HADHB,KBTBD6,KBTBD7,KIAA1958,KIF16B,KLHL5,LRPPRC,MAP1LC3B,NBR1,NEDD4,NEK9,NUDT19,OPTN,PSAP,PTPLAD1,RB1CC1,SIK2,TBC1D5,TBC1D9,TBC1D9B,TMEM160,TP53INP1,TRIM21,TXN,ULK2,VAPA,VDAC1,WDFY3
EIF3A	49	No coloc	No coloc	No coloc	AHSA1,CD81,CHD3,CHD4,CMTR1,CPNE2,CYLD,DNM1L,EIF1B,EIF3K,EIF4A2,EIF4G1,EIF4G2,ESR2,FAU,FN1,G3BP1,GAN,GBF1,GPBP1,HERC2,HNRNPF,IGSF8,ITGA4,KIAA1429,LARP1,MCC,MIB1,MYC,MYH9,NR2C2,PIH1D1,PINK1,PLEKHA4,PRKAG2,PRPF8,REL,RNF123,RPL10,RPLP1,RPS12,RPS18,RPS26,SHFM1,SMURF1,SOD1,TUBB6,U2AF2,ZNF746
RXRA	49	No coloc	No coloc	No coloc	ACVR1B,ALOX15B,BHLHE41,CAPZA1,CHD9,CLOCK,CNOT1,CTCF,CTNNB1,CTSL,EDF1,EMD,EP300,GADD45A,GADD45G,GSK3B,HDAC3,MAPK3,MED1,MED25,MYH9,NCOA1,NCOA2,NCOA4,NCOR1,NCOR2,NFKBIB,NSD1,PIK3R1,POU2F1,POU2F2,PPARA,PPARG,PPARGC1A,RAD54L2,RELA,SMAD2,SMARCA4,SP1,SRF,TAF1B,TBP,THRA,THRB,TRAF2,TRIM24,UBE2I,ZBTB16,ZDHHC18
POLR2B	49	No coloc	No coloc	No coloc	ASB6,BRD2,CAND1,CDC34,CDK7,CPNE2,CUL3,DCTN1,DCTN4,ESR2,G3BP1,HIF1AN,INTS1,ITCH,KDM1A,KIAA1429,MAPK6,MED10,MED26,MED4,MYC,NEDD4,NR2C2,OTUD5,PHB,PIH1D1,PLEKHA4,POLE,POLR1A,POLR1B,POLR2F,POLR2G,POLR2H,POLR2J,POLR2L,POLR3F,PPP1CC,PTEN,RMND5A,RPS5,SHFM1,TCEB3,TCOF1,TNIP2,TUBB4B,UNC93B1,WDR82,ZC3H13,ZMYND8
NUMA1	49	No coloc	No coloc	No coloc	BANF1,BIRC6,CBX6,CCND1,CDC73,CHD3,CHD4,CTNNB1,CUL7,DCAF15,DDB1,DDX10,DYNC1H1,EIF5B,ENO1,EWSR1,HSP90AA1,KIAA1429,LYPLA2,MACF1,MPHOSPH8,MYC,NCSTN,NR2C2,NUP98,NXF1,PHIP,PIM1,PINK1,PLEKHA4,PPP1CC,RAE1,RPL35A,RPS13,RTF1,SCARB2,SIRT7,SMARCAD1,SMC1A,SMC3,SMURF1,TCF7L2,TLN1,TNKS,TXNIP,U2AF2,WHSC1,ZFYVE21,ZFYVE27
SCARB2	49	No coloc	No coloc	No coloc	ABCD3,ACTR2,AP3S2,ARPC3,ATAD3B,CACNA2D1,CAPZA1,CLU,COL5A1,DDX1,DDX23,DHX15,EIF2AK2,EMC1,ERGIC3,FAM101B,FLNB,GSTP1,HIBADH,HK1,HSPB1,ITPR1,KTN1,L2HGDH,LMO7,MTX2,MYO1C,NFKB2,NUMA1,PCM1,PDCD6,PLEKHG3,PNKD,PRPF8,PTPRK,RAD50,RBM17,RPS27L,SF3B3,SNRPB,SPTAN1,SPTBN1,SRP72,SSFA2,SYNPO,THBS1,TOP2A,VAMP3,XRCC5
ARMC8	49	No coloc	No coloc	No coloc	AFG3L2,ALDH3A2,ANGPTL4,ATP2A2,CANX,CKB,CTNNB1,CUL3,CUTA,DCTN4,DDX5,DHCR24,EGFR,GID4,ICMT,KIAA1429,KPNA4,MAEA,MAT2A,MKLN1,MON2,MRPS23,NCKIPSD,NDUFS2,NDUFS3,NDUFS6,PAFAH1B1,PPIA,PPIG,PPP1CB,PRPS1,PTPLAD1,PTPN14,PTPN21,RAE1,RALY,RMND5A,RRBP1,RRP1B,SLC3A2,STT3A,STX6,TUFM,VWA8,WDR26,XPOT,YPEL5,ZCCHC2,ZMYND19
TCF7L2	49	No coloc	No coloc	No coloc	AR,CDC73,CHD4,CLTA,CLTC,CNFN,CSNK2A2,CTBP1,CTNNB1,DAZAP2,DICER1,EMD,EP300,EWSR1,FAM168B,HADHB,HIC1,HSD17B10,HSPA4,KCNE4,KTN1,MRPS11,MRPS21,MTA2,NUMA1,PDCD6,PRDX4,PRKDC,RBPMS,SMAD7,SNRPA1,SRSF7,SUPT16H,TBP,TIMM13,TIMM8B,TMPO,TRIM27,TSC1,UBE2I,UBN1,UBR5,UBTF,URB1,USP4,USP7,VRK3,XIAP,XRCC5
UBA52	49	No coloc	No coloc	No coloc	AHCYL1,ARRB1,ARRDC3,BRAF,CDC73,CFL1,CLNS1A,DAZAP2,FAM168A,GRB2,HIST2H2BE,HNRNPA2B1,ITGA4,KCNK3,MAPK6,MCM2,MIB1,MTURN,NEDD8,PHF3,PLEKHA4,RPL18A,RPL24,RPL27A,RPL32,RPL34,RPL35A,RPL36,RPLP2,RPS19,RPS21,RPS27A,RPS5,RPS7,RPS8,S100A16,SMAD2,SMURF2,SSSCA1,TBC1D4,UBE2A,UFM1,USP46,USP7,USP9X,VAMP2,VDAC1,VDAC2,WBP2
FOXL1	49	No coloc	No coloc	No coloc	ADAR,ARID3A,BTAF1,CKAP5,COPA,DDX39A,DYNC1H1,EIF4G1,ESYT1,FASN,GADD45GIP1,GAPVD1,GBF1,GTF3C1,GTF3C4,HEATR1,IFRD1,KIAA0368,KIF22,MDN1,NCAPD2,NR2C2,NR3C1,NUP205,NUP98,PDS5A,PI4KA,POLE,RAD50,RALY,RANBP2,RIF1,RRBP1,SATB1,SMARCA1,SMARCA5,SMARCAD1,SMC1A,SMC2,SMC3,SMC4,STOM,TAF9,TOMM70A,UBE4A,VARS,YARS,YY1,ZFHX4
ZBTB16	48	No coloc	No coloc	No coloc	ADAMTS4,AMOTL2,ANXA7,AR,BCL6,CBX5,CD81,CFH,CTDSP1,DPM1,EP300,FAM101B,FAM217B,GSTM4,HDAC3,IL6,LAMTOR5,LSM2,MID2,MTA2,MTDH,MYLIP,NCOR1,NCOR2,NME4,NR3C1,PHF1,PLSCR1,PMAIP1,PSMD2,QTRT1,REL,RUNX1T1,RXRA,SIN3A,SPOP,SPRY2,TAB2,TIMP1,TRAF2,TRIM21,TRIM23,TRIM27,TXNIP,UBE2I,VTA1,ZNF24,ZNF281
SF3B4	48	No coloc	No coloc	No coloc	ACAA1,API5,BAG3,BAIAP2,BMPR1A,CAND1,COPE,CUL3,CUL7,CYLD,ESR2,EWSR1,FAM115A,FKBP1A,GRB2,HNRNPF,ILF2,ILF3,KIAA1429,MPLKIP,NHP2L1,NR2C2,PHB,PHF5A,PLEKHA4,PRPF40A,PRPF8,RBM39,RRS1,SF3A2,SF3B3,SF3B5,SMNDC1,SNRNP70,SNRPA1,SNRPB2,SNRPD2,SNRPF,SNRPG,STOM,STYX,TFG,TIMM13,TNIP2,U2AF2,UBE2I,UBE4B,VAPA
PTPN11	48	No coloc	No coloc	No coloc	AHCYL1,ANXA2,CAV1,CBL,CCT4,CD274,CDC73,CTDSP1,CTNNB1,EGFR,EPHA2,EPOR,FASN,FBXW7,FRS2,GAB1,GBF1,GMNN,GRB2,GSK3B,GTF2A2,HSPA5,IL6ST,INSR,IRS1,KIAA1429,LGALS3,LRP1,LRPPRC,MAP2K1,MTPN,NEDD9,PIH1D1,PIK3CA,PIK3R1,PLEKHA4,PSMB1,PSMB4,RTF1,SERPINF1,SOCS1,SOS1,STAT3,STAT5B,TLK1,TSC2,TXNIP,USP47
PSMB3	48	No coloc	No coloc	No coloc	AKIRIN1,AMBRA1,AMFR,BAG3,CAPZA1,DCAF15,DSTYK,EHMT2,FN1,H2AFX,HEATR1,KDM2A,KIAA1429,KIF5B,LRRK2,MAPK6,MCM2,MPZ,MYC,OSER1,PARK2,PLEKHA4,POMP,PRMT2,PSMA5,PSMB1,PSMB4,PSMB5,PSMB6,PSMC1,PSMD1,PSMD2,PSMD8,PSME1,PSME2,PSME4,PSMG2,PSMG3,PTPN2,RMND5A,RNF181,RPTOR,SART3,SKP1,SNRPA1,TRAF2,TRIM27,UBE3A
TRA2B	48	No coloc	No coloc	No coloc	ATRX,BANF1,CAND1,CHD3,CHD4,CLK1,CLK3,CUL3,CYLD,DCTN4,DDX39B,EGFR,EIF4A3,ELK4,EP300,EPM2AIP1,ESR2,EWSR1,GCN1L1,ILF2,ILF3,MAGOH,MED23,MYC,MYPOP,NHLRC2,NHP2L1,NR2C2,NXF1,PLEKHA4,PPP1CC,PRKDC,RAN,RBM39,RBMS2,RC3H2,RNPS1,SF3A2,SLC3A2,SNRNP70,SRSF2,SRSF3,SRSF5,SRSF7,TNIP2,U2AF1,U2AF2,YWHAG
ATRX	48	No coloc	No coloc	No coloc	C14orf166,CBX5,CCSER2,CNOT1,COX4I1,DDX20,DYNLRB1,EIF2S3,EIF4A2,ESR2,H2AFX,H3F3B,HIST1H1C,HIST1H4J,HIST2H2BE,IARS2,IL1R2,KIAA1377,KIAA1429,LRRK2,MUS81,NOMO1,NSD1,NUDCD3,PRKDC,PTEN,PTPN4,RAD50,RASSF1,RBM14,RBM27,RBM39,RFC1,RNMT,RPL7A,RRBP1,SETDB1,SMC1A,STX18,SUPT16H,SVIL,TMPO,TRA2B,TRAPPC4,WEE1,WHSC1,XRCC5,ZBED1
SLC3A2	48	No coloc	No coloc	No coloc	ARMC8,ATP2A2,BET1,CANX,CD81,CDC73,CSK,CUL3,CUL7,CYB5R3,CYLD,DUSP23,DUSP6,DUSP7,EGFR,EMC2,EYA3,FN1,GSK3B,GSTK1,HADHB,IFITM3,ITCH,KIAA1429,LGALS3,MCM2,MGST1,MMGT1,MYC,NDUFS3,OTUB1,PHB,PIH1D1,PINK1,PRPF8,PTBP1,RAB9A,SLC7A8,SRSF3,TCEB2,TES,TGOLN2,TMPO,TRA2B,TXNIP,U2AF2,VAMP3,VDAC1
CREB1	48	No coloc	No coloc	No coloc	ABL1,ANKRD17,ARIH1,ATF6,ATF7IP,ATM,ATR,CEBPB,CHD3,CHD8,CRTC2,CTNNB1,EP300,ESR2,FOXC1,FOXE1,GSK3A,GSK3B,GTF2A1,HIVEP1,HTT,JUND,KIAA2026,MECP2,NCOR1,NFIL3,NFIX,NR3C1,PIAS1,POU2F1,RAB1A,RNF111,SEC22B,SIRT1,SMARCA4,SMARCA5,STAT3,THRA,TUFT1,UBE2I,VIM,XRCC1,YY1,ZBTB21,ZHX1,ZMYM2,ZNF131,ZNF436
AP2A1	48	No coloc	No coloc	No coloc	AAK1,ABCB11,ABL1,AP1B1,AP2B1,AP2S1,ARIH1,ARRB1,BMPR1A,CLTC,DDX39B,DNAJC5,DPYSL2,EGFR,EHD1,EPHA2,ESR2,FBXW7,FN1,GRB2,IQGAP1,ITGA4,KIAA1107,KIAA1429,MAP1LC3A,MCM2,MED23,MED4,MIB1,MTDH,MTMR4,MYC,MYH9,MYO18A,NR2C2,PDLIM7,PLEKHA4,PPP1CB,PPP1CC,PPP6R3,RALBP1,RC3H2,SEC16A,SYNPO,TGOLN2,TMPO,TXNIP,ZNF746
BCLAF1	48	No coloc	No coloc	No coloc	AHSA1,ARRB1,BAG3,CAND1,CHD1,CHD3,CHD4,CHTOP,CLK1,CLK2,CLK3,CMTR1,CSNK2A2,CUL3,CUL7,CYLD,DDX39B,EGFR,ELK4,EMD,FHL1,FXR1,GAN,GSK3A,IQGAP1,KIAA1107,KIAA1429,LUC7L,MED4,NHLRC2,NXF1,PABPN1,PINK1,PLEKHA4,PPHLN1,PPP1CC,RC3H2,RHBDD1,SART3,SMURF1,SNRNP70,TET2,THOC2,THOC6,TNIP2,U2AF2,VRK3,YWHAG
AHCYL1	48	No coloc	No coloc	No coloc	ANP32E,BID,CANX,CDC37,CSNK1E,DHX8,DUSP5,HSPA5,ITPR1,JOSD2,LAGE3,LRRK2,MAB21L3,MTMR4,MYC,MYL6,NXF1,PITX2,PTEN,PTPN11,PTPN14,PTPN2,PTPN21,RELA,RPL37A,SH3BGRL3,SIN3A,SKP1,SNRPA,SOD1,STMN1,TAGLN2,TBCA,TES,TGOLN2,TKT,TUBB6,TXN,UBA52,UBA6,UBE2L3,UBE4B,UBL7,UFM1,USP34,USP9X,ZNF414,ZYX
PRDX6	48	No coloc	No coloc	No coloc	AHSA1,AKR1B1,ANXA1,CD2AP,CLIC1,COX4I1,CSK,CUL7,DNM1L,EMC1,EMC4,ENO1,ESR2,FN1,G3BP1,GPX4,GSTO1,GSTP1,GUK1,H2AFX,HINT1,HINT2,HSD17B10,HSPB1,HUWE1,ITGA4,KIAA1429,MAP2K1,MTPN,NDUFAB1,NENF,NHLRC2,NR2C2,PGM1,PHB,PIH1D1,PINK1,PLEKHA4,PRDX1,PRPF8,PSMD8,RDX,SDHB,SOD1,TBCA,TMEM189,UCHL1,VDAC1
PSMB4	48	No coloc	No coloc	No coloc	AMFR,APP,BAG3,BCL6,C1orf109,CUL7,ESR2,GABARAPL1,H2AFX,HERC2,HNRNPA2B1,KIAA1429,KIF5B,MAPK6,MYC,NHLRC2,OAZ1,P4HA3,PARK2,PFDN5,PITX2,POMP,PSMA5,PSMB1,PSMB3,PSMB5,PSMB6,PSMC1,PSMD1,PSMD2,PSMD8,PSME1,PSME2,PSME4,PSMG2,PSMG3,PTPN11,PTPN2,RAB11A,SHFM1,SKP1,SYAP1,TNIP2,U2AF2,UBE3A,USP7,USP9X,YBX1
NIFK	48	No coloc	No coloc	No coloc	ARGLU1,BBX,BET1,BMS1,CAND1,CHD3,CHD4,CSNK2A2,CUL3,CUL7,ESR2,GADD45GIP1,IMP3,LARP1,MED4,MRPS26,MYC,NHP2L1,NR2C2,PHAX,PHF3,PLEKHA4,RAB11A,RBM19,RC3H2,RFC1,RPL15,RPL18,RPL18A,RPL19,RPL26L1,RPL31,RPL37A,RPL7L1,RPS24,RPS6,RPS8,RRS1,SERBP1,SIRT7,SNRNP70,SPTY2D1,SRP14,SRP72,TAF1B,TOPORS,ZBTB11,ZNF770
PDCD6	47	No coloc	No coloc	No coloc	ANXA2,ARID1A,ARID1B,ARIH1,BAG3,BAG4,CAND1,CDKN2A,CSK,CSTB,CUL3,CUL7,DDX1,ESR2,FN1,GCN1L1,H2AFX,HEBP2,IMPA2,ITGA4,ITPA,KIAA1429,LMAN1,MAP4,MCM2,MED4,MVB12A,MYC,NMT1,NR2C2,NXF1,PABPC1,PIH1D1,SCARB2,SEC16A,SEC23A,SEC31A,SH3KBP1,SMARCA2,SMARCC1,TCF7L2,TFG,TKT,TNIP2,TSG101,TXN,VPS37C
UBE2E1	47	No coloc	No coloc	No coloc	ASXL2,CBL,CUL3,DDA1,DTX1,DTX3L,FBXL17,H1F0,H2AFZ,ID2,ITCH,JADE1,MAP3K1,MID2,NEDD4,NR2C2,OTUB1,PARK2,PCGF5,PLEKHA4,RELA,RLIM,RNF111,RNF130,RNF150,RNF152,RNF167,RNF168,RNF169,RNF181,RNF20,RNF40,RNF5,TOPORS,TRIM21,TRIM23,TRIM27,TRIM33,UBASH3B,UBE2I,UBE3A,UFM1,USP7,USP8,XIAP,YWHAB,ZNRF1
SVIL	47	No coloc	No coloc	No coloc	ACTB,ACTN1,ACTN4,ACTR2,AR,ATRX,BCL2L1,CLTC,CTNNB1,DDX39B,DYNLT1,FLOT2,GAPDH,GLIPR2,HIST2H2BE,HMGN2,HSP90AA1,IQGAP1,KIAA1429,KIF22,KMT2A,MYH9,MYO18A,MYO1C,NACA,NIN,NR3C1,PAN3,PCNXL3,PDLIM7,PLEKHA4,PPARG,PPP1CB,PPP1CC,RPL6,SH3PXD2A,SPTAN1,SPTBN1,SSH1,STOM,SYNPO,TBX3,TES,USP7,UXT,VCL,VIM
EPAS1	47	No coloc	No coloc	No coloc	ARID1B,ARNTL2,BBS2,CNOT1,CNOT7,CTNNB1,DDIT3,DNAJA2,EGLN1,EMD,EP300,ETV4,EWSR1,HSP90AA1,HSPA4,KDM1A,KIAA1429,KLF6,KPNA1,KPNA3,KPNA5,MAP1LC3A,MAX,MCM7,MED1,MED10,MED17,MED23,MED25,MED26,MED4,MEF2C,NR3C1,PHB,PHB2,PSMB1,PSMD1,SIN3A,SIRT1,SMARCA2,SMARCA4,SMARCC1,SP1,SSBP3,TCEB2,TRIM33,WDR5
GIGYF2	47	No coloc	No coloc	No coloc	CAMSAP2,CAPRIN1,CBY1,CEP250,CYLD,DDX20,DENND4C,DIS3L,EGFR,EMD,FXR1,G3BP1,GBF1,HSP90AA1,HUWE1,INPP5E,KIAA1429,KIF13B,KIF1C,MAGI1,MAPKAP1,MAST3,MCM2,MIB1,NAV1,NF1,NIN,OPTN,PABPC1,PHB,PHLDB2,PLEKHA4,PPARG,PRPF8,PTPN13,RC3H2,SH3PXD2A,SIRT7,TANC2,TNIP2,TNRC6B,U2AF2,YBX1,YWHAB,ZBTB21,ZC3H7A,ZNF638
HNRNPA0	47	No coloc	No coloc	No coloc	ABCF1,CAND1,CHD3,CHD4,CIRBP,CLK1,COX5A,CUL3,CUL7,DDX5,EEF2,EIF4A3,FBXW11,FLNB,FN1,GADD45A,HNRNPA2B1,HNRNPAB,HNRNPDL,HNRNPF,ITGA4,MAPK6,MAST3,MRPL41,MTDH,MYC,NEDD8,NR2C2,PHB,PLEKHA4,PSMD8,PTBP1,RALY,RBM14,RC3H2,REST,RPS27,RPS6,SACS,SMURF1,SNRNP70,SRSF3,SRSF5,THOC6,TNIP2,U2AF2,ZYX
DNAJA2	47	No coloc	No coloc	No coloc	AXL,CCND1,CCT4,CDC34,CDC37,COPE,CUL3,CYLD,DCTN1,DDX39B,DYNLT1,EGFR,EMC1,EPAS1,HIF1AN,HSP90AA1,HSPA4,HSPA5,HTT,HUWE1,IFIT2,KIAA1429,LIMK2,MAP2K1,MAPK6,MCM2,METTL23,METTL3,MYC,PHB,PIGS,PLEKHA4,PRPF8,PTEN,RC3H2,SFXN1,SMAD2,SMARCAD1,SMC3,SNRNP70,STRN3,TGFB1,TNIP2,TUBA1C,TUBB4B,TXNIP,ZNF131
SAR1A	47	No coloc	No coloc	No coloc	APP,AQP3,ARF1,ARL5A,ARL5B,B4GALT1,BCL2L2,BET1,CAND1,CD81,CLDND2,CUL7,CXCL16,DAZAP1,EMP3,EP300,FN1,HMOX2,JAGN1,KIAA1429,MAN2A1,MOGS,MOSPD3,MTHFD1,NCOR1,NXF1,OPTN,PLEKHA4,PLP2,PTBP1,PTEN,RAB9A,RHOT2,SEC31A,SERP1,SLC30A5,TBL1XR1,TGOLN2,TMEM243,TMEM42,TRAPPC10,TRAPPC2L,TSC1,TSC2,UNC50,VAMP3,VAMP5
RPS27L	47	No coloc	No coloc	No coloc	CDC37,CHD3,CTDSP2,ESR2,FAU,G3BP1,GBF1,ILF3,KIAA1429,MAPK6,MCM2,MYC,NR2C2,PHB,PLEKHA4,RC3H2,REST,RPL10A,RPL15,RPL18,RPL19,RPL24,RPL27A,RPL31,RPL35A,RPL37A,RPL6,RPL7A,RPL9,RPLP2,RPS11,RPS12,RPS13,RPS16,RPS21,RPS24,RPS27,RPS28,RPS6,RPS7,RPS8,SCARB2,SNRNP70,SNRPD3,WIBG,ZMYND8,ZNF746
TRIM23	46	No coloc	No coloc	No coloc	ACTN4,ATXN7,CDC73,COX5B,CYTH2,EGFR,ENKD1,ESR2,FAM193B,GGA2,GLTSCR1L,IQCE,JRK,KIAA1429,KLHL42,LAGE3,LGALS3,NAB2,NEDD9,NEK6,PDE4D,PHF1,PKP4,PSMB1,RNF213,SET,SMG9,SNAI2,SNRPB,SNRPB2,STK19,TCEA2,TMSB4X,TNFAIP3,TRIM27,TSG101,TSHZ3,UBE2E1,UBE2E2,UBE2I,UBE2L3,UBE2W,ZBTB16,ZBTB4,ZFAND2A,ZNF581
ZNF638	46	No coloc	No coloc	No coloc	CAMSAP2,CAND1,CBY1,CDC25B,CHD4,CLK2,CLK3,CUL7,DENND4A,DENND4C,EWSR1,FAM53C,G3BP1,GIGYF2,INPP5E,KIAA1429,KIF13B,KIF1C,LARP1,LUC7L,MAGI1,MAPKAP1,MAST3,MED4,MLLT4,MPHOSPH8,MYC,NAV1,NF1,PHLDB2,PLEKHA4,PLSCR1,PPP1CB,PPP1CC,PTPN14,PURA,RPTOR,SH3PXD2A,SIRT7,SNRNP70,STARD13,TNIP2,WWP1,YY1,ZBTB21,ZC3H7B
TCEB1	46	No coloc	No coloc	No coloc	AMBRA1,APPBP2,ARID1B,ARIH1,ASB1,ASB6,ASB7,ASB8,BCOR,CBX5,CENPW,CHMP4B,CTDSPL2,CUL3,EIF1B,EPOR,ESR2,FEM1B,HIF1AN,ID2,JTB,KMT2A,LAGE3,MCM7,METTL3,MRAS,NEDD8,OTUB1,PCGF1,PIH1D1,PLEKHA4,PRPF8,PTCH1,RNF7,SAT2,SOCS1,SOCS4,SOCS6,SPSB1,TCEB2,TCEB3,TET2,TOP2A,TSC22D4,UBXN7,ZYG11B
KIF5B	46	No coloc	No coloc	No coloc	ACACA,BAG4,CCDC101,COPE,CTNNB1,CUL7,ESR2,EXOC7,FYCO1,GBF1,GCC1,GSK3B,HOOK3,HUWE1,KDM1A,KIAA0368,KIAA1429,KIDINS220,LSM2,MED4,MYC,NCOR1,NUP50,PIK3R1,PLEKHA4,POLR2G,PSMA5,PSMB3,PSMB4,PSMB5,PSMB6,PSME1,RABGAP1,RANBP2,RAPGEF2,RNF168,RNF20,SIRT7,SLC38A10,SMEK2,SOD1,VDAC1,XPR1,YWHAB,YWHAG,ZBTB8A
PPP2CB	46	No coloc	No coloc	No coloc	ABCC6,ARHGEF2,ARL2,BHLHE41,BRAF,CBX5,CCT4,CEP350,CRY2,DOCK7,EP400,ESR2,FOXC1,FOXO3,HMGCS1,INTS1,ITGA4,MAP4K4,MAPT,MAX,MYH10,NIF3L1,PFDN2,PFDN5,PFDN6,PLEKHA4,PPP2R3B,PPP2R5E,PPP4R1,PRR14,PRR14L,RELA,RPLP1,SERTAD4,SET,SLMAP,SMEK2,SNAI2,STK24,STRN,STRN3,TAB2,TBC1D4,TTC33,ZFP28,ZFP36
MSH6	46	No coloc	No coloc	No coloc	ANKRD17,ATM,ATR,CCND1,CDC25B,CDC34,CHD3,CHD8,CUL3,CUL7,CYLD,DECR1,EP300,FBXW7,G3BP1,H2AFX,H2AFZ,HSPB1,KIAA1429,METTL3,MORF4L1,MSH3,MTMR4,MYC,NR2C2,PINK1,PLEKHA4,POLE,POLK,PRDX1,PRKDC,PTEN,RAD50,RFC1,RNF123,SAMHD1,SIRT6,SIRT7,SMARCAD1,SMC1A,SMC3,SNRNP70,SUPT16H,UNC93B1,XRCC5,ZNF746
BAG4	46	No coloc	No coloc	No coloc	CAND1,CBFA2T2,CUL3,DCP1A,DDIT4L,DDX6,DIRAS3,DNAJB5,DNAJC13,ERRFI1,FBXW11,GMNN,HSP90AA1,HSPA2,HSPA4,IST1,ITIH5,KIF5B,KLHL18,LASP1,MCL1,MCM2,MLF2,MRC2,MYPOP,NEDD8,NMT1,NXF1,P4HA3,PDCD6,PHB,PSMB5,QRICH1,RC3H2,RHOBTB2,RNF20,SNRPB,SNRPC,TBC1D7,TNIP2,TSG101,USP22,VPS37C,WNK1,ZBTB45,ZNF318
TPR	46	No coloc	No coloc	No coloc	CANX,CDK7,CHD4,CIRBP,CUL7,DDB1,DDX1,EMC1,FN1,GBF1,GLRX,HNRNPA2B1,ITGA4,KIAA1429,LRRK2,MAP2K1,MCM2,MYC,NDUFB7,NHP2L1,NUP153,NUP205,NUP98,NXF1,PHIP,PLEKHA4,PRKDC,PTPN4,RAN,RPL18A,RPL37A,RPL6,RRS1,SART3,SIRT7,SNRPA1,SOD1,SRSF5,STYX,TGOLN2,THOC6,TNIP2,TXNIP,U2AF2,UBE2A,WHSC1
SMARCA2	46	No coloc	No coloc	No coloc	AR,ARID1A,ARID1B,BANF1,BCL7B,CBX5,CEBPB,CHD3,DDIT3,EP300,EPAS1,ESR2,GMNN,H2AFX,HSPA5,HSPB1,JOSD2,KIAA1429,KMT2A,MECP2,MYC,NCOR1,NR2C2,NR3C1,PDCD6,PHB,PLEKHA4,RAN,RBBP7,RELA,SAP30,SEC22B,SEPT11,SIN3A,SIRT7,SMARCA4,SMARCC1,SMARCD2,SMC3,SMURF2,TAF1,TAF9,TBP,TOP2B,WHSC1L1,ZMAT3
HMOX2	46	No coloc	No coloc	No coloc	AGPS,APOE,ATP2A2,ATP6V1E1,BCL2L13,BLOC1S2,CANX,CORO1C,EEF2,ELOVL5,EMC2,EMC4,ERGIC3,FAM134C,FH,GNB2,GSK3B,IVD,JADE1,KIAA1377,LRPPRC,MGST1,MGST3,NDUFA8,NDUFS1,NDUFS2,NDUFS3,NDUFS8,NNT,NR3C1,PGD,PHB,PHB2,PLEKHA4,PTPN1,PTRH2,SAR1A,SETDB1,SGPL1,SNX5,STOM,TUFM,UNC93B1,UQCRH,ZFP28,ZNF746
TLN1	46	No coloc	No coloc	No coloc	CDK5,CTNNB1,CUL7,CYLD,DCAF15,DNM1L,DOK1,EGFR,EMC1,ESR2,FN1,GBF1,HIST2H2BE,ITGA1,ITGA4,ITGA5,KIAA1429,MCM2,MED4,MMGT1,MRPL50,MYC,NAB2,NHLRC2,NMD3,NUMA1,NXF1,PINK1,PIP5K1C,PLEKHA4,PPARG,PRDX4,RGCC,RHBDD1,RNASEH2C,RNF123,SIRT7,SMURF1,SORT1,TES,TTC37,TXLNG,U2AF2,VCL,WAC,ZC3H7A
APOE	46	No coloc	No coloc	No coloc	ACTB,AGPS,APP,ATP2A2,CANX,CD81,CDC37,CLTC,CTNNB1,CYB5R3,EEF2,EMC2,FBXL12,HADHA,HADHB,HMOX2,HSPA5,IQSEC1,LETM1,LOXL4,LRP1,LRPPRC,MAPT,MMP10,NDUFA8,NDUFS1,NDUFS3,NDUFS8,NNT,OGDH,PHB,PHB2,PRDX3,RAB7A,RHEB,RPL6,RPS26,RPS28,RPS7,RRBP1,SFXN1,SORL1,TUFM,TYRO3,UQCRH,VDAC1
RAE1	46	No coloc	No coloc	No coloc	ARMC8,ATE1,CDC37,COPS8,CTNNB1,CUL3,CUL7,DDX39B,DYNC1H1,ESR2,FBXW11,FBXW7,FKBP1A,FN1,GSK3A,HINT1,HSD17B14,HTT,ILF3,KAT2A,LGALS1,MED4,MPST,MTHFD2,MYCBP2,NR2C2,NUMA1,NUP153,NUP98,NXF1,PABPC1,PCM1,PLEKHA4,POLA1,POLR3B,PPP1CC,PRKD3,SF3A2,SMC1A,SMC3,SOD1,TAGLN2,TXN,USP7,WDR26,WDR82
FLNB	46	No coloc	No coloc	No coloc	AP1B1,AP1G1,CDC73,CDK5RAP2,CSTB,CUL7,DCAF15,DCTN3,DUSP23,EIF4EBP1,FN1,G3BP1,GBF1,HNRNPA0,HSPB1,IQGAP1,ITGA4,KIAA1429,MAP2K4,MAP3K1,MAP4,MCM2,MED4,MYC,MYH9,MYO18A,NMD3,NUP50,OTUD1,PIH1D1,PINK1,PLEKHA4,PPP1CB,PTEN,RNF123,RSU1,SCARB2,SIRT6,SIRT7,SMURF2,SYNPO,TES,TSC22D2,UBR4,VMP1,ZC3H4
IPO7	46	No coloc	No coloc	No coloc	APEH,AURKAIP1,CAND1,CD274,COMTD1,CSNK1A1,DCTN1,DUSP23,DUSP5,EGFR,ESR2,G3BP1,GBF1,GSK3B,HECTD1,HSPB1,HTT,IPO9,IQGAP1,KARS,KIAA1429,MAPK6,MCM2,MYC,NUP153,PFDN5,PHB,PIH1D1,PIK3R1,PLEKHA4,PNKD,PRPF8,PTEN,PTGER3,PTPN1,PTPN21,RAN,RNF146,RPS6,SIRT7,TES,TNPO1,TRMT112,TXNIP,USP49,VTI1B
HECTD1	46	No coloc	No coloc	No coloc	AGTPBP1,ANKRD11,AP3S2,BIRC6,BZW1,CCNK,CEP170,CKAP2,COPA,CTNNB1,DBT,DIRAS3,DYNLT1,EP300,EPB41L5,EPRS,EXOC5,FBXW11,FBXW7,GMNN,GSK3B,HBS1L,HIF1AN,HSPB1,IPO7,IQGAP1,KIAA1429,MED6,MLEC,NCAPD2,NIN,PRDX1,PRPF40A,PTPN14,RBM39,SETDB1,SHFM1,SIN3A,SIRT7,SMC2,SMC4,TAF1,TGFB1,THOC6,UBE2L3,ZNHIT3
RMND5A	46	No coloc	No coloc	No coloc	ADAR,AP1B1,APP,ARID1A,ARMC8,BIRC6,CNOT1,DDB1,DDX39B,DDX5,FASN,GID4,HSPA2,HUWE1,KDM1A,KIAA1429,MAEA,MCM7,MKLN1,MYH14,NCAPD2,NDUFS6,PBRM1,PLEKHA4,POLR2B,PRKDC,PSMB3,PSMD1,PSME1,PTPN14,PTPN21,RPL31,RPS6,SECISBP2L,SKI,SLFN11,SUPT6H,TGFB1,UBR4,UBR5,VWA8,WDR26,WNK1,YPEL5,ZCCHC14,ZMYND19
LTN1	46	No coloc	No coloc	No coloc	ACACA,ACACB,ALDH3A2,CCDC93,CHMP2A,DHCR7,EGFR,ESR2,FAM174A,FAM21A,FILIP1L,GTF2B,HES4,HLA-B,KIAA1429,KIF2A,MAPK3,MCM3AP,MRPL19,MRPL2,MRPL24,MRPL28,MRPL41,MRPL50,MRPL55,MYC,MYH10,MYH14,MYH9,NOP14,NPAT,OTUD4,PLEKHA4,POLE,PTPN1,RPL6,SEC61B,SHFM1,SNRNP70,SSR1,TGOLN2,UBE2L3,UBE3C,UGGT1,UNC93B1,VASN
NOTCH2NL	46	No coloc	No coloc	No coloc	ADAM12,ARID3A,ATP5D,CCDC93,CRY2,CXCL16,DHRS1,DNAL4,ESR2,FAM115A,FBXL18,GNE,GSTP1,HSBP1,HSD3B7,LRCH4,MYPOP,NAB2,NEDD9,NPDC1,NR1D2,NXF1,PCED1A,PHLDA1,PIGS,POLR2G,PSMG2,PTGER3,PVRL3,RASD1,RNF111,RPS19BP1,RPS28,SMARCD2,SPRY1,TBC1D16,TMEM150A,TRIM27,UXT,VASN,YIPF3,ZFYVE21,ZNF414,ZNF580,ZNF581,ZNF672
PSMB5	45	No coloc	No coloc	No coloc	ACTN4,AMBRA1,AMFR,BAG3,BAG4,CYLD,FN1,HSP90AA1,KIAA1429,KIF5B,LRRK2,LSM1,MAPT,MCM2,MID2,MYC,NXF1,PARK2,PIH1D1,PINK1,PLEKHA4,POMP,PSMA5,PSMB1,PSMB3,PSMB4,PSMB6,PSMC1,PSMD1,PSMD2,PSMD8,PSME2,PSMG2,PSMG3,PTPN2,PYGL,RAN,RDX,SKP1,SNRPA1,UBE3A,USP7,VIM,XRN1,YBX1
NCOR2	45	No coloc	No coloc	No coloc	AR,ATXN1L,BCL6,BCOR,CBX6,CEBPB,CTBP1,E2F4,EP300,ESR2,FOS,FOXP1,HDAC3,HSPA5,KIAA1429,LASP1,MYC,NCOR1,NFKBIA,NFKBIB,NR1D1,NR3C1,NRD1,POU2F1,PPARA,PPARG,PTEN,RBPJ,RELA,RUNX1T1,RXRA,SAP30,SEC16A,SIN3A,SKIL,SMARCA4,SP1,SRF,THRA,THRB,TNIP2,UBE2I,ZBTB16,ZBTB7A,ZDHHC18
LASP1	45	No coloc	No coloc	No coloc	API5,BAG4,C14orf119,CANX,CD81,CEP170,CLTC,DAZAP2,DCAF15,DCTN1,DDB1,EHMT2,FAM168A,FAM168B,FN1,FYTTD1,G3BP2,HNRNPF,HSPB1,LENG8,LGALS1,MAP4,MED25,MYC,MYO1C,NCOR2,NXF1,PGK1,PLEKHA4,PLSCR1,QRICH1,RBPMS,REL,RNF38,SPRY2,SPTAN1,STAT3,TES,TFG,TNIP2,TRIM27,U2AF2,VEZF1,VPS37C,ZYX
SPOP	45	No coloc	No coloc	No coloc	AEN,AMOTL2,AR,ARIH1,ATM,BRD2,BRD3,CACUL1,CAPRIN1,CBX4,CD274,CHD3,CTDSPL2,CUL3,DDIT3,DHX15,DUSP7,FASN,G3BP1,GCC1,GCC2,GDI1,HMGCS1,IRF1,KPNA5,LRCH4,MYC,NUDCD3,NUP50,PIAS1,PIAS3,PIP4K2B,PTEN,RBPJ,RPRD2,SETD2,TCOF1,TOPORS,TRIM24,UBE2E3,UBE2I,UBE2L3,YWHAG,ZBTB16,ZMYND8
OGDH	45	No coloc	No coloc	No coloc	ACTB,AGPS,ANXA2,APOE,AURKAIP1,COA3,COX5A,COX7A2,CYB5R3,CYLD,EEF2,EMC1,EMC2,ENO1,ESR2,GNG5,HADHA,HADHB,HSD17B10,KIAA1429,LETM1,MGST1,MRPL41,NDUFA8,NDUFB4,NDUFS1,NDUFS2,NDUFS3,NDUFS8,NXF1,PHB,PHB2,PLSCR1,PRDX3,RAB1A,RAB7A,SFXN1,SLC25A20,STOML2,TTC37,UQCRQ,USP13,VDAC1,VDAC2,ZFP36L2
SSSCA1	45	No coloc	No coloc	No coloc	ATP6V1F,BBS10,CCP110,CYLD,FAM208A,FYTTD1,HERC2,KIAA1468,KLHL26,KNSTRN,LAGE3,LSM11,MAPK6,NIT1,PER1,RAPGEF2,SBF1,SENP5,SF3B3,SMC2,SMC4,SMCR8,SNX33,STAT3,STMN1,TAGLN2,TBCA,TES,TKT,TNIP2,TNKS,TNKS2,TUBB6,TXN,UBA52,UBE2I,UBE4B,UBL7,UBXN7,USP34,USP9X,VTA1,WRAP73,ZBTB21,ZYX
FXR1	45	No coloc	No coloc	No coloc	AP1M1,API5,BCLAF1,BYSL,C1orf35,CAND1,CAPRIN1,CCDC93,CLU,CMTR1,CUL3,CUL7,DDX6,DHX15,DUSP6,EMC1,G3BP1,GBP2,GIGYF2,GSK3A,GSK3B,HIST1H1C,HSPB1,KIAA1377,LUC7L,MAGOH,MYC,NR2C2,PHB,PINK1,PLEKHA4,PLK2,PRKCD,RC3H2,RNF41,SIRT7,SKP1,SNRNP70,SOCS1,TCEA2,TCEB3,THOC2,TUBA1C,UBA6,ZBTB10
PPP5C	45	No coloc	No coloc	No coloc	ACTB,AGO1,AHSA1,APP,AR,BPHL,CCT4,CDC27,CDC37,CDC37L1,CDC42BPB,CRY2,CSE1L,CSNK1D,DDB1,DFFA,EGFR,ENO1,EPM2A,ESR2,GAPDH,GINS3,GRB2,HSP90AA1,HSPA4,HUWE1,LRRC1,MAPT,NR3C1,NXF1,PAFAH1B2,PLEKHA4,PRPF8,PTEN,PTPLAD1,RAP1GDS1,RBBP5,RPS6KB1,SNRNP200,TNIP2,TUFM,USP49,VCL,VIM,YWHAB
ARF1	45	No coloc	No coloc	No coloc	AHSA1,AP1B1,AP1G1,AP3S2,ARF3,ARF4,ARF5,B3GNT2,B4GALT1,CAND1,CBL,CDC73,COPE,CTNNB1,CUL7,CYTH2,DNM1L,GALE,GGA2,HERC1,HUWE1,ITGA4,KDELR1,KIAA1429,MAN2A1,NCOR1,PINK1,PLEKHA4,PTPN1,RAB11A,RAB11B,RAB1A,RICTOR,SAR1A,SEC31A,SLC30A5,TBL1XR1,TET2,TRAPPC2L,TSC1,TSC2,TUFM,VDAC1,VPS51,ZC3H7A
ANXA1	45	No coloc	No coloc	No coloc	ATG4B,BAG3,CDC73,CUL7,DCTN1,DGUOK,EGFR,EMC1,EMC2,ENO1,ESR2,FAHD1,FN1,G3BP1,GAPDH,GNB2,GUK1,HINT1,HSPB1,ITGA4,MCM2,METTL3,MGMT,MMGT1,MTPN,MYC,NXF1,OTUB1,PPIA,PRDX6,PRPF8,RELA,RIPK1,S100A11,SHOC2,SIRT7,SOD1,STK4,TFG,U2AF2,UBE2I,UBE3A,UNC119,USP25,USP7
POLR1A	45	No coloc	No coloc	No coloc	ARRB1,ASB7,CDK7,CLTA,ECD,ENO1,ESR2,FBXW11,KBTBD8,KIAA1429,MAPK6,MYC,NCKAP5L,NR2C2,NXF1,PDRG1,PFDN2,PFDN6,PIH1D1,PLEKHA4,POLR1B,POLR1D,POLR2B,POLR2F,POLR2H,POLR2L,POLR3B,PTEN,REL,RPL10A,RPL9,RPS5,SHPRH,SIRT7,SMARCA5,SUPT16H,SUPT6H,TAF1B,TAF1D,TCOF1,TRADD,TRIP10,TWISTNB,UBTF,UXT
ACTR2	45	No coloc	No coloc	No coloc	ACTB,ARPC3,ARPC5L,BCL2L1,CAPZA1,CCT4,CDC34,CEP170,CFL1,CLTA,CORO1C,CRTAP,CUL3,CUL7,EGFR,EP300,ESR2,FBXW7,FN1,GSN,HSD17B10,IQGAP1,KIAA1429,LRRK2,LUZP1,METTL3,MYH9,MYO18A,NIF3L1,NIN,NR2C2,PCM1,PHB,PLEKHA4,PPP1CB,RBM27,SCARB2,SIRT7,SPECC1,SVIL,SYNPO,TMPO,UFM1,VMP1,WASF1
STOML2	45	No coloc	No coloc	No coloc	ACTB,APOOL,APP,C17orf89,C19orf70,CHCHD10,CISD3,COQ10B,CUL7,CYB5R3,EMC1,EMC2,ESR2,EWSR1,HADHA,HADHB,HSPA5,ICT1,KIAA1429,LMAN1,MGST1,MMGT1,MYC,NDUFA4,NDUFS3,NR2C2,OGDH,OPA3,PARK2,PHB,PHB2,PLEKHA4,PTBP1,RAB1A,RAB7A,RABAC1,SF3B3,SFXN1,SIRT7,STOM,TGFB1,UNC93B1,UQCRQ,VAPA,VDAC1
UBR4	45	No coloc	No coloc	No coloc	ACLY,AURKAIP1,BET1,CCNG1,CEP250,CYLD,EGFR,EIF5B,ESR2,FLNB,FOXK1,GRB2,HERC2,ITGA4,KIAA0368,KIAA1429,LARS,MCM2,MYC,NHLRC2,NR2C2,NXF1,PI4KA,PIH1D1,PLEKHA4,POGLUT1,PRPF40A,RMND5A,RNF123,RNF181,SART3,SBNO1,SHFM1,SIRT7,SNRNP200,TES,TGOLN2,TXNIP,UBE2A,UBE2L3,UBXN7,UNC93B1,USF1,USP9X,VIM
RRBP1	45	No coloc	No coloc	No coloc	ANK2,APOE,ARMC8,ATRX,AURKAIP1,BET1,BIRC6,CANX,CEP104,CHMP2A,CUL3,CUL7,EWSR1,FOXL1,FYCO1,HADHB,HSBP1,ILF3,KIAA1429,MAP1LC3A,MORC2,MYC,NHLRC2,NR2C2,PHB,PLEC,PLEKHA4,PTPRS,RAB11A,RAB3GAP2,RAB9A,RHBDD1,RPL10A,RPL38,RPS19,RPS6,SMARCA4,SMNDC1,STYX,TMEM87B,TMPO,VDAC2,ZNF513,ZNF518A,ZNF562
API5	45	No coloc	No coloc	No coloc	BAG3,CCND2,CHD3,CHD4,CTNNB1,DDX39A,DDX39B,DHX15,EGFR,EHD1,EIF4A3,EP300,EWSR1,FXR1,GTF3C4,HNRNPA2B1,ILF3,LASP1,LSM12,NAA38,PABPC1,PHF5A,PPFIBP2,PPP2R5E,RNPS1,RPL15,RPL18,RPL24,RPL27,RPL28,RPL35A,RPL36,RPL6,RPLP0,RPS16,RPS8,SF3A2,SF3B4,SF3B5,SOCS6,SOD1,TBC1D23,YBX1,YWHAG,ZNF609
ZC3H7A	45	No coloc	No coloc	No coloc	ACACB,AGO1,ANKRD17,ARF1,ATP2A2,CAND1,CKAP5,CNOT1,CNOT7,CSDE1,DDX39A,DDX6,ECH1,EIF4G1,ENO1,ESR2,G3BP1,GIGYF2,HDLBP,HOOK3,IBTK,LARP4B,LSM12,MCM7,MORF4L1,MYC,NUFIP2,PDLIM5,PHB2,PLEKHA4,PRKDC,PUM1,RAN,RPS27A,SFXN1,SMG1,SMG7,SMG9,STAT3,TLN1,TNIP2,TNRC6B,XRN1,YTHDF3,ZC3H7B
CLU	44	No coloc	No coloc	No coloc	ACTN1,APP,ATP7A,BAX,BCL2L1,BMP4,CANX,CBY1,DOCK6,EGFR,ESR2,FOS,FXR1,GNB2,GPAM,GPR180,GRB2,H2AFX,HSPA5,HSPB1,KDM1A,KIAA1429,KLF11,KNSTRN,MAN1A2,MAP1LC3A,MAPT,MCM2,MTMR9,NFKBIA,PCYOX1,PLXNA4,PTPRF,PTPRS,SCARB2,SETX,TENM3,TGFBR1,TMPO,TSC22D4,TUBB6,TUFM,UBE3A,VEGFA
SKIV2L2	44	No coloc	No coloc	No coloc	ANKMY2,BOD1L1,CAND1,CHD3,CHD4,CLK2,CSE1L,CUL3,CUL7,CWC27,CYLD,DDX5,DHX15,DHX38,DIS3L,EIF4A3,EIF4G1,EXOSC6,HIF1AN,HSP90AA1,KIAA1107,MIB1,MPHOSPH6,MPP6,MYC,NR2C2,PABPC1,PLEKHA4,PPP1CC,RC3H2,RNPS1,RRS1,SIRT7,SNRNP70,SNRPD2,TAF10,TRMT61A,UPF2,USP37,WHSC1,XRN1,YBX1,YWHAB,ZNF746
CNOT1	44	No coloc	No coloc	No coloc	ABCF1,AFF4,ATRX,AURKAIP1,BTG2,BTG3,CAPZA1,CNOT6L,CNOT7,DDX6,EPAS1,ESR2,FBXW11,FN1,G3BP1,GADD45B,GRB2,GTF2A1,HIF1AN,IBTK,KIAA1429,MAX,MCM2,MED4,MIB1,PDRG1,PLEKHA4,RC3H2,REEP5,RMND5A,RNF123,RPS27,RPTOR,RXRA,SIRT7,SND1,STK40,TNRC6B,TNRC6C,TOB1,TOB2,UBTF,USP22,ZC3H7A
TCOF1	44	No coloc	No coloc	No coloc	AK4,ARRB1,ATP1A1,CAND1,CDC16,CHD4,COX17,CSNK2A2,CUL7,DCAF15,EGFR,FAM208A,GUK1,IGSF8,KBTBD8,KIAA1429,KMT2C,MMGT1,NHLRC2,NR2C2,NUDT19,PAFAH1B1,PI4KA,PIH1D1,POLR1A,POLR1B,POLR2B,PPA2,PSAP,PSMB6,RASSF9,RPL27,RPL28,S100A16,SEC22B,SEPT11,SIRT6,SIRT7,SORT1,SPOP,TUBGCP4,TXN,WHSC1,ZNF462
TIMM13	44	No coloc	No coloc	No coloc	AMBRA1,AURKAIP1,BPHL,BPTF,CAND1,CDC37,COX4I1,CPNE1,CUL3,DDX6,DICER1,DNM1L,GPATCH8,HNRNPA2B1,HSF4,HSPA5,ILF2,IST1,KLF11,LARS2,LRP4,LRRK2,MDH2,MGST3,MYO1C,OARD1,PTBP1,RC3H2,REL,RELA,RNPS1,RPL24,SF3B4,SFXN1,SNRNP70,SNRPA,SOCS6,SOD1,TCF7L2,TIMM10,TIMM8B,TNIP2,YME1L1,ZCCHC6
GCN1L1	44	No coloc	No coloc	No coloc	ABCC6,CAMKK2,CCND1,CD274,CDC34,COPA,CRY2,CSNK1A1,CUL7,CYLD,EGFR,EMC1,FN1,GBF1,GTF2A1,HSPB1,IFITM3,ITGA4,KIAA1429,MCM2,MIB1,MLF2,MYC,NEK6,NR2C2,PDCD6,PHB,PIH1D1,PINK1,PLEKHA4,PPM1A,PTPRS,SIRT7,SNRNP70,SRSF3,STOM,TES,TMPO,TRA2B,TUBA1C,UBE2A,UNC93B1,ZBTB7A,ZNF746
SRP14	44	No coloc	No coloc	No coloc	CAND1,CDC34,CLASP1,CUL3,CYLD,DDX5,DDX56,DPP8,EIF4A3,ESR2,FN1,GAR1,HUWE1,IGSF8,IPO9,LARS,LRRK2,MAPT,MCM2,MYC,NHP2L1,NIFK,NPLOC4,NR2C2,PDLIM5,PHB,PIH1D1,PLEKHA4,PRKDC,PRPF8,PTEN,RAB9A,RC3H2,REST,RPL10,RPL19,RPL28,RPL6,SNRNP70,SNRPA1,SNRPD2,SRP72,UBE2A,ZNF746
CDC16	44	No coloc	No coloc	No coloc	ALMS1,ANAPC1,ANAPC11,ANO6,ARL2,ATP5J,BCOR,CCP110,CDC27,CEP350,EP300,ESR2,FAM208A,GATAD2B,HINT1,HOOK3,LONP2,MAD2L1BP,MGA,MYO9A,NCOR1,NXF1,PLEKHA4,PYCR2,RICTOR,RSBN1,SH3KBP1,SMAD2,SMARCAD1,SMCR8,SMG7,SNX18,TCOF1,TRIM24,TRIM33,TRPS1,TTC8,UBE2S,USP37,XRCC5,ZNF281,ZNF318,ZNF644,ZNF687
PFDN5	44	No coloc	No coloc	No coloc	BCL6,C1orf86,CCND2,DCAF5,FAM102A,FBXW11,GFPT1,GNB2,IPO7,IRX2,KCTD9,KDM1A,KIAA1429,KLHL42,MYC,NIF3L1,NRD1,PCGF3,PDIA6,PFDN2,PFDN6,PHF1,PITX2,PPP2CB,PPP3CA,PSMB4,PSMD8,PUS1,RC3H2,RUSC1,SIN3A,SMAP1,SMG9,SNRPB,SP1,SPATA5,STK19,TBX3,TCEB2,TFG,VEZF1,XPO5,YPEL5,ZNF148
TXNIP	44	No coloc	No coloc	No coloc	ADNP,AP2A1,ATP1A1,CDC73,COPA,CRY2,DDIT4,DNAJA2,ECD,ESR2,FAM115A,FHL1,GATAD2B,HDAC3,HNRNPDL,HUWE1,IPO7,ITCH,JMJD1C,KBTBD6,KBTBD7,KDM1A,MCM7,MTHFD1,MYCBP2,NOP14,NUMA1,PDIA6,PER1,PPP6R3,PSMA5,PTPN11,RELA,SART3,SLC3A2,SMC2,SMURF2,TPR,TXN,UBR4,UBR5,USP9X,WWP1,ZBTB16
RBPJ	44	No coloc	No coloc	No coloc	ADAR,ADNP,APP,CAMSAP1,CCNF,CDC27,CFDP1,CHD4,ESR2,FHL1,GADD45A,GSK3B,GTF3C4,HSPB1,JMJD1C,KAT2A,KDM1A,KDM2A,KDM5A,LCOR,MECP2,MED23,MYC,NCOR2,NFIX,NOTCH2,NR2F2,PBX1,PITX2,RNF20,RUNX1T1,SART3,SATB1,SIN3A,SMARCA1,SMARCA4,SMARCA5,SND1,SPOP,TBP,USP47,USP7,ZBTB10,ZNF268
BCL6	44	No coloc	No coloc	No coloc	ARHGAP35,ARRDC3,BCOR,CHD3,CTBP1,CTNNB1,CUL3,CUTC,DDX6,EP300,HDAC3,HSF4,HSP90AA1,JUND,KDM2A,KDM2B,KIF13B,LSM1,MED17,MED23,MED6,NCOR1,NCOR2,OLA1,OSBPL1A,PFDN5,PIKFYVE,PPAP2B,PPARGC1A,PRKD3,PSMB4,REL,RUNX1T1,SIN3A,SIRT1,SMARCA4,TRAF2,TWIST1,UCHL1,USP7,YY1,ZBTB16,ZBTB7A,ZMYND8
SKIL	44	No coloc	No coloc	No coloc	ASCC3,CAMSAP1,CBX4,CHD3,COL4A2,CXXC5,EIF4G2,GLUL,GOLGB1,HIPK1,ING2,LRP1,MACF1,NCOR1,NCOR2,NEDD4,PAPPA,PIAS1,PIAS3,PTPRF,PYCR2,RB1CC1,RNF111,RPS27,SETDB1,SIN3A,SKI,SMAD2,SMURF2,SNRNP70,SRP72,TFPI2,TGFBR1,THAP5,TRIM33,TSKU,UBE2I,USP25,VPS28,WWP1,ZBTB6,ZMYM2,ZNF106,ZZEF1
GABARAPL1	44	No coloc	No coloc	No coloc	AHNAK2,AMBRA1,ANK2,ANK3,ATG2A,ATG4B,BNIP3L,CALCOCO1,CUL3,FAM134C,FUNDC1,GABARAPL2,HADHA,HADHB,HSP90AA1,KBTBD6,KBTBD7,MAP1LC3A,NBR1,NEDD4,NEK9,NXF1,OPRK1,OPTN,PSMB4,RABGAP1,RABGAP1L,RB1CC1,SIRT1,STRN3,TBC1D1,TBC1D16,TBC1D17,TBC1D2B,TBC1D5,TBC1D7,TBC1D9,TBC1D9B,TMEM131,TMEM160,TP53INP1,TRIM21,WDFY3,WDR11
NF1	44	No coloc	No coloc	No coloc	APP,CAMSAP2,CAV1,CBY1,CD274,CDC25B,CLK1,DENND4A,DENND4C,EGFR,EPHA2,ESR2,FAM174A,FAM53C,GIGYF2,INPP5E,KIAA1429,KIF13B,KIF1C,LIMK2,MAGI1,MAPKAP1,MAST3,MYC,NAV1,NXF1,P4HA3,PHLDB2,PTEN,PTPN13,PTPN14,SH3PXD2A,SIRT7,SMARCA4,SOX4,SPRED1,STARD13,TANC2,TGOLN2,TOP2A,TOP3A,YWHAB,ZBTB21,ZNF638
NDUFS6	44	No coloc	No coloc	No coloc	APP,ARMC8,AURKAIP1,BCAT2,CANX,COX4I1,COX6B1,ECHDC2,FAHD1,GDPD5,GID4,ILF3,MAPK6,MMGT1,MPV17,NDUFA1,NDUFA11,NDUFA3,NDUFA4,NDUFA8,NDUFAB1,NDUFB11,NDUFB3,NDUFB4,NDUFB6,NDUFB7,NDUFB9,NDUFS1,NDUFS2,NDUFS3,NDUFS8,NEDD8,NNT,NXF1,PHB,PLEKHA4,RAB7A,RMND5A,RPS12,SEPT11,SFXN1,TRMT1,VAPA,ZMYND19
PSMB6	44	No coloc	No coloc	No coloc	AGL,AMFR,CAPZA1,CCND2,CDC73,CTNNB1,CYLD,DCTN1,ERRFI1,ESR2,GTF2E1,ITGA4,KIAA1429,KIF5B,LRRK2,MAP2K1,MCM2,MRPL27,MRPS11,MYC,NHLRC2,PARK2,PLEKHA4,POMP,PRPF8,PSMA5,PSMB1,PSMB3,PSMB4,PSMB5,PSMC1,PSMD1,PSMD2,PSMD8,PSME1,PSME2,PSME4,PSMG2,SKP1,SNRPG,SOD1,TCOF1,UBE3A,USP7
SAMHD1	44	No coloc	No coloc	No coloc	ACTB,AKAP12,AMBRA1,APP,ATP6V1E1,B2M,C3,CCNL2,CD81,CMTR1,COPE,CUL3,DDB1,EGFR,GON4L,GSK3A,GSK3B,KANSL3,KIAA1429,LCOR,MSH6,OAT,OS9,OSBP,PHB,PLEKHA4,PLOD2,PPIA,PPP2R5E,RACGAP1,RNF123,RPL24,SEC23A,SMARCD2,SOGA1,TNIP2,TRIM21,TRMT1,U2AF2,UNC93B1,VIM,XPO7,XRCC5,ZMAT3
FOS	43	No coloc	No coloc	No coloc	ABL1,ANKRD17,ANP32E,APP,ATF4,CCND1,CLU,DDIT3,EGFR,ENKD1,EP300,ETS2,JUND,KBTBD7,KDM2A,KDM2B,LMO7,MAFB,MAFF,MAPK3,MED17,NACA,NCOA1,NCOA2,NCOR2,NFAT5,NFIX,RELA,RUNX2,SET,SIRT1,SMARCC1,STK40,TAF1,TBP,TSC22D3,UBE2I,UBE2L3,UBN1,UBR1,USF1,VARS,VEGFA
EHMT2	43	No coloc	No coloc	No coloc	ATF7IP,BANF1,C10orf12,CBX5,CEBPB,CHCHD2,CHD4,CSK,CTBP1,DNMT3A,EIF4A3,ESCO1,ESR2,FOXO1,GPX1,H2AFX,H2AFZ,H3F3B,KLF12,KLF3,KLF6,LASP1,LIMS1,MED23,MED30,MED6,MIER1,NAGK,NXF1,PRDM1,PRRC2B,PSMB3,RERE,REST,RICTOR,SIRT6,SMARCAD1,SMC1A,VEZF1,WDR5,ZBTB7A,ZNF462,ZNF644
TRIM21	43	No coloc	No coloc	No coloc	ALOX15B,CASP8AP2,CBL,CBX4,CD52,CDC34,CYLD,DCP2,EMC4,FBXW11,G3BP1,GABARAPL1,GABARAPL2,GAN,IFI35,KIAA1429,MAP1LC3A,MAP1LC3B,MAVS,MTDH,MYC,NCOA1,NIF3L1,PFKFB2,PHB,RC3H2,RNF111,RNF38,SAMHD1,SKP1,TET2,TRIM27,TRIM8,TROVE2,UBE2E1,UBE2I,UBE2L3,UBE2W,USP4,YWHAG,ZBTB16,ZFP36L2,ZFPM1
LUC7L	43	No coloc	No coloc	No coloc	BCLAF1,CHCHD10,CHD3,CLASRP,CLK2,CLK3,CSNK2A2,EP300,ESR2,FAM173A,FBXW7,FTL,FXR1,G3BP1,GADD45G,GPATCH8,HERC2,JMJD6,KBTBD6,LARP1,LSM14B,MKRN1,NR2C2,NRD1,PHB,PLEKHA4,PPIG,PRDX1,PRPF40A,RBM26,RBM27,RC3H2,RNPS1,SETD2,SF3B3,SNRNP70,SNRPD2,SNRPD3,SRSF7,TNPO3,U2AF2,VANGL1,ZNF638
CBX4	43	No coloc	No coloc	No coloc	ABCD3,ANKRD26,BCOR,CBX6,CSNK2A2,CTBP1,DCAF6,DNMT3A,DPM1,ESR2,FBRS,IMPACT,KDM2A,KDM2B,KDM5B,KIAA1429,KMT2A,LNX2,MGA,MRPL55,MYCBP2,MYL6,PCGF1,PCGF2,PCGF3,PCGF5,PHC2,PHC3,PLEKHA4,RNF213,SATB1,SCML1,SKIL,SKP1,SPOP,SS18L2,TRANK1,TRIM21,TUBA1C,YWHAB,YWHAG,ZEB2,ZNF131
HK1	43	No coloc	No coloc	No coloc	APP,ARF4,ATP2A2,ATP6V0A1,CAV1,CDC73,COMT,CRTAP,DHCR7,ECH1,EGFR,EMC1,ENO2,ESYT1,GSK3B,GTF3C4,HAGH,ICT1,KIAA1429,LMAN1,LRP1,LRPPRC,MGST3,MYC,NDUFS1,NNT,PARK2,PLEKHA4,PLOD1,PTRF,PTRH2,RSF1,SCARB2,SDHB,SEC16A,SIRT7,SSR1,TES,TUFM,U2AF2,UNC93B1,VDAC1,ZMPSTE24
EPHA2	43	No coloc	No coloc	No coloc	AP2A1,AP2B1,AP2S1,APP,ARRDC3,BET1,CBL,CCND2,CDC25B,CDKN2A,CLTC,EEF2,EGFR,GOLIM4,GRB2,HSP90AA1,KPNA3,LSM7,MIB1,MICALL1,MYC,NCSTN,NF1,NOMO1,PIK3R1,PPM1L,PSME2,PTEN,PTPN11,RAB9A,RASSF1,RELA,SCAMP3,SMARCAD1,SOCS6,STK11,STYX,TES,TGFB1,TGFBR1,TGOLN2,TSG101,UBE4A
FH	43	No coloc	No coloc	No coloc	ACAT2,ALDH1B1,ALDH2,ASB6,CALD1,CAPNS1,CCNDBP1,COPE,COX6C,DAZAP1,DHX15,ENO1,FAHD2A,GRB2,H2AFX,H2AFZ,HIBCH,HMOX2,IARS2,MAP2K1,MDH2,NDUFA8,NR2C2,PAFAH1B1,PGD,PGK1,PGM1,PIM1,PLEKHA4,PNPO,PRKDC,PYGL,SAT1,SH3BGRL3,SIRT7,TKT,TMEM261,TOP2A,TOP3A,UCHL1,WEE1,YWHAB,YWHAG
LATS1	43	No coloc	No coloc	No coloc	AJUBA,AMOTL1,ANAPC1,APP,ARPC3,CAV1,CCP110,EIF4EBP1,ITCH,KIAA1429,KIRREL,LRRK2,MAGI1,MAGI3,MOAP1,MOB3B,MPP5,MYC,NEDD4,NIN,NUAK2,PABPN1,PARD3,PJA2,PKP4,PLEKHA4,PPP1CC,PPP6R3,PTEN,PTPN13,PTPN14,RASSF1,SDCCAG3,SEC16A,SMURF1,SMURF2,TNFAIP8,UBE2I,USP9X,WWC2,WWP1,XIAP,ZYX
SDHB	43	No coloc	No coloc	No coloc	ABCA1,ACLY,AGL,CAND1,CLPX,COX4I1,CUL3,EMC1,GPD2,GSN,HK1,IQGAP1,ITGA4,KIAA1429,LAMTOR2,LARS2,MAT2A,MDH2,NDUFA10,NDUFA4,NDUFAB1,NDUFB11,NDUFB6,NDUFB9,NDUFS1,NDUFS8,OTUB1,OXA1L,PDPR,PIGS,PIH1D1,PRDX6,PREPL,RAB7A,RBM14,SDHC,SLC25A22,SPRY2,TNIP2,TOP3A,UAP1,UQCRFS1,XRN1
UBASH3B	43	No coloc	No coloc	No coloc	ABL1,ACACA,ACTB,ACTN4,ARAP1,BCR,CBL,CHD4,CORO1C,CSK,CUL3,DAZAP2,DDX6,EGFR,ERRFI1,EWSR1,FAM168A,GRB2,HIST1H1C,HNRNPA2B1,HNRNPF,HSP90AA1,HSPA5,IQGAP1,KDM1A,KIAA1429,KRT10,MAP3K1,MYH10,MYH9,PARK2,PKP4,PSMB1,PTPN21,REL,RNF41,RPS27A,SAP30,SPRY2,SPTAN1,SPTBN1,TNKS,UBE2E1
DUSP23	43	No coloc	No coloc	No coloc	AHNAK2,ASB6,BAG3,C5orf45,CANX,CIRBP,CSE1L,DBI,DDIT4L,DNM1L,ESR2,ESYT1,FASN,FLNB,FUOM,IPO7,KBTBD7,KIAA1377,LRPPRC,MKRN1,MTA2,MTFR1,NIF3L1,NME3,NPEPPS,P4HB,PDIA6,PIH1D1,PRDX4,PSME2,PTPRG,RAD50,RALGAPA1,RAP1GDS1,RBM27,SEC63,SLC3A2,SSR1,TAF9,TNPO1,XPOT,ZMPSTE24,ZNF746
THOC2	43	No coloc	No coloc	No coloc	ACADSB,ADAR,AKAP9,BCL2L2,BCLAF1,CHTOP,CRIPT,CUL7,DDX39A,DDX39B,EIF4A3,FXR1,FYTTD1,GNPTAB,HLCS,KBTBD7,KDM1A,KIAA0368,KIAA1429,KIF1B,KIF1C,MAP2K1,MED4,MRPL27,NADSYN1,NR2C2,PLEKHA4,PTEN,RPS21,SIRT7,SLC4A2,SNRNP70,SRCAP,SURF4,THOC6,TMEM131,TRADD,UBE3C,USP7,UTRN,VIM,VPS53,XPO4
SEC31A	43	456	No coloc	No coloc	ABCC6,ARF1,ARIH1,ARL5A,B3GNT2,BET1,CTBP1,CUL3,DHX15,ENO2,EP300,ESR2,HSD17B10,IGF2R,ITGA4,KIAA1429,LUZP1,MAN2A1,MOGS,MYC,NCOR1,NOP14,NXF1,PDCD6,PIH1D1,PLEKHA4,REL,RICTOR,SAR1A,SEC23A,SLC30A5,STAM2,TBCA,TBL1XR1,TCEB2,TFG,TRAPPC10,TRAPPC2L,TSC1,TSC22D2,USP8,VPS51,VPS53
COX5A	43	No coloc	No coloc	No coloc	ACTB,ATP5D,BRD2,CHCHD10,CHCHD2,CISD3,COA3,COX4I1,COX5B,COX6B1,COX6C,COX7C,CUL7,EPM2A,ESR2,G3BP1,GSTK1,GSTP1,GUK1,HADHA,HADHB,HNRNPA0,HSPA5,KIAA1429,KIF22,MED23,MGST3,NDUFA4,NDUFB9,NDUFS3,OGDH,OPA3,PHB,PHB2,RAPGEF2,RIPK1,SFXN1,SLC30A9,SLC38A2,TBCA,UNC93B1,VDAC1,YBX1
UQCRQ	43	No coloc	No coloc	No coloc	AFG3L2,ALDH1B1,ALDH3A2,ATP1A1,ATP2A2,ATP5L,CANX,CDC73,CLTC,COA3,CORO1C,COX4I1,COX6B1,COX7A2,COX7C,CYSTM1,GPD2,HADHA,HADHB,IQGAP1,LMAN1,MGST3,NDUFA10,NDUFA4,NDUFB7,NDUFS1,NDUFS2,NDUFS3,NDUFS8,NR2C2,OGDH,OPTN,PHB,PHB2,RAB1A,RAB7A,SFXN1,SGPL1,STOML2,TROVE2,UQCRFS1,UQCRH,VDAC2
XRN1	42	No coloc	No coloc	No coloc	ATP5G2,C1GALT1,CBX5,CEP104,CEP120,CHD4,COPE,CTSB,DCP1A,DXO,ESR2,EXOSC6,FADS1,GBF1,HEATR1,KIAA1429,LSM4,MED4,MIB1,MYC,NAGK,NDUFB9,NIN,PCM1,PLEKHA4,PSMB5,PSMC1,RHBDD1,RNF41,RPS7,SDHB,SIRT7,SKIV2L2,SMARCD2,SNHG1,STAM2,TMEM50A,UPF2,WAPAL,ZC3H7A,ZFP36,ZNF131
MTF1	42	No coloc	No coloc	No coloc	AP1M1,ATAD3B,CHD4,CLTC,COPA,DDX3Y,DDX5,DHX15,EP300,ESR2,HNRNPA2B1,ILF3,KIAA1429,PHB2,PRKDC,PRPF8,RPL10,RPL10A,RPL15,RPL18A,RPL19,RPL27,RPL28,RPL35A,RPL7A,RPLP0,RPS11,RPS13,RPS16,RPS18,RPS19,RPS6,RPS7,RPS8,RRP1B,SMARCA5,SMC1A,SNRNP200,SUPT16H,UGGT1,VIM,XRCC5
VCL	42	No coloc	No coloc	No coloc	ASB7,CAV1,CLTC,CTNNB1,DCAF15,DNAJC5,ESR2,EWSR1,FN1,FOCAD,GBF1,GINS3,GSK3B,GSN,HSD17B10,HSPA5,ITGA4,ITGA5,KIAA1429,MYC,MYO1C,NHLRC2,PINK1,PPHLN1,PPP5C,PRPF40A,PSME1,RAP1GDS1,RBM26,RPS27A,SDHAF2,SEC16A,SIRT7,SNRPF,SPTAN1,STK24,SVIL,TBCB,TLN1,UBR1,VASP,YWHAG
MED1	42	No coloc	No coloc	No coloc	AKAP9,AR,ATM,BAG3,CASK,CCNC,DICER1,EMC1,EMC2,EPAS1,ESR2,FBXW7,HERC2,KAT2A,KIAA1429,MED10,MED13,MED13L,MED17,MED23,MED25,MED26,MED30,MED4,MED6,MYC,NDUFA8,NR3C1,OBFC1,POLR2F,POLR2G,PPARG,PPARGC1A,QKI,RALY,RXRA,SETD7,SUPT7L,TET2,THRA,ZC3H13,ZNF281
AGPS	42	No coloc	No coloc	No coloc	ABCD3,ACTB,APOE,CANX,CDC34,CORO1C,CYB5R3,EEF2,EMC2,GNG5,GNPAT,HADHA,HADHB,HMOX2,IDH3G,KIAA1429,LETM1,LGALS3,LMAN1,LOX,MCM2,MGST1,MRPS23,MYC,NDUFA3,NDUFA8,NDUFS3,NHLRC2,NNT,NR2C2,OGDH,PARK2,PHB,PHB2,PLEKHA4,PRDX3,RAB1A,RAB7A,RNF123,SFXN1,TMEM87A,TUFM
PTPN2	42	No coloc	No coloc	No coloc	AHCYL1,ANKRD52,ANP32E,APLP2,APP,BAG3,BYSL,COL5A1,CORO1C,EGFR,G3BP1,GADD45GIP1,GAR1,GOLIM4,HADHA,KPNA1,KPNA5,LRPPRC,MYO1C,NUP153,NUP50,PLEKHA4,PSMA5,PSMB1,PSMB3,PSMB4,PSMB5,PSMC1,PSMD1,PSMD2,PSMD8,PTPN1,RCL1,SETD7,SLC39A4,STAT3,STX17,TRAF2,UBE3A,UBE3C,USP47,VARS
TOP2A	42	No coloc	No coloc	No coloc	AHSA1,CDC73,CHD3,CHD4,CKAP5,CSNK2A2,CTCF,CTNNB1,CUL7,EP300,FBXO28,FBXW7,FH,FN1,FOXP1,GSK3B,ITGA4,KIAA1429,KIAA1551,KMT2E,MAGT1,MN1,MYC,NF1,NR2C2,PLEKHA4,RANBP2,RNF168,RPL10,RPS11,SCARB2,SMARCAD1,SMURF2,SNRNP70,TCEB1,TFG,TOP2B,UBE2I,VDAC1,WEE1,WHSC1,XRCC5
DUSP6	42	No coloc	No coloc	No coloc	AAAS,AFG3L2,APOOL,ARF5,ARPC3,AUP1,C17orf62,CAND1,CANX,CAPRIN1,CCT4,CHP1,COX4I1,DUSP7,FAM217B,FXR1,G3BP1,G3BP2,GLT8D1,GTF2B,HSPA5,HSPB1,LMTK2,LRPPRC,MAPK3,MAT2A,MBLAC2,NME3,OAT,PSMC1,PTRH2,RAB14,RPL22L1,RPL39,RPS27,SEC63,SERBP1,SLC3A2,SRM,TMEM11,TMX3,VARS
PTPRK	42	No coloc	No coloc	No coloc	AMIGO1,ATP2A2,ATRN,BTD,CACNA2D1,CHST12,COL4A2,CTNNB1,ECE1,EGFR,ESR2,FUT11,GADD45A,GADD45G,GLG1,GNPTG,INSR,ITGA4,KIAA1429,LAMA5,LAMB2,LGALS3,LOX,LRIG3,MAN2A1,MEGF8,MICA,NCKAP5L,PEAK1,PIK3R1,PKP4,PLAT,PLXNA2,POGLUT1,PTPRU,PXDN,RPL28,SCARB2,SP3,TANC1,TUFM,UBR3
SET	42	No coloc	No coloc	No coloc	APP,BANF1,CD81,CTCF,CTNNB1,EP300,FARSB,FN1,FOS,FOXO1,FYTTD1,GAPDH,GSK3B,H2AFX,H2AFZ,HMGB2,HUWE1,IGSF8,IRF1,KIAA1429,KMT2A,LGMN,MCM2,MDN1,MGMT,NR3C1,NUPR1,OTUD5,PARK2,PFN1,PIH1D1,PLOD2,PPP2CB,PTEN,RPL36AL,TNIP2,TRIM23,TSPYL2,UBR5,USP46,VPS72,ZDBF2
RRP1B	42	No coloc	No coloc	No coloc	ARMC8,AURKAIP1,BET1,CBX5,CDC34,CDK7,CHD3,CHD4,CSNK2A2,CTCF,CUL3,CUL7,ESR2,GSK3A,H1FX,ILF2,ILF3,KIAA1429,LARP1,LSM1,MECP2,MTF1,MYC,NR2C2,PHB,PLEKHA4,PPP1CB,PPP1CC,RAB11A,RAB9A,RALY,RC3H2,RPL10A,RPL18A,RPLP0,RPS6,SART3,SIRT7,SNRNP70,SORT1,TGOLN2,VMP1
ZBTB21	42	No coloc	No coloc	No coloc	ABTB1,BAIAP2,CAMSAP2,CBY1,CDC25B,CREB1,CRTC2,CSNK1A1,DCP1A,DENND4A,DENND4C,DYNLT1,FAM53C,FGD6,GIGYF2,HIF1AN,INPP5E,KBTBD7,KIAA1429,KIF13B,KIF1B,KIF1C,LARP1,MAGI1,MAPKAP1,MAST3,MICALL1,MLLT4,NAV1,NF1,OTUB1,PHLDB2,PTPN13,PTPN14,RPTOR,SH3PXD2A,SSSCA1,STARD13,TANC2,TBC1D1,YWHAG,ZNF638
SHFM1	42	No coloc	No coloc	No coloc	BAG3,CKAP5,DDX39B,EEF2,EIF3A,HECTD1,HUWE1,KIAA0368,LENG8,LTN1,MAP1LC3B,MARCH6,MDN1,NEDD8,PIAS1,POLR2B,POMP,PSMB1,PSMB4,PSMC1,PSMD1,PSMD2,PSMD8,PSME1,PSME2,PSME4,PSMG2,PSMG3,RNF181,SIN3A,SND1,TLN2,TRIM33,UBE2I,UBE3A,UBE3B,UBE3C,UBR1,UBR4,UBR5,USP7,YY1
RALY	42	No coloc	No coloc	No coloc	ARMC8,BYSL,CAND1,CELF1,CTNNB1,CUL7,DDX39B,ESR2,EXOC7,FBXW11,FN1,FOXE1,FOXL1,HADHB,HNRNPA0,HNRNPDL,HSD17B10,ILF2,MAP2K1,MED1,MTDH,MYC,NHLRC2,NR2C2,NXF1,PABPC1,PARK2,PLEKHA4,PRPF8,QKI,RANBP2,RBM39,REST,RNPS1,RPL6,RPL9,RRP1B,SNRNP70,TRIP11,U2AF2,VDAC2,ZBTB24
SORT1	41	No coloc	No coloc	No coloc	APBB2,BACE1,BIN3,COPA,CSPG4,DICER1,ESR2,GGA2,GOLGA3,GPBP1,IPO9,KIAA1429,LAMTOR5,LMTK2,MED13L,MIA3,MORC2,MPHOSPH6,MRPL24,MRPL55,MUS81,NGF,NTRK2,NUDCD3,PEAK1,PHC2,PI4KA,RRP1B,SBF2,SORL1,SRSF2,SSR1,TCOF1,TLN1,TUBA1C,UAP1,URB1,USP32,XIAP,YARS,YBX1
CHMP4B	41	No coloc	No coloc	No coloc	ATP6V0A1,ATP6V1E1,BROX,CANX,CDK5RAP2,CHMP1B,CHMP2A,CHMP3,CHMP5,CLTC,CTCF,EIF2AK2,FLOT2,HERC2,IGF2R,IST1,ITGA4,KDM3B,MECP2,MITD1,MVB12A,NAPA,NBEAL1,NUP98,PCGF1,PVRL3,RAB7A,RPL6,SH3KBP1,SLC38A2,SMC3,TAF1,TCEB1,TFG,TLN2,TNIP2,TSG101,UBE2I,VDAC1,ZMYM1,ZNF281
CLK3	41	No coloc	No coloc	No coloc	APP,BCLAF1,CDC37,CLASRP,CLK2,DDIT4L,ESR2,FKBP5,GPATCH8,HSP90AA1,JMJD6,KIAA1429,KPNA1,LARP1,LRRC1,LUC7L,MAGT1,NEDD4,NRD1,NXF1,PABPC1,PLEKHA4,PPHLN1,PPIG,RC3H2,RNPS1,SAFB2,SIRT1,SNRNP70,SRSF3,SRSF7,TNIP2,TNPO3,TOPORS,TRA2B,U2AF2,USP7,USP9X,YWHAG,ZC3H13,ZNF638
RICTOR	41	No coloc	No coloc	No coloc	ANTXR1,ARF1,B4GALT1,CAND1,CDC16,CLTC,CTBP1,DDB1,DEPTOR,EHMT2,EIF4EBP1,EP300,ESR2,FBXW7,GSK3A,GSK3B,HMGCR,HSPA4,IGF2R,KIAA1429,MAPK6,MAPKAP1,MOGS,MTOR,MYC,NCOR1,PINK1,PLEKHA4,PREX1,RPS5,RPS6,RPS6KB1,RPTOR,SEC31A,SIRT1,TSC1,TSC2,TSPYL1,USP9X,WDR5,YWHAB
SRSF2	41	No coloc	No coloc	No coloc	ATP6V1F,CAND1,COPE,CUL3,DCTN1,EGFR,EIF4A3,ESR2,EWSR1,HNRNPA2B1,HNRNPDL,HUWE1,LRRK2,MAGOH,METTL3,MYO1C,NEDD8,NR2C2,NXF1,PARK2,PHB,PPARGC1A,PPP1CC,PRPF8,PSMA5,PSMB1,RC3H2,RNPS1,SBNO1,SF3A2,SF3B3,SIRT7,SNRNP70,SORT1,SRSF3,TBC1D9,TNIP2,TRA2B,TRIM27,U2AF1,U2AF2
FKBP5	41	No coloc	No coloc	No coloc	ABHD15,AGO1,AHSA1,ANKMY2,APP,AR,BRAF,CDC37,CDC37L1,CDK13,CDK5,CDK7,CLK3,CSNK1A1,DICER1,EGLN1,EPM2A,FBXW7,HSF4,HSP90AA1,HSPA4,LIMK2,MAP2K1,MAP3K1,MAPK3,MAPT,MGEA5,NR2C2,NR3C1,NUDCD3,PINK1,PNPLA2,PTEN,PYGL,SPTAN1,STK11,STK35,STK40,ULK3,USP49,USP7
RAD50	41	No coloc	No coloc	No coloc	ATG14,ATM,ATRX,BRAF,CCNK,CDC34,CIC,CUL7,DDX1,DUSP23,DYNLT1,EP300,ESR2,FAM219A,FOXL1,H2AFX,HOOK3,HSPA5,ILF2,ILF3,KIAA1429,MAPK6,MED23,MSH6,MYC,NCSTN,PHF1,PIH1D1,PLEKHA4,PPARG,PTCH1,RANBP2,RFC1,RNF169,SCARB2,SIRT6,SIRT7,SMARCAD1,USP4,USP53,USP7
PIAS1	41	No coloc	No coloc	No coloc	AR,ATXN7,CASP8AP2,CEP250,CNOT7,CREB1,CSK,DDX5,DNMT3A,EP300,FRAT1,GLUL,GSK3B,HIC1,HTT,KLF3,NCOR1,PIM1,PLAG1,POLK,PPARG,PPARGC1A,PPARGC1B,PPP1CC,PRDM1,PRPF40A,QKI,RAD54L2,SATB1,SERBP1,SHFM1,SIRT6,SKIL,SMAD7,SNAI2,SP3,SPOP,TRIM27,TSG101,UBE2I,UBE2L3
CDK5	41	No coloc	No coloc	No coloc	APP,BRD2,CCND1,CCND2,CCNI,CCT4,CDC25B,CDC37,CDK5RAP2,CNPPD1,EGFR,FBXW11,FKBP5,GAPDH,GBP1,GSK3B,H1F0,HIF1AN,HSP90AA1,KIF26B,LMTK2,LRRK2,MAPT,MBP,MIB1,NDEL1,NDUFA4L2,NEDD4,PARK2,PIK3CA,PIKFYVE,PLEKHA4,PPARG,RPL34,RPTOR,SCYL2,SEPT11,STX1A,TLN1,UBE2A,UCHL1
PTPN14	41	No coloc	No coloc	No coloc	AHCYL1,AMMECR1L,ANKRD50,ARMC8,ATE1,BAG3,CBY1,CSNK1D,CTNNB1,DDB1,DENND4C,HECTD1,INPP5E,KIAA1429,KIF13B,KIF2A,LATS1,MAEA,MAGI1,MAGI3,MAST3,MYC,NDEL1,NF1,PDLIM7,PHF20,PLEKHA4,POLE,PTEN,RC3H2,RMND5A,SH3PXD2A,USP47,USP9X,WDR26,WWC2,WWP1,YWHAB,YWHAG,ZBTB21,ZNF638
NUP153	41	No coloc	No coloc	No coloc	AAAS,CLK1,CTDSPL2,CUL3,DYNLT1,EGFR,ESR2,FBXW11,G3BP2,HERC2,IPO7,KIAA1429,KPNA1,KPNA3,KPNA4,MAPK3,MYC,NCAPD2,NR2C2,NUP155,NUP205,NUP50,NUP98,NXF1,PLEKHA4,PPP1CC,PPP1R3B,PTPN2,RAE1,RAN,RANBP2,RHBDD1,SIRT7,SMARCD2,SREK1IP1,TMEM209,TNPO1,TPR,UBE2I,XPO5,XPO7
NFKBIA	41	No coloc	No coloc	No coloc	ABL1,AIDA,ARRB1,ATF4,AVL9,CDC34,CLU,CSNK1A1,DCAF6,DENR,ENKD1,EP300,ERC1,FBXW11,G3BP2,GNG5,HDAC3,HIF1AN,MAP3K1,MAVS,MTOR,NCOR1,NCOR2,NEDD9,NFKB2,NFKBIB,NPLOC4,OTUB1,PIK3R1,POLR2J,PTPN13,REL,RELA,RWDD3,SKP1,TBC1D24,TNIP2,UBE2I,UBE2L3,VIM,ZBTB7A
CLNS1A	41	No coloc	No coloc	No coloc	CYLD,DUSP5,EIF4A3,ELK4,FARP2,FN1,G3BP1,GAR1,HSPA5,KIAA1429,LGALS1,LGALS3,LPP,LSM11,LSM2,MAGOH,MDH2,NEDD8,P4HB,PDIA6,PDLIM1,PFDN2,PPA1,PSMA5,PTMS,PTPRG,PUM1,RC3H2,RNF123,RPL15,RPS21,S100A6,SMURF1,SNRPB,SNRPD2,SNRPD3,SNRPF,SNRPG,TGFB1,UBA52,VRK3
STK11	41	No coloc	No coloc	No coloc	APP,ATM,BRAF,CCND2,CDC37,CDKN2A,CRY2,CTSB,EPHA2,ETV4,FKBP5,GSK3B,H2AFX,HERC2,HSP90AA1,IVD,KAT2A,KDM4A,LIMS1,MAP2K1,MYC,PIK3CA,PRSS50,PTEN,RASSF1,RHOBTB2,RNF146,RPS6KB1,SIRT1,SMARCA4,SMARCC1,SNRK,SOX4,STK24,TBC1D23,TNIP2,TNKS,TNKS2,TSG101,VPS72,YWHAG
AFG3L2	41	No coloc	No coloc	No coloc	APP,ARMC8,ATP1A1,AURKAIP1,CDC34,CHCHD2,CISD3,COA3,COX4I1,CSNK1A1,CYLD,DUSP6,DUSP7,EGFR,ELL2,EMC1,ESR2,HSD17B12,ICT1,KIAA1429,MGST3,MYC,NDUFA11,NDUFA4,NDUFA8,NDUFB4,NDUFS1,NDUFS8,NR2C2,PDP2,PHB,PHB2,PHC2,PLEKHA4,PTEN,SFXN1,SOCS6,SSH1,TUBA1C,UQCRQ,USF1
PTRF	41	No coloc	No coloc	No coloc	BAG3,CANX,CAV1,CCDC93,CDC37,CKAP5,CLOCK,CUL7,EGFR,EXOC7,FAM162A,FBXO28,FLOT2,GTF3C4,HK1,ILF2,ILF3,KDM1A,MAGI3,MAX,MMGT1,MYC,MYH14,NCKAP5L,NDUFS1,NHP2L1,NNT,PRKCDBP,PTPN1,RAB7A,RABGAP1L,RALBP1,SNTB2,TUFT1,UTRN,VAMP5,VAPA,VPS51,VPS53,ZNF148,ZZEF1
TNFAIP3	41	No coloc	No coloc	No coloc	AIDA,ARIH1,ARRDC3,C3orf58,CCDC50,CEBPB,CSK,CTNNB1,CUL3,DEPTOR,FZD7,G3BP1,GALNT1,GRN,GSK3B,HSP90AA1,KIAA1429,MTOR,NDUFS1,NFKB2,NXF1,OPTN,OTUD5,PPARGC1A,PPP6R3,RIPK1,RLIM,RNF168,RNF5,SLC26A2,STAT3,STK24,TAOK2,TBC1D24,TNIP2,TRADD,TRAF2,TRIM23,TRIM8,YWHAB,YWHAG
TSC1	41	No coloc	No coloc	No coloc	APPL2,ARF1,B4GALT1,BAG3,CCND2,CDKN2A,CHCHD2,DAZAP1,DOCK7,ENKD1,ESR2,GOLGA4,GSK3B,IGF2R,KAT2A,KDM1A,MYC,MYLIP,NXF1,PCM1,PIH1D1,PLK2,RASSF1,RBPMS,RHEB,RICTOR,SAR1A,SEC31A,SMG9,SOX4,TBC1D7,TCF7L2,TRAPPC2L,TSC2,TSHZ3,VEZF1,VPS37C,VPS53,YPEL3,YWHAB,YWHAG
KIF13B	41	No coloc	No coloc	No coloc	ASB7,BAIAP2,BCL6,CAMSAP2,CBY1,CDC25B,CRTC2,CSNK1A1,CUL3,DCP1A,DENND4A,DENND4C,DLG1,FAM53C,FGD6,GIGYF2,INPP5E,KIAA1429,KIF1B,KIF1C,LARP1,MAGI1,MAPKAP1,MAST3,MICALL1,MLLT4,MYH9,NAV1,NF1,PHLDB2,PTPN13,PTPN14,RPTOR,SH3PXD2A,STARD13,TANC2,TBC1D1,WEE1,YWHAB,ZBTB21,ZNF638
SOCS6	41	No coloc	No coloc	No coloc	ACACA,AFG3L2,AMBRA1,API5,APPL1,C1orf109,CDK5RAP2,EGFR,EPHA2,FBXO21,GFPT1,HSP90AA1,IARS2,INSR,KDM1A,KIAA0232,KTN1,MLLT4,NDUFA4,NMT1,PDLIM5,PIK3R1,PIK3R3,PLEC,POLA1,POLR2H,PPA2,RAB1A,RELA,SCAMP1,SCAMP3,SP1,TCEB1,TCEB2,TES,TIMM13,TNPO1,TUBB4B,UBE2I,WDR89,YWHAG
MAVS	41	No coloc	No coloc	No coloc	ABL1,AMFR,CISD3,CSNK1E,CYLD,DHRS9,DYNC1LI2,EIF2AK2,ESR2,FLOT2,HERC2,ITCH,JOSD2,MAP1LC3A,MFN2,MGST3,NFKBIA,NLRX1,OPTN,OTUB1,OTUD4,PARK2,PDS5A,PPIA,PTRH2,RNF5,SFXN1,SMURF1,SMURF2,SOD1,TLR1,TOMM70A,TRAF2,TRIM21,UBE4A,USP22,USP4,USP46,WDR5,WDR82,ZC3H12A
NNT	41	No coloc	No coloc	No coloc	ABCD3,AGPS,APOE,APP,ATP2A2,ATP6V1E1,ATP6V1F,CANX,COMT,CORO1C,CTNNB1,CUL7,DCTN1,EEF2,EMC1,EMC2,EMC4,HK1,HMOX2,HSPB1,HUWE1,KIAA1429,LAMTOR2,LRPPRC,MME,NDUFA4,NDUFA8,NDUFS1,NDUFS3,NDUFS6,NDUFS8,PHB,PLEKHA4,POFUT1,PPA2,PTRF,SIRT7,SLC26A2,TIMM10,TUFM,UQCRH
STX1A	40	No coloc	No coloc	No coloc	AGTRAP,AOC3,APOL2,AQP3,BET1,C1GALT1,CCSER2,CD81,CDC37,CDK5,CMTM7,CXCL16,DGUOK,DPP8,EMD,JAGN1,KCNB1,MMGT1,NAPA,NINJ2,RNF40,SEC22B,SERP1,STX10,STX4,STX6,TMEM100,TMEM14C,TMEM60,TNIP2,UBE2I,UNC13B,VAMP1,VAMP2,VAMP3,VAMP5,VIM,VPS18,VSTM4,VTI1B
PLSCR1	40	No coloc	No coloc	No coloc	APP,BOLA1,DAZAP2,DHRS1,EGFR,ENKD1,EP300,ESR2,EWSR1,FAM134C,FAM8A1,FBXL18,FRAT1,FRS2,GDE1,GDPD5,ILF3,IP6K2,LASP1,LONRF1,MAPK6,NPDC1,OGDH,PCED1A,PHLDA1,PRR13,RASD1,REEP5,RERE,RGS3,SLC35A2,SMARCC1,SPRY2,TFG,VASP,VPS37C,YIPF3,ZBTB16,ZNF581,ZNF638
MYL6	40	No coloc	No coloc	No coloc	ADAMTS12,AHCYL1,ARRB1,BOD1L1,CBX4,CHD3,CHD4,CTCF,CTNNB1,DDX39B,ESR2,EWSR1,FN1,HOOK3,HSD17B10,IQGAP1,ITGA4,KIAA1429,LGALS3,LRRK2,MCM2,MMGT1,MYH10,MYH14,MYH9,MYO18A,NR2C2,PDLIM7,PIH1D1,PLEKHA4,PPP1CC,PTCH1,RNF181,SNRNP70,STMN1,TBX3,TES,TET2,USP46,ZFP36L2
DSP	40	No coloc	No coloc	No coloc	AXL,BRAF,CAND1,CDC73,CHD3,CHD4,CTDSPL2,CUL3,CUL7,CYLD,DUSP1,FOXE1,G3BP1,GAB1,HNMT,HSPA5,KIAA1429,MAPK6,MCM2,METTL3,MTDH,MTMR9,MYC,NEDD8,PCM1,PIH1D1,PINK1,PKP4,PLEKHA4,PPARG,PRPF8,PTEN,RALBP1,RC3H2,RNF123,SEC16A,SIRT6,SIRT7,STK24,VIM
CDK7	40	No coloc	No coloc	No coloc	ANXA2,APP,AR,ATP2B4,CCND2,CCNL1,CCNL2,CDC37,CDKN1C,DDX10,DDX56,DHX38,ECH1,FKBP5,GTF2E1,GTF2H2,GTF3C1,HNRNPF,HSP90AA1,MBP,MCM7,MED17,MGA,MPLKIP,MRPS12,NUP205,POLR1A,POLR1B,POLR2B,RIF1,RPL39,RRP1B,SEC16A,TAF1,TCEB3,THRA,TPR,YTHDF3,ZBED1,ZNF281
TBL1XR1	40	No coloc	No coloc	No coloc	ABCF1,AR,ARF1,ARL2,ARL5A,B3GNT2,B4GALT1,CAND1,CHD4,CTBP1,CTNNB1,EMD,EP300,ESR2,FOXK1,HDAC3,HIST2H2BE,HMGCR,KDM1A,KIAA1429,MECP2,METTL3,NCOR1,NHP2L1,PLEKHA4,RAB1A,SAR1A,SEC31A,SIRT6,SKI,SMARCC1,SMARCD2,TAB2,THRA,THRB,TRAPPC2L,TSC22D4,UBE2E3,UBE2I,VPS53
SKI	40	No coloc	No coloc	No coloc	ACTB,ATP1A1,ATP2A2,DDX5,DYNC1H1,EYA3,HADHA,HADHB,HDAC3,HSPA5,HSPG2,KIAA1429,MECP2,NCOR1,NFIX,PABPC1,PLEC,PRDX1,PRKDC,RALBP1,RB1CC1,RMND5A,RNF111,RPL18,RPLP0,RPS16,SIN3A,SIRT1,SIX1,SKIL,SMAD2,SMAD5,SMURF2,TBL1XR1,TEAD1,TGFBR1,TUBB6,TUFM,UBE2I,WDR26
KAT2A	40	No coloc	No coloc	No coloc	ATXN7,CCDC101,CCND2,CEBPB,CTBP1,CTNNB1,DDB1,E2F4,ESR2,H2AFX,HIST2H2BE,IRF1,MAX,MED1,MED17,MYC,PBX1,PPARG,PPARGC1A,PRKDC,RAE1,RASSF1,RBPJ,RELA,SF3B3,SIRT1,SMAD2,SMAD5,SMARCA5,STK11,SUPT7L,TAF10,TAF9,TSC1,UBE2I,USP22,WDR5,XRCC5,ZNF148,ZZZ3
MID2	40	No coloc	No coloc	No coloc	AEN,AP1M1,BYSL,C1orf35,CHD2,COX5B,CSK,ENKD1,FAM115A,FAM214A,FBXL18,FRMD6,GCC1,GMNN,ISCU,LAGE3,LONRF1,NCOA4,NR1D2,NXF1,PSMB5,PSMD2,REL,RPP25L,RUNX1T1,SPRY2,TCEA2,TCEB3,TRIM27,TUBB4B,UBE2E1,UBE2E2,UBE2E3,UNC45A,USP25,ZBTB16,ZBTB24,ZFYVE21,ZNF24,ZNF792
FAU	40	No coloc	No coloc	No coloc	AHSA1,BYSL,CAND1,CD81,CUL3,CYLD,EIF3A,FN1,G3BP1,GRB2,H2AFZ,HDLBP,IGSF8,MYC,NR2C2,PLEKHA4,PPP1CC,PTBP1,RC3H2,REST,RPL18,RPL27A,RPL32,RPS12,RPS13,RPS15,RPS16,RPS18,RPS19,RPS24,RPS26,RPS27,RPS27L,RPS28,RPS6,RPS7,SERBP1,SNRNP70,SPTAN1,WIBG
MGST1	40	No coloc	No coloc	No coloc	ABCC6,AGPS,ATP5L,COA3,COX7A2,CYB5R3,EEF2,EGFR,EMC1,EMC2,ESR2,FZD7,GNB2,GNG5,HADHA,HADHB,HMOX2,KIAA1429,LAMTOR1,MLEC,MMGT1,MOGS,NDUFA3,NHLRC2,NR2C2,OGDH,PCYOX1,PHB,PHB2,PRDX3,RAB11A,RAB1A,RAB7A,SEC61B,SFXN1,SLC25A20,SLC3A2,SPCS1,STOML2,VAPA
IRS1	39	No coloc	No coloc	No coloc	APP,BCL2L1,CBL,CD2AP,CSNK1A1,CSNK2A2,CUL3,CUL7,EGFR,ESR2,FBXW11,GRB2,GSK3B,INSR,KIAA1429,KLHL9,MAPK3,MTOR,NEDD4,NISCH,PIK3CA,PIK3R1,PIK3R3,PRKCD,PTPN1,PTPN11,PTPRF,PTPRU,RNF123,RPS6KB1,RPTOR,SH2B1,SIRT1,SOCS1,UBTF,USP9X,YWHAB,YWHAG,ZDHHC18
PFN1	39	No coloc	No coloc	No coloc	ACTB,ASB1,CAND1,CDC73,CFL1,CUL3,CUL7,CYLD,DAZAP1,DLG5,DNM1L,ENAH,ESR2,FN1,ITGA4,KIAA1429,MAPK3,MCM2,MLLT4,MYC,NHLRC2,NR2C2,PARK2,PIH1D1,PINK1,PLEKHA4,PTEN,RNF123,SET,SOCS1,SOD1,TMSB10,TNIP2,UBE2A,UNC119,VASP,VDAC1,WASF1,ZFP36L2
ERBB2IP	39	No coloc	No coloc	No coloc	ABCA1,ACTN1,ACVR2A,ACVR2B,ATP2B4,BANF1,BCR,CASK,CBL,CLTC,CSK,CTNNB1,CTNND1,CUL3,DDX39B,ESR2,FOXO3,GBF1,GSK3B,HSP90AA1,LRRC1,MAP4,MCC,MED4,MEF2A,MPP3,MYC,PDZD2,PKP4,PLEKHA4,PPP1CC,RNF7,SMAD2,SMAD7,STAT3,WWP1,ZFYVE9,ZNF414,ZNF581
VASP	39	No coloc	No coloc	No coloc	ACAT2,ACTN1,ARPC3,ATP6V1F,CEP250,CPNE3,CTNNB1,DDB1,DDX1,ENAH,ESR2,FAT1,FN1,FOXK1,FYB,G3BP1,GRB2,GTPBP1,IQGAP1,ITGA4,KIAA1429,LRP4,MAP2K4,NHLRC2,NXF1,PFN1,PLSCR1,POP7,PRPF40A,PSMA5,RAB30,SAT1,TES,TSG101,UAP1,UBE3A,UFM1,VCL,ZYX
PSME1	39	No coloc	No coloc	No coloc	AIMP2,APP,BAG3,CDC37,CHD3,CSE1L,EMC4,EMD,GRB2,HUWE1,KIAA1429,KIF5B,MAPK6,MCM2,PARK2,PHPT1,PIH1D1,PIK3R3,PLEKHA4,PPP1CC,PRDX3,PSMB1,PSMB3,PSMB4,PSMB6,PSMC1,PSMD1,PSME2,PSMG2,REST,RMND5A,SETDB1,SHFM1,TUBB4B,U2AF2,UBL7,USP22,VCL,VIM
FOXK1	39	No coloc	No coloc	No coloc	AGTPBP1,ANKRD52,ARID4A,ARID4B,ARIH1,ASXL1,ASXL2,BID,CMYA5,CTBP1,ESR2,FAM129A,FOXO3,FYCO1,GAPVD1,ING2,KIAA1429,MAX,MTMR4,NCOR1,PHKA2,PLEKHA4,PTEN,RABGGTB,RBBP7,RNPS1,SAP30,SIN3A,SRF,TBC1D4,TBL1XR1,UBE4B,UBR4,UHRF1BP1,USP24,USP47,VASP,VIM,YWHAB
ABCD3	39	No coloc	No coloc	No coloc	AGPS,AURKAIP1,CBX4,CDC34,CUL3,EEF2,EGFR,EP300,ESR2,FAM134A,HIF1AN,HSPB1,MAPK6,MGST3,MLF2,MPV17,MRPL41,MYC,MYH14,NDUFA4,NDUFB11,NNT,NR2C2,NXF1,PCM1,PLEKHA4,PTPN1,PTRH2,RAB7A,RAB9A,RNF123,SCARB2,SLC39A4,STOM,TUFT1,UBE2A,USP32,VAPA,ZNF746
NCOA1	39	No coloc	No coloc	No coloc	ANKRD11,AR,ARID1A,CCND1,CSK,EP300,ESR2,ETS2,FOS,FOXO1,GTF2B,HSPA2,HSPA5,ITCH,KIAA1429,NCOA2,NCOR1,NR3C1,PPARA,PPARG,PPARGC1A,RABGGTB,RXRA,SMARCA4,SMARCC1,SRF,STAT3,TBP,TEAD1,THRA,THRB,TNIP2,TRIM21,TRIM24,TRIM27,TRIP11,UBE2L3,UBR5,ZDHHC18
TNPO1	39	No coloc	No coloc	No coloc	AKAP5,BYSL,CD274,CSNK1A1,CUL7,CYLD,DUSP23,EGFR,G3BP1,GAR1,IPO7,IPO8,IPO9,IREB2,ITGA4,KIAA1429,LRRK2,MME,MMGT1,MN1,NAB2,NHLRC2,NUP153,NUP98,NXF1,PABPN1,PLEKHA4,PPP3CA,RAN,RANBP6,SIRT7,SNRPA,SOCS6,STOM,SUCO,TCEA2,TNPO3,ULK2,UNC93B1
IPO9	39	No coloc	No coloc	No coloc	APP,BROX,CAND1,CANX,COMTD1,DCTN1,EGFR,EPRS,GBF1,H2AFX,HTT,IDH3A,IPO7,IPO8,KIAA1429,KPNA3,KPNA4,MAPK6,MTDH,MYC,NR2C2,PNKD,POLR3B,PSMD2,PTGER3,RAB1A,RAN,SMARCA5,SORT1,SRP14,STOM,TNPO1,TNPO3,TUFM,USP37,USP49,VTI1B,ZFYVE21,ZNF746
PSMD8	39	No coloc	No coloc	No coloc	ABCF1,AMBRA1,ASXL1,BAG3,BBS5,CCDC92,HEATR1,HNRNPA0,HUWE1,KIAA0368,KIAA1429,LRRK2,MAPK6,MYH10,PARK2,PFDN5,PLEKHA4,PRDX6,PSMA5,PSMB1,PSMB3,PSMB4,PSMB5,PSMB6,PSMC1,PSMD1,PSMD2,PTCH1,PTPN2,PUS1,RNF157,RPS12,RPS21,RPS8,RPTOR,SHFM1,SIL1,SMAD2,UBE3A
MLLT4	38	No coloc	No coloc	No coloc	ARIH1,BCR,CBY1,CDC25B,CEPT1,CPNE2,CUL7,DCAF15,FAM53C,FN1,FUOM,GRB2,HIF1AN,ID2,ITGA4,KIF13B,KMT2A,MAGI1,MRPS11,MYC,NAA38,NOTCH2,NR2C2,PARK2,PFN1,PTPRU,PVRL1,PVRL3,RNF146,SH3PXD2A,SIRT7,SMAD2,SOCS6,USP9X,YWHAB,YWHAG,ZBTB21,ZNF638
BMPR1A	38	No coloc	No coloc	No coloc	ACADSB,ACVR2A,AP2A1,AP2B1,ARRDC3,ATP2A2,BMP4,BMPR2,CAND1,CANX,CAV1,CLDND1,CLTC,CTNNB1,DHCR7,FAM171B,FKBP1A,FLOT2,GFPT1,HSP90AA1,HSPA5,IFNGR1,IL1R1,MYC,MYO1C,NDUFA10,NDUFS1,NEDD4,OTUB1,PEG10,PRKDC,PTGER3,RAN,RUNX2,SF3B4,SMAD7,SMURF1,TUFM
CLIC1	38	No coloc	No coloc	No coloc	ADPRHL2,AKAP9,ATP6V0A1,CCND2,CUL7,DDB1,ENO1,ESR2,EWSR1,FN1,GM2A,GSTP1,HDHD3,HIBCH,HINT2,HSD17B10,IQGAP1,ITGA4,KIAA1429,LRRK2,LSM1,MTHFD2,MYC,NDUFAB1,NENF,PGM1,PPP1CC,PRDX4,PRDX6,PROSER2,PSMA5,RDX,RPLP1,SOD1,SYNPO,THRA,U2AF2,UCHL1
DAZAP2	38	No coloc	No coloc	No coloc	ATXN1L,BAG3,CLASRP,COL4A2,CTNNB1,FAM134C,FAM168A,GDE1,KLHL42,LASP1,MTURN,OPTN,PITX2,PLSCR1,PRR13,RBPMS,RNF44,RPS27A,SMAP2,SMURF2,SNRPC,STAM2,TCF7L1,TCF7L2,TFG,UBA52,UBASH3B,UBE2E2,UBE2E3,UBE3A,UBXN7,USP13,VEZF1,VPS37C,WWP1,ZFAND2A,ZFYVE9,ZNF581
SPRY2	38	No coloc	No coloc	No coloc	BAG3,BRAF,CBL,CSTB,CTSB,EGLN1,FAM115A,FAM219A,FBN1,FRS2,GNE,GRB2,GRN,HSD3B7,KDM1A,LASP1,LONRF1,MID2,MLLT6,NEDD4,PLSCR1,PRKCD,PTGER3,RNF123,RUNX1T1,SDHB,SH3KBP1,SPRY1,SPRY4,TES,TRAF2,UBASH3B,UBE2E3,UBR1,VANGL1,VPS25,ZBTB16,ZFP36
CLK2	38	No coloc	No coloc	No coloc	BCLAF1,CDKN2A,CLASRP,CLK1,CLK3,DDIT4L,ECE1,GPATCH8,GTPBP2,HERC2,HNRNPF,HSP90AA1,HUWE1,LUC7L,MDK,NR2C2,NXF1,PABPC1,PPHLN1,PTPN1,RBM39,RNPS1,SETD2,SKIV2L2,SNRNP70,SON,SRSF3,TBC1D9B,TNPO3,TRIM27,U2AF1,U2AF2,UBE2I,UBL5,YWHAG,ZNF398,ZNF436,ZNF638
DDX20	38	No coloc	No coloc	No coloc	ALDH3A2,APP,ATRX,COMTD1,COPA,CRY2,CRYAB,DICER1,EGFR,ESR2,EWSR1,GAR1,GIGYF2,GSK3B,ITCH,LSM11,LSM2,MYC,NR2C2,P2RY12,PHAX,PHB,PHB2,PLEKHA4,RBM14,RC3H2,RNPS1,SIRT7,SNRNP70,SNRPB,SNRPD2,SNRPD3,SNRPF,SNRPG,UNC93B1,USP9X,WHSC1,ZFP36L2
ACLY	38	No coloc	No coloc	No coloc	AHSA1,APP,ATF6,BAG3,CAND1,CDKN2A,CIC,CRY2,CTNNB1,CUL3,CUL7,CYLD,DNM1L,EMC1,EP300,FBXW7,FN1,GSK3B,HTT,HUWE1,KIAA1429,KPNA4,MCM2,MCM7,MYC,NR2C2,PIH1D1,PINK1,PLEKHA4,RNF123,SDHB,SEC16A,SIRT6,SIRT7,TNIP2,UBR4,USP13,ZNF746
SMAD7	38	No coloc	No coloc	No coloc	ACVR1B,ACVR2B,ASH1L,ATM,BMPR1A,BMPR2,CBL,CTNNB1,CXXC5,CYLD,EP300,ERBB2IP,FKBP1A,HDAC3,ITCH,KDM2A,MYC,NEDD4,OTUD1,PARD3,PIAS1,PPP1R15A,RLIM,RNF111,SETD7,SIRT1,SMAD2,SMURF1,SMURF2,SRF,TAB2,TAB3,TCF7L2,TGFBR1,TNIP2,UBE2L3,WWP1,ZBTB11
CCND2	38	No coloc	No coloc	No coloc	ABL1,ACTB,API5,CDK5,CDK7,CDKN1C,CDKN2A,CLIC1,COPE,CSE1L,DYNLT1,EPHA2,ETF1,GSN,HSPB1,KAT2A,NPDC1,NPEPPS,PARK2,PCGF2,PFDN2,PFDN5,PIK3CA,PLEC,PSMB6,PSMC1,PSME2,PTEN,RASSF1,RELA,S100A6,SNRPD3,STK11,TLN2,TSC1,TSC2,TUBB4B,TUBB6
LMAN1	38	No coloc	No coloc	No coloc	AGPS,APP,ATP1A1,ATP2A2,ATP5L,BET1,CANX,COPA,COPE,COX4I1,EDEM3,EMC1,EMC2,F8,HK1,HSP90AA1,KIAA1429,LGALS1,LRPPRC,NHLRC2,NR2C2,P4HB,PDCD6,PHB,PHB2,PIGS,PLEKHA4,RAB3GAP1,RAB3GAP2,SSR1,STOML2,TGOLN2,TUBB4B,TUFM,UQCRQ,VDAC2,YBX1,YIPF3
NACA	38	No coloc	No coloc	No coloc	CANX,CDC37,CTNND1,CUL3,DCTN1,DDX5,DNM1L,ESR2,EWSR1,FBXW11,FN1,FOS,GBF1,GSK3B,H2AFX,HIF1AN,HSD17B10,HUWE1,KIAA1429,LMO7,LRRK2,MCM2,MYC,NR2C2,NUPR1,PARK2,PIK3R1,PINK1,PLEKHA4,PRPF8,PTEN,RC3H2,RPL10,RPL24,RPTOR,SOD1,SVIL,ZHX1
RIPK1	38	No coloc	No coloc	No coloc	ANXA1,ARGLU1,C19orf80,CBL,CCDC50,CDC42BPB,CFLAR,COX5A,CYLD,EGFR,ERN1,HERC2,HSP90AA1,HSPB1,ITCH,LRRK2,MRPS17,MTDH,NHLRC2,NUMBL,OPTN,OTUD1,P4HB,PARK2,PHLDA1,RPS21,RPS27A,S100A4,SNRPD2,TAB2,TNFAIP3,TNIP2,TPP2,TRADD,TRAF2,TRIM27,USP4,XIAP
SNRPC	38	No coloc	No coloc	No coloc	ANKRD10,BAG4,CAND1,CD81,CUL3,DAZAP2,DDX5,ECM1,EWSR1,FAM168A,FAM168B,FAM208A,HNRNPDL,HNRNPF,HSD17B14,IFIT2,ILF3,MYC,NCKIPSD,NEDD8,NR2C2,NXF1,PHB,PLEKHA4,RBPMS,RC3H2,RERE,SF3A2,SNRNP70,SNRPA,SNRPA1,SNRPB,SNRPD2,SNRPD3,SNRPF,SNRPG,STOM,TNIP2
PCGF1	38	No coloc	No coloc	No coloc	ACACB,AKAP9,ARID1B,BCOR,CBX4,CBX6,CHMP4B,CTCF,DDB1,ERC1,GPATCH8,H2AFX,HNRNPF,HSP90AA1,HSPA4,IBTK,ING4,KDM2B,MYC,OTUD4,PCGF5,PHC2,QSER1,RNF125,SCML1,SETD2,SKP1,SPECC1,SSBP3,TCEB1,TOR3A,TXN,USP34,USP7,USP9X,XRCC5,ZDHHC18,ZNF148
MRPL50	38	No coloc	No coloc	No coloc	ATP6V0A1,AURKAIP1,CUL3,DUSP1,DUSP11,GADD45GIP1,GAR1,ICT1,ILF2,KIAA1429,LTN1,MALSU1,MICALL1,MRPL10,MRPL14,MRPL16,MRPL17,MRPL19,MRPL2,MRPL23,MRPL24,MRPL27,MRPL28,MRPL41,MRPL44,MRPL51,MRPL54,MRPL55,OXA1L,PHF5A,RC3H2,RIF1,RNF213,SMC1A,SNRNP70,TLN1,TNIP2,UBR2
MME	38	No coloc	No coloc	No coloc	ACSL4,ALDH3A2,B4GALT1,CDK5RAP3,CYB5R3,EMC1,EMC2,EMC4,ESR2,FAHD1,FAM213A,FLOT2,HADHB,HSPA4,HSPB1,KRT10,LAMTOR1,LEMD3,MANEAL,MMGT1,MRPL44,MTDH,MTHFD1,MYH9,NDUFA10,NDUFB4,NNT,NUCKS1,OPA1,PTEN,RAP2B,RBM39,TENM3,TNPO1,UTRN,VDAC2,XRCC5,ZMPSTE24
OPA1	38	No coloc	No coloc	No coloc	APOOL,APP,CAND1,COX4I1,CSNK1A1,CUL3,ECH1,EEF2,EGFR,EHD1,ESR2,FAM174A,HADHB,ILF3,KIAA1429,LRRK2,MCM2,MME,MMGT1,MYC,NDUFS1,NDUFS8,NR2C2,OPTN,PARK2,PHB,PHF5A,PIH1D1,PINK1,PLEKHA4,PRDX3,PTPRU,ROMO1,SFXN1,SLC25A46,SMAD2,TMEM261,YME1L1
JMJD6	38	No coloc	No coloc	No coloc	AEBP2,APEH,ARGLU1,CAND1,CCNL1,CCNL2,CLK3,DHX38,DHX8,DNM1L,FRMD6,HBS1L,HSPA4,KARS,LUC7L,NFIX,NR2C2,NXF1,PPIG,PRPF40A,PSMC1,RANBP6,RBM26,RBM27,RBM39,RPS7,SCAF11,SETD2,SLFN12,TROVE2,U2AF1,U2AF2,UAP1,UBE2I,XPO7,ZC3H4,ZMYM1,ZNF24
SEC23A	38	No coloc	No coloc	No coloc	BET1,CAND1,CANX,CLTC,COPA,CUL3,CUL7,EMC4,ERGIC3,EWSR1,GFPT1,HSPA4,KIAA1429,LRPPRC,MCM2,MFF,MIA3,MYC,NEDD8,OSBP,PDCD6,PHB,PIH1D1,PINK1,PLEKHA4,PLOD2,S100A6,SAMHD1,SDCBP2,SEC16A,SEC31A,SIRT7,TGOLN2,TNIP2,TROVE2,UBXN7,USP9X,XPO7
UBTF	37	No coloc	No coloc	No coloc	ACTN4,AHSA1,CCND1,CHD3,CHD4,CNOT1,CTDSP2,CUL7,EP300,EWSR1,IRS1,KIAA1429,MAPK3,MDK,MPHOSPH8,MYC,PIK3CA,POLR1A,PTGER3,RAP1GDS1,RPL10,RSBN1,RTF1,RUNX2,SHPRH,SIRT7,SMARCA5,TAF1,TAF1B,TAF1D,TBP,TCF7L2,TMPO,UBE3A,VIM,VTI1B,ZMYM2
AIMP2	37	No coloc	No coloc	No coloc	ACTB,APP,ATP6V1E1,BAG3,BLOC1S4,BYSL,CHD3,EIF4G1,EPRS,FN1,HSPA4,IQGAP1,KARS,KIAA1377,KIAA1429,LARS,MAPK6,MTDH,MYC,NDEL1,NHLRC2,NR2C2,OTUB1,PARK2,PFDN6,PHB,PIH1D1,PLEKHA4,PRPF8,PSME1,PTBP1,RABEP1,RPL27A,SMURF2,TRAF2,UBE3A,ZC3H12A
RPL29	37	No coloc	No coloc	No coloc	CHD3,CUL7,CYLD,DDX56,EWSR1,FBXW7,FN1,HSP90AA1,ILF3,LARP1,MAP2K1,MECP2,MYC,NR2C2,PHB,PINK1,PPP1CC,RC3H2,REST,RPL10,RPL10A,RPL32,RPL37A,RPL38,RPL6,RPL7A,RPL9,RPLP1,RPS12,RPS16,RPS24,RPS26,RPS6,RRS1,SNRNP70,SYBU,WHSC1
SETDB1	37	No coloc	No coloc	No coloc	ANXA7,ATF7IP,ATRX,BID,C11orf1,CBX5,CCDC106,DNMT3A,ERH,ESCO1,EXOC4,EXOC5,FAM118B,GSTO1,HECTD1,HMOX2,HSP90AA1,KDM1A,MAD2L1BP,MRPL44,NXF1,PLEKHA4,PPA1,PPP1R8,PSME1,PTPRS,QTRT1,S100A10,SAT1,SERPINB9,SIN3A,SKIL,TOB1,UBE2I,ULK2,VIM,ZNF24
GTF3C1	37	No coloc	No coloc	No coloc	AGTRAP,AURKAIP1,CCND1,CDC34,CDK7,CSNK1E,DHX15,EDF1,EP300,FOXL1,GTF3C4,H2AFX,KBTBD7,KIAA1429,KLF6,MAPK10,MTOR,MYC,NCSTN,NHP2L1,PHB,PLEKHA4,POLR2F,RNF123,RPTOR,SIRT7,SMARCAD1,SNRNP70,SNRPA1,SRSF5,SRSF7,STX6,TBC1D17,UBE3A,UBN1,USF1,ZBTB7A
EIF2AK2	37	No coloc	No coloc	No coloc	ATP6V1F,CAND1,CCDC124,CDC37,CHMP4B,CUL3,DICER1,DNAJC3,EGFR,ELMSAN1,ESR2,FARSB,HIST1H1C,HSP90AA1,IFRD1,ILF2,ILF3,MAVS,MCM2,MECP2,MYC,NHLRC2,NR2C2,PHB,PLEKHA4,PPP1CC,PTEN,PURA,RPL10,RPL6,RPLP0,SCARB2,SNRNP70,STAT3,TRADD,TRAF2,UBE2I
PLOD1	37	No coloc	No coloc	No coloc	C9orf40,CAND1,COL4A1,COL4A2,COL5A1,CUL3,CYB5R3,CYLD,DDX1,DUSP11,EMC1,EMC2,GRB2,H2AFX,HADHB,HK1,KDM3B,KIF1B,KIF3B,MMGT1,MYC,NHLRC2,NIN,NR2C2,PHB,PLEKHA4,PLOD2,PRRC2B,PTPRU,RC3H2,SIRT7,SNRNP70,TRADD,USP4,VDAC1,VDAC2,ZNF106
AMFR	37	No coloc	No coloc	No coloc	ATP2A2,AUP1,CANX,CCDC47,CSE1L,CTNNB1,DGAT2,DUSP1,HERPUD1,HMGCR,HSPA4,HSPA5,HTT,ITPR1,MAVS,MYH10,MYH9,NPLOC4,OS9,PINK1,PSMA5,PSMB1,PSMB3,PSMB4,PSMB5,PSMB6,PSME4,RNF5,SEC61B,SEL1L,SOD1,TMUB1,UBE2W,UBXN7,USP13,USP34,VIMP
NPLOC4	37	No coloc	No coloc	No coloc	AMFR,CANX,CD2AP,DCTN1,DXO,EIF4A3,ENO1,FADS3,GLUL,IFITM3,KDELR1,LPP,MAP3K1,MCM2,MRPL19,MTMR12,MTPN,NDUFS3,NFKBIA,NXF1,PDLIM5,PINK1,PLEKHA4,PTPRF,PYCR2,RHBDD1,SH3KBP1,SMURF1,SRP14,TRIP10,UBE3A,UBXN11,UBXN7,UFM1,USP13,VCPIP1,VIMP
USP37	37	No coloc	No coloc	No coloc	ADNP,ANAPC1,CDC16,CDC27,CHD8,CTNNB1,DHX15,ECH1,FAM208A,FBXW11,GTF3C4,H2AFZ,IPO9,KIAA1429,MAX,MYC,NHP2L1,NIPBL,PHF3,POLR2H,PPP1CB,RHOU,RIF1,RNPS1,SF3B5,SIRT1,SKIV2L2,SKP1,SMC1A,SMC3,SNRNP200,STAG2,TAF1,TRIM24,WAPAL,WDR82,YWHAG
UBE2E3	37	No coloc	No coloc	No coloc	ARID3A,ARRDC3,ASXL2,CBL,CSNK2A2,CUL3,DAZAP2,DDA1,DDB1,DTX3L,FBRS,HTT,ITCH,KLHL42,MID2,OTUB1,PARK2,PCGF3,PGPEP1,RC3H2,RNF111,RNF130,RNF150,RNF167,RNF181,RNF5,SPOP,SPRY2,TBL1XR1,TOPORS,TRIM27,TTC3,UFM1,USP7,WBP2,ZNF746,ZNRF1
UQCRFS1	37	No coloc	No coloc	No coloc	ALDH1B1,ATP5J,ATPIF1,CISD3,COX4I1,COX6B1,CTSD,EMC1,ERGIC1,GSTO1,ICT1,LGALS1,LRRK2,LYRM7,MAP2K1,MGAT4B,MMGT1,MPST,MPV17,NDUFA11,NDUFA4,NDUFB4,NDUFS3,NR2C2,NXF1,OAT,PGM1,PLEKHA4,RAB14,SDHAF2,SDHB,SFXN1,SRSF3,TXNDC17,UQCRQ,USP7,VAPA
AMOTL2	36	No coloc	No coloc	No coloc	BYSL,CDC37,DDIT3,ERP29,ESR2,GCC1,GNG5,HTATIP2,KIAA1429,MPP5,NFIL3,PARD3,RALBP1,RASAL3,REST,RNF123,RNF146,RNF20,RNF40,SNRPD2,SOGA1,SPOP,TCEA2,THRA,TNIP2,TNKS,TNKS2,TRAF2,TRAPPC10,TRAPPC3,TRAPPC9,TRIM27,USP9X,WWP1,ZBED1,ZBTB16
PTPLAD1	36	No coloc	No coloc	No coloc	ARMC8,ATP2A2,BET1,CAND1,CDC34,CORO1C,CUL3,CUL7,EMC2,EMC4,EPRS,ESR2,GABARAPL2,HMGB2,IFITM3,ILF3,INSR,KARS,KIAA1429,MED23,MYC,MYO1C,NEK6,NR2C2,PHB,PHB2,PLEKHA4,PPP5C,PRPF8,RC3H2,RNF123,TGOLN2,TMEM258,UBE3A,UNC93B1,WDR5
MAP3K1	36	No coloc	No coloc	No coloc	ACTN1,APPL1,ARRB1,C6orf106,CCDC69,CDC37,DNAJB2,DTX1,FKBP5,FLNB,FRAT1,GGA2,GRB2,GSK3B,GSTP1,HBS1L,IMPACT,KIAA1429,MAP2K1,MAP2K4,MAP4K4,MAPK3,MBP,MCM2,NFKBIA,NPLOC4,RPS13,STAM2,TRAF2,UBASH3B,UBE2E1,UBE2I,UBE2W,UBXN7,YWHAG,ZFAND5
ATR	36	No coloc	No coloc	No coloc	ABL1,ALDH3A2,AP1B1,ARHGEF1,ARRB1,ATM,BCAT2,CD274,CDKN2A,CHD4,CLTC,CREB1,EGFR,EP300,H2AFX,HSP90AA1,HSPA4,KIAA1429,MCM2,MCM7,MSH6,MTA2,MTMR4,NCOA2,PABPN1,PIK3CA,PINK1,PLEC,PLEKHA4,RASSF1,RHEB,SMC1A,SOCS1,SPSB1,VASN,XRCC5
TSC2	36	No coloc	No coloc	No coloc	ALDH3A2,ARF1,B3GNT2,B4GALT1,CAND1,CAV1,CBL,CBY1,CCND1,CCND2,CCNT1,FOXO1,GRB2,GSK3B,HERC1,P4HA3,PIH1D1,PLEKHA4,PLK2,PNKD,PTPN11,RAB1A,RHEB,RICTOR,RNF123,SAR1A,SIRT1,SMAD2,SUPT6H,TBC1D7,TRAPPC2L,TSC1,UBE3A,VPS53,YWHAB,YWHAG
RALBP1	36	No coloc	No coloc	No coloc	AAK1,AMOTL2,ANKRD26,AP2A1,AP2S1,BANF1,BIRC6,CALCOCO1,CBY1,CDK5RAP2,CEP250,CLTC,DLG1,DSP,EMD,GCC1,GOLGA4,GSE1,GTF3A,H1F0,HIST1H2AC,HIST1H2AE,HIST3H2A,HOOK3,HSP90AA1,HSPA5,JUND,MPP7,PCM1,PPP4R1,PTRF,RHOU,SKI,TMPO,TRAF2,TSFM
ARPC3	36	No coloc	No coloc	No coloc	ACTR2,ARAP1,ARPC5L,CAPZA1,CEP104,CEP290,CUL7,DOCK7,DUSP6,ESR2,FAM134C,FN1,HSD17B10,IQGAP1,ITGA4,LATS1,LPP,MAPK6,MYH9,MYO18A,MYO1C,NIN,PDLIM7,PGK1,PIH1D1,PLEKHA4,POU2F1,PTPRF,SCARB2,SYBU,SYNPO,TES,UFM1,VASP,VMP1,WASF1
MAP4	36	No coloc	No coloc	No coloc	BAG3,BMP4,CHTOP,CLASP1,COG7,CRY2,CYLD,DCAF15,EGFR,EMC2,ENO2,ERBB2IP,FLNB,FN1,FYCO1,G3BP1,GSK3B,HNRNPF,HSPA5,KIAA1429,LASP1,LRRK2,MTA2,MYC,NR2C2,OTUB1,PDCD6,PHB,PIH1D1,PLEKHA4,PPP4R1,PRPF8,RHBDD1,SERBP1,SH3KBP1,SIRT7
SOCS1	36	No coloc	No coloc	No coloc	ABL1,ATM,ATP2A2,ATR,AXL,CAND1,CCT4,CTNNB1,DHX29,DPM1,EGFR,FXR1,GRB2,HSD17B10,HSP90AA1,HSPB1,IFNAR1,IFNGR1,INSR,IRS1,NDUFA4,PFN1,PIK3R1,PRKDC,PRPS1,PRPSAP1,PTEN,PTPN11,PVRL1,RELA,RPL39,TCEB1,TCEB2,TCEB3,TRIM8,TUBB4B
NUP50	36	No coloc	No coloc	No coloc	ACACA,AP2B1,APP,ARID2,BCL7B,BOD1L1,CUL3,DYNLT1,EIF4G1,FBXO28,FBXW11,FLNB,HIST1H1C,HIST2H2BE,IPO13,KIAA0430,KIAA1033,KIAA1429,KIF5B,KPNA1,KPNA3,KPNA4,KPNA5,MYC,NISCH,NUP153,PBRM1,PFDN2,PLEC,PLEKHA4,PPP1CC,PTPN2,RANBP2,SART3,SMARCD2,SPOP
HDLBP	36	No coloc	No coloc	No coloc	ADAR,ARRB1,CBX5,CTCF,CTNNB1,FAU,GBF1,HIF1AN,HMGB2,HSPB1,KIAA1429,MYC,PARK2,PIH1D1,PINK1,PLEKHA4,PRKDC,PRPF8,S100A10,S100A11,SIRT7,SNRNP70,SOS1,STYX,TROVE2,TYRO3,UBA6,UBE2A,UBE4B,USP47,VDAC2,VPS25,XPOT,XRCC5,YBX1,ZC3H7A
FLOT2	36	No coloc	No coloc	No coloc	APP,BET1,BMPR1A,CAV1,CCP110,CHMP1B,CHMP4B,CUL7,DEGS1,EEF2,EGFR,ESR2,FN1,GNG12,KIAA0368,MAVS,MME,MMGT1,NIN,PLEKHA4,PTPN1,PTRF,PTRH2,RAB7A,SSR1,SVIL,SYNPO,TFG,TGOLN2,TNIP2,U2AF2,UBE2A,VAMP2,VAPA,VDAC1,VDAC2
USP4	36	No coloc	No coloc	No coloc	ANXA7,CTNNB1,DCP1A,FAM96B,HAS2,HUWE1,KIAA1429,KLF4,LAMA5,LGALS1,LSM2,LSM4,LSM7,MAVS,OBFC1,PGM1,PLA2G2A,PLEKHA4,PLOD1,PPIA,PPIH,PSAP,PTEN,RAB30,RAD50,RHEB,RIPK1,RNPS1,SART3,TCF7L2,TGFBR1,TRAF2,TRIM21,TRMT1,TRPS1,USP32
CAPRIN1	36	No coloc	No coloc	No coloc	ABTB1,APP,CAND1,CHD3,CHD4,CIRBP,CTNNB1,CUL3,CYLD,DNM1L,DUSP1,DUSP6,EGFR,FXR1,G3BP1,G3BP2,GIGYF2,GSK3B,IGSF8,KIAA1429,MYC,PHB,PIH1D1,PIK3R1,PRPF8,PTPN4,RC3H2,RPS6,SIRT6,SIRT7,SNRNP70,SPOP,TSG101,YBX1,ZBTB10,ZFP36L2
MTMR4	36	No coloc	No coloc	No coloc	AHCYL1,AP1B1,AP2A1,AP2B1,ATR,CDO1,CSNK1A1,CSNK1D,CSNK1E,DIP2B,DUSP7,EXOC4,FOXK1,GPX1,HOOK3,HSBP1,KIAA1429,MSH6,NEDD4,OPTN,POLE,PRPS1,RAB11A,RB1CC1,REST,SMAD2,SMC2,SMC4,SMG7,TMEM160,UPP1,VAPA,VARS,YWHAB,YWHAG,ZNF414
HSPA2	36	No coloc	No coloc	No coloc	ABHD15,ACOX1,AKAP5,APP,BAG3,BAG4,CCND1,CDC34,CDC73,CEP250,DNAJB14,EGFR,EWSR1,FUNDC1,GAN,HSP90AA1,KIAA1429,MAP1LC3A,MCM2,NCOA1,NCOA2,NHLRC2,PARK2,PINK1,PLEKHA4,PPP1CC,PTEN,RAB7A,RELA,RMND5A,RPTOR,SIK2,SIRT6,SIRT7,SLC25A20,TTC30B
CKAP5	36	No coloc	No coloc	No coloc	ACADVL,AHSA1,AUP1,BAG3,CLASP1,CLK1,CYLD,DCAF15,DHCR24,DHX29,ESR2,FN1,FOXL1,GBF1,HIF1AN,HSPA5,KIAA1429,KIAA1467,MAPT,MED4,MRPS12,MYC,NIN,PLEKHA4,PRKCDBP,PTPRU,PTRF,RNF123,RPS16,SHFM1,SIRT7,SNRPD3,TOP2A,XIAP,ZC3H7A,ZNHIT3
CHCHD2	36	No coloc	No coloc	No coloc	AFG3L2,APOOL,ATP5J,C17orf89,CANX,CHCHD10,CISD3,CLPX,COQ10B,COQ4,COX5A,COX5B,COX6C,ECH1,EHMT2,EMC1,EMC2,IDE,LYRM5,MMGT1,NDUFA4,NDUFA8,NDUFS3,NME4,NRD1,P4HB,PPA2,PTRH2,REL,RPL24,SIRT1,SOD1,TRAF2,TRMT1,TSC1,UQCC2
IGF2R	36	No coloc	No coloc	No coloc	APOL6,B4GALT1,BET1,CANX,CHMP4B,CTBP1,DYNC1LI2,EEA1,EP300,ESR2,EWSR1,FN1,GGA2,HIST1H1C,HOOK3,KIAA1429,MAP1LC3A,MOGS,MYC,PLEKHA4,PTEN,RAB1A,RAB9A,RHBDD1,RICTOR,RPL19,SEC31A,SERINC1,SIRT7,SLC30A5,TGOLN2,TRAPPC9,TSC1,VPS51,VPS53,XRCC5
TUBB6	36	No coloc	No coloc	No coloc	AHCYL1,AMBRA1,CCND1,CCND2,CD81,CLU,CTDSP2,CUL3,CUL7,CYLD,EGFR,EIF3A,FN1,FOCAD,GAN,GRB2,IGSF8,KIAA1429,MCM2,METTL23,MYC,NIN,NR2C2,NXF1,PARK2,PHB,PINK1,PLEKHA4,SKI,SNRNP70,SSSCA1,TES,TNIP2,TUBA1C,TUBB4B,TUFM
PNKD	36	No coloc	No coloc	No coloc	AP1B1,APP,BTAF1,DICER1,ECD,ESR2,EXOC5,EXOC7,FAM160B1,FAM73A,GBF1,GMNN,GON4L,HIF1AN,IPO7,IPO8,IPO9,KCTD9,MAPK3,MAPK6,NCAPD2,NCSTN,NUP98,OTUB1,PHB,PLEKHA4,PPARGC1B,RANBP6,SCARB2,SETX,SMEK2,STAG2,STOM,TSC2,VPS8,XPO4
MFF	36	No coloc	No coloc	No coloc	ADIPOQ,APOL2,AQP3,ATP6V0B,BET1,C17orf62,CDIPT,CXCL16,DNM1L,ERGIC3,FAM134C,FBXW7,FCER1G,ILF3,JAGN1,MAPK6,MGAT5,MGST3,MMGT1,MOSPD3,NIPAL3,OPTN,PTRH2,SACM1L,SEC22B,SEC23A,SERINC2,SLC25A46,SLC7A14,SLC7A8,TMEM140,TMEM14C,TMEM42,TMEM60,UNC50,UNC93B1
MAGI1	35	No coloc	No coloc	No coloc	ACTN4,BZW1,CAMSAP2,CBY1,CDC25B,CTNNB1,DENND4A,DENND4C,FAM53C,GIGYF2,INPP5E,KIAA1429,KIF13B,KIF1C,LARP1,LATS1,MAPKAP1,MAST3,MLLT4,NAV1,NET1,NF1,NXF1,PHLDB2,PTPN14,RAPGEF2,RPTOR,SH3PXD2A,SSTR3,STARD13,SYNPO,TGFB1,WBP2,ZBTB21,ZNF638
ENKD1	35	No coloc	No coloc	No coloc	APP,AVPI1,BCAT1,C5orf45,CALCOCO1,CBY1,ECM1,EIF4G1,FAM102A,FOS,GADD45G,GADD45GIP1,ID2,KIAA0226,KLHL26,MID2,MRPL28,NAB2,NCKIPSD,NDUFB7,NFKBIA,PDLIM7,PHC2,PIK3R3,PLSCR1,PPP1CC,RBPMS,TRAF2,TRIM23,TRIM27,TSC1,TSC22D4,UBXN11,ZFP90,ZNF581
TRAPPC2L	35	No coloc	No coloc	No coloc	APP,ARF1,ARL5A,ARL5B,B3GNT2,BAG3,C11orf68,CAND1,CBL,CTBP1,EP300,MOGS,NCOR1,PDLIM7,POLR2G,PTEN,RAB1A,RABEP1,REL,SAR1A,SEC31A,SLC30A5,TBC1D14,TBL1XR1,TGOLN2,TRAPPC1,TRAPPC10,TRAPPC3,TRAPPC4,TRAPPC9,TSC1,TSC2,VPS51,VPS53,YPEL3
RACGAP1	35	No coloc	No coloc	No coloc	ANKRD11,ARID5B,BAZ2A,BCL7B,BYSL,CD2AP,CHD6,CUL7,ERC1,G3BP1,GRB2,IPP,KLHL8,MORF4L1,MPRIP,MYC,PCNT,PHLDB2,PIK3R1,PKP4,PLEKHA4,PPP1CB,PSMD1,RAPGEF2,RFC1,SAMHD1,SH3KBP1,SMNDC1,STX18,SYBU,TRIM27,VMP1,WDR5,YWHAB,YWHAG
VARS	35	No coloc	No coloc	No coloc	ABTB1,CCT4,CUL3,CYLD,DUSP6,EGFR,EP300,FN1,FOS,FOXC1,FOXE1,FOXL1,GBF1,HLA-B,HSP90AA1,ITGA4,KIAA1429,LARS,MAP2K1,MLLT6,MTMR4,MYC,NR2C2,OTUD5,PAFAH1B2,PDLIM7,PHKB,PIH1D1,PINK1,PKN2,PLEKHA4,PRPF8,PTPN2,SART3,TMPO
CDC27	35	No coloc	No coloc	No coloc	ADNP,ANAPC1,ANAPC11,ANO6,AR,ARL2,BIRC6,CCND1,CDC16,CENPW,CHD8,CKS1B,COMT,CTNNB1,ESR2,FOXE1,FOXO3,MAD2L1BP,MIB1,MYC,NR2C2,NUP98,PLEKHA4,PPP5C,PTEN,RBPJ,RSBN1,SH3KBP1,SIRT6,SMAD2,SMARCAD1,TRIM33,UBE2S,UBE4B,USP37
RFC1	35	No coloc	No coloc	No coloc	ATM,ATRX,AURKAIP1,C10orf12,CCND1,CHD3,CHD4,CSNK1A1,CYLD,EMC2,IBTK,KIAA1429,MSH6,MUS81,MYC,NIFK,NR2C2,PDS5A,PLEKHA4,RACGAP1,RAD50,RBM14,RELA,REST,RPL18A,RPS6,SIRT7,SMC1A,SMC2,SMC4,SNRNP70,SSBP3,VAMP5,XRCC5,ZBTB7A
NCSTN	35	No coloc	No coloc	No coloc	AHNAK2,APH1A,APP,ATP1A1,ATP2A2,BACE1,CANX,ELL2,EPHA2,EWSR1,GTF3C1,HNRNPF,LGALS3,MAGT1,NOP16,NUMA1,PNKD,PRPF40A,PTPRG,RAD50,RPS11,RPS7,RRAS,RRS1,SCAMP3,SFXN1,SMARCA5,SNRPD2,SUPT16H,SURF4,TOP2B,TRMT112,U2AF1,VASN,YIF1A
MED17	35	No coloc	No coloc	No coloc	BCL6,CCNC,CDK7,EMC2,EPAS1,ESR2,FBXW7,FOS,GTF2E1,HERC2,KAT2A,KMT2A,MED1,MED10,MED13,MED23,MED25,MED26,MED30,MED4,MED6,OBFC1,POLR2G,PPARGC1A,QKI,RBBP7,REEP5,SMAD2,SMARCA4,SRCAP,SUPT7L,TBCB,THRA,TKT,ZC3H13
TAF9	35	No coloc	No coloc	No coloc	ANK2,APP,ATXN7,CEBPB,CHD2,DHX8,DUSP23,ESR2,FBXW7,FOXL1,GTF2B,KAT2A,KIAA1107,KLF6,KMT2A,KPNA1,LAMTOR5,MED26,MYC,NCOA2,NCOR1,NR1D2,NR2C2,PLEKHA4,RELA,RPS24,SF3B3,SIN3A,SMARCA2,SUPT7L,TAF1,TAF10,TBCA,TBP,USP22
MDH2	35	No coloc	No coloc	No coloc	ACAA1,CFL1,CLNS1A,CORO1C,CRYAB,CUL7,CYLD,DAZAP1,DNM1L,EMC1,EMC2,FAHD1,FH,FN1,GAPDH,GSK3B,HSD17B10,HSPB1,HUWE1,IDH3A,ITGA4,KIAA1429,LRRK2,MMGT1,PARK2,PINK1,PRDX1,SDHB,SOD1,TIMM13,U2AF2,UBE2L3,UFM1,YKT6,ZFP36L2
MORF4L1	35	No coloc	No coloc	No coloc	ACTB,APP,ARID3A,ARRDC3,ASH1L,CWC27,DNAJB2,EP300,EP400,EPC2,H2AFZ,HIST2H2BE,HSPA4,KDM5A,KPNA1,MAX,MEAF6,MSH6,MYC,NAB2,NUPR1,PSMC1,RACGAP1,RBBP7,REL,RPL10,SGPL1,SH3GLB2,SIN3A,SRCAP,VAPA,VPS72,ZBTB10,ZC3H7A,ZNF131
ATP5L	35	No coloc	No coloc	No coloc	ACADVL,ACTB,ALDH3A2,ATP1A1,ATP5D,CYB5R3,EGFR,ESR2,HADHA,HADHB,ICT1,IFITM3,KIAA1429,LMAN1,LRRK2,MGST1,MYH9,NR2C2,PCM1,PHB,PHB2,PRDX3,RAB11A,RAB7A,RHOU,SCAMP2,SCAMP3,SFXN1,SGPL1,SLC25A20,SSR1,TSPO,TUBA1C,UNC93B1,UQCRQ
ACACA	35	No coloc	No coloc	No coloc	APOC1,ARRB1,CBL,CSNK1A1,CSNK1E,DCAF15,DCAF6,DCTN4,DYNLT1,EGFR,ENO1,ESR2,FN1,HOOK3,KIAA1429,KIF5B,LTN1,MYC,NDUFA4,NR2C2,NUP50,NXF1,PIH1D1,PINK1,PLEKHA4,PSMD2,PTEN,RNF123,RPL27A,SIRT1,SIRT7,SOCS6,TGFB1,UBASH3B,ZNF746
GFPT1	35	No coloc	No coloc	No coloc	ABCC6,AHSA1,BMPR1A,CSNK1A1,CTNNB1,CUL7,DCP2,EMC1,FASN,G3BP1,GSK3B,HOOK3,HSPB1,KIAA1429,LRP1,MCM2,MMGT1,MYC,NIN,NMD3,OSBP,PFDN5,PHB,PIH1D1,PLEKHA4,PSMD2,RNF123,SEC23A,SIRT6,SIRT7,SOCS6,TGFB1,TMPO,TROVE2,XPO7
LUZP1	35	No coloc	No coloc	No coloc	AAK1,ACTR2,CEP104,CEP120,CEP170,CEP290,DCTN1,DDX39B,DHCR24,DYNLT1,ESR2,G3BP1,HOOK3,HSPB1,IQGAP1,KIAA1429,MED4,MGME1,MIB1,MYC,MYH9,MYO18A,NIN,PCM1,PDLIM7,PINK1,PLEC,PLEKHA4,PPIP5K2,PPP1CB,PTEN,SEC31A,SP1,SYNPO,YWHAB
C14orf166	35	No coloc	No coloc	No coloc	ABCF1,ATRX,BAG3,CAND1,CHD3,CMTR1,CUL3,DDX1,DDX5,DNM1L,ESR2,FN1,G3BP1,HUWE1,ILF2,KIAA0368,MAPT,MAST3,MCM2,MCM7,NIN,NMT1,NR2C2,PAFAH1B2,PHB,PIH1D1,PLEKHA4,PRKDC,RC3H2,RPL10,RPL26L1,SOD1,TMPO,TNIP2,ZBTB10
DAZAP1	35	No coloc	No coloc	No coloc	ARF4,ARF5,ATOX1,CAND1,CBL,CFL1,CTBP1,CUL3,CUL7,EWSR1,FAHD1,FH,FN1,G3BP1,ITCH,ITGA4,MDH2,MOGS,NEDD8,PFN1,PHB,PIH1D1,PLEKHA4,PRDX1,RAB1A,RSU1,SAR1A,SNRPA,SOD1,TAGLN2,TKT,TRAPPC10,TSC1,UBE2L3,VPS51
CHTOP	35	No coloc	No coloc	No coloc	APOBEC3C,APP,AURKAIP1,BCLAF1,CANX,CCND1,CEP290,CHCHD10,CHD3,CHD4,CUL7,DCTN1,DDX39A,DDX39B,EIF4A3,EP300,ERH,ESR2,FYTTD1,GBF1,HSD17B10,MAGOH,MAP4,MTIF2,MYC,NHLRC2,NXF1,PLEKHA4,PPP1CC,RNF123,SNRNP70,SNRPA,THOC2,U2AF2,VDAC1
NDUFB9	35	No coloc	No coloc	No coloc	ACTB,CLTC,CORO1C,COX5A,COX6C,COX7A2,COX7B,COX7C,EMC1,FBXW7,HADHB,ILF3,LYRM5,MEF2A,MPV17,NDUFA4,NDUFA8,NDUFB11,NDUFB7,NDUFS1,NDUFS3,NDUFS6,NDUFS8,NXF1,P4HB,PHB,PHB2,PRPS1,RAB1A,SDHB,STOM,STX4,VDAC1,VDAC2,XRN1
MAST3	35	No coloc	No coloc	No coloc	APOL2,C14orf166,CAMSAP2,CBY1,CDC25B,DDX5,DENND4A,DENND4C,FAM53C,FBXW11,GIGYF2,HNRNPA0,INPP5E,KIF13B,KIF1B,KIF1C,LARP1,MAGI1,MAPKAP1,NAV1,NF1,PHLDB2,POLR2F,PPP1CC,PTPN13,PTPN14,RPS21,RPTOR,SH3PXD2A,STARD13,TANC2,WIBG,XRCC5,ZBTB21,ZNF638
VRK3	35	No coloc	No coloc	No coloc	BANF1,BCLAF1,CDC37,CFL1,CLNS1A,CMYA5,CTNNB1,DHX15,DYNC2LI1,EEF2,EMD,FOXP1,HIST2H2BE,HNRNPA2B1,HSP90AA1,HSPA4,MAX,MOB2,NR2C2,PCYT1A,PLEKHA4,PPP1CB,PRDX1,RPL10A,RPL18A,RPLP1,RPLP2,RPS18,RPS24,RPS7,TCF7L2,TUBA1C,TUBB4B,VIM,XRCC5
APPBP2	34	No coloc	No coloc	No coloc	ACTN1,ALDH1L1,ANKRD10,APP,ARIH1,ARMCX5,C6orf226,CCDC167,CCNL1,CHMP5,COPS7B,COPS8,EPT1,FBXL5,GSTP1,HSD3B7,HSPA4,KBTBD7,KLF11,MGAT4B,MYLK,PPP1R8,PSAP,PTCH1,RHEB,RNF123,RRS1,SLC25A23,SLC7A10,SNX5,SYNRG,TCEB1,TCEB2,USP25
PIK3CA	34	No coloc	No coloc	No coloc	APPL1,ARHGEF1,ATPIF1,ATR,BRAF,CBL,CCND2,CDK5,CLTC,CTNNB1,CYTH2,DDX5,EGFR,FTL,GNAQ,GRB2,GSN,IRS1,KIAA1429,MYC,MYH10,NEDD9,PIK3R1,PIK3R3,PLCG1,PTPN11,RELA,RPS27,SMAD2,STK11,TSPAN14,UBTF,WDR5,ZDHHC18
POLR2G	34	No coloc	No coloc	No coloc	CDC73,COX6B1,DCAF15,EIF4A3,ESR2,FNDC4,GTF2B,KIF1C,KIF5B,MCM3AP,MED1,MED10,MED17,MED26,MED30,MED4,MED6,MOGS,NOTCH2NL,NTRK2,OSGIN1,PHF1,PIH1D1,POLR2B,POLR2F,POLR2H,POLR2J,POLR2L,RPRD2,SETX,STK19,TCEB3,TRAPPC2L,ZFP36L2
NIF3L1	34	No coloc	No coloc	No coloc	AARS,ACTR2,AP5B1,AVP,C14orf119,CUTC,DUSP23,EIF4A3,GRB2,IP6K3,KCTD9,LPP,NEK6,NUDT14,OXT,PALM2,PCBD1,PFDN5,PPIH,PPP2CB,RABAC1,SAT1,STAT3,STAT5B,TIFA,TRAF2,TRIM21,TRIM27,TSC22D4,TSG101,TXN,VIM,VPS28,ZBED1
DDX56	34	No coloc	No coloc	No coloc	AURKAIP1,BET1,CAND1,CDK7,CHD3,CHD4,CUL7,DDX10,EIF4A3,ESR2,MECP2,MYC,NHP2L1,NR2C2,PLEKHA4,RC3H2,RPL18,RPL18A,RPL27,RPL29,RPL31,RPL34,RPL37A,RPS11,RPS16,RPS6,RRS1,SERBP1,SIRT7,SNRNP70,SRP14,TGOLN2,U2AF1,WDR46
KPNA3	34	No coloc	No coloc	No coloc	ANKRD11,APOL6,ARRB1,B2M,BRD3,C10orf12,CANX,CBX5,CHD3,CTDSPL2,CUL3,EPAS1,EPHA2,ESR2,FTL,GATA6,HSPB1,IPO8,IPO9,KIF22,KMT2E,KPNA4,MECP2,MYC,NRD1,NUP153,NUP50,PLEKHA4,RELA,SIRT1,TNIP2,UBXN7,ZBTB24,ZNF131
ARHGEF2	34	No coloc	No coloc	No coloc	ANKRD52,AURKAIP1,BET1,CAMSAP1,CAMSAP2,CEP170,CEP250,CKAP2,CLASP1,COPS7A,DCTN1,DYNLT1,EGFR,ESR2,FOXO3,KIAA1429,MAPT,MYC,NIN,NR2C2,NXF1,PLCG1,PLEKHA4,PPP2CB,PPP6R3,PRDX1,PTPRF,RPP25L,SNRNP70,TAF10,UBE2A,WDR5,YWHAB,YWHAG
BIRC6	34	No coloc	No coloc	No coloc	ADAMTS4,AKAP9,ANAPC11,CDC27,CDK5RAP2,CLEC11A,EP300,FAM58A,GBF1,GOLGB1,HECTD1,HERC2,KIAA1429,KIF22,MAP1LC3A,MAP1LC3B,MGST3,MYC,NUMA1,OPTN,PIH1D1,PLEKHA4,PTEN,RAB11A,RALBP1,RMND5A,RNF123,RNF41,RPGR,RRBP1,SIRT7,STX17,UBA6,USP8
CD2AP	34	No coloc	No coloc	No coloc	CAPZA1,CBL,DCAF15,EGFR,GALE,GBF1,GRB2,HUWE1,IRS1,ITGA4,KIAA1033,KIAA1429,LOX,MED4,MTA2,MVB12A,NIT1,NPLOC4,NR2C2,NR3C1,PFDN2,PLEKHA4,PPA2,PRDX6,RACGAP1,RHBDD1,RNF41,SETX,SH3KBP1,TSG101,UBE2A,UBE2I,USP34,ZYX
ARID1A	34	No coloc	No coloc	No coloc	ADNP,ALDH2,AR,ARID1B,BCL7B,CHD3,CHD4,CTCF,CUL3,DDIT3,EWSR1,H2AFX,HIC1,ITCH,KIAA1429,MYC,NCOA1,NEDD4,NR3C1,NXF1,PBRM1,PDCD6,PLEKHA4,RBBP7,RMND5A,RTF1,SIRT7,SKP1,SMAD2,SMARCA2,SMARCA4,SMARCC1,SMARCD2,ZBTB7A
SMC4	34	No coloc	No coloc	No coloc	BCOR,CANX,CDC25B,CDC34,CRY2,ESR2,FOXE1,FOXL1,G3BP1,HECTD1,KIAA1429,MTMR4,MYC,NCAPD2,NR2C2,PIH1D1,PINK1,PLEC,PLEKHA4,PRPF8,PTEN,PTPRS,RFC1,RNF123,SIRT6,SIRT7,SMC1A,SMC2,SPTAN1,SSSCA1,TBC1D4,TGFB1,UNC93B1,ZBTB7A
DUSP1	34	No coloc	No coloc	No coloc	AMFR,APRT,CAPRIN1,CKS1B,COX4I1,DSP,DUSP3,ERC1,HNRNPAB,HSPA4,HSPB1,ICMT,ILF2,ILF3,LARP1,LRPPRC,MAPK10,MAPK3,MAPT,MAT2A,MRPL17,MRPL50,MTDH,MTMR12,PABPC1,PABPN1,PRPS1,PSMD1,PTBP1,PTPN1,SRM,U2AF2,USP49,YBX1
MOGS	34	No coloc	No coloc	No coloc	B4GALT1,CAND1,CANX,CEP250,CTBP1,CYB5R3,DAZAP1,EDEM3,ESR2,GSK3B,HADHB,HMGCR,HNRNPF,IGF2R,MAN2A1,MCM2,MED4,MGST1,MYC,PHB,POLR2G,PTEN,RICTOR,RNF123,RPL31,RPS24,SAR1A,SEC31A,SLC30A5,TRAPPC10,TRAPPC2L,VDAC1,VDAC2,ZNF746
ALDH3A2	34	No coloc	No coloc	No coloc	ARFGEF1,ARMC8,ATP5L,ATR,CAND1,CANX,CCND1,CUL3,DDX20,EGFR,ESR2,FBXL12,HEATR1,HUWE1,IFITM3,INTS1,IPO13,KIAA1429,LTN1,MME,PHB,PLEKHA4,PTRH2,RHBDD1,SLC9A6,SMEK2,STAG2,TBC1D9B,TSC2,TUBA1C,UNC93B1,UQCRQ,VPS8,XPO4
ABCF1	34	No coloc	No coloc	No coloc	APP,C14orf166,CHD4,CMTR1,CNOT1,DDX1,EMC2,FN1,FRYL,H2AFZ,HERC2,HMGN2,HNRNPA0,HNRNPA2B1,ILF2,KIAA1429,MAP2K1,MAPT,MCM2,MYC,NMT1,NR2C2,OTUB1,PHB,PIH1D1,PLEKHA4,PRPF8,PSMD8,PTBP1,RPL27A,SIRT7,SNRNP70,TBL1XR1,UBXN7
DYNC1LI2	34	No coloc	No coloc	No coloc	ANXA2,APP,ATG2A,C2CD2,CALD1,CORO1C,CUL3,DCTN1,DDX39B,DYNC1H1,DYNLRB1,DYNLT1,EIF3K,ESR2,HNRNPA2B1,HOOK3,IGF2R,MAVS,NIN,NMT1,PJA2,PLEKHA4,PRUNE2,PUS1,RPP25L,RPS26,RPS5,RPS7,SCAMP1,TANC1,TCEB2,WDR11,YBX1,ZCCHC6
CCNT1	33	No coloc	No coloc	No coloc	AFF4,CEBPB,COMTD1,DDX5,ELL2,ESR2,GRN,HSPB1,KIAA1429,KMT2A,KPNA4,MAPK6,MAX,MDFIC,MED26,MYC,NCOA2,NR2C2,PJA2,PLEKHA4,PURA,RPL24,RPL6,RPS13,RPS27A,SERBP1,SNRNP70,TAF1,TMEM150A,TSC2,TUBB4B,UBE2A,WHSC1L1
SMARCD2	33	No coloc	No coloc	No coloc	ARID1A,ARID1B,BAZ1B,BCL7B,BPTF,CDC34,CUL3,DDIT3,ESR2,H2AFX,H2AFZ,KPNA1,MED4,MYC,NOTCH2NL,NR2C2,NUP153,NUP50,PCM1,PLEKHA4,PTPN1,RBBP5,SAMHD1,SIRT1,SMAD2,SMARCA2,SMARCA4,SMARCAD1,SMARCC1,TBL1XR1,TOP2B,UPF2,XRN1
DDIT4L	33	No coloc	No coloc	No coloc	ABCB11,AIDA,BAG4,BID,C14orf119,C18orf25,C19orf25,C1orf86,CCNK,CLK2,CLK3,DBI,DNPH1,DUSP23,EIF4A3,EIF4EBP1,GADD45G,GRB2,KCTD9,LSM7,MIEN1,MYLIP,NAV1,NEK6,NUDT2,PRPF40A,SH3BGRL3,SNRPA,SNRPG,SREK1IP1,STK4,TXN,YPEL5
DDIT3	33	No coloc	No coloc	No coloc	AMOTL2,ARID1A,ARID1B,ARID2,ATF4,BACH1,CEBPB,COPS7A,COPS8,CREBL2,CUL3,EP300,EPAS1,EWSR1,FOS,HOXA5,HSD17B14,HSPA5,JUND,MAFF,NFIL3,PARK2,PBRM1,PCM1,POLR1D,SMARCA2,SMARCA4,SMARCC1,SMARCD2,SPOP,TNFSF12,VPS37C,ZBTB25
AGTRAP	33	No coloc	No coloc	No coloc	AGTR1,ATP5E,BCL2L13,C17orf62,CAPNS1,CYB5R3,DDA1,DNAJC1,ERGIC3,FAM134C,GABARAPL2,GTF3C1,HIBADH,HSBP1L1,HSPA4,ISCU,KIAA0368,LYRM5,MBLAC2,MGST3,MIEF1,NDUFAF3,PCTP,PCYT1A,PNPO,RAB30,SCAND1,SLC7A14,SMG9,STX1A,TCEA2,UBE2I,ZFYVE21
MCL1	33	No coloc	No coloc	No coloc	BAG3,BAG4,BAX,BCL2L1,BCL2L11,BID,BMF,CAV1,DAD1,DBI,ECM1,EP300,FBXW11,FBXW7,GSK3A,GSK3B,HSP90AA1,HSPA4,HUWE1,MAPK10,MYC,NXF1,OTUD1,PARK2,PINK1,PMAIP1,RANBP6,SKP1,TNKS,TXLNG,USP13,USP9X,VDAC1
XPO5	33	No coloc	No coloc	No coloc	ARIH1,CCND1,EGFR,EMC1,EP300,ESR2,FN1,GSTK1,GTF2E1,HSPA5,ILF3,ITGA4,KIAA1429,MIB1,MMGT1,MYC,NEK6,NR2C2,NRD1,NUP153,NUP98,NXF1,PDIA6,PFDN5,PLEKHA4,PPP3CA,RAB11A,RAN,SIRT7,SNX5,STOM,UNC93B1,ZNF131
CDC25B	33	No coloc	No coloc	No coloc	AR,CAMSAP2,CBY1,CCDC28A,CDK5,DDR2,DENND4C,EPHA2,FAM53C,FBXW11,FHL1,KIF13B,KIF1C,MAGI1,MAPKAP1,MAST3,MAT2A,MLLT4,MSH6,NAV1,NF1,PHB2,PHLDB2,PRKCD,PRKDC,SH3PXD2A,SKP1,SMC4,XPOT,YWHAB,YWHAG,ZBTB21,ZNF638
SON	33	No coloc	No coloc	No coloc	CLK2,CUL7,EIF4A3,EP300,ESR2,FAM96B,FBXW11,ILF2,ILF3,KIAA1429,MAGOH,MYC,NHP2L1,NR2C2,NXF1,PHB,PINK1,PPP1CC,PRPF40A,RAN,RBM17,RBM39,RC3H2,SIRT7,SNRNP70,SRSF5,SRSF7,U2AF1,U2AF2,UBE2A,USP25,YWHAB,YWHAG
RABEP1	33	No coloc	No coloc	No coloc	AIMP2,AP1G1,ATXN7,BET1,CCND1,CDC73,CLOCK,CSNK2A2,EEA1,EXOC4,GGA2,HERC2,HMGN2,HSF4,ITSN2,KIAA0368,NCAPD2,NCKAP5L,PLEC,RAB11A,RAB1A,RAB4B,RABGAP1L,SLMAP,SMURF1,SYNC,TCEB3,TGOLN2,TRAPPC2L,TUFT1,UTP14C,VPS53,YWHAG
POLR2H	33	No coloc	No coloc	No coloc	BAG3,DNMT3A,ESR2,GTF2B,HSD17B10,HTT,INTS1,MAPK6,MED10,MED26,MYC,NR2C2,PHB,PIH1D1,PLEKHA4,POLR1A,POLR1B,POLR1D,POLR2B,POLR2F,POLR2G,POLR2J,POLR2L,POLR3B,PRPF8,PTEN,SART3,SNRNP200,SOCS6,TCEB3,TNIP2,UBE2W,USP37
UNC119	33	No coloc	No coloc	No coloc	ALDH2,ANXA1,ANXA7,ARL2,ARL4D,BCR,C5orf30,COX17,ERH,GSTM4,ID2,KDM1A,LIMK2,MAPK10,MPHOSPH6,MRPS12,NISCH,PFN1,PPA1,PPP3CA,PPP3CC,PSKH1,PSMD2,PTPRS,QTRT1,RSPRY1,S100A4,SAT1,SERPINB9,TP53INP1,UBE2I,UNC119B,ZNF24
MRPL10	33	No coloc	No coloc	No coloc	APP,AURKAIP1,EGFR,ESR2,GADD45GIP1,ICT1,ILF3,MALSU1,MRPL14,MRPL16,MRPL17,MRPL19,MRPL2,MRPL23,MRPL24,MRPL27,MRPL28,MRPL41,MRPL44,MRPL50,MRPL51,MRPL55,MRPS11,PGK1,PREPL,RC3H2,REL,RPL36AL,RPS8,SERBP1,SNRNP70,USP22,ZZEF1
BMP4	33	No coloc	No coloc	No coloc	ACVR2A,BMPR1A,BMPR2,CLU,EIF4A3,EWSR1,H1FX,HIST1H1C,HSPA5,MAP4,PABPC1,PTBP1,RBM39,RPL10,RPL18,RPL18A,RPL19,RPL27,RPL27A,RPL28,RPL31,RPL35A,RPL36,RPL6,RPL9,RPLP0,RPS11,RPS13,RPS6,RPS7,RPS8,YBX1,ZFYVE9
SMC2	33	No coloc	No coloc	No coloc	ADAR,BET1,CCP110,CDC34,CRY2,EGFR,ESR2,FOXL1,H2AFZ,HECTD1,HIST2H2BE,JMJD1C,KIAA1429,MTMR4,MYC,NCAPD2,NHLRC2,NR2C2,PHB,PLEC,PLEKHA4,PTEN,PTPRS,RFC1,SIRT6,SMC1A,SMC3,SMC4,SSSCA1,TXNIP,UNC93B1,YBX1,ZBTB7A
TCEB3	33	No coloc	No coloc	No coloc	ANTXR2,ARHGAP26,CDK7,CHD3,CHD4,CUL3,FXR1,HADHB,HIVEP1,KIAA1429,MAPT,MCC,MED26,MID2,MYC,NAB2,NEDD8,PLEKHA4,POLR2B,POLR2F,POLR2G,POLR2H,POLR2J,POLR2L,RABEP1,RPS6,SERBP1,SNRNP70,SOCS1,TCEB1,TCEB2,TNIP2,ZNF792
ARF4	33	No coloc	No coloc	No coloc	ARF1,BABAM1,BET1,CDC34,CDC73,CFL1,CTCF,CUL3,DAZAP1,EGFR,ESR2,HK1,IFITM3,KIAA1429,LGALS1,MCM2,MYC,NR2C2,PHB,PIH1D1,PLEKHA4,PTEN,PTPN1,PTRH2,RAB11A,RAB9A,RPS6,SDCBP2,SFXN1,TGOLN2,TSPO,VAPA,WWP1
CLPX	33	No coloc	No coloc	No coloc	AURKAIP1,BABAM1,BET1,CHCHD10,CHCHD2,CISD3,COX4I1,CSK,EGFR,EMC4,ESR2,FBXL17,FBXW11,GNS,GRB2,HIF1AN,ICT1,MAPK6,MCM2,MYC,NDEL1,NDUFS3,NIT1,NR2C2,OXLD1,PARK2,PDP2,PHB,PLEKHA4,PTCH1,RAB9A,SDHB,TRMT1
MRPL28	33	No coloc	No coloc	No coloc	APP,AURKAIP1,CUL3,ENKD1,GADD45GIP1,HSPB1,ICT1,ILF2,LRRK2,LTN1,MALSU1,MRPL10,MRPL14,MRPL16,MRPL17,MRPL19,MRPL2,MRPL23,MRPL24,MRPL27,MRPL41,MRPL44,MRPL50,MRPL55,OXA1L,RPL18,RPS6,RPS8,SERBP1,SNRNP70,TEF,TSHZ3,ZNF131
RNF20	33	No coloc	No coloc	No coloc	AMOTL2,AR,ATM,BAG4,C1orf109,CDC73,CMTR1,HIST1H1C,HIST2H2BE,HNRNPF,HTT,ITSN2,KIAA1429,KIF5B,MED23,MSL2,MYC,OAZ1,PLEKHA4,PLEKHO2,PRPF8,RB1CC1,RBPJ,RNF40,SIRT6,SMURF2,SUPT16H,SUPT6H,UBE2A,UBE2E1,UBE2L3,UNC45A,WAC
MRPL41	33	No coloc	No coloc	No coloc	ABCD3,AURKAIP1,CAND1,ESR2,GADD45GIP1,HNRNPA0,ICT1,ILF3,KIAA1429,LTN1,MALSU1,MRPL10,MRPL14,MRPL16,MRPL17,MRPL19,MRPL23,MRPL24,MRPL27,MRPL28,MRPL44,MRPL50,MRPL51,MRPL55,NBR1,NIN,OGDH,PHB,PLEKHA4,PLP2,PREPL,RC3H2,SNRNP70
MRPS11	33	No coloc	No coloc	No coloc	ATP1A1,AURKAIP1,CUL3,CYB5R3,DBT,DCAF5,DDA1,DUSP11,ESR2,ETF1,ICT1,LETM1,MLLT4,MRPL10,MRPS21,MRPS23,MRPS26,MTIF2,NAA15,NR2C2,PCMTD1,PGD,PGK1,PSMB6,PUS1,RC3H2,RPL6,RPL9,RPS26,RPS8,SNRNP70,TCF7L2,ZC3H4
WIBG	33	No coloc	No coloc	No coloc	APP,BYSL,DCAF15,DCAF5,DDX39B,DNTTIP1,EIF2S3,EMC2,FAU,MAD2L1BP,MAGOH,MAST3,NEDD4,NXF1,RC3H2,RNPS1,RPS12,RPS13,RPS16,RPS18,RPS19,RPS24,RPS26,RPS27,RPS27L,RPS28,RPS5,RPS6,RPS7,RPS8,SNRNP70,UBE3A,ZNF503
HINT1	33	No coloc	No coloc	No coloc	AKR1B1,ANXA1,BID,CDC16,CDC34,CTNNB1,DCAF15,ENO1,ENO2,EWSR1,FABP7,FKBP1A,GPX4,GSTT1,GUK1,MPST,MTPN,NENF,PFDN2,PPA2,PRDX6,PSAP,RAE1,SIN3A,SOD1,SP1,SRI,TAGLN2,TBCA,TKT,TNIP2,TXN,U2AF2
UNC45A	33	No coloc	No coloc	No coloc	CCP110,CDC37,CEP120,CEP170,CSE1L,CSNK1A1,CSNK1E,CYLD,DUSP7,GBF1,HNRNPA2B1,HSP90AA1,HUWE1,MAX,MID2,MYC,MYH14,MYH9,MYO1C,NAPA,NEK8,NIN,PLCG1,PLEKHA4,PTPRU,RAP1GDS1,RNF20,RPGR,TES,UBE3A,UGGT1,WDR5,ZNF746
DENND4C	33	No coloc	No coloc	No coloc	CAMSAP2,CBY1,CDC25B,CSK,CSNK1A1,DENND4A,FAM53C,FBXW11,GBF1,GIGYF2,INPP5E,KIAA1429,KIF13B,KIF1C,MAGI1,MAPKAP1,MAST3,MED4,NAV1,NF1,PHLDB2,PLEKHA4,PTPN13,PTPN14,RPTOR,SH3PXD2A,STARD13,TANC2,TGOLN2,WEE1,YWHAB,ZBTB21,ZNF638
PIK3R3	32	No coloc	No coloc	No coloc	ARID4B,BRK1,CBL,E2F6,EGFR,ENKD1,FAM173A,FER,FOXO1,GRB2,IRS1,KARS,KIAA1377,KLF15,LNX2,NAB2,NEDD9,NISCH,PIK3CA,PIK3R1,PPARA,PPP1R12B,PSME1,RUSC1,SERTAD2,SOCS4,SOCS6,STAT3,STAT5B,WDFY3,YPEL3,ZNF281
PRDX4	32	No coloc	No coloc	No coloc	ALG12,APOB,CLIC1,CSNK1E,CUL3,DUSP23,ENO1,EWSR1,H2AFX,HADHA,HSPA4,HUWE1,ICT1,KIAA1429,LRRK2,MAP1LC3A,NIN,NR2C2,NXF1,PHPT1,PIH1D1,PLEKHA4,PRDX1,PRDX3,PRPF8,PTPN1,PYCR2,SIRT7,SOD1,TCF7L2,TLN1,TNIP2
NEK6	32	No coloc	No coloc	No coloc	ARRB1,ATF4,CDC37,DDIT4L,ERCC6L2,GCN1L1,HSD17B14,KDELR1,LRPPRC,MCM7,METTL15,MYO1C,NEK9,NIF3L1,PHF1,PPP1R16A,PRDX3,PSMD2,PTPLAD1,PTPN21,RBAK,RPS7,SMC3,TRAF2,TRIM23,TRIM27,UBXN11,USP9X,XIAP,XPO5,ZFP90,ZNF24
NUP205	32	No coloc	No coloc	No coloc	AURKAIP1,BET1,CDC34,CDK7,CUL3,CUL7,ENO1,ESR2,FN1,FOXL1,G3BP1,GSK3B,ITGA4,KIAA1429,MYC,NIN,NR2C2,NUDCD3,NUP153,NXF1,PHB2,PLEKHA4,RAB11A,RAB9A,RNF123,RPS6,SIRT7,STOM,TGOLN2,TPR,UBE2I,UNC93B1
NUP98	32	No coloc	No coloc	No coloc	ARFGEF2,CDC27,CDC37,CDC73,CHMP4B,CLEC11A,COMTD1,CTNNB1,CUL7,DYNLT1,EP300,ESR2,FOXL1,G3BP1,KIAA1429,NR2C2,NUMA1,NUP153,NUP155,NXF1,PARP11,PLEKHA4,PNKD,RAE1,SIRT7,TGFB1,TNPO1,TPR,UBE2I,USP7,VASN,XPO5
PFDN2	32	No coloc	No coloc	No coloc	CCND2,CD2AP,CLNS1A,DBI,DNM1L,EWSR1,HINT1,HSPB1,KCTD13,MCM2,NUP50,P4HB,PCGF3,PDRG1,PFDN5,PFDN6,PLEKHA4,POLR1A,PPP1CC,PPP2CB,PRPF8,RC3H2,SEC16A,SLMAP,SOD1,SPATA5,STMN1,SUPT6H,TNIP2,UXT,WAPAL,WRAP73
G3BP2	32	No coloc	No coloc	No coloc	ASCC3,AXL,CAND1,CAPRIN1,CMTR1,CUL3,CYLD,DDX10,DDX6,DUSP6,EIF4G1,G3BP1,ING4,LASP1,MAPT,NFKBIA,NUFIP2,NUP153,PABPC1,PHB,PIK3R1,PRPF8,PTEN,RC3H2,REST,RPL10,RPL22L1,RPS6,SNRNP70,STK24,YARS,ZBTB10
RNF41	32	No coloc	No coloc	No coloc	AP2S1,APP,ASB6,BIRC6,C1orf109,CCP110,CD2AP,CLASP1,CYLD,FXR1,IFFO2,INSR,ITSN2,KDM3B,LPGAT1,MTURN,NAV1,NPAT,PARK2,PLEKHA4,RIF1,RRM2B,SOGA1,TRIM8,TSG101,UBASH3B,USP8,UTRN,VANGL1,VCPIP1,XRN1,ZNF281
CEBPB	32	No coloc	No coloc	No coloc	AR,BHLHE41,CCNT1,CEBPD,CREB1,DDIT3,EGFR,EHMT2,EP300,FOXO1,GSK3B,KAT2A,MED23,MED26,MYC,NCOR1,NCOR2,NR3C1,PPARG,RELA,SMARCA2,SMARCA4,SMARCA5,SMARCC1,SP1,SP3,SRF,STAT3,TAF9,TNFAIP3,TNIP2,ZC3H12A
SNRPB2	32	No coloc	No coloc	No coloc	CPNE3,CUL3,CYLD,DDX39B,EIF4A3,EIF5B,EP300,ESR2,EWSR1,FBXW7,GABPB1,HNRNPA2B1,IFIT2,NR2C2,PHF5A,PLEKHA4,PTEN,PYGL,RPL10,SF3A2,SF3B3,SF3B4,SND1,SNRNP200,SNRNP70,SNRPA1,SNRPD3,SNRPF,SNRPG,TRIM23,TRIM27,ZNF207
WDR26	32	No coloc	No coloc	No coloc	ARMC8,DDB1,EGFR,ESR2,GID4,KIAA0368,KIAA1107,MAEA,MAPK6,MKLN1,PIK3R1,PLEKHA4,PTPN14,PTPN21,RAE1,REL,RELA,RMND5A,RPS24,RPS26,RPS6,RPS7,RPS8,SH3KBP1,SKI,TSG101,UBXN7,USP46,WDR5,YPEL5,ZNF131,ZNF687
DDA1	32	No coloc	No coloc	No coloc	AGTRAP,AMBRA1,ANKFY1,CAND1,COPA,COPS7A,COPS7B,COPS8,CRY2,DCAF10,DCAF15,DCAF5,DCAF6,DDB1,FARSB,HADHA,HADHB,IDH3A,LARS,LNX2,MCM2,MRPS11,PGK1,PLEKHA4,PRKDC,RDH10,SRM,UBE2E1,UBE2E2,UBE2E3,WDR5,WSB2
PHIP	32	No coloc	No coloc	No coloc	CHD1,CHD4,COPS7A,COPS7B,COPS8,CUL3,CUL7,DDB1,H2AFZ,HIST2H2BE,HSPA5,KIAA1429,MPHOSPH8,MYC,MYEOV2,NEDD8,NR2C2,NUMA1,PBRM1,PLEKHA4,RPL10,RSF1,SIRT7,SMARCA4,SMARCA5,SPTBN1,SUPT16H,TMPO,TPR,UBXN7,USP7,XRCC5
MRPL24	32	No coloc	No coloc	No coloc	APP,AURKAIP1,C19orf70,CUL3,DUSP11,EMC2,ICT1,ILF2,LTN1,MRPL10,MRPL19,MRPL2,MRPL28,MRPL41,MRPL44,MRPL50,MRPL51,NR2C2,NXF1,PLEKHA4,REST,RPL18,RPL6,RPS11,RPS15,RPS18,RPS5,RPS6,RPS8,SNRNP70,SORT1,TUFM
SH3PXD2A	32	No coloc	No coloc	No coloc	CAMSAP2,CBY1,CDC25B,DENND4A,DENND4C,FAM53C,GIGYF2,GRB2,INPP5E,KIAA0368,KIAA1429,KIF13B,KIF1B,KIF1C,LARP1,MAGI1,MAPKAP1,MAST3,MLLT4,NAV1,NF1,PHLDB2,PRSS12,PTPN13,PTPN14,RPTOR,STARD13,SVIL,TANC2,YWHAB,ZBTB21,ZNF638
VPS53	32	No coloc	No coloc	No coloc	ARL5A,CCDC93,CEP170,CLOCK,CTBP1,EXOC2,IGF2R,KDM1A,KIAA1429,MAN2A1,MAX,NCKAP5L,NCOR1,PLEKHA4,PTAR1,PTEN,PTRF,RAB1A,RABEP1,RABGAP1L,SEC31A,STX6,TBL1XR1,THOC2,TRAPPC2L,TSC1,TSC2,TUFT1,UNC93B1,USP7,VPS51,VPS54
UQCRH	32	No coloc	No coloc	No coloc	APOE,ARL8A,ATP2A2,ATP6V1E1,CANX,CORO1C,DCTN3,DCTN4,DCTN5,DCTN6,DOCK11,EEF2,EMC2,EMC4,HMOX2,ILF3,LRPPRC,MAPK6,MPV17,NDUFA8,NDUFS1,NDUFS3,NDUFS8,NENF,NNT,OTUB1,PHB,PHB2,RNF24,SFXN1,SLC39A4,UQCRQ
REEP4	32	No coloc	No coloc	No coloc	BCL2L1,BET1,CBY1,CLDND2,CMTM3,COMT,CYB5R3,EGFR,HSD3B7,HTATIP2,IFITM3,LEMD3,LNPEP,MOSPD3,PHAX,PLP2,SEC22B,SERP1,SFT2D1,SLC25A46,SLC7A8,SQLE,TMEM19,TMEM208,TMEM50A,TMEM60,UNC50,VAMP1,VTI1B,YIF1A,YIPF3,YWHAB
GRN	31	No coloc	No coloc	No coloc	ATXN7,CANX,CCDC69,CCNG1,CCNT1,COX6B1,CSK,CUL7,ECM1,EGFR,FRAT1,GNB2,GNE,LCOR,NAB2,NIN,NUFIP2,NXF1,OBFC1,OTUD5,P4HB,PIH1D1,RNF123,SERPING1,SPRY2,TET2,TNFAIP3,VASN,WFDC2,XIAP,YY1
YIPF3	31	No coloc	No coloc	No coloc	AGPAT3,APOB,ATP9A,CANX,CAV1,ENDOD1,ERGIC2,ERGIC3,FAM134A,FAM213A,FAM8A1,KTN1,LMAN1,MGAT4B,NDUFB3,NDUFB6,NOTCH2NL,P2RY12,PCNXL3,PHB,PLEKHA4,PLSCR1,PTRH2,REEP4,SC5D,SEC63,SLC19A2,SLC9A6,SURF4,TMEM245,UNC93B1
TCEA2	31	No coloc	No coloc	No coloc	AGTRAP,AMOTL2,APP,BTBD6,CAND1,CCSER2,CENPT,CMTM4,EIF4A3,FAM134C,FXR1,KIAA1958,LIMS1,LRRK2,LSM4,MCC,MCM2,MDK,MID2,MYH9,NAB2,POLR2J,RBPMS,TBC1D1,TNPO1,TRAF2,TRIM23,TRIM27,VIM,WDR47,ZBTB8A
EIF4G2	31	No coloc	No coloc	No coloc	ARL2,CHD3,CHD4,CYLD,EGFR,EIF3A,EIF4A2,EIF4G1,ESR2,FN1,G3BP1,GBF1,HSPA5,HSPB1,ITGA4,KARS,MCM2,MYC,NIN,OAT,PGK1,PLEKHA4,PMF1,POLA1,RAB7A,RBM17,RC3H2,RPL10,SKIL,TRAF2,ZBTB7A
DDX23	31	No coloc	No coloc	No coloc	CHD3,CHD4,CUL7,EAPP,EWSR1,GCFC2,KIAA1429,MUS81,MYC,NR2C2,OTUB1,PCM1,PHF5A,PIP4K2B,PIP4K2C,PLEKHA4,PRPF8,PSMA5,PTBP1,PURA,RNPS1,RPS7,SCARB2,SF3A2,SIRT7,SNRNP200,SNRNP70,SNRPD2,SNRPF,SNRPG,SYNE1
GSN	31	No coloc	No coloc	No coloc	ACTB,ACTN4,ACTR2,APP,AR,ARRB1,CCND2,CFLAR,CUL7,EIF3K,EMD,ESR2,FN1,GSK3B,IQGAP1,ITCH,MYH9,MYO18A,PIK3CA,PINK1,PLCG1,PPP1CC,PRPF8,RC3H2,SDHB,SNRNP70,SSH1,SYNPO,VCL,VDAC1,VMP1
MED26	31	No coloc	No coloc	No coloc	AFF4,CCNC,CCNT1,CEBPB,ELL2,EPAS1,EWSR1,MED1,MED10,MED13,MED13L,MED17,MED23,MED25,MED30,MED4,MED6,POLR2B,POLR2F,POLR2G,POLR2H,POLR2J,POLR2L,QKI,TAF1,TAF10,TAF9,TBP,TCEB3,USP7,ZC3H13
SAP30	31	No coloc	No coloc	No coloc	ARID4A,ARID4B,CHD4,CMBL,DDB1,FOXK1,GAR1,HDAC3,HIST2H2BE,ING2,KMT2A,MTA2,MXD1,NCOR1,NCOR2,PCBD1,PHC3,PHF1,PLEKHA4,RBBP7,RBP1,SETD1B,SIN3A,SMARCA2,SMC1A,TNIP2,TNRC18,UBASH3B,YY1,ZNF395,ZNF704
TRIM24	31	No coloc	832	No coloc	AR,ATF4,CDC16,ESR2,GTF2E1,HIST1H3D,HIST1H3H,HIST1H4H,HIST1H4J,HSPB1,MCM2,MCM7,MUS81,MYC,NCOA1,NR3C1,PLEKHA4,PPARG,PTEN,RNF181,RXRA,SNRPA,SPOP,STAT3,SUPT16H,SUPT6H,THRA,TRIM33,TRIM8,UBE2I,USP37
THRA	31	No coloc	No coloc	No coloc	AMOTL2,CCND1,CDK7,CLIC1,CREB1,EMD,ENO1,EP300,GTF2B,HDAC3,HSPA4,MED1,MED17,MED25,MED6,MEF2A,NCOA1,NCOA2,NCOR1,NCOR2,NXF1,POU2F1,PRKDC,RXRA,SMC1A,SYAP1,TBL1XR1,TRIM24,TRIP11,UBE2I,XRCC5
TNRC6B	31	No coloc	No coloc	No coloc	AGO1,CAND1,CEP104,CEP120,CLTC,CNOT1,CNOT6L,CNOT7,CSK,CUL3,CYLD,FBRS,G3BP1,GIGYF2,HIF1AN,KAT6A,KIAA1429,MED23,MED4,MIB1,NEDD8,NIN,NUP155,NXF1,PABPC1,PAN3,PHB,PIH1D1,RC3H2,TNIP2,ZC3H7A
UCHL1	31	No coloc	No coloc	No coloc	APP,BCL6,CDK5,CDKN2A,CLIC1,CTNNB1,CUL7,DDB1,EGFR,ENO1,ERN1,FAHD2A,FH,GSTP1,HDHD3,HINT2,HSP90AA1,LRRK2,NDUFAB1,NEDD8,PARK2,PGM1,PLA2G2A,PLEKHA4,PMAIP1,PRDX6,RPS6,RPTOR,SOD1,UBE2I,WDR82
KIF1C	31	No coloc	No coloc	No coloc	ANXA7,CAMSAP2,CBY1,CDC25B,CUL7,DENND4C,FAM53C,GIGYF2,HADHA,HOOK3,INPP5E,KIAA1429,KIF13B,MAGI1,MAPKAP1,MAST3,MMGT1,NBEAL1,NF1,PCYOX1,PINK1,PLEKHA4,POLR2G,PTPN21,RAN,SH3PXD2A,THOC2,YWHAB,YWHAG,ZBTB21,ZNF638
WEE1	31	No coloc	No coloc	No coloc	ATRX,BCR,BRPF3,CBY1,CDC73,CEP350,CSNK1A1,DENND4C,EEF2,ERRFI1,FBXW11,FBXW7,FH,HSP90AA1,ING4,KIAA1429,KIF13B,MCM2,MTOR,MUS81,MYC,NEDD4,PIK3R1,SMURF1,SPTBN1,TNIP2,TOP2A,TOP3A,VIM,WDFY3,YWHAB
PLCG1	31	No coloc	No coloc	No coloc	ABL1,ARHGEF2,BAG3,CAV1,CBL,CDC34,DOK1,EGFR,EPOR,GAB1,GRB2,GSN,GTF3C4,IBTK,INSR,MAPT,MYC,NCKIPSD,NTRK2,NXF1,PARK2,PIK3CA,PKN2,RAB11A,RNF40,RPL38,SOS1,SPRY1,TRPM7,TUB,UNC45A
PRKCD	31	No coloc	No coloc	No coloc	APP,CDC25B,CHD9,DYNC1H1,EP300,FXR1,GSK3A,HSP90AA1,HSPA4,HSPB1,IBTK,IL6ST,INSR,IRS1,ITPR1,KLF4,MACF1,MBP,MTOR,MYC,NHLRC2,PDP2,PHB,PLEKHA4,RPL37A,SP1,SPRY2,STAT3,TKT,YWHAG,ZNF131
MAPKAP1	31	No coloc	No coloc	No coloc	CAMSAP2,CBY1,CDC25B,COX6C,DENND4C,EMC2,ESR2,FAM53C,GIGYF2,INPP5E,KIF13B,KIF1C,MAGI1,MAPK6,MAST3,MRPL27,MRPS21,MTOR,NAV1,NDUFA8,NF1,PHLDB2,PINK1,RBM17,RICTOR,RPS6,RPS6KB1,SH3PXD2A,WDR5,ZBTB21,ZNF638
RB1CC1	31	No coloc	No coloc	No coloc	ATG14,C9orf72,CTNNB1,DENR,DYRK2,ERRFI1,GABARAPL1,GABARAPL2,HSBP1,HUWE1,ITIH5,MAP1LC3A,MAP1LC3B,MRC2,MTMR4,OPTN,PINK1,PTCH1,RNF111,RNF20,RPTOR,SAFB2,SESN2,SKI,SKIL,SMCR8,TBKBP1,TRAF2,ULK2,VAPA,WHSC1L1
BANF1	31	No coloc	No coloc	No coloc	ATP5J,BET1,CANX,CHD4,DDB1,EHMT2,EMD,ERBB2IP,G3BP1,HIST1H1C,MTA2,NR2C2,NUMA1,PPP1CC,RAB9A,RALBP1,RBBP7,RPL10,SET,SMARCA2,SNRPD3,SOD1,SOX4,SSBP3,STYX,TMPO,TRA2B,TUFM,VDAC1,VRK3,ZFP36L2
RASSF1	31	No coloc	No coloc	No coloc	ATM,ATP2B4,ATR,ATRX,BRAF,CCND2,CDKN2A,DDB1,EPHA2,FBXW11,GSK3B,HUWE1,ITCH,KAT2A,KDM1A,LATS1,LRP6,MST1,MTHFR,MYC,PRKDC,RELA,RHOU,SKP1,SMARCA4,SMURF1,STK11,STK4,TGFBR1,TSC1,VAPA
NPEPPS	31	No coloc	No coloc	No coloc	AMBRA1,CASK,CAV1,CCND2,CDC34,CKB,CSE1L,CSNK1A1,CUL3,CUL7,DAK,DUSP23,DYNLT1,EMC1,ESR2,GBP1,GSK3B,HIBADH,MAPT,MYC,NHLRC2,OTUD4,PHB,PIK3R1,PINK1,PLEKHA4,RPLP2,RYK,SIRT7,UBA6,ZNF746
USP47	31	No coloc	No coloc	No coloc	ALDH1L1,CYB5R3,DENR,DUSP5,EEA1,ETF1,FARSB,FBXW11,FOXK1,HDLBP,IST1,KIAA1429,KIF22,LETM1,NAA15,OBFC1,OTUB1,PDIA6,PLA2G2A,PPP1R8,PTPN11,PTPN14,PTPN2,PUS1,RBPJ,SATB1,SIRT7,SYAP1,TOMM34,VAMP3,WRAP73
CLTA	31	No coloc	No coloc	No coloc	ACTR2,APPL1,ARRB1,CANX,CLTC,CTNNB1,CUL3,EGFR,ELMSAN1,ESR2,FN1,HERC2,IQGAP1,ITGA4,MAP1LC3A,MAP1LC3B,MYH9,MYO18A,PDLIM7,PLEKHA4,POLR1A,PPP1CB,RGS2,SEC16A,SYNPO,TCF7L2,TES,TET2,TFG,UBE3A,ULK3
ZNF131	31	No coloc	No coloc	No coloc	BACH1,CBX4,CBX6,CREB1,DNAJA2,HSPB1,KDM4A,KDM5A,KIAA1109,KMT2A,KPNA3,LGALS1,MORF4L1,MRPL28,MTPN,PHC3,PIP4K2B,PRKCD,PWWP2B,RPS27,RRM2B,SEC61B,SENP5,SNRPD3,TRAFD1,WDR26,XPO5,XRN1,ZBTB45,ZMYM1,ZNF281
MRPL23	31	No coloc	No coloc	No coloc	AURKAIP1,CDH2,CHCHD10,COQ4,EMC1,ESR2,FBXW11,ICT1,ILF2,ILF3,KIAA1429,MPV17,MRPL10,MRPL2,MRPL28,MRPL41,MRPL50,MRPL51,MRPL55,MTHFD1,NDUFAB1,NENF,OXA1L,PLEKHA4,PRKCDBP,RC3H2,RPS15,RPS8,SERBP1,SNRNP70,TUFM
TET2	31	No coloc	No coloc	No coloc	ACTB,ANXA2,ARF1,BCLAF1,CLTA,CLTC,DDB1,DNMT3A,ECD,ENO1,GAPDH,GRN,KIAA1429,MED1,MYC,MYH10,MYH14,MYH9,MYL6,PABPC1,PLEC,PRDX1,RPS18,TBC1D4,TCEB1,TCEB2,TRIM21,VIM,VPS72,ZCCHC14,ZNF207
IARS2	31	No coloc	No coloc	No coloc	ALDH1B1,ALDH2,APP,ASB8,ATRX,AURKAIP1,CAPNS1,CDH2,COX4I1,EPHA4,FH,GBF1,GSK3B,HOOK3,HSP90AA1,HSPB1,IFT122,ILF2,ILF3,MGST3,MTHFD1,PINK1,PLEKHA4,PTRH2,SFXN1,SIRT7,SNRPA,SOCS6,TUFM,UGGT1,YWHAG
SSR1	31	No coloc	No coloc	No coloc	ATAD3B,ATP5L,CAND1,CANX,CCT4,CUL3,DUSP23,EDEM3,ERGIC3,ESR2,FLOT2,GSK3B,HK1,HM13,HSPA5,HUWE1,ILF3,KIAA1429,LMAN1,LTN1,MAGT1,MED23,MYC,ODC1,PHB,PHB2,PSAP,SEC61B,SFXN1,SORT1,TNIP2
PTGER3	31	No coloc	No coloc	No coloc	ACVR2A,ACVR2B,ATP2B4,BMPR1A,CMTM4,DOCK7,ECD,EXOC2,FAM73A,FARP2,IPO7,IPO8,IPO9,KTN1,LGALS1,LRIG3,MAP4K4,MKLN1,NOTCH2NL,PIK3R1,PKP4,PLEKHG4,REL,RETSAT,RNPS1,SPRY2,TNPO3,UBTF,USP46,VPS8,XPO4
VTI1B	31	No coloc	No coloc	No coloc	C19orf25,CEP170,CLTC,CSK,CWC27,ECD,EIF4A3,ERGIC3,ESR2,GDPD5,IPO7,IPO9,JAGN1,MANBAL,MAP1LC3B,NAPA,NBAS,PPP2R5E,REEP4,SEC22B,SLC16A7,SLC39A4,STX10,STX18,STX1A,STX4,STX6,TGOLN2,UBTF,VAMP3,VAMP5
IFITM3	31	No coloc	No coloc	No coloc	ALDH3A2,ARF4,ATP1A1,ATP5J,ATP5L,ATPIF1,CANX,CHP1,ERGIC3,ESR2,FAM134C,GCN1L1,HEATR1,HOXA5,KIAA1429,LETM1,MON2,NEDD4,NPLOC4,PSMA5,PTPLAD1,REEP4,SCAMP3,SGPL1,SLC16A7,SLC35E1,SLC3A2,SURF4,TM9SF3,TMEM33,UBE3C
TAF1	30	No coloc	No coloc	No coloc	AR,ATM,CCND1,CCNT1,CDK7,CHMP4B,FOS,GAR1,GTF2A1,GTF2E1,HECTD1,HERC2,KIAA1429,KMT2A,MAX,MED26,MYC,NXF1,RANBP2,RELA,SIN3A,SMAD2,SMARCA2,SPTAN1,TAF10,TAF9,TBP,UBE2I,UBTF,USP37
SNRPG	30	No coloc	No coloc	No coloc	ATP6V1G1,CAND1,CCDC12,CLNS1A,CUL3,DDIT4L,DDX20,DDX23,KIAA1377,LSM11,MED23,MED4,PAFAH1B1,PHB,PRPF8,PSMB6,RBM42,SART3,SF3A2,SF3B4,SNRNP200,SNRNP70,SNRPA,SNRPA1,SNRPB,SNRPB2,SNRPC,SNRPD2,SNRPD3,SNRPF
PHF1	30	No coloc	No coloc	No coloc	ARID4B,ARRDC3,AVPI1,C10orf12,DDB1,DDX5,HIC1,HIST1H3H,HSD17B14,HSPA4,KDM1A,LCOR,MTA2,NAB2,NEK6,PDLIM7,PFDN5,POLR2G,PROSER2,RAD50,RBBP7,RBPMS,SAP30,SIN3A,SMC1A,SMG9,TRIM23,XRCC5,ZBTB10,ZBTB16
PHC2	30	No coloc	No coloc	No coloc	AEN,AFG3L2,AP1M1,BYSL,C1orf109,CBX4,CBX6,ENKD1,GRB2,KBTBD7,KDM1A,MAB21L3,MAPK6,MCM2,MLLT6,PCGF1,PCGF2,PCGF3,PCGF5,PHC3,PLAGL2,PLEKHA4,POLR2L,RBM39,SCML1,SORT1,SPATC1L,SRCAP,TUBA1C,ZBTB24
NAPA	30	No coloc	No coloc	No coloc	ANXA6,APP,BET1,CANX,CHMP4B,DHX29,EMC4,FN1,HSPB1,ITGA4,MAEA,NBAS,RAB9A,SEC22B,SLC30A4,STAM2,STX10,STX18,STX1A,STX4,STX6,TCEB2,TGOLN2,THUMPD3,TOP2B,UNC45A,VAMP2,VAMP3,VAMP5,VTI1B
UGGT1	30	No coloc	No coloc	No coloc	ABCC6,CAND1,CEPT1,CHST12,CUL3,EGFR,EMC1,EMC2,ESR2,GLT8D1,IARS2,KIAA1429,LRRK2,LTN1,METTL23,MRPL55,MTF1,NHLRC2,PHB,PIH1D1,PIK3R1,PPM1A,PSMC1,PTPRS,PTPRU,SIRT7,UNC45A,UNC93B1,USP25,VPS51
USP8	30	No coloc	No coloc	No coloc	BACE1,BET1,BIRC6,CBY1,CFLAR,CHMP1B,CHMP2A,EEA1,EGFR,EPG5,FARSB,GRB2,HIST2H2BE,HTT,KIAA1429,NBR1,OTUB1,PLA2G2A,POLD3,PTAR1,PTEN,RNF41,SEC31A,STAM2,TGOLN2,UBE2E1,UBE2I,USP22,YWHAB,YWHAG
UFM1	30	No coloc	No coloc	No coloc	ACTR2,AHCYL1,ARPC3,BCAT2,CDK5RAP3,CFL1,GSK3B,HIBCH,HMGCS1,LPP,MDH2,NPLOC4,PPA2,PSMB1,RC3H2,S100A6,SOD1,TKT,TSC22D2,UBA52,UBE2E1,UBE2E3,UBE2L3,UBE2W,UBE4B,UBXN7,USP34,USP9X,VASP,VDAC1
PPARGC1A	30	No coloc	No coloc	No coloc	BCL6,CAPNS1,EGFR,EP300,ESR2,EWSR1,FBXW7,GSK3B,HIST2H2BE,IQGAP1,KAT2A,KIAA1429,LRPPRC,MED1,MED17,NCOA1,NR3C1,PIAS1,PPARA,PPARG,RELA,RXRA,SIRT1,SKP1,SRSF2,SRSF5,THRB,TNFAIP3,UBE2I,USF1
USF1	30	No coloc	No coloc	No coloc	ADAMTS12,AFG3L2,APP,BAG3,BPTF,CHD8,DICER1,EP300,ESR2,EWSR1,FOS,GTF3C1,H2AFZ,MAX,PPARGC1A,PRKDC,RBBP5,RBBP7,RCL1,SMARCA1,SMARCA4,SMARCA5,STT3A,TAOK2,TOP2B,TRAF2,UBR4,WDR5,XRCC5,ZNF644
GAR1	30	No coloc	No coloc	No coloc	C1orf86,CAND1,CLNS1A,CUL7,DDX20,ESR2,FN1,HERC2,HSPG2,KIF16B,LRRC1,MAPT,MRPL50,NOP10,NPAT,NR2C2,NSD1,OTUD4,PLEKHA4,PTCH1,PTPN2,RPL27,RPL37A,SAP30,SNRNP70,SRP14,TAF1,TNPO1,WDR46,ZMYM1
STK4	30	No coloc	No coloc	No coloc	ABL1,AKAP12,ANXA1,CDC37,CUL7,DDIT4L,DYRK2,ERC1,FBXW11,FOXO3,H2AFX,HIST2H2BE,KIF2A,KIF3B,LAMTOR5,MAP1LC3A,MAP1LC3B,MYC,NEDD4,PLEKHA4,RASSF1,RASSF3,SH3GLB2,SIRT1,SLMAP,SNX5,STRN,STRN3,TAOK1,VAPA
KTN1	30	No coloc	No coloc	No coloc	ARRB1,ATF4,CANX,CDH2,CSK,CYLD,EHD1,EMC2,FAM134C,HERC2,MMGT1,MYC,MYO9A,NDEL1,PHB,PKN2,PLEKHA4,PTGER3,RAB7A,RHBDD1,RHOG,RNF123,SCARB2,SLC16A7,SOCS6,STOM,TCF7L2,TNIP2,VAMP5,YIPF3
ZMYND8	30	No coloc	No coloc	No coloc	BCL6,CHD3,CHD4,CSNK1E,CSNK2A2,E2F6,ESR2,GATAD2B,H2AFX,INTS1,KIAA1429,MGA,MTA2,NR2C2,P4HA3,POLR2B,RBBP7,RERE,RPS27L,SMARCA4,SPOP,SUPT4H1,TSPYL1,TSPYL2,USP7,ZBTB7A,ZFYVE9,ZNF532,ZNF592,ZNF687
CHD8	30	No coloc	No coloc	No coloc	ALDH1L2,AR,BACH1,CDC27,CREB1,CTCF,CTNNB1,DYNLT1,ESR2,FBXW11,H1F0,H2AFX,H2AFZ,KIAA1429,KPNA1,MSH6,MYC,NR2C2,NXF1,PLEKHA4,RAB4B,RBBP5,SIRT7,TUBGCP4,U2AF2,USF1,USP37,WDR5,WHSC1L1,ZBTB7A
CEP290	30	No coloc	No coloc	No coloc	AKAP12,ARPC3,C9orf16,CAND1,CCP110,CEP104,CEP170,CEP350,CHTOP,CSK,CSNK1E,CYB5R3,ECH1,HERC2,LUZP1,MAPK10,MCM7,MED4,MIB1,MTPN,NHLRC2,NIN,PCM1,PCNT,PEG10,PGD,PLP2,RNF123,USP9X,WRAP73
ZC3H13	30	No coloc	No coloc	No coloc	CCNC,CHD3,CLK1,CLK3,EIF4A3,ESR2,GAN,KIAA1429,KIF26B,MAGOH,MED1,MED13,MED17,MED23,MED25,MED26,MED30,MED4,MED6,METTL3,NR2C2,PINK1,PLEKHA4,POLR2B,PPP1CC,RNF123,SIRT7,SNRNP70,TNIP2,U2AF2
CIRBP	30	No coloc	No coloc	No coloc	AHSA1,APP,CAND1,CAPRIN1,CMTR1,CUL3,DUSP23,EGFR,ESR2,FN1,HNRNPA0,KIAA1429,MALSU1,NAA20,NEDD8,NXF1,PAPOLA,PARK2,PHB,PRKAR2A,PTCH1,SF3A2,SMURF1,SNRNP70,SNRPA,SRF,SRSF3,TMPO,TPR,ZFAND6
DHX8	30	No coloc	No coloc	No coloc	AHCYL1,BAG3,CAND1,CCDC12,CHCHD10,CUL3,EAPP,ENO1,ESR2,JMJD6,KANSL1,KIAA1429,MORC2,NXF1,PHF5A,PINK1,POLR1B,PRPF40A,PRPF8,RPL10A,RPL15,RPL18A,RPL26L1,RPL32,RPL36AL,SERBP1,SIRT7,SMAD2,SNRNP70,TAF9
EIF5B	30	No coloc	No coloc	No coloc	CAND1,CMTR1,CPNE3,CUL7,DEGS1,EGFR,FBXW7,FN1,HERC2,MYC,NR2C2,NUMA1,PHB,PIH1D1,PINK1,PLK2,PRPF8,PYGL,RC3H2,RPLP0,RPS6,SIRT7,SND1,SNRNP70,SNRPB2,TGFB1,THRB,UBE2A,UBR4,ZNF207
P4HA3	30	No coloc	No coloc	No coloc	ANAPC11,BAG4,BCL2L11,BLOC1S2,FBRS,HSPA5,MSRA,NF1,NXF1,P4HB,PDF,PPHLN1,PSMB4,PWWP2B,RUSC1,SATB1,SIX1,SLBP,SRCAP,TRPS1,TSC2,UBR5,VPS37C,VPS72,ZC3H12A,ZMYND8,ZNF318,ZNF592,ZNF687,ZNF787
TGFBR1	29	No coloc	No coloc	No coloc	AP2B1,APPL1,BMPR2,CANX,CAV1,CLU,EP300,EPHA2,FKBP1A,HSP90AA1,HSPA4,ITCH,KIAA1429,OTUB1,PEG10,PIK3R1,RASSF1,SH3KBP1,SKI,SKIL,SMAD2,SMAD7,SMURF1,SMURF2,SPTBN1,TAB2,TGFB1,TGFBRAP1,USP4
AP1B1	29	No coloc	No coloc	No coloc	AP1G1,AP1M1,AP1S1,AP2A1,AP2S1,ARF1,ATM,ATR,CCNL2,CLTC,CUL3,EGFR,FLNB,GSK3B,KIAA1429,KIF13A,MTMR4,NTRK2,PLEKHA4,PNKD,PPP6R3,PRKDC,RMND5A,SIRT7,TGOLN2,TRIP10,TRMT61A,TTC37,U2AF1
LSM2	29	No coloc	No coloc	No coloc	CLNS1A,CWC27,DDB1,DDX20,DHX38,EMD,ESR2,GBP2,ILF3,KIF5B,LSM1,LSM12,LSM4,LSM7,NAA38,PKN2,PRPF8,REL,SART3,SNRNP70,SNRPA1,SNRPB,SNRPD2,SNRPD3,SNRPF,TRIM27,TRIM56,USP4,ZBTB16
AP1M1	29	No coloc	No coloc	No coloc	AP1B1,AP1G1,AP1S1,AP2B1,ARFRP1,ATF4,CPD,DCP2,EGFR,ESR2,FXR1,HSPA4,KIF13A,MDK,MID2,MTF1,MYC,NR2C2,PHC2,PURB,SDCBP2,SDCCAG3,SLC2A4,TGOLN2,TIFA,TRIM27,UBE2A,ZBTB44,ZBTB8A
PSME2	29	No coloc	No coloc	No coloc	APP,BAG3,CCND2,DUSP23,EPHA2,HSD17B10,KIAA1429,MAPK6,MCM2,MGMT,PARD3,PARK2,PIH1D1,PRPF8,PSMA5,PSMB1,PSMB3,PSMB4,PSMB5,PSMB6,PSMC1,PSMD1,PSMD2,PSME1,SHFM1,SIRT7,SOD1,U2AF2,UBL5
TUBGCP4	29	No coloc	No coloc	No coloc	AP2B1,C5orf42,CHD8,COPE,EMD,FBXW11,HSPA5,MRPS23,MZT2A,OBFC1,PLEKHA4,RNF146,RPL18A,RPL27,RPL38,RPLP2,RPS16,RPS19,RPS27,RPS8,SCAF11,SH3KBP1,SYNRG,TCOF1,TRIM27,TUBA1C,TUBB4B,UQCC2,VIM
VAMP3	29	No coloc	No coloc	No coloc	AHNAK2,APP,BCL2L13,BET1,COMT,DNAJC5,ERGIC3,FAM134C,FAM174A,MAP1LC3B,MGST2,MGST3,MICA,NAPA,PTAR1,RAB11A,RAB9A,RHBDD1,SAR1A,SCARB2,SLC16A2,SLC3A2,STX1A,STX4,STX6,TGOLN2,USP47,VAMP2,VTI1B
MPRIP	29	No coloc	No coloc	No coloc	ARRB1,ATXN7,CCDC101,CSNK1A1,CTNNB1,CYLD,DDX39B,ESR2,FNDC4,IQGAP1,KIAA1429,LRRK2,MYC,MYH9,MYO18A,MYO1C,PCM1,PDLIM7,PINK1,PPP1CB,PPP1CC,PTEN,RACGAP1,SNRNP70,SYNPO,TNIP2,VAPA,YWHAB,YWHAG
RBBP5	29	No coloc	No coloc	No coloc	BOD1L1,CDC73,CHD8,CSNK2A2,CTBP1,CTNNB1,DDB1,DHX38,EP300,KANSL1,KIAA1429,KMT2A,KMT2C,MAFB,PLEKHA4,PPARG,PPP5C,PTEN,RNF123,RPL37A,SETD1B,SMAD2,SMARCC1,SMARCD2,SPECC1,UBE2I,USF1,WDR5,WDR82
CRYAB	29	No coloc	No coloc	No coloc	APP,AVP,B2M,BAG3,BAX,BCL2L1,BMPR2,CCND1,CTNNB1,DDX20,FBXO21,FGF2,G3BP1,GPBP1,HSPA4,HSPB1,LENG8,MDH2,NGF,NHLRC2,PARK2,PI4KA,SMCR8,SOD1,TFG,TRAPPC9,TRIM33,VEGFA,XIAP
PTPRF	29	No coloc	No coloc	No coloc	ACAN,ACTB,ARHGEF12,ARHGEF2,ARPC3,ATP6V0E1,CAV1,CLU,CTNNB1,CUL7,DNAJC5,EGFR,ESR2,GAPDH,HSP90AA1,HSPA5,IRS1,KIAA1429,NPLOC4,NUDCD3,PRPF40A,PTPRS,RAP1GDS1,RYK,SKIL,SOWAHC,TUBB4B,VCAN,WFDC2
GTF2B	29	No coloc	No coloc	No coloc	ATF4,CTBP1,DUSP6,EP300,GTF2E1,HMGCL,LSM4,LTN1,MECP2,MED4,NCOA1,NCOA4,NCOR1,NR1D2,NXF1,OXSM,PLEKHA4,POLR2F,POLR2G,POLR2H,POLR2J,REL,RELA,REST,RPL10,SMURF1,TAF9,TBP,THRA
VASN	29	No coloc	No coloc	No coloc	AQP3,ARFGEF2,ATR,CNOT6L,CSDE1,GRN,KIAA1429,LGALS1,LTN1,MON2,NCSTN,NOTCH2,NOTCH2NL,NUP98,PLOD2,RPL15,RPL9,RPLP0,RPS6,SNRPA1,SRSF3,SRSF5,SRSF7,STAT3,TGFB1,TGFB2,TNPO3,XPO4,XPO7
CASK	29	No coloc	No coloc	No coloc	AKAP9,ARIH1,ATP2B4,BNIP3L,DLG1,DNAJC5,DUSP3,EEF2,ELL2,ERBB2IP,IL15RA,KIAA1429,KIF26B,KIF2A,MED1,MLLT6,NDEL1,NPEPPS,PARD3B,PARK2,PCM1,PLK2,PPP1CC,PTGS2,RBM14,SNTB2,TGOLN2,TSPYL2,ZNF414
RNF111	29	No coloc	No coloc	No coloc	ADD3,ANAPC11,CREB1,CSNK2A2,CTBP1,DTX3L,GNAQ,HSP90AA1,KIAA1429,NOTCH2NL,RB1CC1,RBM27,SDCBP2,SETD7,SKI,SKIL,SMAD2,SMAD7,SMURF2,TRIM21,TRIM8,TSG101,TSPYL1,UBE2E1,UBE2E2,UBE2E3,UBE2I,UBE2W,UBXN7
UBE3C	29	846	No coloc	No coloc	ACTN1,ANXA7,APP,CPEB4,EEF2,EGFR,IFITM3,KDM1A,KIAA1429,KIAA1467,LTN1,MTA2,MYC,MYH9,P4HB,PHKA2,PSMD2,PTBP1,PTPN2,PTPRU,SHFM1,THOC2,TLK1,UBE2L3,UBE3A,UNC93B1,USP13,UTRN,VIM
TOP2B	29	No coloc	No coloc	No coloc	BAZ1B,CHD3,CHD4,CTCF,CUL7,EP300,HDAC3,KIAA1429,LAMTOR5,MTA2,MYC,NAPA,NCSTN,NR2C2,PLEKHA4,PPARG,RANBP2,RBM14,RPL10,SMARCA2,SMARCA4,SMARCC1,SMARCD2,SNRNP200,SNRNP70,SUPT16H,TOP2A,UBE2I,USF1
CNOT7	29	No coloc	No coloc	No coloc	AGO1,APEH,APP,BAG3,BTG1,BTG2,BTG3,CNOT1,CNOT6L,DDX6,EPAS1,ESR2,FBXW11,GADD45B,HTT,PABPC1,PIAS1,PSMC1,PURB,RAD54L2,RC3H2,SH3GLB2,TNRC6B,TNRC6C,TOB1,TOB2,TSG101,ZC3H7A,ZFP36
USP22	29	No coloc	No coloc	No coloc	ATXN7,BAG4,CCDC101,CD274,CNOT1,FAM63B,FASN,HIST2H2BE,KAT2A,KDM1A,KIAA1429,MAVS,MRPL10,MRPL44,MYC,NXF1,PREPL,PSME1,PTGS2,RCAN1,RNF123,SIRT1,SND1,STAT3,SUPT7L,TAF10,TAF9,USP8,ZBED1
ELK4	29	No coloc	No coloc	No coloc	ACADVL,ACAP2,ACTB,AKAP12,BCLAF1,CAPZA1,CLNS1A,CORO1C,ERH,H2AFJ,HIST1H2AC,HIST1H2AE,HIST1H2BK,HIST3H2A,HSPB1,LARP1,MAPK3,MRPL16,MUS81,MYO1C,OTUD4,PRPS1,PRPSAP1,ROCK1,SIRT7,SNRPD2,SRF,SRSF7,TRA2B
ATXN7	29	No coloc	No coloc	No coloc	ACTN1,ACTN4,CCDC101,CRIM1,EP300,ESR2,FBN1,FN1,GOLGA3,GRN,KAT2A,LAMB2,MEGF8,MPRIP,MYC,PIAS1,PSMC1,PSMD2,RABEP1,SPRY1,SSFA2,TAF10,TAF9,TBP,TRAF2,TRIM23,TRIM27,UBE2I,USP22
H1FX	29	No coloc	No coloc	No coloc	ANK3,APEH,ARRB1,BMP4,CAND1,CEP250,CHD3,CHD4,CUL7,CYLD,EGFR,ESR2,G3BP1,HIST1H1C,MAPT,MYC,NR2C2,PHB,PLEKHA4,RC3H2,REST,RPL10,RPS6,RRP1B,SIRT7,SNRNP70,SOD1,VDAC1,ZNF746
NRD1	29	No coloc	No coloc	No coloc	APOOL,ATM,AURKAIP1,BAIAP2,CHCHD1,CHCHD2,CISD3,CLK3,CSK,DUSP5,FBXW11,HDAC3,HSPB1,IQGAP1,KPNA3,LUC7L,MOB2,NCOR1,NCOR2,NME4,NXF1,OPA3,PDIA6,PFDN5,PIH1D1,PPP3CA,PUS1,XPO5,YARS
DDX39A	29	No coloc	No coloc	No coloc	AHSA1,API5,BABAM1,CHD3,CHD4,CHTOP,DDX39B,ESR2,FBXW7,FOXC1,FOXE1,FOXL1,HERC2,KIAA1429,MCM3AP,METTL3,MN1,MYC,NAGK,NR2C2,PABPC1,PCDH7,PHB,PLEKHA4,SAT1,THOC2,UBE2I,ZBTB7A,ZC3H7A
UBE4B	29	No coloc	No coloc	No coloc	AHCYL1,ATP6V1F,CBL,CDC27,CDKN2A,FBXW11,FOXK1,HDLBP,KIAA1429,MAPK3,MYC,NUDCD3,OTUB1,PINK1,PLEKHA4,PPP3CA,PSMB1,RPTOR,SF3B4,SSSCA1,TMEM165,TRIP12,UBA6,UBE2L3,UBL7,UBXN7,UFM1,USP34,USP9X
VPS51	29	No coloc	No coloc	No coloc	ARF1,ARL5A,B4GALT1,BET1,CAND1,CCDC93,CLOCK,CTBP1,DAZAP1,EP300,ETS2,EXOC4,GSK3B,HMGCR,IGF2R,NCKAP5L,PLEKHA4,PTRF,RAB1A,RABGAP1L,SEC31A,SLC30A5,STX6,TGOLN2,TRAPPC2L,TUFT1,UGGT1,VPS53,VPS54
UBE2S	29	No coloc	No coloc	No coloc	ANAPC1,ANAPC11,APP,CDC16,CDC27,CSNK1E,CTNNB1,CYLD,DPM3,EGFR,GMNN,HERC1,HNRNPDL,HSPA5,KANSL3,KARS,NR2C2,OTUB1,PARK2,PLEKHA4,PMF1,PTEN,RNF40,RNF7,RUSC1,TANGO6,UBA6,USP7,XRCC5
MYH14	29	No coloc	No coloc	No coloc	ABCD3,CDC73,CEPT1,CTNNB1,DDX39B,ECH1,FAM58A,GAN,LRRK2,LTN1,MCM2,MYC,MYH9,MYL6,NUP155,PLEKHA4,PTRF,RMND5A,RNF181,RPL7A,SIRT7,SP1,SRI,TET2,TMPO,UNC45A,ZBTB44,ZFYVE21,ZNF746
PHLDB2	29	No coloc	No coloc	No coloc	CAMSAP2,CBY1,CDC25B,CEP250,CLK1,CTNNB1,CUL7,DENND4C,FAM53C,G3BP1,GIGYF2,INPP5E,KIAA1429,KIF13B,MAGI1,MAPKAP1,MAST3,MYC,MYO18A,MYO1C,NF1,RACGAP1,SH3KBP1,SH3PXD2A,SYNPO,USP7,YWHAB,ZBTB21,ZNF638
MAT2A	29	No coloc	No coloc	No coloc	ARMC8,CANX,CAPNS1,CDC25B,CSNK1A1,CSTB,CUL3,CYLD,DFFA,DNM1L,DUSP1,DUSP6,EEF2,EMC4,HSD17B10,KIAA1429,MCM2,MTHFD1,MYC,NMD3,NR2C2,PARK2,PHB,PIH1D1,PLEKHA4,SDHB,SMURF1,SOD1,UBE2I
JAGN1	29	No coloc	No coloc	No coloc	APP,BCL2L13,BET1,C17orf62,CDIPT,ERGIC3,FAM134C,FIS1,HTATIP2,ICMT,IFNGR2,MFF,NINJ2,SACM1L,SAR1A,SCAMP2,SCD,SEC22B,SERP1,SLC16A2,SLC23A2,STX1A,TMEM100,TMEM243,VAMP2,VAMP5,VAPA,VDAC2,VTI1B
COX6C	29	No coloc	No coloc	No coloc	APOOL,CANX,CHCHD10,CHCHD2,CISD3,COX4I1,COX5A,COX6B1,COX7B,COX7C,FH,HADHA,HADHB,MAPKAP1,MED23,MGST3,NDUFA4,NDUFB3,NDUFB9,NDUFS2,NDUFS3,PGK1,PHB,RPL10,SAT1,SMDT1,STOM,VAPA,VDAC2
PGD	29	No coloc	No coloc	No coloc	ACOX1,AHSA1,AKR1B1,CDC73,CEP290,CTSL,EEF2,FH,GDI1,GLA,GSTO1,HINT2,HMGB2,HMOX2,IVD,MRPL19,MRPS11,MYC,NXF1,OAT,P4HB,PGK1,PLEKHA4,PPARG,RDX,SDHC,YWHAB,YWHAG,ZFP36L2
VAMP5	29	No coloc	No coloc	No coloc	COMT,COPA,CSE1L,CYB5R3,DHX29,FAM134C,GLIPR2,GSTP1,HIBADH,IMP3,JAGN1,KTN1,LRPPRC,NAPA,NBAS,PTRF,RFC1,SAR1A,SEC22B,SERBP1,STX10,STX17,STX1A,STX4,STX6,SYNPO,TMX3,VAPA,VTI1B
PTAR1	29	No coloc	No coloc	No coloc	ANKRD11,COG7,COL4A3BP,CTDSPL2,EXOC2,EXOC4,IST1,JTB,KIAA0922,MARCH6,NAA30,PIKFYVE,RAB1A,RABGGTB,SECISBP2L,SLC35A2,SLMAP,TM9SF2,TMEM131,TMEM165,UNC50,USP8,VAMP3,VAPA,VPS39,VPS41,VPS53,VPS54,YKT6
FKBP1A	28	No coloc	No coloc	No coloc	ACVR1B,AGL,APP,BAG3,BMPR1A,CTBP1,ENO1,ENO2,GPX4,GSTT1,HINT1,HSD17B10,HSP90AA1,ITPR1,MAPT,MCM2,MTOR,RAE1,RPTOR,SF3B4,SMAD7,SOD1,TAGLN2,TGFB1,TGFBR1,TXN,YKT6,YY1
LSM4	28	No coloc	No coloc	No coloc	COX5B,DDX39B,DDX6,ESR2,GTF2B,HUWE1,LRPPRC,LSM1,LSM2,LSM7,METTL3,MTR,NAA38,OLA1,PKN2,PPIH,PRPF8,RBBP7,RMI2,RPL26L1,RPL32,SART3,SF3B3,SNRNP70,TCEA2,USP4,XRN1,ZBTB10
VPS37C	28	No coloc	No coloc	No coloc	APP,BAG4,DAZAP2,DCTN3,DDIT3,FAM168A,FAM168B,GRB2,HNRNPF,ILF3,LAGE3,LASP1,MVB12A,P4HA3,PDCD6,PLEKHA4,PLEKHG4,PLSCR1,POLR2J,RBPMS,SH3RF1,STAM2,TFG,TNIP2,TSC1,TSG101,VPS28,XIAP
CSNK1D	28	No coloc	No coloc	No coloc	AKAP9,APP,ATM,BACE1,BYSL,CRY2,CSNK1A1,CSNK1E,FHL1,GAPVD1,MAPT,MCC,MTMR4,NEDD4,PCM1,PER1,PLEKHA4,PPP1R14A,PPP5C,PTPN14,RAB1A,SMAD2,SMARCA4,SMURF1,TNIP2,USP16,VPS13B,ZBTB8A
DHX38	28	No coloc	No coloc	No coloc	CDK7,CHD3,CLTC,COPA,CUL3,CWC27,CYLD,DDX39B,DDX5,EAPP,EGFR,ESR2,JMJD6,KIAA1429,LSM2,MYC,NR2C2,NXF1,PLEKHA4,PRKDC,PRPF8,RBBP5,RNPS1,SIRT7,SKIV2L2,SNRNP200,SNRPD3,U2AF1
IBTK	28	No coloc	No coloc	No coloc	BCOR,CAND1,CD81,CEP120,CNOT1,CSK,CUL3,DYNLT1,ESR2,HIF1AN,IGSF8,MIB1,PCGF1,PCM1,PLCG1,POP7,PRKCD,RFC1,RGS2,RPL10,RPL6,RPLP0,RPLP1,RPP25L,RPS27,RPS8,SRP72,ZC3H7A
AKAP9	28	No coloc	No coloc	No coloc	BIRC6,CASK,CDK5RAP2,CEP170,CLIC1,CSNK1D,CSNK1E,CTBP1,GSK3A,HERC2,HUWE1,KDM1A,KIAA1429,MED1,MYO5A,NDEL1,PCGF1,PCM1,PCNT,PRKAR2A,RBM14,SMC3,SNRPB,THOC2,TRIP10,TSG101,VDAC2,WAC
LRP1	28	No coloc	No coloc	No coloc	APOE,APP,CANX,EGFR,F8,FAM115A,GFPT1,GNB2,HK1,HNRNPDL,HSPA5,KIAA1429,LCOR,LPL,MDK,MTDH,NME4,PLAT,PTPN11,SERPINE1,SKIL,SLC25A23,SNRNP70,THBS1,TNKS,TNKS2,TUBB4B,VDAC2
TAB2	28	No coloc	No coloc	No coloc	APP,AR,CTDSP1,CYLD,ESR2,FN1,HDAC3,HSP90AA1,MCM2,MIB1,NCOR1,NR2C2,NUMBL,PDLIM7,PIAS3,PPP2CB,RIPK1,SCRN1,SIN3A,SMAD7,TAB3,TBL1XR1,TGFBR1,TRAF2,UBE2I,VIM,XIAP,ZBTB16
PAFAH1B1	28	No coloc	No coloc	No coloc	AP1G1,ARL2,ARMC8,BET1,CAPNS1,DCTN1,DYNC1H1,DYNLT1,FH,HSP90AA1,KARS,MPHOSPH6,MYC,NDEL1,NHLRC2,NUDCD3,PAFAH1B2,PDE4D,PLEKHA4,RPL28,SDHC,SNRPD2,SNRPF,SNRPG,TCOF1,VPS72,WDR5,YWHAG
DPM1	28	No coloc	No coloc	No coloc	AMBRA1,AURKAIP1,BET1,CBX4,DPM3,EGFR,ELMSAN1,ESR2,FBXW7,HIF1AN,HUWE1,KIAA1429,MCM2,MYC,NR2C2,PHB,PLEKHA4,PRPF8,PTEN,RAB9A,RC3H2,SLC25A28,SOCS1,TES,TGOLN2,TMPO,UNC93B1,ZBTB16
MRPL44	28	No coloc	No coloc	No coloc	ATP6V0A1,AURKAIP1,CUL3,CYLD,DUSP11,ICT1,ILF3,MME,MPV17,MRPL10,MRPL19,MRPL24,MRPL28,MRPL41,MRPL50,MRPL51,MTDH,NDUFA11,PHB,PI4KA,PLEKHA4,RPS8,SETDB1,SNRNP70,SPCS2,TNIP2,USP22,VIM
LGALS1	28	No coloc	No coloc	No coloc	ACO1,ANXA2,ARF4,CLNS1A,CYLD,EGFR,ESR2,FN1,HSPA5,ITGA4,LASP1,LGALS3,LMAN1,MCM2,MYC,MYH9,PHB2,PIH1D1,PTEN,PTGER3,RAE1,SNRPB,SOD1,U2AF2,UQCRFS1,USP4,VASN,ZNF131
KPNA4	28	No coloc	No coloc	No coloc	ACLY,AHSA1,APP,ARMC8,B2M,BCOR,C10orf12,CANX,CBX5,CCNT1,CSE1L,CTCF,CTDSPL2,CUL3,HSD3B7,IPO9,KIF22,KPNA3,MECP2,MYC,NUP153,NUP50,PARD3,PPP1CC,PRPF8,RAN,RELA,SEC63
SEC61B	28	No coloc	No coloc	No coloc	AMFR,APOB,AXL,CANX,COPE,COX7A2,COX7C,EGFR,ERN1,ESR2,EXOC5,FN1,HIF1AN,HSPA4,ITGA4,LTN1,MED23,MGST1,OTUB1,PHB,PINK1,PLEKHA4,RAB7A,RHBDD1,RPL6,SSR1,TUBA1C,ZNF131
PTPN21	28	No coloc	No coloc	No coloc	AHCYL1,AJUBA,ARMC8,BAG3,CSK,CSNK2A2,DCAF5,DUSP7,IPO7,KIF1C,LPP,MAEA,NEK6,PFDN6,POLR1B,RASD1,RMND5A,RPL19,RPL28,RPL35A,SNX18,TMX3,UBASH3B,USP9X,WDR26,WDR5,WWC2,WWP1
PPP6R3	28	No coloc	No coloc	No coloc	ANKRD44,ANKRD52,AP1B1,AP2A1,ARHGEF2,CDC37,CSNK1E,ECH1,EIF4A3,ENAH,GSK3B,HIF1AN,HOOK3,HSP90AA1,KIAA1429,LATS1,PHB,PRKDC,SIRT7,SNAI2,STK40,TES,TGFB1,TNFAIP3,TXNIP,USP49,USP7,ZNF746
WDR82	28	No coloc	No coloc	No coloc	EP300,ESR2,HSPA4,HTT,HUWE1,KMT2A,KMT2C,MAVS,MCM2,MYC,NAGK,NR2C2,PHB,PLEKHA4,POLR2B,PPP1CB,PPP1CC,RAE1,RBBP5,RC3H2,SETD1B,SMAD2,SNRNP70,TNIP2,UCHL1,ULK3,USP37,WDR5
ATP5J	28	No coloc	No coloc	No coloc	ATP2B4,ATP5D,ATP5E,BANF1,BCL2L2,CDC16,CHCHD2,CISD3,ENO1,FAM134A,GSTO1,HSPA5,IFITM3,KIAA1429,MAPK6,MGST3,MIEF1,MOSPD3,NDUFA4,NDUFS3,OPA3,PLP2,PRDX3,PTRH2,SFXN1,TNIP2,UNC93B1,UQCRFS1
OS9	28	No coloc	No coloc	No coloc	ACVR1B,AMFR,ATF6,ATF6B,AUP1,COLGALT2,EDEM3,EGFR,EGLN1,EPHA4,FAM8A1,HSPA5,LAMA5,LAMB2,LONP2,MYH9,MYO5A,PLOD2,PLXNA2,SAMHD1,SEL1L,SMAD2,SNRPD2,SORL1,TMEM131,TXNDC16,UNC93B1,ZYG11B
MRPL19	28	No coloc	No coloc	No coloc	APP,AURKAIP1,CAND1,CUL3,DUSP11,ESR2,FBXW11,HNRNPDL,ICT1,LRRK2,LTN1,MRPL10,MRPL14,MRPL16,MRPL24,MRPL28,MRPL41,MRPL44,MRPL50,MTOR,NEDD4,NPLOC4,PGD,PMF1,RBMS3,RNF157,RPS8,SNRNP70
NDUFA10	28	No coloc	No coloc	No coloc	B3GNT2,BMPR1A,COX4I1,COX5B,COX6B1,DECR1,ELMSAN1,ESR2,MAP2K1,MME,MPV17,MTIF2,NDUFA11,NDUFA4,NDUFB11,NDUFB7,NDUFS2,NDUFS3,NR2C2,PARK2,PHB,PLEKHA4,RNF123,RSPRY1,SAT2,SDHB,UQCRQ,VAPA
KRT10	28	No coloc	No coloc	No coloc	AHNAK2,CAND1,CBL,CHD3,CHD4,CUL3,CYLD,EGFR,EIF4A3,EMC4,FN1,GAN,GRB2,ITGA4,KIAA1429,MAGOH,MAPK6,METTL3,MME,MN1,NEDD8,NR2C2,PHB,PIH1D1,PRPF8,RC3H2,TNIP2,UBASH3B
COMT	28	No coloc	No coloc	No coloc	APP,CANX,CDC27,COX17,EMD,ESYT1,FGF2,FN1,HIBADH,HK1,HSD3B7,LRPPRC,MYC,NDUFS1,NNT,PLEKHA4,PPA2,RAB14,REEP4,RGS2,S1PR3,SLC16A7,SLC7A8,TMEM100,TMEM14C,TMEM50A,VAMP3,VAMP5
ZFR	28	No coloc	No coloc	No coloc	ATP6V1E1,BCOR,CAND1,CHD3,CHD4,CUL3,CUL7,EGFR,EWSR1,FBXW11,FBXW7,FOXE1,HADHA,ILF2,KIAA1429,MYC,NXF1,PHB,PLEKHA4,PRDX1,RC3H2,S100A10,SIRT7,SNRNP70,THUMPD3,VDAC2,VPS25,ZYX
SUPT6H	28	No coloc	No coloc	No coloc	BAZ1B,CEP250,CHD3,CHD4,CUL7,DEGS1,EMD,ESR2,FBXW7,GMNN,H2AFX,HSPA5,KIAA1429,PFDN2,PIH1D1,POLR1A,PPP1CC,RMND5A,RNF20,RNF40,S100A10,SIRT7,SUPT4H1,TMPO,TRIM24,TSC2,UXT,WSB2
ZBTB10	28	No coloc	No coloc	No coloc	APP,C14orf166,CAPRIN1,CUL3,DDX1,DDX6,ESR2,FBXL17,FOXP1,FXR1,G3BP1,G3BP2,IPO8,KIAA1429,LSM4,MIB1,MORF4L1,MYC,PABPC1,PDLIM7,PHF1,PKP4,PLEKHA4,PPP1CB,PPP1CC,RBM14,RBPJ,SNRNP200
CAMSAP2	28	No coloc	No coloc	No coloc	ARHGEF2,ATXN1L,CBY1,CDC25B,CEP104,CSNK2A2,DCTN1,DENND4C,ESR2,GIGYF2,INPP5E,KBTBD7,KIAA1429,KIF13B,KIF1C,MAGI1,MAPKAP1,MAST3,NF1,NIN,OAZ1,PCM1,PHLDB2,PPP1CC,SH3PXD2A,UBE2I,ZBTB21,ZNF638
ATP6V0A1	28	No coloc	No coloc	No coloc	ATP6V0E1,ATP6V1E1,CHMP4B,CLIC1,CLTC,CSK,CYTH2,EMC1,EMC2,ESR2,HK1,MARCKSL1,MGST3,MMGT1,MRPL44,MRPL50,PLEKHA4,PTPN1,PTRH2,RAB7A,RPS15,RPS18,SERINC2,SLC30A5,SMPD3,SRSF3,TFG,VAMP2
NMT1	28	No coloc	No coloc	No coloc	ABCF1,ACSL4,ANGPTL4,ARIH1,BAG4,C14orf166,DCTN1,DDX1,DEFB1,DNAJC13,DYNC1LI2,FBXW7,ILF2,KIAA1429,MAPT,MARCKSL1,MCM2,MGST3,NXF1,PDCD6,RPL19,RPL38,SERBP1,SOCS6,TGFB1,VIM,YBX1,ZNRF1
PTPN13	27	No coloc	No coloc	No coloc	CBY1,CTNNB1,DENND4C,ESR2,FBXW11,GIGYF2,INPP5E,KIAA1429,KIF13B,LATS1,MAST3,MIB1,NF1,NFKBIA,PDLIM4,PKN2,PLEKHA4,PTEN,RAPGEF2,RGS2,SDCCAG3,SH3PXD2A,TANC2,TNIP2,WHSC1,YWHAB,ZBTB21
GADD45GIP1	27	No coloc	No coloc	No coloc	APP,AR,AURKAIP1,CCNC,ENKD1,FBXW11,FOXL1,GADD45A,GADD45B,GADD45G,ICT1,KIF2A,MRPL10,MRPL14,MRPL28,MRPL41,MRPL50,MTMR10,NIFK,PSMB1,PTPN2,PTRH2,RPS8,SERBP1,SNRNP70,TRIM27,UPF2
NUDCD3	27	No coloc	No coloc	No coloc	ATRX,CCNDBP1,CEP104,CUL3,ENC1,FKBP5,GAN,HSP90AA1,KBTBD6,KIAA1429,KLHDC10,KLHL18,KLHL28,KLHL9,NEK8,NUP205,PAFAH1B1,PTPRF,QRICH1,RAB3GAP2,RPGR,SF3B3,SORT1,SPOP,TECPR2,UBE2I,UBE4B
BAX	27	No coloc	No coloc	No coloc	BAG3,BCL2L1,BCL2L11,BCL2L12,BCL2L2,BID,CLU,CRYAB,ESR2,GSTK1,GUK1,HSD17B10,HSPA4,KIAA1429,LRRK2,MCL1,MOAP1,NIN,PARK2,PMAIP1,PRDX1,VDAC1,XIAP,XRCC5,YWHAB,YY1,ZBTB24
MCC	27	No coloc	No coloc	No coloc	APP,CBX5,CLTC,CSNK1D,CSNK1E,DFFA,EIF3A,EPRS,ERBB2IP,HIF1AN,IMP3,KIAA1429,MTHFD1,MYH10,NFKBIB,PSMD2,SNRNP200,STK24,STRN,STRN3,SYNC,TCEA2,TCEB3,UTP14C,VDAC1,ZNF543,ZNF792
EIF3K	27	No coloc	No coloc	No coloc	CD81,CYLD,DDX1,DYNC1H1,DYNC1LI2,EGFR,EIF1B,EIF3A,EIF4A2,ESR2,FN1,G3BP1,GSN,HERC2,IGSF8,ITGA4,KIAA1429,LARP1,NR2C2,PLEKHA4,PRPF8,PRUNE2,RPS26,TNIP2,VAPA,WNK1,YBX1
ERH	27	No coloc	No coloc	No coloc	APP,BIN3,CHD3,CHD4,CHTOP,CTDSPL2,CYLD,DNM1L,DYNLT1,EIF1B,EIF4A3,ELK4,ESR2,GTF2E1,IFITM10,MAGOH,MYC,PPP1CC,RC3H2,RNF123,SETDB1,SNRNP70,TES,TNIP2,UNC119,VDAC1,VPS72
CCNC	27	No coloc	No coloc	No coloc	BLOC1S2,CKS1B,ESR2,FBXW7,GADD45GIP1,HSPB1,MCM2,MED1,MED10,MED13,MED13L,MED17,MED23,MED25,MED26,MED30,MED4,MED6,MGST3,NDUFB7,PLEKHO2,REL,RUSC1,VTA1,ZC3H13,ZFP90,ZNF792
POLR2F	27	No coloc	No coloc	No coloc	APP,DNTTIP1,DYNC2LI1,GCOM1,GTF2B,GTF3C1,IL15RA,MAST3,MED1,MED10,MED25,MED26,MED30,PIH1D1,POLR1A,POLR1B,POLR1D,POLR2B,POLR2G,POLR2H,POLR2J,POLR3B,POLR3F,SETX,SUPT4H1,TCEB3,TNIP2
TRIM33	27	No coloc	No coloc	No coloc	ANAPC1,CDC16,CDC27,CRYAB,CTNNB1,CUL3,CYLD,DCAF15,EPAS1,ESR2,EWSR1,KIAA1429,MAPK6,MYC,NCOR1,PLEKHA4,RABGGTB,RUNX1T1,SHFM1,SKIL,SMAD2,SSBP3,SUPT16H,TRIM24,UBE2E1,UBE2I,VDAC2
UPF2	27	No coloc	No coloc	No coloc	COMTD1,DCP2,ENO1,EXOSC6,GADD45GIP1,KIAA1429,LSM1,MAP1A,MAP1LC3B,MYC,NOMO1,NR2C2,PHB2,PLEKHA4,RNPS1,RPS15,RPS6,RPS7,SERBP1,SKIV2L2,SMARCD2,SMG1,SNRNP70,TRIP10,WNK1,XRN1,ZFP36
NDEL1	27	No coloc	No coloc	No coloc	ACTB,AIMP2,AKAP9,ANK2,ANKRD26,APP,BRK1,CASK,CCSER2,CDK5,CEP170,CLPX,DYNC1H1,DYNLT1,KTN1,MRC2,MYO5A,PAFAH1B1,PAFAH1B2,PTPN14,RBM14,SNTB2,SYNE1,TRIM27,UTRN,YWHAG,ZNF197
RNF40	27	No coloc	No coloc	No coloc	AMOTL2,AR,ATM,CDC73,CMTR1,DDB1,EWSR1,HIST2H2BE,HSP90AA1,HSPA5,KIAA1429,MIB1,MSL2,MYC,NXF1,PLCG1,PLEKHA4,PLEKHO2,RNF20,SIRT6,STX1A,SUPT6H,UBE2A,UBE2E1,UBE2I,UBE2S,WAC
GTF3C4	27	No coloc	No coloc	No coloc	ANK3,API5,CCND1,EHD1,ESR2,FOXL1,GAPVD1,GTF3C1,HK1,KIAA1429,MCM2,METTL3,MYC,PHB,PLCG1,PLEKHA4,POLR3F,PTRF,RBPJ,SBNO1,SMARCAD1,SMC1A,SMC3,SNRNP70,TBP,TUFM,USP37
OAT	27	No coloc	No coloc	No coloc	AKR1B1,ALDH1B1,CUTA,DNAJC5,DUSP6,EGFR,EIF4G2,ENO2,HUWE1,ICT1,KIAA1429,MYC,NR2C2,OTUD4,PDXK,PGD,PGM1,PHB,PLEKHA4,SAMHD1,SIRT7,SLC35F6,SNRNP70,SOD1,TNIP2,UQCRFS1,YWHAB
VAMP2	27	No coloc	No coloc	No coloc	ATP6V0A1,DGUOK,DNAJC5,ERGIC3,FLOT2,HIBADH,HUWE1,ILF3,JAGN1,MAP1LC3B,MARCH8,NAPA,RABAC1,RPS12,S100A16,SEC22B,SLC30A5,SLC7A14,STX1A,STX4,TGOLN2,TMEM101,UBA52,UNC13B,USP7,VAMP3,VAPA
STX6	27	No coloc	No coloc	No coloc	ARMC8,B3GAT3,BET1,CSK,DNAJC5,ENO1,ESR2,FAM171B,GTF3C1,MAP1LC3B,MMGT1,NAPA,NBAS,NXF1,SEC22B,STOM,STX10,STX18,STX1A,STX4,TGOLN2,VAMP3,VAMP5,VPS51,VPS53,VPS54,VTI1B
PTPRU	27	No coloc	No coloc	No coloc	AAMP,ARHGAP5,ARL2,CANX,CKAP5,CSE1L,CTNNB1,DNAJC16,EGFR,GOLIM4,IRS1,KIAA1429,LEMD3,MLLT4,MON2,NOMO1,OPA1,P4HB,PDIA6,PLOD1,PRKDC,PRRC2B,PSMD1,PTPRK,UBE3C,UGGT1,UNC45A
ADAR	27	No coloc	No coloc	No coloc	CAND1,CHD3,CHD4,CRY2,CUL3,CUL7,EGFR,ESR2,FBXW11,FOXL1,G3BP1,HDLBP,KIAA1429,MMGT1,MYC,NR2C2,PHB,PLEKHA4,PTEN,RBPJ,RMND5A,SMC2,SNRNP70,SNRPB,THOC2,UBE2A,UBE2I
LNX2	27	No coloc	No coloc	No coloc	CBX4,DDA1,GADD45A,GRB2,IP6K2,KIAA1429,KLHL11,MCM7,MYLIP,NAGK,NMD3,NUDT14,NXF1,OPTN,PEG10,PIK3R1,PIK3R3,PPIH,RBM17,RLIM,SH3GLB2,TBC1D7,TIFA,TRAF2,UBE2I,ZNF148,ZNF581
SAFB2	27	No coloc	No coloc	No coloc	CAND1,CLK3,CUL3,CUL7,EMC2,ESR2,EWSR1,FNDC4,G3BP1,HDAC3,MAP1LC3A,MPHOSPH8,MYC,MYO1C,NCOR1,NHLRC2,NR2C2,PLEKHA4,PPARG,PPP1CB,PPP1CC,RB1CC1,RPS6,SNRNP70,SRCAP,TOPORS,VDAC1
RNF168	27	No coloc	No coloc	No coloc	DCTN1,DDX1,DHX15,EWSR1,H2AFX,H2AFZ,HERC2,HIST1H1C,HIST2H2BE,JMJD1C,KDM1A,KDM4A,KIAA0368,KIF5B,PCM1,SMARCA5,SRCAP,TBP,TNFAIP3,TOP2A,TRIM8,TRIP12,UBE2E1,UBE2L3,UBR5,USP7,WBP2
ATXN1L	27	No coloc	No coloc	No coloc	ADORA1,CAMSAP2,CBFA2T2,CHD6,CLASRP,CSK,CTBP1,DAZAP2,ELP5,FAM168A,GPATCH8,HIVEP1,HLX,LARP4B,NBR1,NCOR1,NCOR2,NIT1,PHPT1,PRRC2B,RAD54L2,RBPMS,RNF123,SCAF11,TRIP11,YPEL3,ZC3H7B
ADNP	27	No coloc	No coloc	No coloc	ABCC6,ARID1A,CBX5,CDC27,CHD3,CHD4,EMD,ESR2,FOXE1,H2AFX,H2AFZ,KPNA1,MAP1LC3B,MYC,NR2C2,PLEKHA4,RBPJ,RPL31,RRS1,SIRT7,SMARCA4,TXNIP,USP37,WHSC1,ZMYM4,ZNF581,ZNF644
STT3B	27	No coloc	No coloc	No coloc	AUP1,BET1,CACNA2D1,CANX,CDC34,CORO1C,EDEM3,EMC1,EMC2,HADHA,KIAA1429,MAGT1,MLEC,PHKA2,PLEKHA4,PLP2,PTRH2,RAB11A,RAB7A,RHBDD1,RPS15,RPS19,SRSF7,TGOLN2,TMEM258,UNC93B1,VAPA
MACF1	27	No coloc	No coloc	No coloc	AMMECR1L,CUL3,CUL7,ESR2,FN1,G3BP1,GSK3B,HUWE1,ID2,KIAA1107,KIAA1429,MCM2,MYC,MYH9,NHLRC2,NRCAM,NUMA1,PDIA6,PLEKHA4,PLXND1,PRKCD,RPL6,SIRT7,SKIL,TANGO6,TES,USP7
AARS	27	No coloc	No coloc	No coloc	ANKMY2,CDC34,DPP8,EIF4A3,EMC1,EMC2,ENO1,ESR2,FARSB,FN1,GSK3B,HSD17B10,HSP90AA1,ITGA4,KIAA1429,LARS,LRRK2,MYC,NIF3L1,NMD3,NXF1,PIH1D1,PLEKHA4,PPP2R5E,SIRT7,SOD1,STAT5B
CKB	27	No coloc	No coloc	No coloc	ACTN1,ACTN4,ARMC8,CEP120,CSE1L,CUL3,CUL7,DCAF15,DDX10,DFFA,DNM1L,EEF2,HMGB2,HUWE1,LRRK2,MYC,NPEPPS,PLEKHA4,PPP1CC,PRPF8,SIRT7,SOD1,TBCB,TNIP2,UNC93B1,VDAC1,YWHAG
SRP72	27	No coloc	No coloc	No coloc	AURKAIP1,CAND1,CANX,CHD3,CUL3,ESR2,GSK3B,HSPB1,IBTK,ILF2,KIAA1429,MCM2,MLF2,NIFK,NR2C2,PINK1,PLEKHA4,RC3H2,RPL10,RPS6,SCARB2,SIRT7,SKIL,SRP14,WDR46,YBX1,ZNF746
NDUFB11	27	No coloc	No coloc	No coloc	ABCB10,ABCD3,APOOL,CYSTM1,HIBADH,KIAA1429,NDUFA10,NDUFA11,NDUFA3,NDUFA4,NDUFAF3,NDUFB3,NDUFB4,NDUFB6,NDUFB7,NDUFB9,NDUFS1,NDUFS2,NDUFS3,NDUFS6,NDUFS8,P4HB,PLEKHA4,SDHB,SUCO,SURF4,VAPA
RDX	27	No coloc	No coloc	No coloc	AKR1B1,ANP32E,CLIC1,CSK,EEF2,ENO1,ESR2,GTF2A1,HNRNPF,HSD17B10,HSPA4,IMPA2,KIAA1429,LPP,MAPK10,NOTCH2,NR2C2,P4HB,PGD,PINK1,PPA1,PRDX6,PSMB5,SERBP1,TAGLN2,TKT,TRAPPC10
ZFYVE21	27	No coloc	No coloc	No coloc	AGTRAP,CAND1,CMTM4,DDX1,DDX5,EGFR,EWSR1,HSP90AA1,HSPA5,IPO9,MID2,MYC,MYH10,MYH14,MYH9,NOTCH2NL,NUMA1,PABPC1,PSMC1,RABAC1,SERBP1,SPATA5,TRIM27,VAT1,VIM,YIF1A,ZFP36L2
PPA2	27	No coloc	No coloc	No coloc	ACADVL,BAG3,CD2AP,CHCHD2,COMT,ENO1,FKBP14,GLS,GSTP1,HIBCH,HINT1,HINT2,LRRK2,LYRM7,MPST,MTIF2,NAV1,NEDD8,NENF,NNT,PDPR,SOCS6,SRI,SYNC,TBCA,TCOF1,UFM1
CEP120	27	No coloc	No coloc	No coloc	ALMS1,ANAPC1,ANK2,ARHGAP21,CAMSAP1,CCP110,CEP170,CEP350,CKAP2,CKB,ECH1,HLX,IBTK,IPMK,LIMCH1,LUZP1,MED4,MTX2,NCAPD2,PCM1,POMP,SDCCAG3,STAT3,TNRC6B,UNC45A,WRAP73,XRN1
VMP1	27	No coloc	No coloc	No coloc	ACTR2,ARPC3,CACNA2D1,CALD1,CAPZA1,CYB5R3,ERGIC3,ESR2,FADS1,FAM101B,FLNB,GSN,IQGAP1,ITPR1,KIAA1429,LPAR6,MTX2,PCM1,PLEKHG3,PPP1CC,RACGAP1,RPL39,RRP1B,SPECC1,SPTBN1,SSFA2,VAPA
COX7A2	27	No coloc	No coloc	No coloc	ACTB,CHCHD10,CISD3,COA3,CORO1C,COX4I1,COX6B1,HADHA,HADHB,MGST1,NDUFA4,NDUFA8,NDUFB9,NDUFS1,NDUFS2,NDUFS3,NDUFS8,OGDH,PHB,PHB2,RAB7A,SEC61B,TNIP2,TOP3A,UQCRQ,VDAC1,VDAC2
INSR	26	No coloc	No coloc	No coloc	CAV1,CSK,DOK1,FRS2,GRB2,IRS1,KIAA1429,MAPK3,PIK3R1,PLCG1,PPM1A,PRKCD,PTPLAD1,PTPN1,PTPN11,PTPRK,RNF41,SH2B1,SMAD2,SOCS1,SOCS6,SSH1,STAT5B,STYX,TEAD1,ZDHHC18
SAT1	26	No coloc	No coloc	No coloc	ABHD15,C19orf25,CHD3,COX6C,DCAF15,DDX39A,FH,GBP2,HSPB1,INO80C,KIAA0907,KIAA1377,LYRM7,MYPOP,NIF3L1,RBM17,REL,RELA,RPLP1,SAT2,SETDB1,SNAI2,TSC22D4,UNC119,VASP,ZHX1
SATB1	26	No coloc	No coloc	No coloc	CBX4,CHD3,CTBP1,CTNNB1,EP300,FOXC1,FOXE1,FOXF1,FOXL1,FOXO1,FOXP1,KIAA1429,MTA2,P4HA3,PIAS1,PIAS3,POLR2J,RBPJ,SIN3A,SIRT1,SMARCA5,SMURF2,TOPORS,UBE2I,UBR5,USP47
BAIAP2	26	No coloc	No coloc	No coloc	APP,C19orf25,CBY1,CSNK1E,DECR1,EGFR,ENAH,ESR2,KDM1A,KIF13B,NCKIPSD,NEDD4,NIN,NRD1,PCM1,PRR13,RAP1GDS1,RBM26,SF3A2,SF3B4,TBX5,TNIP2,WASF1,YWHAB,YWHAG,ZBTB21
NAGK	26	No coloc	No coloc	No coloc	AOC3,ARID1B,BCR,C2orf68,DCP2,DDX39A,DYNLRB1,EHMT2,EPB41L5,GPX1,LIMCH1,LNX2,MTHFD2,NHLRC2,PPHLN1,PRRC2B,REL,SCRN1,SETD5,SF3B3,SMAD2,SPRED1,TES,TXN,WDR82,XRN1
ZNF24	26	No coloc	No coloc	No coloc	DCAF15,DDX6,ESR2,FAM115A,H2AFZ,JMJD6,KBTBD7,KIAA1377,MAPK6,MID2,NEK6,PLEKHA4,PPP1CC,PSMD1,RGS3,SCAND1,SEC62,SETDB1,SMARCAD1,UBE2I,UNC119,YY1,ZBTB16,ZKSCAN1,ZNF397,ZNHIT3
SEC63	26	No coloc	No coloc	No coloc	BET1,BIN3,CANX,CDC34,DUSP23,DUSP6,EMC1,EMC2,EMC4,ERN1,ESR2,GSTK1,HSPA5,IRF1,KIAA1429,KPNA4,MMGT1,NR2C2,NR3C1,PLEKHA4,PMF1,RHBDD1,RPS5,SERBP1,UNC93B1,YIPF3
MTPN	26	No coloc	No coloc	No coloc	AK4,ANXA1,CEP170,CEP290,COX4I1,DCTN1,DGUOK,DSTYK,GSTP1,GUK1,HINT1,MCM2,MPST,NPLOC4,OTUB1,PIH1D1,PIP4K2C,PRDX6,PSAP,PTPN11,RAB1A,REL,RELA,SOD1,TXN,ZNF131
HEATR1	26	No coloc	No coloc	No coloc	ALDH3A2,CD274,CUL7,ESR2,FOXE1,FOXL1,HIF1AN,HLA-B,IFITM3,ITGA4,KIAA1429,MCM2,MYC,NR2C2,PLEKHA4,PPARG,PSMA5,PSMB3,PSMD8,RPS6,SIRT7,SRSF3,STOM,TGOLN2,UNC93B1,XRN1
CTNND1	26	No coloc	No coloc	No coloc	APP,CDH2,CSNK1E,CTNNB1,CUL3,EGFR,ERBB2IP,G3BP1,GBF1,GSK3B,MAPK3,MCM2,MIB1,MYC,NACA,NXF1,OTUB1,PLEKHA4,PPAP2B,PPP4R1,RC3H2,SMURF1,SOD1,TGFB1,TGOLN2,TNIP2
CSDE1	26	No coloc	No coloc	No coloc	C11orf68,CUL3,CYLD,EP300,ESR2,G3BP1,GBF1,GSK3B,HEATR5A,HUWE1,KIAA1429,MYC,NR2C2,PHB,PLEKHA4,PLOD2,PPIA,RHBDD1,SIRT7,SNRNP70,STT3A,TRMT1,VASN,WNK1,XRCC5,ZC3H7A
PSAP	26	No coloc	No coloc	No coloc	AK4,APPBP2,BAG3,BCAT1,CTSD,GABARAPL2,GUK1,HINT1,LAMB2,MAFF,MTPN,SH3BGRL3,SMAD2,SNRPA1,SOD1,SRI,SRSF5,SSR1,SURF4,TBCA,TCOF1,TXN,U2AF1,UBE3A,USP4,ZBED1
KIAA1377	26	No coloc	No coloc	No coloc	AIMP2,ATP6V1F,ATRX,CSK,DUSP23,FAM118B,FAM134A,FXR1,GOLGB1,GSTO1,HMOX2,LAMTOR5,LPL,LRRC1,MAD2L1BP,NAT9,PIK3R3,PMF1,PPP1CC,PTPRS,RAN,RGS2,SAT1,SNRPG,TFG,ZNF24
ATP6V1E1	26	No coloc	No coloc	No coloc	AIMP2,APP,ATP6V0A1,ATP6V1F,ATP6V1G1,CD55,CHMP4B,COX4I1,HMGCS1,HMOX2,NDUFS3,NDUFS8,NNT,S100A10,SAMHD1,SCAMP3,SFXN1,SLC30A5,SRSF3,TGFB1,TGOLN2,UQCRH,VAPA,YBX1,ZFP36,ZFR
AUP1	26	No coloc	No coloc	No coloc	AMFR,APOB,CANX,CKAP5,CYLD,DIP2B,DUSP6,ESR2,FBXW11,HMGCR,ITGA1,ITGA5,KCND3,MYC,OPRK1,OS9,PHB,PLEKHA4,PRKDC,RHBDD1,SEL1L,STT3B,SURF4,TGOLN2,TUBA1C,UNC93B1
DOCK7	26	No coloc	No coloc	No coloc	ANXA7,ARPC3,BCL2L1,CBY1,CEP250,DOCK6,ESR2,FBXW11,GTF2A1,HIF1AN,KIAA1429,LRCH4,MED23,MYH9,MYO1C,NXF1,PIH1D1,PPP2CB,PTGER3,SIRT7,TNIP2,TSC1,UBE2A,USP7,WHSC1L1,YWHAG
ANXA7	26	No coloc	No coloc	No coloc	ACTB,COL4A2,CPNE2,CTSB,DOCK7,ESR2,G3BP1,GAPDH,GBP2,GNB2,HADHB,HMGXB3,KIF1C,NHLRC2,NXF1,OTUB1,PPIA,SETDB1,SRI,TKT,TMSB4X,UBE3C,UNC119,USP4,VIM,ZBTB16
MYCBP2	26	No coloc	No coloc	No coloc	ALDH1L2,CBX4,CLEC11A,CRY2,EGFR,ESR2,FBXW7,KIAA1429,MAPK6,MED4,MYC,MYLIP,NR1D1,PDIA6,PLEKHA4,PPP1CC,RAE1,SESN3,SIRT7,SKP1,TXNIP,UBE2L3,UBE3A,WHSC1,YWHAB,YWHAG
GAPVD1	26	No coloc	No coloc	No coloc	CBL,CSNK1A1,CSNK1D,CSNK1E,DCAF15,EEA1,EP300,ESR2,FOXF1,FOXK1,FOXL1,GBF1,GTF3C4,HIF1AN,HOOK3,HSPB1,IQGAP1,KIAA1429,MCM2,NR3C1,NXF1,PLEKHA4,RNF123,SIRT7,TGOLN2,YWHAB
NUFIP2	26	No coloc	No coloc	No coloc	CBX6,CHD4,DDX6,DYNLT1,ESM1,ESR2,G3BP1,G3BP2,GRN,LSM12,MED4,MIB1,PHB,PHC3,PINK1,PLEKHA4,RC3H2,RELA,RPL10,SIRT7,STAT3,TBX3,TSC22D3,TSG101,YPEL3,ZC3H7A
RAP1GDS1	26	No coloc	No coloc	No coloc	APBB2,ARL4C,BAIAP2,CANX,CSK,DIRAS3,DUSP23,EGFR,GAPDH,GINS3,HSPA5,NT5C,OLA1,PAFAH1B2,PPP5C,PTPRF,RAC3,RAP2B,RBM42,RHOC,RRAS,TSC22D4,UBTF,UNC45A,VASH1,VCL
UBE2E2	26	No coloc	No coloc	No coloc	APP,ARIH1,ARRDC3,ASXL2,CBL,CUL3,DAZAP2,DDA1,DTX3L,ITCH,MID2,OTUB1,PARK2,PCGF2,PGPEP1,RC3H2,RLIM,RNF111,RNF125,RNF5,RUNX1T1,TRIM23,TRIM27,UNG,XIAP,ZNRF1
MDN1	26	No coloc	No coloc	No coloc	AR,CDC34,CHD3,CHD4,CUL7,ESR2,FN1,FOXL1,GSK3A,H2AFX,KIAA1429,LRRK2,MYC,NR2C2,PHB,PLEKHA4,PTEN,RNF123,SET,SHFM1,SIRT7,SMARCAD1,STK17B,TGOLN2,UNC93B1,ZBTB7A
MRPS23	26	No coloc	No coloc	No coloc	AGPS,ARMC8,AURKAIP1,CAND1,CEP250,CUL3,ESR2,FBXW11,FN1,HSPB1,ICT1,ITGA4,KIAA1429,MRPS11,MTA2,MYC,PARK2,PTEN,RC3H2,RPL6,RPS6,SMURF1,SMURF2,SNRNP70,TUBGCP4,ZNF746
RPL39	26	No coloc	No coloc	No coloc	AEBP2,ASXL1,AXL,CANX,CDK7,DUSP6,E2F6,ESR2,GSK3B,HNRNPA2B1,IMPACT,LCOR,PABPC1,PHB,PLEKHA4,RBBP7,RPL32,RPL35A,RPL37A,RPL9,RPS15,RPS18,RPS6,SOCS1,TRIP12,VMP1
WDR46	26	No coloc	No coloc	No coloc	CANX,CDK13,CSNK2A2,DDX10,DDX56,GAR1,IMP4,MYC,NGDN,NR2C2,PLEKHA4,PURA,RPL10A,RPL26L1,RPL32,RPL37A,RPS13,RRS1,RSBN1,SIRT7,SRP72,WDR43,WHSC1,ZNF22,ZNF629,ZNF770
MPHOSPH8	26	No coloc	No coloc	No coloc	BRPF1,DNMT3A,DYNLRB1,ENO1,ESR2,FAM195A,FAM208A,FBXL6,ILF3,IMP3,MRPS12,NUMA1,NXF1,PHIP,PPHLN1,RPL24,RPL36,RPP25L,RPS11,SAFB2,SIRT1,TBC1D4,TMEM33,UBTF,ZNF638,ZNF770
NAV1	26	No coloc	No coloc	No coloc	APP,CBY1,CDC25B,DDIT4L,DENND4C,ERP29,FBXW11,GCC1,GIGYF2,INPP5E,KIAA1429,KIF13B,MAGI1,MAPKAP1,MAST3,MED4,NF1,PCM1,PPA1,PPA2,PPP1CC,RNF41,SH3PXD2A,YWHAB,ZBTB21,ZNF638
NENF	26	No coloc	No coloc	No coloc	CDH2,CLIC1,ENO1,FAHD2A,GSTP1,HDHD3,HIBADH,HINT1,HINT2,ILF2,MPST,MRPL23,NDUFAB1,PPA2,PRDX6,PRKCDBP,PTBP3,RPL32,RPS26,RPS8,SND1,SOD1,SPTAN1,SPTBN1,TUFM,UQCRH
RNF213	26	No coloc	No coloc	No coloc	AHNAK2,CBX4,CBX6,CEBPD,COPE,CPNE8,CYLD,EGFR,ESR2,GAN,KIAA1429,MCM2,MRPL50,MTDH,PLOD2,PTPN1,REL,RNF123,RPS12,SNRPD2,TCEB2,TRIM23,TRIM27,UBE2L3,UBXN11,UNC93B1
KIF2A	26	No coloc	No coloc	No coloc	ACADVL,CASK,CD99L2,CELF1,CEP170,CSNK1E,CUL7,DCTN1,DYNLT1,ESR2,EWSR1,GADD45GIP1,GNS,KBTBD7,KIAA1429,LTN1,MYC,NR2C2,PLEKHA4,PTPN14,SERBP1,SLC35E1,SNRNP70,STK4,UBR5,ZMYM1
SLC39A4	26	No coloc	No coloc	No coloc	AAAS,ABCB10,ABCD3,ATP2B4,ATP9A,EXTL3,FITM2,FZD2,FZD7,GNPAT,GOLIM4,GPD2,HADHB,LRRC8A,MGAT5,PDE3B,PTPLB,PTPN1,PTPN2,SLC1A4,SLC4A2,TMEM192,TPST2,UQCRH,VAPA,VTI1B
FOXE1	26	No coloc	No coloc	No coloc	ADNP,BTAF1,CDC27,CHD4,CREB1,DDX39A,DSP,HEATR1,KIF22,KPNA1,KPNA5,MECP2,PBX1,PDS5A,POLE,RALY,RIF1,SATB1,SIX1,SMARCA1,SMARCA4,SMARCA5,SMC4,VARS,ZFR,ZMYM4
COA3	26	No coloc	No coloc	No coloc	AFG3L2,CANX,CHCHD10,COX4I1,COX5A,COX7A2,COX7C,EGFR,FAM208A,HADHA,HADHB,LRPPRC,MGST1,MGST3,NDUFA4,NDUFA8,NDUFS1,NDUFS2,NDUFS3,NDUFS8,OGDH,PHB,PHB2,TUFM,UQCRQ,VDAC2
AP1G1	25	No coloc	No coloc	No coloc	AP1B1,AP1M1,AP1S1,AP2B1,AP2S1,ARF1,ARFRP1,CLTC,DNAJC13,EGFR,ESR2,FLNB,KIF13A,MAP1A,MYC,OSBPL11,PAFAH1B1,PLEKHA4,RABEP1,RELA,SYNRG,TGOLN2,TRIP10,UBL7,ZNF746
NEDD9	25	No coloc	No coloc	No coloc	ABL1,APP,FAM102A,FAM168B,ID2,ITCH,KIAA1429,KLHL18,MYH9,NAB2,NFKBIA,NOTCH2NL,PIK3CA,PIK3R3,PTPN11,RBPMS,REL,RHEB,SMAD2,SMURF2,TRAF2,TRIM23,TRIM27,VIM,ZYX
POLE	25	No coloc	No coloc	No coloc	ARIH1,DDB1,EIF4G1,FAM96B,FBXW11,FOXE1,FOXL1,KIAA1429,LTN1,MED23,MSH6,MTMR4,MYC,PABPC1,PHB,PLEKHA4,POLA1,POLR2B,PTPN14,RPL28,SIRT7,SMC1A,STK19,TGOLN2,UHRF1BP1
E2F6	25	No coloc	No coloc	No coloc	APP,ASB6,COMMD4,DNTTIP1,GSTP1,HSPB1,KMT2A,MAX,MGA,MIB1,MXD1,MYC,PBRM1,PIK3R3,RPL39,S100A11,SMARCA4,SMARCAD1,SMARCC1,TFDP2,TUBA1C,UBN1,WDR5,ZMYM4,ZMYND8
ERC1	25	No coloc	No coloc	No coloc	ADPRHL2,APP,CEP104,CUL3,CYLD,DNAJC5,DUSP1,EWSR1,GBF1,ITSN2,KBTBD7,KIAA1429,MED4,MYC,NFKBIA,NHLRC2,NIN,PCGF1,PCM1,PLEKHA4,RACGAP1,SH3KBP1,STK4,XIAP,YWHAG
RTF1	25	No coloc	No coloc	No coloc	APP,ARID1A,ARRB1,CCNK,CD81,CDC73,CHD1,DNMT3A,ETF1,FAM208A,HADHA,HADHB,HIST2H2BE,KMT2A,MCM2,NEDD4,NUMA1,PSMD1,PTPN11,RPL35A,SEC22B,SETD1B,SUPT16H,UBTF,WDR5
NFKB2	25	No coloc	No coloc	No coloc	ATAD3B,ESR2,FBXW11,FBXW7,GLG1,HIF1AN,MTDH,MYC,NFKBIA,NFKBIB,NFKBIZ,NR3C1,NXF1,REL,RELA,RPL6,RPS13,SCARB2,SEC16A,SP1,STAT3,TNFAIP3,TNIP2,TSC22D3,TSG101
ZFYVE9	25	No coloc	No coloc	No coloc	BMP4,CHD6,CLTC,CTNNB1,DAZAP2,EEA1,EIF4G1,ERBB2IP,ETS2,HERC2,KIAA1429,NCKIPSD,NIT1,NUP155,PPP1CB,PPP1CC,RAB9A,RHOT2,SCYL2,SMAD2,STAM2,TGOLN2,TSG101,UBXN11,ZMYND8
MED25	25	No coloc	No coloc	No coloc	CCNC,EPAS1,ESR2,FAM168B,LASP1,MED1,MED10,MED13,MED17,MED23,MED26,MED4,MED6,NCKIPSD,NR3C1,OBFC1,POLR2F,QKI,RUSC1,RXRA,SMAD2,STAT5B,TFG,THRA,ZC3H13
DICER1	25	No coloc	No coloc	No coloc	AAMP,ADAMTS4,AGO1,ARIH1,CRY2,CUL3,DDX20,EIF2AK2,FKBP5,ILF2,KIAA1429,MED1,MTFR1,PLEKHA4,PNKD,RPL15,SEC22B,SIRT7,SORT1,TCF7L2,TIMM13,USF1,USP49,USP7,ZMAT3
POU2F1	25	No coloc	No coloc	No coloc	APP,AR,ARPC3,ARRB1,CREB1,CSK,FOXC1,GAPDH,HIVEP1,KIAA1429,NCOR2,NPAT,NR3C1,PBX1,PPIP5K2,PRKDC,RELA,RXRA,SP1,SPTBN1,STAT5B,TBP,THRA,UBE2I,XRCC5
ENO2	25	No coloc	No coloc	No coloc	ACOX1,AKR1B1,CAND1,CUL3,ENO1,EXOC5,FKBP1A,GAPDH,GPX4,HINT1,HK1,HSD17B10,MAP4,NAT9,OAT,PGK1,PPP1CC,PTEN,RAB1A,SEC31A,SIGIRR,SOD1,TAGLN2,TKT,TXN
TAF10	25	No coloc	No coloc	No coloc	ARHGEF1,ARHGEF2,ATXN7,CCDC101,DHX15,FTL,GOLGA3,KAT2A,MED26,MYC,NR2C2,RPS27A,SETD7,SF3B3,SKIV2L2,SMARCA4,SMARCC1,SPTAN1,SUPT7L,TAF1,TAF9,TBP,TNIP2,UBE2I,USP22
UTRN	25	No coloc	No coloc	No coloc	ESR2,HIST1H1C,HMGN2,KIAA1429,MCM2,MED4,MME,MYC,NDEL1,PLEKHA4,PTEN,PTRF,RNF123,RNF41,RRP9,SIRT7,SNTB2,TES,THOC2,THOC6,TNS1,TTC30B,UBE3C,USP7,XPO4
RAPGEF2	25	No coloc	No coloc	No coloc	ANO3,COX5A,EPB41L5,ERI3,FBXW11,HTT,KIAA1429,KIF5B,MAGI1,MAGI3,NEDD4,PLEC,PRPSAP1,PTPN13,RACGAP1,RAP2B,SCYL2,SEC62,SND1,SREK1IP1,SSSCA1,STOM,TNKS,UHRF1BP1,XIAP
POLR1B	25	No coloc	No coloc	No coloc	ACTB,CAND1,CCND1,CDK7,DHX8,EIF2S3,ESR2,MYC,MYO1C,NR2C2,POLR1A,POLR1D,POLR2B,POLR2F,POLR2H,POLR2L,POLR3B,PTPN21,RC3H2,RPL9,RPS5,TAF1D,TCOF1,TWISTNB,ZNF207
UBE2W	25	No coloc	No coloc	No coloc	AMFR,CBL,DTX3L,MAP3K1,MAPT,MIB1,MKRN1,OTUB1,PJA2,POLR2H,RNF111,RNF123,RNF125,RNF150,RNF152,RNF167,RNF5,TOPORS,TRIM21,TRIM23,TRIM27,TRIM8,UFM1,XIAP,ZNRF1
FARSB	25	No coloc	No coloc	No coloc	AARS,ARIH1,DDA1,EIF2AK2,ESR2,FN1,GSK3B,ITGA4,MCM2,MYC,NR2C2,NXF1,OTUB1,PHB,PINK1,PLEKHA4,PLOD2,PTEN,RPL24,RPLP0,RPLP1,SET,UBE2A,USP47,USP8
NAB2	25	No coloc	No coloc	No coloc	ANK3,ANKRD11,CHD3,CHD4,DDX6,ENKD1,GCC1,GRN,MAPK3,MCM7,MORF4L1,NAB1,NEDD9,NOTCH2NL,PHF1,PIK3R3,RBPMS,TCEA2,TCEB3,TLN1,TNPO1,TRAF2,TRIM23,UTP14C,ZMYND19
SCYL2	25	No coloc	No coloc	No coloc	ARRB1,BET1,CDK5,CLTC,COX17,CTSD,DCAF15,EGFR,EIF4A3,EMC4,ESR2,GBF1,KIAA1429,MAGOH,MIB1,PDLIM1,PLEKHA4,PTEN,RAPGEF2,SEPT11,SOD1,TGOLN2,TKT,VDAC1,ZFYVE9
CBX6	25	No coloc	No coloc	No coloc	APP,BPTF,CBX4,CEP350,DACT1,HIST2H2BE,ILF2,KIAA1429,NCOR2,NUFIP2,NUMA1,PCGF1,PCGF2,PCGF3,PCGF5,PHC2,PHC3,RNF213,RPL10,SCML1,TUBA1C,ULK2,YBX1,ZMYM4,ZNF131
DNAJC5	25	No coloc	No coloc	No coloc	AP2A1,AP2B1,AP2S1,CASK,CLCN3,ECE1,ERC1,GLS,HSPA4,KIAA0907,NT5DC3,OAT,PRRC2B,PTGFR,PTPRF,SCAMP1,SCAMP3,STX4,STX6,SV2A,VAMP1,VAMP2,VAMP3,VCL,YWHAB
TNPO3	25	No coloc	No coloc	No coloc	CD274,CHMP3,CLK2,CLK3,COL4A2,COMTD1,EGFR,ESR2,IPO9,KIAA1429,LUC7L,MICA,NR2C2,NXF1,P2RY12,PFDN6,PLEKHA4,PPP3CA,PTGER3,SMURF2,STOM,TNPO1,UBE3A,UNC93B1,VASN
FYTTD1	25	No coloc	No coloc	No coloc	ANP32E,CHTOP,CSK,DDX39B,EIF4A3,ESR2,GNAQ,GNG5,IQGAP1,LASP1,MAGOH,NXF1,PLEKHA4,PTPRG,RPL10A,RPL37A,RPL6,SERBP1,SET,SNRNP70,SSSCA1,SUPT16H,THOC2,UBA6,ZFP36L2
TRAPPC10	25	No coloc	No coloc	No coloc	AMOTL2,ARL5A,BTBD1,CBL,DAZAP1,GPD2,GRAMD1B,KIAA1429,MOGS,PDLIM7,PLEKHA4,RAB11A,RAB30,RC3H2,RDX,SAR1A,SEC31A,SLC30A5,TBC1D14,TGOLN2,TRAPPC1,TRAPPC2L,TRAPPC3,TRAPPC4,TRAPPC9
NDUFAB1	25	No coloc	No coloc	No coloc	ACTB,ADPRHL2,CLIC1,ENO1,GSTP1,HDHD3,HINT2,KCTD9,LYRM5,LYRM7,METTL3,MRPL23,NDUFA11,NDUFS3,NDUFS6,NENF,OXSM,PGM1,PLEKHA4,POP5,PPP1R16A,PRDX6,SDHB,SOD1,UCHL1
C1orf109	25	No coloc	No coloc	No coloc	AVPI1,ECM1,FAM173A,FAM217B,KATNAL1,KLF15,NDUFB7,NME4,NXF1,OBFC1,PHC2,PSMB4,REL,RNF20,RNF41,RUSC1,SERTAD2,SOCS6,SPATA5,SPATA5L1,TRIM27,UHMK1,YPEL3,ZBED1,ZNF398
EDEM3	25	No coloc	No coloc	No coloc	CANX,CDC37,COPA,EMC1,EMC2,EMC3,ERAP1,ERGIC2,ERP29,HSPA5,HSPB1,KIAA0368,LMAN1,LRPPRC,MAN2A1,MOGS,OS9,P4HB,PSMD1,SEL1L,SSR1,STT3A,STT3B,TGOLN2,VCPIP1
RHOU	25	No coloc	No coloc	No coloc	ANXA6,AP1S1,ATP5L,C14orf119,CPNE3,CTCF,ELP5,EMC2,ESYT1,ID2,IFNGR1,IP6K2,LARS2,LMO7,MRAS,NHP2L1,PGK1,QTRT1,RALBP1,RASSF1,S100A4,SIVA1,SOX4,TMEM169,USP37
COX7C	25	No coloc	No coloc	No coloc	ACTB,BCL2L13,CANX,COA3,CORO1C,COX4I1,COX5A,COX6C,COX7B,HADHA,HADHB,MGST3,NDUFA4,NDUFB9,NDUFS1,NDUFS2,NDUFS3,NDUFS8,PGK1,PHB,PHB2,SEC61B,UQCRQ,VDAC1,VDAC2
BCR	24	No coloc	No coloc	No coloc	ABL1,CBL,CSNK1A1,CSNK2A2,DOK1,ERBB2IP,ESR2,GRB2,HOOK3,HSP90AA1,HSPA4,KIAA1429,MCM2,MLLT4,MYC,NAGK,PIK3R1,PLEKHA4,SOS1,TSG101,UBASH3B,UNC119,VPS28,WEE1
PIAS3	24	No coloc	No coloc	No coloc	AR,C19orf60,CSK,EP300,ESR2,GLUL,HIC1,NCOA2,PIM1,PRPF40A,PSMC1,RELA,SATB1,SERBP1,SKIL,SMAD2,SMURF2,SNAI2,SPOP,STAT3,TAB2,TRIM27,TRIM8,UBE2I
PKN2	24	No coloc	No coloc	No coloc	AHSA1,ATP2A2,EPRS,FAM193B,HSP90AA1,KARS,KIAA1429,KTN1,LARS,LSM2,LSM4,LSM7,MYC,NEDD4,PCM1,PLCG1,PLEKHA4,PTEN,PTPN13,SGPL1,TMUB1,TRADD,TRMT1L,VARS
ARID1B	24	No coloc	No coloc	No coloc	AR,ARID1A,BCL7B,CAND1,DDIT3,EPAS1,H2AFX,HIST2H2BE,KDM5B,KIAA1429,MYC,NAGK,NR3C1,PCGF1,PDCD6,SMAD2,SMARCA1,SMARCA2,SMARCA4,SMARCC1,SMARCD2,TCEB1,TNIP2,ZNF503
RBM17	24	No coloc	No coloc	No coloc	CCDC170,CHD3,CHD4,CTNNB1,CUL3,CYLD,DDX39B,DHX15,EIF4G2,EMC2,ESR2,LNX2,MAPKAP1,MMGT1,MYO1C,PLEKHA4,PPP1CC,QRICH1,SAT1,SCARB2,SF3A2,SMURF1,SNRNP70,SON
TSC22D4	24	No coloc	No coloc	No coloc	CCNK,CLU,CRTAP,ENKD1,FBXW11,FBXW7,FRMD6,IFT172,MAD2L1BP,MYLIP,NIF3L1,PDPR,PIH1D1,RAP1GDS1,SACS,SAT1,TBL1XR1,TCEB1,TCEB2,TSC22D2,TSC22D3,WNK1,ZBTB24,ZNF580
DYNLL2	24	No coloc	No coloc	No coloc	AMBRA1,BCL2L11,BMF,C14orf119,CSNK1A1,DNAL4,DYNLT1,ESR2,EWSR1,FAM117B,G3BP1,GABARAPL2,HOMER3,MCM2,MYO5A,NEK9,NR2C2,PKIG,PPP1CB,SECISBP2L,SKP1,TLK1,XIAP,ZMYM4
RUNX1T1	24	No coloc	No coloc	No coloc	BCL6,CBFA2T2,GSE1,HDAC3,HOMER3,KPNA1,MID2,NCOR1,NCOR2,OTUD4,PRKAR2A,RAD54L2,RBPJ,REL,SH3RF1,SIN3A,SPRY2,TRIM33,UBE2E2,XIAP,ZBTB16,ZFP36,ZFP90,ZMYM4
RAB14	24	No coloc	No coloc	No coloc	ANXA2,APP,CDC34,COMT,CUL7,DGUOK,DSTYK,DUSP6,EMC1,EMC4,EXOC5,GDI1,HNRNPF,HSPA5,ILF3,KIAA1429,NHLRC2,NR2C2,OPTN,PIH1D1,RAB4B,TGOLN2,UQCRFS1,WWP1
SURF4	24	No coloc	No coloc	No coloc	AUP1,CTCF,CUL7,DEGS1,HERC2,HSPA5,IFITM3,KIAA1429,NCSTN,NDUFB11,NHP2L1,NR2C2,NXF1,P4HB,PHB,PSAP,SRSF5,SRSF7,STOM,TGOLN2,THOC2,UNC93B1,VAPA,YIPF3
TRADD	24	No coloc	No coloc	No coloc	ANTXR1,APBB2,CAV1,CDKN2A,CHST12,EIF2AK2,G3BP1,LRRK2,OPTN,PDLIM7,PKN2,PLOD1,POLR1A,RANBP2,RIPK1,RRP9,SH3KBP1,TENM3,THOC2,TNFAIP3,TOMM70A,TRAF2,TRIP12,ULK3
XRCC1	24	No coloc	No coloc	No coloc	BRPF1,CAND1,CREB1,CUL7,DPH7,FOXP1,GCC1,HSP90AA1,MAX,NEIL1,PLEKHA4,POLK,PPIH,PRKDC,RAN,RNF146,S100A16,SEC22B,SEPT11,SIRT1,SSBP3,TOPORS,UBE2I,XPOT
MED10	24	No coloc	No coloc	No coloc	CCNC,EPAS1,ESR2,FBXW7,HERC2,MED1,MED13,MED13L,MED17,MED23,MED25,MED26,MED30,MED4,MED6,POLD3,POLR2B,POLR2F,POLR2G,POLR2H,POLR2J,POLR2L,QKI,TNIP2
MED6	24	No coloc	No coloc	No coloc	BCL6,CCNC,CSNK2A2,EHMT2,ESR2,FBXW7,HECTD1,MED1,MED10,MED13,MED13L,MED17,MED23,MED25,MED26,MED30,MED4,OBFC1,POLR2G,SKP1,SMAD2,SMARCA4,THRA,ZC3H13
MGA	24	No coloc	No coloc	No coloc	ASB6,CBX4,CBX5,CCND1,CDC16,CDK7,CYLD,DCAF15,E2F4,E2F6,ESR2,KIAA1429,MAX,MIB1,MXD1,MYC,NIN,PCGF3,SLC12A7,WDR5,ZBTB7A,ZFP36L2,ZMYND8,ZNF692
GATAD2B	24	No coloc	No coloc	No coloc	CDC16,CHD3,CHD4,ESR2,FAM219A,FOXC1,FOXP1,H2AFX,H2AFZ,HIST2H2BE,KPNA1,KPNA5,MTA2,MYC,PLEKHA4,RBBP7,RBPMS,SIRT6,SMAD2,TRIM27,TXNIP,WHSC1,ZBED1,ZMYND8
BAZ1B	24	No coloc	No coloc	No coloc	ATM,CHD3,CHD4,CUL7,ESR2,H2AFX,HIST1H1C,KIAA1429,MYC,MYO1C,NR2C2,PLEKHA4,RHBDD1,RPL10,RSF1,SIRT7,SMARCA1,SMARCA4,SMARCA5,SMARCC1,SMARCD2,SUPT6H,TOP2B,WHSC1
GSTO1	24	No coloc	No coloc	No coloc	ACTB,APP,ATP5J,BAG3,ECH1,FN1,GSTP1,GSTT1,HINT2,HSPB1,KIAA1377,LRRK2,LYPLA2,NR2C2,P4HB,PGD,PGM1,PPA1,PRDX6,SETDB1,SOD1,TAGLN2,TXN,UQCRFS1
HMGB2	24	No coloc	No coloc	No coloc	APP,AR,CKB,CSNK1A1,CTNNB1,EGFR,EIF1,EP300,FN1,HDLBP,MIEN1,MYO18A,MYO1C,NR3C1,NXF1,PGD,POU2F2,PTPLAD1,SET,SUPT16H,SYNPO,TNIP2,U2AF2,YWHAG
XPOT	24	No coloc	No coloc	No coloc	ARMC8,BET1,CAMKK2,CDC25B,CDC34,DUSP23,DUSP7,EGFR,HDLBP,HSPB1,KIAA1429,MYC,NR2C2,PHB,PIH1D1,PLEKHA4,RAB9A,RAN,SIRT7,TGOLN2,UNC93B1,USP7,WDR11,XRCC1
PLP2	24	No coloc	No coloc	No coloc	AQP3,ATP5J,C17orf62,CEP290,CLN8,DNAJC1,ELOVL5,FAM134C,FCER1G,HNRNPF,HSBP1L1,HSD17B10,ILF3,LAGE3,MGST3,MRPL41,PIGP,REEP4,RNF5,S100A11,SAR1A,SGPL1,SLC12A4,STT3B
SCAMP3	24	No coloc	No coloc	No coloc	APP,ATP5L,ATP6V1E1,BAG3,BET1,CDC73,DNAJC5,DUSP7,EGFR,EPHA2,IFITM3,ITCH,KIAA1429,MPLKIP,NCSTN,NEDD4,PLEKHA4,SOCS6,STK17B,TGOLN2,TSG101,TTC30B,UNC93B1,WWP1
MPST	24	No coloc	No coloc	No coloc	BID,CTSB,CTSD,ENO1,FAHD2A,GSTP1,HINT1,HINT2,LRRK2,MTPN,NADK2,NENF,PPA2,RAE1,S100A16,SEC22B,SEPT11,SRI,TBCA,TMEM189,UPP1,UQCRFS1,YKT6,ZBED1
ASCC3	24	No coloc	No coloc	No coloc	CAND1,CDC34,CEP170,CHD3,ENO1,ESR2,G3BP1,G3BP2,GBF1,IQGAP1,KIAA1429,MIB1,MYC,NR2C2,NXF1,PABPC1,PLEKHA4,PTEN,RPLP1,SEC22B,SIRT7,SKIL,VIM,WDR7
CCDC101	24	No coloc	No coloc	No coloc	ATXN7,BCOR,BOD1L1,C1orf122,CEP250,ESR2,FYCO1,HIST2H2BE,KAT2A,KIF5B,KNSTRN,MED4,MPRIP,MYC,RABGAP1L,SF3B3,SF3B5,SSFA2,SUPT7L,SYNPO,TAF10,USP22,WDR5,ZZZ3
NUP155	24	No coloc	No coloc	No coloc	BET1,CANX,CDC34,CUL3,CUL7,FN1,KBTBD7,KIAA1429,MIB1,MYC,MYH14,NEDD8,NUP153,NUP98,PIH1D1,PINK1,PLEKHA4,PRPF8,PTRH2,SIRT7,SNX5,TNRC6B,UBE2I,ZFYVE9
WNK1	24	No coloc	No coloc	No coloc	AAK1,AAMP,BAG3,BAG4,CLTC,CSDE1,EIF3K,ESR2,FAM96B,HMGN2,KIAA1429,MAP2K1,MED4,MYC,PLEC,PLEKHA4,RMND5A,TSC22D4,UBE2I,UPF2,YWHAB,YWHAG,ZNF106,ZYX
ITSN2	24	No coloc	No coloc	No coloc	ANKRD17,AP2S1,CBL,EGFR,ERC1,ESR2,GOLGA8A,GOLGB1,KDM1A,KIAA1429,LARP6,NBR1,NCKIPSD,NR2C2,PPP1CC,RABEP1,RNF20,RNF41,ROCK1,SH3KBP1,SOS1,STX4,SYNJ2,TGOLN2
QKI	24	No coloc	No coloc	No coloc	APP,ATE1,ESR2,EWSR1,FBXW11,FN1,MED1,MED10,MED13,MED17,MED23,MED25,MED26,MED4,PIAS1,PTBP1,RALY,RBM14,RBM42,RBPMS,SNRNP70,SNRPA,TSG101,U2AF2
RYK	24	No coloc	No coloc	No coloc	APLP2,CDC37,CDH2,CDHR1,CNNM2,CTNNB1,DYNC1H1,EPHA4,GPR124,MAPK3,MIB1,MICA,MILR1,NPEPPS,NXF1,PCDH7,PCDHGA11,PPP3CA,PRKDC,PTPRF,PTPRS,RHOT2,VIM,WASF1
RHOT2	24	No coloc	No coloc	No coloc	BTAF1,CDC34,EEF2,EIF4A3,HNRNPF,KIAA1429,MGST3,MYC,NDUFS1,NDUFS8,OXA1L,PARK2,PHB,PINK1,PLEKHA4,PTRH2,RPL9,RPS26,RYK,SAR1A,SRSF5,WDFY3,XPR1,ZFYVE9
ALDH1B1	24	No coloc	No coloc	No coloc	ABCC6,ALDH2,AMBRA1,CAPNS1,CUL3,DCTN4,ECH1,FEM1B,FH,FN1,GLS,HIBADH,IARS2,MYC,OAT,PGM1,PHB,PLEKHA4,RPL6,SLC25A28,UQCRFS1,UQCRQ,YWHAG,ZNF746
ATAD3B	24	No coloc	No coloc	No coloc	BET1,BRAF,CANX,CHD3,CHD4,COX4I1,CUL3,EGFR,EPRS,ESR2,HIF1AN,ICT1,MTF1,NFKB2,PARK2,PHB2,PINK1,PLEKHA4,SCARB2,SFXN1,SMAD2,SSR1,TGOLN2,TNIP2
PUS1	24	No coloc	No coloc	No coloc	AGL,ATP5D,BCAT1,DUSP5,DYNC1LI2,EGFR,FBXW11,GATC,ICT1,IDE,MRPS11,NIN,NMD3,NR2C2,NRD1,OXLD1,PFDN5,PLEKHA4,PSMD8,THUMPD3,TSFM,TUFM,USP47,VPS25
KIF22	24	No coloc	No coloc	No coloc	BCL2L11,BIRC6,CCNL2,CEP350,CEPT1,CKAP2,COX5A,CTNNB1,ESR2,FOXE1,FOXL1,KNSTRN,KPNA3,KPNA4,LIMS1,MARCH6,NR2C2,NXF1,PLEKHA4,PPP1CC,RPL10,SVIL,USP47,ZYG11B
CCP110	24	No coloc	No coloc	No coloc	CAND1,CCNF,CDC16,CEP104,CEP120,CEP290,DDB1,DYNLT1,DYRK2,FAM21A,FLOT2,GSK3B,HERC2,LATS1,MED4,MIB1,PCM1,PLEKHA4,RNF41,SF3A2,SMC2,SSSCA1,UBR5,UNC45A
XPO7	24	No coloc	No coloc	No coloc	AP2B1,CD274,DPYSL2,EGFR,ENO1,ESR2,GFPT1,JMJD6,KIAA1429,NUP153,NXF1,OSBP,PLEKHA4,PLOD2,POLK,RAN,SAMHD1,SEC23A,SIRT7,THUMPD3,TLK1,TROVE2,UBE2I,VASN
PPM1A	24	No coloc	No coloc	No coloc	ADAMTS12,ARRB1,CDC42BPA,CDC42BPB,CYLD,EGFR,FBXW11,GCN1L1,HSDL2,HSPB1,INSR,LETM1,LMTK2,PIGS,RNF123,RPLP0,SLFN11,SMURF1,SOD1,SPTAN1,TECPR2,UGGT1,VDAC1,XRCC5
FBXL17	24	No coloc	No coloc	No coloc	ARIH1,BACH1,C21orf91,CLPX,COG2,CUL3,ENC1,FILIP1L,KBTBD6,KBTBD7,KBTBD8,KIAA1429,KLHL28,NOTCH2,PJA2,PSME4,RLF,SKP1,TPP2,UAP1,UBE2E1,USP25,ZBTB10,ZMYM2
TOMM70A	24	No coloc	No coloc	No coloc	AHNAK2,COX4I1,EGFR,EMC1,EPM2A,ESR2,EYA3,FOXL1,HSP90AA1,HSPB1,LRRK2,MAVS,MCM2,MGST3,NBAS,OPTN,PARK2,PINK1,PTBP1,PTPN1,RAB1A,SFXN1,TRADD,YME1L1
EXOC5	24	No coloc	No coloc	No coloc	C9orf9,CDH2,EGFR,ENO2,ERP29,ESR2,EXOC2,EXOC4,EXOC6B,EXOC7,FRMD6,HECTD1,IL1R2,OAS1,PLEKHA4,PNKD,PTEN,RAB14,RAB4B,SEC61B,SETDB1,STIM1,UNC93B1,ZNF609
SLC30A5	24	No coloc	No coloc	No coloc	ARF1,ARL5B,ATP6V0A1,ATP6V1E1,BET1,CSK,CTBP1,EP300,ESR2,GBF1,IGF2R,IL1R2,MAN2A1,MOGS,RAB1A,SAR1A,SEC31A,SLC30A6,TGOLN2,TRAPPC10,TRAPPC2L,TRAPPC9,VAMP2,VPS51
PDLIM5	24	No coloc	No coloc	No coloc	ATG14,CTNNB1,CYLD,DCAF15,DENR,EIF4A3,ELMSAN1,ESR2,FN1,G3BP1,GBF1,MAP2K1,MED4,NPLOC4,PDLIM7,PLEKHA4,RHBDD1,SIN3A,SIRT6,SOCS6,SRP14,TES,ZC3H7A,ZYX
IFIT2	24	No coloc	No coloc	No coloc	DBT,DHX29,DNAJA2,HNRNPA2B1,HNRNPAB,HNRNPDL,HOMER3,ILF2,ILF3,PABPC1,RAB11B,RPL31,RPLP1,SNRNP70,SNRPA,SNRPA1,SNRPB,SNRPB2,SNRPC,SNRPD2,SNRPD3,SNRPF,TES,YBX1
CD274	24	No coloc	No coloc	No coloc	ATM,ATR,CDK5RAP3,COG2,COG7,CUL3,EXOC7,GCN1L1,GSK3B,HEATR1,IPO7,MTOR,NF1,PDS5B,PI4KA,PTPN11,SPOP,TMEM160,TNPO1,TNPO3,USP22,USP9X,XPO4,XPO7
DCTN4	24	No coloc	No coloc	No coloc	ACACA,ALDH1B1,ARMC8,CALD1,CAPZA1,DCTN1,DCTN3,DCTN5,DCTN6,DYNC1H1,EIF4G1,ESR2,HLCS,KIAA0368,MYC,NIN,PLEKHA4,POLR2B,RAB11A,RNF181,RPL28,RPS19BP1,TRA2B,UQCRH
CEP104	24	No coloc	No coloc	No coloc	ALMS1,ARPC3,CAMSAP1,CAMSAP2,CCP110,CDC37,CEP170,CEP290,CEP350,CKAP2,DLG5,EGFR,ERC1,FAM179B,HERC2,KIAA1429,LUZP1,NUDCD3,P4HB,PCM1,RRBP1,TNRC6B,UXT,XRN1
INPP5E	24	No coloc	No coloc	No coloc	CAMSAP2,CBY1,CEP170,DENND4A,DENND4C,GIGYF2,KIF13B,KIF1C,MAGI1,MAPKAP1,MAST3,NAV1,NF1,PDE6D,PHLDB2,PTPN13,PTPN14,RPGR,RPTOR,SH3PXD2A,STARD13,TANC2,ZBTB21,ZNF638
ABCC6	24	No coloc	No coloc	No coloc	ADNP,ALDH1B1,CLTC,COPA,EPRS,GALE,GCN1L1,GFPT1,HADHA,HSPA5,MGST1,P4HB,PGK1,PPP2CB,PSMD1,RPL27A,RPL6,RPLP0,RPS28,SEC31A,SLC25A22,SNRPD2,SNRPD3,UGGT1
BCL2L11	23	No coloc	No coloc	No coloc	APP,ATP6V1G1,BAG3,BAX,BCL2L1,BCL2L2,CSK,DYNLL2,ERN1,FBXW11,FEM1C,GADD45A,HSPA4,KIF22,MAPK3,MCL1,MTA2,MTHFR,P4HA3,TCEB2,TNIP2,VDAC1,YWHAB
PKP4	23	No coloc	No coloc	No coloc	CDH2,CLEC11A,CLTC,CTNNB1,DSP,ERBB2IP,ESR2,KIAA1429,LATS1,MCM2,MYC,NIN,NXF1,PDZD2,PLEKHA4,PTGER3,PTPRK,RACGAP1,TNIP2,TRIM23,UBASH3B,USP7,ZBTB10
ZNF581	23	No coloc	No coloc	No coloc	ADNP,APOBEC3C,APP,CCNDBP1,CHD4,CNFN,DAZAP2,ENKD1,ERBB2IP,HNRNPF,KDM1A,LNX2,NOTCH2NL,NT5C,PLAGL2,PLSCR1,RBPMS,SDCBP2,SERTAD2,SMARCC1,TRIM23,TRIM27,ZNF792
GCC1	23	No coloc	No coloc	No coloc	AMOTL2,APP,ATF4,BET1,FBXO28,KATNAL1,KDM1A,KIAA1429,KIF5B,LNPEP,MED4,MID2,MTHFD2,NAB2,NAV1,RALBP1,SMC1A,SPOP,TGOLN2,UTP14C,XIAP,XRCC1,ZFP90
PDLIM1	23	No coloc	No coloc	No coloc	ACTN1,ACTN4,CANX,CLNS1A,CUL7,CYLD,DCAF15,EEA1,G3BP1,GSK3B,HSPB1,MAPK6,MMGT1,NXF1,PLEKHA4,RHBDD1,RLIM,RNF123,SCYL2,STK35,STMN1,SUPT4H1,VIM
PRPS1	23	No coloc	No coloc	No coloc	ARMC8,BOD1L1,CAV1,CDK5RAP2,DUSP1,ELK4,EMC4,MTMR4,NDUFB9,NMD3,NR2C2,PARK2,PHB,PIH1D1,PLEKHA4,PRPSAP1,RELA,RPS4Y1,SHOC2,SMURF1,SNRNP70,SOCS1,ZFP36L2
BID	23	No coloc	No coloc	No coloc	AHCYL1,BAG3,BAX,BCL2L1,BCL2L2,CAV1,CBX5,CSNK1E,DDIT4L,FOXK1,GAPDH,GBP2,HINT1,HSD17B10,ITCH,MCL1,MPST,NXF1,PLEKHA4,REL,SETDB1,TBCA,ZHX1
GDI1	23	No coloc	No coloc	No coloc	ACAP2,DYNC2H1,EMD,GINS3,KIAA1429,NDUFS1,NEDD8,NMD3,PGD,RAB11A,RAB11B,RAB14,RAB1A,RAB4B,RAB7A,RAB9A,SCRN1,SIRT7,SOD1,SPOP,SPTY2D1,TAGLN2,USP25
EXOC4	23	No coloc	No coloc	No coloc	CDC34,CYLD,DYNLT1,EGFR,ESR2,EXOC2,EXOC5,EXOC6B,EXOC7,IL1R2,KIAA1429,MED4,MTMR4,MYC,MYO5A,NIN,PCM1,PLEKHA4,PTAR1,RABEP1,SETDB1,UNC93B1,VPS51
ANKRD11	23	No coloc	No coloc	No coloc	ARID3A,C11orf1,DEPTOR,ESR2,FOLR3,HDAC3,HECTD1,IQGAP1,KIAA0226,KIAA1429,KPNA3,NAB2,NCOA1,NCOA2,PLAGL2,PPARA,PTAR1,PTEN,RACGAP1,SPRY1,TNIP2,TRAF2,TXN
E2F4	23	No coloc	No coloc	No coloc	AP3S2,AR,ARID3A,CHMP2A,EGFR,ENO1,GMNN,HDAC3,ID2,KAT2A,KMT2A,LIN54,LRRK2,MGA,MIB1,NCOR2,NXF1,PCM1,POLR1D,SIN3A,SMARCA4,TFDP2,UBN1
HIVEP1	23	No coloc	No coloc	No coloc	APH1A,ATXN1L,CCNK,CDC37,CLK1,CREB1,CSK,FBXW11,KBTBD7,KIAA1429,MIEN1,MYH9,NINJ1,POU2F1,QRICH1,RAB1A,RBPMS,SH3KBP1,SOD1,STAT3,STAT5B,TCEB3,VEZF1
S100A10	23	No coloc	No coloc	No coloc	ANXA2,ATP6V1E1,CD55,CTSB,DLC1,DYNLT1,EGFR,GOLGA4,HDLBP,HMGN3,KCNK3,KIAA1429,MAEA,MMGT1,PHF5A,RPL10A,SETDB1,SIN3A,SLC25A46,SUPT6H,SWI5,ZFR,ZMPSTE24
COX5B	23	No coloc	No coloc	No coloc	AP2B1,APP,AR,ATP2B4,CHCHD2,COX4I1,COX5A,EMC1,HADHB,LSM4,MID2,MMGT1,NDUFA10,NDUFA11,NXF1,PHB,PHB2,PLEKHA4,RPLP2,TRIM23,TRIM27,VAPA,VPS28
CCNDBP1	23	No coloc	No coloc	No coloc	C22orf23,C6orf226,CCND1,CDKN2A,FAM195A,FH,GPR124,GSTK1,HSPB1,ILF2,IMP3,INO80E,MTDH,NUDCD3,RPL28,RPL7L1,RPLP0,RPS28,SIRT6,ZBTB24,ZNF555,ZNF581,ZNF697
PPP3CA	23	No coloc	No coloc	No coloc	AKAP5,CRTC2,GRB2,GSK3B,ITPKB,KIAA1429,NRD1,PDE4D,PDIA6,PFDN5,PLEKHA4,PPIA,PTEN,RCAN1,RHOC,RYK,SH3KBP1,SMPD3,TNPO1,TNPO3,UBE4B,UNC119,XPO5
BACH1	23	No coloc	No coloc	No coloc	ASAP3,CDKN2A,CHD8,CSNK1A1,DCAF10,DDIT3,DDX39B,FBXL12,FBXL17,KIAA1429,KIAA1468,MAFB,MAFF,NCOR1,NXF1,PABPN1,PARK2,PPHLN1,SKP1,TMEM208,TRIP11,USP7,ZNF131
EEA1	23	No coloc	No coloc	No coloc	APPL1,CYLD,FUOM,GAPVD1,HAGH,IGF2R,KIAA0368,KIAA1429,LRBA,MBP,MLLT6,MRPS12,PCM1,PDGFC,PDLIM1,PLEKHA4,PPIP5K2,RABEP1,SEC16A,USP47,USP8,ZFYVE16,ZFYVE9
ZFP36	23	No coloc	No coloc	No coloc	APP,ATP6V1E1,CNOT6L,CNOT7,DCP1A,DCP2,EXOSC6,FBXW7,HDAC3,HNRNPA2B1,HSPA4,MED30,PABPC1,PPP2CB,RUNX1T1,SH3KBP1,SPRY2,STK40,TRAF2,UPF2,XRN1,YWHAB,ZEB2
CDK5RAP2	23	No coloc	No coloc	No coloc	AKAP9,BIRC6,CCND1,CDK5,CHMP4B,CLTC,DDX5,FLNB,HIST1H2BK,KIAA1429,MUS81,MZT2A,PABPC1,PCBD1,PCNT,PRKAR2A,PRKDC,PRPS1,RALBP1,SOCS6,TKT,TMPO,TNIP2
DCP1A	23	No coloc	No coloc	No coloc	BAG4,CBY1,CLTC,CYLD,DCP2,DDX6,ESR2,GSK3B,KIAA0430,KIF13B,MAP2K1,MAPK3,MYC,PIM1,PLEKHA4,PNRC1,RPTOR,TBX3,TNIP2,USP4,XRN1,ZBTB21,ZFP36
PYGL	23	No coloc	No coloc	No coloc	EIF5B,EMC1,EMC2,FH,FKBP5,GSK3B,H2AFZ,HSD17B10,HSD3B7,HUWE1,KIAA1429,MCM2,MMGT1,MYC,NHLRC2,NR2C2,PGK1,PLEKHA4,PSMB5,PYGM,SIRT7,SND1,SNRPB2
HIBADH	23	No coloc	No coloc	No coloc	AGTRAP,ALDH1B1,ALDH6A1,AQP3,ATF6,BCAT1,CDS2,CMTM7,COMT,ERMP1,GPX1,NDUFB11,NENF,NPEPPS,PDXK,PTCH1,SCARB2,SEC22B,SOD1,TMEM60,VAMP2,VAMP5,ZNF692
USP25	23	No coloc	No coloc	No coloc	ANXA1,APP,APPBP2,CDC37L1,CUL3,FBXL17,FEM1B,GAPDH,GDI1,KCTD13,KIAA1468,KLHDC10,KLHL9,MID2,MT2A,NEDD8,SKIL,SON,TNKS,TNKS2,TRAF2,UBE2I,UGGT1
DDX10	23	No coloc	No coloc	No coloc	APP,AURKAIP1,BYSL,CAND1,CDK7,CHD3,CHD4,CKB,DDX56,ESR2,G3BP2,KIAA1429,MYC,NR2C2,NUMA1,PLEKHA4,RPL18,RPL18A,RPL37A,RPS6,SERBP1,SIRT7,WDR46
VPS18	23	No coloc	No coloc	No coloc	DNAJB5,EP300,ESR2,GGA2,HSP90AA1,IQGAP1,KIAA1429,MAPK6,MED23,MIA3,PLEKHA4,RAB7A,SERINC1,STX17,STX1A,SYNPO2,TECPR2,TGFBRAP1,TGOLN2,TJAP1,UPP1,VPS41,VPS8
RNF181	23	No coloc	No coloc	No coloc	BTG1,CCT4,CSE1L,DCTN1,DCTN3,DCTN4,DYNC1H1,FADS1,KARS,MYH14,MYL6,PEG10,PHB2,PSMB3,RPL35A,RPL7A,RPS18,SHFM1,TRIM24,TRIM8,UBE2E1,UBE2E3,UBR4
PBRM1	23	No coloc	No coloc	No coloc	APP,ARID1A,ARID2,CHD3,DDIT3,E2F6,EP400,ESR2,H2AFX,H2AFZ,HIST2H2BE,KIAA1429,NR2C2,NUP50,PHIP,PLEKHA4,PPARG,PTEN,RMND5A,SIRT7,SMARCA4,SMARCAD1,SMARCC1
MRPL17	23	No coloc	No coloc	No coloc	AURKAIP1,AXL,CYLD,DUSP1,HNRNPF,ICT1,ILF2,ILF3,MPV17,MRPL10,MRPL2,MRPL28,MRPL41,MRPL50,PHB2,PLEKHA4,POLR3B,RPL18,RPS8,RSPRY1,SERBP1,SNRNP70,TUFM
YME1L1	23	No coloc	No coloc	No coloc	APOOL,CHCHD10,CKMT1B,COX4I1,DYRK4,EMC1,ESR2,HSPB1,ICT1,MTX2,MYC,NDUFA11,NDUFA8,NDUFB6,OPA1,OPA3,PDP2,PLEKHA4,PTEN,SFXN1,TBC1D9,TIMM13,TOMM70A
OLA1	23	No coloc	No coloc	No coloc	ACAT2,BAG3,BCL6,CUL7,EWSR1,FN1,GAPDH,HSPA4,HSPB1,HUWE1,LRRK2,LSM4,NHLRC2,PHB,PPIH,RAP1GDS1,RPL26L1,SART3,SHOC2,SNRNP70,SNRPF,UBE2A,UBE3A
NDUFB4	23	No coloc	No coloc	No coloc	AFG3L2,BAG3,CSNK1A1,ESR2,GTF2E1,MME,MPV17,MYC,NDUFA11,NDUFA4,NDUFA8,NDUFB11,NDUFS3,NDUFS6,OGDH,PHB,PLEKHA4,PPP4R1,RAB7A,SDHC,UQCRFS1,VAPA,VDAC1
H1F0	23	No coloc	No coloc	No coloc	APP,CAND1,CDK5,CHD4,CHD8,CYLD,DDX39B,G3BP1,GRB2,HIST1H1C,HIST2H2BE,MAP2K1,MYC,NEDD4,NR2C2,PARK2,PHB,RALBP1,RC3H2,REST,SOD1,UBE2E1,VDAC1
PI4KA	23	No coloc	No coloc	No coloc	C17orf89,CD274,CRYAB,ECM1,ESR2,FAM174A,FN1,FOXL1,HLA-B,ITGA4,KIAA1429,MED4,MRPL44,MYC,NDUFA4,PLEKHA4,PPP3CC,RNF123,SBSN,SORT1,TCOF1,TGOLN2,UBR4
REEP5	23	No coloc	No coloc	No coloc	ATP6V0E1,CANX,CNOT1,DHCR24,DOCK6,FAM134C,FAM208A,GDE1,GPR107,IMPACT,KDM2A,MED17,MFN2,PLSCR1,RAB7A,RABAC1,RGS2,SCAMP1,SCAMP2,SMARCA4,TMUB2,TNIP2,ZDHHC7
TRAPPC9	23	No coloc	No coloc	No coloc	ACAA1,AMOTL2,APP,BTBD1,CRYAB,GRAMD1B,IGF2R,KIAA1429,MAN2A1,NXF1,PDLIM7,RAB11A,RAB30,RC3H2,SLC30A5,TBC1D14,TGOLN2,TRAPPC1,TRAPPC10,TRAPPC2L,TRAPPC3,TRAPPC4,ZFP36L2
NDUFB7	23	No coloc	No coloc	No coloc	C1orf109,CCNC,CD55,COX4I1,ENKD1,GPATCH2L,ICT1,MMGT1,MPV17,NDUFA10,NDUFA4,NDUFA8,NDUFB11,NDUFB6,NDUFB9,NDUFS3,NDUFS6,NFKBIB,PHB2,RAB7A,TPR,UQCRQ,ZMPSTE24
TBCA	23	No coloc	No coloc	No coloc	AHCYL1,BID,CAV1,COX17,COX4I1,COX5A,CTSB,DGUOK,EIF4EBP2,ENO1,GSTP1,GUK1,HINT1,MPST,PPA2,PRDX6,PSAP,SEC31A,SNRPF,SOD1,SSSCA1,TAF9,TNIP2
ESYT1	23	No coloc	No coloc	No coloc	CANX,CDC34,COMT,DUSP23,EMC2,FN1,FOXL1,HADHB,HK1,ITGA4,KIAA1429,MYC,MYH10,NR2C2,PLEKHA4,PTRH2,RAB7A,RAB9A,RHBDD1,RHOU,RPTOR,TGOLN2,U2AF2
STYX	23	No coloc	No coloc	No coloc	BANF1,CAPZA1,CFL1,EGFR,EPHA2,FBXL12,FBXW7,HDLBP,INSR,KPNA1,LMTK2,LRPPRC,MCM2,MITD1,RAN,RRBP1,SF3B4,SKP1,SRSF3,TPR,UNG,USP7,WDR11
CHCHD10	23	No coloc	No coloc	No coloc	CHCHD2,CHTOP,CLPX,COA3,COX5A,COX6C,COX7A2,CYB5R3,DHX8,ECH1,LSM14B,LUC7L,MRPL23,NDUFA8,NDUFS3,OXA1L,RBM26,RBM27,RNF123,SFXN1,STOML2,U2AF2,YME1L1
ECD	22	No coloc	No coloc	No coloc	EAPP,EWSR1,GBF1,GCFC2,GSK3B,HNRNPF,MAPK6,MED4,NR3C1,PIH1D1,PINK1,PNKD,POLR1A,PRPF8,PSMD1,PSMD2,PTGER3,SART3,SNRNP200,TET2,TXNIP,VTI1B
UXT	22	No coloc	No coloc	No coloc	APP,AR,ASB7,CEP104,DCAF15,DYNLT1,LRPPRC,LSM1,NEK8,NOTCH2NL,PDRG1,PFDN2,PFDN6,PIH1D1,POLR1A,POLR3B,PPP1CB,PPP1CC,PRPF8,SUPT6H,SVIL,TRPS1
DLG1	22	No coloc	No coloc	No coloc	ADAM17,ATP2B4,CASK,CRIPT,CSK,ESR2,GPR124,HUWE1,KIF13B,KIF26B,LRRC1,MAP1A,NET1,PARK2,PPP1CC,PRDM1,PTEN,RALBP1,TGFA,TGOLN2,TJAP1,UBE3A
NCOA2	22	No coloc	No coloc	No coloc	ANKRD11,AR,ATR,CCNT1,EP300,ESR2,FOS,HSPA2,KIAA1429,MED23,MEF2C,NCOA1,NR3C1,PIAS3,PPARA,PPARG,RXRA,TAF9,THRA,THRB,TNIP2,UBR5
APPL1	22	No coloc	No coloc	No coloc	APPL2,AR,BET1,CBL,CLTA,CMTM4,EEA1,EGFR,HDAC3,INO80E,KIAA1468,KLF15,MAP3K1,MTA2,PIK3CA,PIK3R1,PLEKHA4,RBBP7,SOCS6,TGFBR1,TGOLN2,TRAF2
VPS72	22	No coloc	No coloc	No coloc	ANP32E,ATP6V1G1,EP400,ERH,ESR2,EWSR1,H2AFZ,ICT1,KPNA1,MAX,MEAF6,MORF4L1,MYC,NOL8,P4HA3,PAFAH1B1,PSMD1,SET,SRCAP,STK11,TET2,WDR7
BCL2L13	22	No coloc	No coloc	No coloc	ADIPOQ,AGTRAP,APP,BET1,CANX,COX7C,CYB5R3,ERMP1,FZD7,GABARAPL2,HMOX2,JAGN1,KIAA1429,MGST3,NINJ2,OPTN,SND1,SOD1,SPOCK1,TMEM14C,TMUB2,VAMP3
VPS28	22	No coloc	No coloc	No coloc	AKAP11,ARRDC1,BCR,C22orf23,CBX5,COX5B,DCAF6,DPYSL2,FN1,GRB2,HTT,MVB12A,NIF3L1,NXF1,PLEKHA4,SETX,SKIL,TNIP2,TRIM27,TSG101,VPS25,VPS37C
EIF4A2	22	No coloc	No coloc	No coloc	ATRX,BAG3,CD81,CMBL,CRY2,CYLD,DDX39B,EIF3A,EIF3K,EIF4A3,EIF4G1,EIF4G2,HSPB1,LAGE3,MCM2,MN1,NR2C2,P4HB,PABPC1,PPIA,PTPRS,TMPO
YARS	22	No coloc	No coloc	No coloc	ACTB,DDB1,DYNC1H1,EGFR,EIF1B,ENO1,FN1,FOXL1,G3BP1,G3BP2,GSK3B,ITGA4,MCM2,NAA15,NR2C2,NRD1,NXF1,PLEKHA4,REL,SNRPA,SORT1,XRCC5
GADD45A	22	No coloc	No coloc	No coloc	BCL2L11,CHD3,DNAJC13,GADD45B,GADD45G,GADD45GIP1,GAPDH,GBP2,GNB2,HNRNPA0,ING4,JMJD1C,LNX2,MTOR,PTPRK,RBPJ,RPS7,RXRA,STAT3,UBR1,VIM,ZHX1
FOXO1	22	No coloc	No coloc	No coloc	AR,ATM,CEBPB,DANCR,EHMT2,EP300,GSK3B,HOXA5,KIAA1429,LRPPRC,MST1,MYH9,NCOA1,PIK3R3,SATB1,SET,SETD7,SIRT1,SIRT7,SMARCA4,TSC2,YWHAG
PPARA	22	No coloc	No coloc	No coloc	ANKRD11,CDC34,CEP350,CHD9,EP300,GADD45G,GRB2,HSP90AA1,HUWE1,KIAA1429,NCOA1,NCOA2,NCOR1,NCOR2,PIK3R3,PPARGC1A,PPARGC1B,RELA,RXRA,SIRT1,UBE2I,ZDHHC18
CLOCK	22	No coloc	No coloc	No coloc	ARNTL2,BHLHE41,CCDC93,CRY2,CSK,CSNK1E,EP300,KDM1A,MAX,NCKAP5L,NR1D2,PPP1CB,PPP1CC,PPP2R5E,PTRF,RABEP1,RABGAP1L,RXRA,SIRT1,TUFT1,VPS51,VPS53
CDH2	22	No coloc	No coloc	No coloc	CTNNB1,CTNND1,DDR2,EGFR,EXOC5,IARS2,ICT1,KIAA1429,KTN1,MRPL23,MTHFD1,NENF,PKP4,PLEKHA4,PRKCDBP,PTBP3,RPL32,RPS16,RPS26,RYK,SKP1,SPTBN1
RHEB	22	No coloc	No coloc	No coloc	APOE,APPBP2,ATM,ATR,BNIP3L,HTT,MTOR,NEDD9,NR2C2,PDE6D,PHB,PLEKHA4,RAB7A,RAB9A,RABAC1,RNF152,RPS6KB1,RPTOR,TRAF2,TSC1,TSC2,USP4
ARID4B	22	No coloc	No coloc	No coloc	ARID4A,AURKAIP1,COX4I1,DDB1,DYNLT1,FBXW7,FOXK1,H2AFX,HNRNPA2B1,ING2,KIAA1429,MXD1,PHF1,PIK3R3,RANBP2,RBBP7,RPS26,SAP30,SIN3A,SIRT1,TNIP2,ZNF704
MGMT	22	No coloc	No coloc	No coloc	ACTB,ANP32E,ANXA1,ANXA2,CSNK2A2,DDX5,EP300,ESR2,HNRNPA2B1,HSP90AA1,MCM2,PHB,PLEKHA4,PRKDC,PSME2,PTPN4,RPLP1,SET,SMC1A,TUBA1C,TUBB4B,VIM
STT3A	22	No coloc	No coloc	No coloc	ARMC8,AURKAIP1,BET1,CANX,CDC34,CSDE1,DUSP7,EDEM3,EGFR,EMC1,ESR2,HSPB1,KIAA1429,NR2C2,PHB,PLEKHA4,RAB11A,RAB9A,TGOLN2,TMEM258,UNC93B1,USF1
CAPNS1	22	No coloc	No coloc	No coloc	AGTRAP,ALDH1B1,ALDH2,CSPG4,ECH1,EMC1,FH,FN1,GAPDH,GNB2,GRB2,HUWE1,IARS2,ITGA4,MAT2A,PAFAH1B1,PIH1D1,PPARGC1A,RAB1A,STAT3,TBCB,YWHAG
MDK	22	No coloc	No coloc	No coloc	AFF4,AP1M1,BOD1L1,BRD2,CHD9,CLK2,EPB41L5,ESR2,JOSD2,KBTBD7,LRP1,LRP6,MAPK6,PPIG,RPL18A,RPL36AL,RPS27A,SIN3A,SORL1,TCEA2,TNRC18,UBTF
GOLGB1	22	No coloc	No coloc	No coloc	BET1,BIRC6,CCDC93,CUL7,EGFR,ERGIC1,ESR2,EWSR1,GOLGA4,ITSN2,KIAA0368,KIAA1377,KIAA1429,PIH1D1,PLEKHA4,RHBDD1,SKIL,TGOLN2,UBE2I,ULK3,USP7,WAC
UBR1	22	No coloc	No coloc	No coloc	ADAMTS12,ARL4D,BCL2L1,CSE1L,DNPH1,FOS,GADD45A,GSK3B,KIAA1429,MYC,NDUFA4L2,NXF1,PTPRS,SERPINB9,SHFM1,SIL1,SPRY2,TGFB1,UBE2A,UBXN7,VCL,VIM
COPS7A	22	No coloc	No coloc	No coloc	APBB3,ARHGEF2,BTBD1,COPS7B,COPS8,CUL3,DCAF10,DDA1,DDB1,DDIT3,DENR,FBXW11,KCTD20,KIAA1429,NEDD8,PHIP,PLEKHA4,PMF1,PTGS2,SOS1,TCEB2,TNRC18
COPS7B	22	No coloc	No coloc	No coloc	APBB3,APP,APPBP2,BTBD1,COPS7A,COPS8,CUL3,DDA1,DDB1,DENR,EWSR1,FEM1B,HTT,KIAA1429,KNSTRN,NEDD8,PHIP,PPIA,TCEB2,UBE3A,USP24,ZZEF1
AXL	22	No coloc	No coloc	No coloc	ARRDC3,CBL,CDC37,DNAJA2,DSP,EGFR,ERRFI1,G3BP2,GRB2,HSP90AA1,KIAA1429,MRPL17,MTDH,PABPC1,PIK3R1,PPIA,RPL39,RPLP1,SEC61B,SOCS1,TYRO3,WWP1
HMGN2	22	No coloc	No coloc	No coloc	ABCF1,AIDA,ASXL1,CHD6,EGFR,EP300,HERC1,HIST2H2BE,MAPK6,MON2,MYC,NR2C2,OSER1,RABEP1,RPS8,SHOC2,SVIL,SYNE1,TBC1D4,UBE2I,UTRN,WNK1
DBT	22	No coloc	No coloc	No coloc	CDO1,COX4I1,DCAF15,DDX1,DYNLRB1,DYNLT1,EMC2,ESR2,FAHD2A,GBF1,HECTD1,HUWE1,IFIT2,MED4,MRPS11,NIN,NR2C2,NR3C1,PARK2,PTEN,SNRNP70,USP16
FOXO3	22	No coloc	No coloc	No coloc	ARHGEF2,ARRB1,ATM,CBY1,CDC27,CTNNB1,EGFR,EP300,ERBB2IP,ESR2,FOXK1,H2AFX,KIAA1429,MAPK6,MYC,PGK1,PPP2CB,SIRT1,SIRT6,STK4,USP7,YWHAB
RABGAP1L	22	No coloc	No coloc	No coloc	ACAP1,CCDC101,CCDC93,CLOCK,CSK,GABARAPL1,KDM1A,KIAA1429,MAP1LC3A,MAX,NCKAP5L,NXF1,PTRF,PXDC1,RABEP1,RABGAP1,STRN,TUFT1,UQCC2,VPS51,VPS53,WDFY3
ERRFI1	22	No coloc	No coloc	No coloc	ACTB,ANXA2,ATM,AXL,BAG4,DCTN6,EGFR,FAM96B,GAS1,GRB2,GTF2H2,NEDD4,PPIA,PSMB6,RB1CC1,RNF123,RPS27A,TMEM165,TUBA1C,UBASH3B,WEE1,YWHAB
BRD2	22	No coloc	No coloc	No coloc	AR,BCL2L1,BRD3,BRPF1,CDK5,CHD3,CHD4,COX5A,CSNK2A2,EPB41L5,H2AFX,H2AFZ,HIST2H2BE,LARS2,MDK,MYC,POLR2B,PWWP2B,SPOP,TAGLN2,TBP,WHSC1L1
SMARCA1	22	No coloc	No coloc	No coloc	ARID1B,BAZ1B,BPTF,CHD3,FOXC1,FOXE1,FOXL1,G3BP1,H2AFX,H2AFZ,KIAA1429,MAX,MYC,PHB,PLEKHA4,RBBP7,RBPJ,SMARCA4,SMARCA5,SMARCC1,TUFM,USF1
LMO7	22	No coloc	No coloc	No coloc	ACTB,CBY1,CSNK1A1,CTNNB1,DDX39B,EMD,FOS,ILF3,IQGAP1,KIAA1429,MYH9,MYO18A,NACA,PINK1,PPP1CB,PPP1CC,RHOU,SCARB2,SP1,SYNPO,TES,YWHAB
ZNF281	22	No coloc	No coloc	No coloc	BCOR,CDC16,CDK7,CHMP4B,EGLN1,ESR2,FBXW11,GSK3B,MAPK6,MED1,MICALL2,MYC,NXF1,PDIA6,PIK3R3,PLEKHA4,RC3H2,RNF41,STAT3,ZBTB16,ZNF131,ZNF644
MRPL16	22	No coloc	No coloc	No coloc	CANX,CYLD,ELK4,ICT1,MARCKSL1,MRPL10,MRPL14,MRPL19,MRPL2,MRPL28,MRPL41,MRPL50,NDUFS3,NR2C2,PLEKHA4,PSMD1,RBMS2,RC3H2,RPL18,RPL9,RPS8,SNRNP70
MRPL2	22	No coloc	No coloc	No coloc	CMTM4,CUL3,CYLD,ESR2,ICT1,LRRK2,LTN1,MRPL10,MRPL14,MRPL16,MRPL17,MRPL23,MRPL24,MRPL28,MRPL50,PHB2,RPS15,RPS18,RPS8,SNRNP70,TUBA1C,TUFM
PYCR2	22	No coloc	No coloc	No coloc	AHNAK2,APP,AURKAIP1,CDC16,CHD3,CIC,COL11A1,COX4I1,CUL3,EGFR,ESR2,HSPA4,ICT1,KCND3,MYC,MYO18A,NPLOC4,PLEKHA4,PRDX4,SFXN1,SKIL,TNIP2
IPO8	22	No coloc	No coloc	No coloc	AGO1,AKR1C2,BCOR,CBX5,CUL3,CYLD,DUSP5,EGFR,IPO9,KIAA1429,KPNA3,NXF1,PLEKHA4,PNKD,PTGER3,RPLP0,STOM,TNPO1,UNC93B1,ZBTB10,ZNF354C,ZNF629
WAPAL	22	No coloc	No coloc	No coloc	ARAP1,ATG2A,COMTD1,DYNLT1,ESR2,MAPK6,MYC,NDUFA8,NR2C2,PDS5A,PDS5B,PFDN2,PLEKHA4,RPL10,SIRT6,SMC1A,SMC3,STAG2,TTC3,UBL5,USP37,XRN1
CCDC47	22	No coloc	No coloc	No coloc	AMFR,CANX,CDC34,CLTC,CUL3,EGFR,EMC2,ESR2,MMGT1,MYC,NR2C2,PHB,PHB2,PLEKHA4,PTEN,PTPN1,PTPRS,PTRH2,RAB1A,RHBDD1,TNIP2,UNC93B1
CDIPT	22	No coloc	No coloc	No coloc	APP,ATP6V0E1,CYB5R3,DUSP7,EGFR,ERGIC3,ESR2,FAM134C,FCER1G,JAGN1,MAPK6,MFF,MGST3,NLRX1,PHB,PTPN1,RNF123,RPLP1,SLC16A7,SMAP2,SSH1,UNC93B1
RPL36AL	22	No coloc	No coloc	No coloc	DHX8,DUSP11,ESR2,GSK3A,GSK3B,MDK,MRPL10,NR2C2,PLEKHA4,RC3H2,RPL10A,RPL27A,RPL35A,RPL37A,RPS15,RPS27,RPS7,RSBN1,SET,SNRNP70,TAF1D,ZNF22
LENG8	22	No coloc	No coloc	No coloc	BAG3,CAND1,COG2,CRYAB,ESR2,GSE1,HIST2H2BE,KDM1A,KIAA1107,LASP1,MECP2,MIA3,MYC,OAZ1,PHB,PLEKHA4,PPP1CC,SHFM1,SNRPA,SOCS7,TFG,TSG101
TBC1D4	22	No coloc	No coloc	No coloc	APBB2,CTDSP2,EIF4E3,EP400,FBXW11,FOXK1,GSK3A,HIST1H1C,HIST2H2BE,HMGN2,KIAA1429,MPHOSPH8,MYC,PLEKHA4,PPP2CB,RNF123,SMC4,TET2,TKT,TP53INP1,UBA52,YWHAB
PGM1	22	No coloc	No coloc	No coloc	ADPRHL2,ALDH1B1,ALDH2,APP,CLIC1,EMC1,EMC2,ENO1,EXOC2,FH,GSTO1,GSTP1,HINT2,NDUFAB1,OAT,PRDX6,RNF123,RPTOR,SOD1,UCHL1,UQCRFS1,USP4
STMN1	22	No coloc	No coloc	No coloc	AHCYL1,BAG3,DCAF15,EP300,FN1,HSPA5,HSPB1,HUWE1,IMPA2,ITGA4,MYL6,NADK2,PDLIM1,PFDN2,RAB1A,RLIM,S100A16,SIVA1,SOD1,SSSCA1,STAT3,TNIP2
QRICH1	22	No coloc	No coloc	No coloc	APP,BAG4,ENO1,ESR2,GAN,GLTSCR1L,HADHA,HIF1AN,HIVEP1,KIAA0907,LASP1,NFIX,NUDCD3,NXF1,PMM1,RBM17,SMAP1,SUPT16H,TRAF2,WRAP73,YPEL3,ZYX
CTDSPL2	22	No coloc	No coloc	No coloc	ATP5E,CDC42BPA,CPNE8,DSP,ERH,ILF2,ILF3,IPP,KIAA1429,KLF16,KPNA3,KPNA4,NIPBL,NUP153,PLEKHA4,PTAR1,RANBP2,RPL10,RPL6,SPOP,STK35,TCEB1
CISD3	22	No coloc	No coloc	No coloc	AFG3L2,ATP5E,ATP5J,CHCHD2,CLPX,COX5A,COX6C,COX7A2,DHCR24,ECH1,ESR2,GLS,GSTK1,IDE,MAVS,NDUFA8,NDUFS1,NDUFS2,NDUFS3,NRD1,STOML2,UQCRFS1
EXOSC6	21	No coloc	No coloc	No coloc	CEP250,CUL3,DIS3L,ESR2,GSE1,HBS1L,LSM1,LSM7,MPHOSPH6,PLEKHA4,PSMA5,PSMB1,RAB3GAP2,SKIV2L2,SNRNP70,SOD1,SRSF3,TUFM,UPF2,XRN1,ZFP36
THRB	21	No coloc	No coloc	No coloc	ACTB,CCND1,EIF5B,HDAC3,HMGN3,HSPA4,NCOA1,NCOA2,NCOR1,NCOR2,NSD1,PDLIM7,PPARGC1A,PPARGC1B,PRKDC,RXRA,SMC1A,TBL1XR1,TSG101,UBE2I,XRCC5
TOPORS	21	No coloc	No coloc	No coloc	CLK3,DHX15,EPM2A,GSK3A,H2AFX,MTDH,NIFK,PSMC1,RBBP7,SAFB2,SATB1,SERBP1,SIN3A,SPOP,UBE2E1,UBE2E3,UBE2I,UBE2W,UBXN7,XRCC1,ZNF816
KNSTRN	21	No coloc	No coloc	No coloc	CCDC101,CEP170,CHMP1B,CLU,COPS7B,DCTN1,ENO1,HSPA5,HSPB1,KIF22,MAPK6,MPP6,NIN,NUPR1,NXF1,PCM1,PLEKHA4,PPP1CC,SSSCA1,TNIP2,UNC93B1
GSTK1	21	No coloc	No coloc	No coloc	ALDH6A1,BAX,CCNDBP1,CISD3,COX5A,DCTN1,EGFR,ESR2,FN1,GRB2,GUK1,ITGA4,LRPPRC,MCM7,ME1,NR2C2,PLEKHA4,SEC63,SLC3A2,SOD1,XPO5
PARD3	21	No coloc	No coloc	No coloc	AMOTL2,ANP32E,CTNNB1,ESR2,GAB1,HSPA5,KIAA1429,KPNA4,LATS1,MMGT1,MYC,PLEKHA4,PSME2,PVRL3,RASSF9,RPS18,SMAD2,SMAD7,VAPA,YWHAB,YWHAG
LSM12	21	No coloc	No coloc	No coloc	API5,CAND1,CTNNB1,CUL3,DDX6,DSTYK,ESR2,FN1,HIBCH,HMGCL,HTT,HUWE1,KIAA1429,LSM2,MED4,NR2C2,NUFIP2,PHB,PLEKHA4,SNRNP70,ZC3H7A
PTPRS	21	No coloc	No coloc	No coloc	ARRDC3,CCDC47,CHD3,CLU,EIF4A2,GCN1L1,KIAA1377,KIAA1429,PKD1,PSMD1,PTPRF,RRBP1,RYK,SETDB1,SMC1A,SMC2,SMC4,UBR1,UGGT1,UNC119,ZFP36L2
PDS5A	21	No coloc	No coloc	No coloc	BCL2L1,EGFR,ESR2,FOXE1,FOXL1,HIST1H1C,KIAA1429,MAVS,MYC,PDS5B,PLEKHA4,RFC1,RNF123,SIRT6,SIRT7,SLC30A4,SMC1A,SMC3,STAG2,UNC93B1,WAPAL
MED13	21	No coloc	No coloc	No coloc	CCNC,ESR2,FBXW7,KIAA1429,MED1,MED10,MED13L,MED17,MED23,MED25,MED26,MED30,MED4,MED6,OBFC1,PRPF8,QKI,RANBP2,TNIP2,TSC22D2,ZC3H13
MED30	21	No coloc	No coloc	No coloc	APP,CCNC,EHMT2,FBXW7,HERC2,MED1,MED10,MED13,MED17,MED23,MED26,MED4,MED6,MTA2,MYC,OBFC1,POLR2F,POLR2G,TNIP2,ZC3H13,ZFP36
POLR2L	21	No coloc	No coloc	No coloc	ASB6,FAM217B,HIF1AN,IMP3,MAPK6,MED10,MED26,MUS81,NR2C2,PHC2,PIH1D1,POLR1A,POLR1B,POLR1D,POLR2B,POLR2G,POLR2H,RCCD1,REL,SNRNP70,TCEB3
KIF1B	21	No coloc	No coloc	No coloc	APP,C18orf25,CBY1,CSNK1A1,CSNK2A2,HOOK3,KIAA0368,KIAA1429,KIF13B,MAST3,PDF,PLEKHA4,PLOD1,PPP4R1,SH3PXD2A,STARD13,THOC2,UBE2I,YWHAB,YWHAG,ZBTB21
CTSB	21	No coloc	No coloc	No coloc	ANXA2,ANXA7,APP,BRAF,CST3,CSTB,ESR2,FAM118B,GSTP1,MPST,MTDH,NHLRC2,NR3C1,RGS2,S100A10,SH3KBP1,SPRY2,STK11,TBCA,UNC93B1,XRN1
AGO1	21	No coloc	No coloc	No coloc	APP,CAND1,CNOT7,CUL3,CYLD,DCAF10,DICER1,ESR2,FKBP5,HSP90AA1,IPO8,KIAA1429,LRRK2,MCM2,NXF1,PABPC1,PPP5C,RELA,TNRC6B,TNRC6C,ZC3H7A
NOTCH2	21	No coloc	No coloc	No coloc	ANKRD44,ATP2A2,BET1,EEF2,ESR2,FBXL17,GSK3B,HIF1AN,ITIH5,KIAA1429,MLLT4,NR2C2,PDIA6,PSMB1,RABGGTB,RBPJ,RDX,RHBDD1,SIN3A,TGOLN2,VASN
PRKAR2A	21	No coloc	No coloc	No coloc	AKAP11,AKAP12,AKAP5,AKAP9,APP,ARFGEF2,CDK5RAP2,CIRBP,CLTC,CSNK1E,ESR2,GSK3B,KIAA1429,MAPK6,NHLRC2,PCNT,PJA2,PPP3CC,RUNX1T1,SEC16A,WASF1
ZMYM2	21	No coloc	No coloc	No coloc	ARRDC1,CREB1,CSK,CTCF,ESR2,FBXL17,H2AFX,H2AFZ,HNRNPA2B1,HSPA4,KDM1A,KIAA1429,MYC,PLEKHA4,SKIL,TSC22D2,UBE2A,UBE2I,UBTF,ZMYM4,ZNF644
PPA1	21	No coloc	No coloc	No coloc	CDC73,CLNS1A,FN1,GSTO1,GSTP1,HSPB1,ITPA,KIAA1429,LRRK2,MYC,NAV1,NR2C2,OTUB1,PIH1D1,PLEKHA4,RDX,RPTOR,SETDB1,SOD1,TNIP2,UNC119
ID2	21	No coloc	No coloc	No coloc	CFDP1,CLASP2,E2F4,ENKD1,HSPA5,ID4,KDM1A,MACF1,MAPK3,MLLT4,NEDD9,PHF3,RBM27,RHOU,SIN3A,TCEB1,TNIP2,TUBB4B,UBE2E1,UNC119,YY1
AKAP12	21	No coloc	No coloc	No coloc	CEP250,CEP290,DYNC1H1,DYNLRB1,DYRK2,EGFR,ELK4,FHL1,GRB2,KIAA1429,KIF3B,MAP2K1,PDE4D,PLEKHA4,PRKAR2A,PTEN,SAMHD1,SFXN1,SH3KBP1,STK4,TGOLN2
SMAD5	21	No coloc	No coloc	No coloc	BCAT1,CHMP3,CXXC5,EP300,KAT2A,MTMR10,NAA20,NEDD4,PLEKHA4,RUNX2,SF3B3,SKI,SMAD2,SMURF1,SMURF2,SNRNP70,SNRPA,TOB1,U2AF2,WBP2,WWP1
TNKS	21	No coloc	No coloc	No coloc	ADPRHL2,AMOTL1,AMOTL2,BABAM1,CEP170,EPM2AIP1,FAM117B,HIF1AN,KIAA1429,LNPEP,LRP1,MCL1,NUMA1,OARD1,PTEN,RAPGEF2,RNF146,SSSCA1,STK11,UBASH3B,USP25
WBP2	21	No coloc	No coloc	No coloc	ANAPC1,BAG3,COPA,COPE,CTNNB1,EGFR,HOMER3,HUWE1,ITCH,MAGI1,NEDD4,POLH,RNF168,RPS27A,SMAD5,TNIP2,UBA52,UBE2E3,UBE3A,UPP1,WWP1
TRIM8	21	No coloc	No coloc	No coloc	CBL,LONRF1,MSL2,MTURN,PCGF5,PIAS3,PTEN,RC3H2,RNF111,RNF168,RNF181,RNF41,RNF7,SOCS1,TNFAIP3,TRIM21,TRIM24,UBE2W,UBXN7,USP7,XIAP
PIM1	21	No coloc	No coloc	No coloc	APP,ATM,CDC34,DCAF15,DCP1A,DDX6,EGFR,FH,HSP90AA1,HSPA4,MAPK3,MAX,MYC,NUMA1,PIAS1,PIAS3,PPP2R5B,PRKDC,SND1,TAOK2,UBE2I
LAMTOR2	21	No coloc	No coloc	No coloc	ABCB10,AK4,CPNE8,DYNLRB1,ECE1,ESR2,ILF3,LAMTOR1,LAMTOR4,LAMTOR5,LRPPRC,MAP2K1,MRPS21,MTHFD2,MTOR,NDUFS1,NDUFS3,NNT,RAB9A,RPTOR,SDHB
PURA	21	No coloc	No coloc	No coloc	CAND1,CCNT1,CUL3,DDX23,EIF2AK2,G3BP1,IGSF8,PLEKHA4,POLA1,PTEN,PURB,RAB11A,RC3H2,RPS8,RRS1,SERBP1,SNRNP70,SP1,TNIP2,WDR46,ZNF638
NME4	21	No coloc	No coloc	No coloc	ATP5E,AURKAIP1,C14orf119,C1orf109,CHCHD2,CIB1,ECH1,ESR2,GATC,HTT,ICT1,LRP1,NME3,NRD1,NXF1,PSMB1,SNRNP70,TSFM,UBL5,USP32,ZBTB16
DUSP5	21	No coloc	No coloc	No coloc	AHCYL1,ANKRD17,CHD1,CLNS1A,DENR,IPO7,IPO8,KPNA1,MAPK3,MTDH,NRD1,PUS1,RPL32,RPL36,RPS15,SART3,SIRT1,SNRPA1,SRSF5,UBXN7,USP47
PABPN1	21	No coloc	No coloc	No coloc	ATR,BACH1,BCLAF1,CAND1,CUL3,DUSP1,EWSR1,GAPDH,HNRNPAB,HSP90AA1,HSPA4,LATS1,MYC,PHB,PINK1,PLEKHA4,SMARCA4,SNRNP70,TNPO1,U2AF2,UBE3A
ACADVL	21	No coloc	No coloc	No coloc	ARIH1,ATP5L,CANX,CKAP5,CLASRP,COA4,ELK4,EMC1,EMC2,EMC4,ESR2,HIBCH,HMGCL,ICT1,KIF2A,MCM2,NDUFA4,NR2C2,OXLD1,PPA2,TAF1B
PPIH	21	No coloc	No coloc	No coloc	CUL3,ESR2,FN1,HTT,HUWE1,ITGA4,ITPA,LNX2,LSM4,MYC,NHP2L1,NIF3L1,OLA1,PRPF8,RPL26L1,RPL32,SART3,SNRNP70,USP4,XIAP,XRCC1
NMD3	21	No coloc	No coloc	No coloc	AARS,AHSA1,CDC34,EPRS,FLNB,GDI1,GFPT1,HMGCS1,LARS,LNX2,LSM7,MAPK3,MAT2A,MYC,NR2C2,OTUD4,PLEKHA4,PRPS1,PUS1,RRS1,TLN1
USP34	21	No coloc	No coloc	No coloc	AHCYL1,AMFR,ATM,CD2AP,CSNK1A1,EGFR,KIAA1033,KIAA1429,LAGE3,PCGF1,PLEKHA4,SIRT7,SNRNP200,SSSCA1,UBE2L3,UBE4B,UBL7,UBXN7,UFM1,USP9X,ZNF354C
CHMP2A	21	No coloc	No coloc	No coloc	CCNK,CHMP3,CHMP4B,CHMP5,DECR1,E2F4,EIF4EBP1,HNRNPDL,ITGA4,LTN1,MITD1,NHLRC2,RAB7A,RANBP2,RRBP1,SH3KBP1,SIX2,TFG,USP8,VTA1,WDR7
RIF1	21	No coloc	No coloc	No coloc	CCND1,CDK7,CUL7,DDX1,EP300,FOXE1,FOXL1,GRB2,KIAA1429,LRRK2,MAPK6,MRPL50,MYC,PLEKHA4,PPP1CB,PPP1CC,RNF41,SIRT7,THOC6,USP37,VDAC1
GMNN	21	No coloc	No coloc	No coloc	ATM,BAG4,C2orf68,CDKN2A,CKS1B,E2F4,EWSR1,HDAC3,HECTD1,MID2,MYC,OBFC1,PLEKHA4,PNKD,PTPN11,SMARCA2,SMARCA4,SUPT6H,UBE2S,ZMYM4,ZZEF1
WHSC1L1	21	No coloc	No coloc	No coloc	ATM,BOD1L1,BPTF,BRD2,CBX5,CCNT1,CDKN2A,CHD8,DOCK7,ESR2,ETV3,KIAA1429,MLLT6,MYC,RB1CC1,SMARCA2,SMARCA4,SMARCC1,SOX4,TGFB1,UBE2I
SHOC2	21	No coloc	No coloc	No coloc	ANXA1,ANXA6,APP,ESR2,FBXW7,HIST1H1C,HMGN2,HSPB1,HUWE1,MRAS,MTOR,MYC,OLA1,PGK1,PPP1CB,PPP1CC,PRPS1,RPTOR,TMEM14C,TUFM,YWHAB
LETM1	21	No coloc	No coloc	No coloc	AGPS,APOE,AURKAIP1,CYB5R3,HADHA,HSPB1,ICT1,IFITM3,ILF3,KIAA1429,MAPK6,MRPS11,NDUFA4,OGDH,PLEKHA4,PPM1A,RAB7A,SFXN1,SLC25A20,UNC93B1,USP47
MRPS26	21	No coloc	No coloc	No coloc	AURKAIP1,CAND1,CUL3,DUSP11,DYNLRB1,ICT1,ILF2,IQGAP1,KBTBD7,KIAA1429,MGST3,MRPS11,NIFK,RBM42,RC3H2,REST,RPL6,RPS6,RPS8,SERBP1,SNRNP70
ZMPSTE24	21	No coloc	No coloc	No coloc	BAG3,CD55,CLTC,CYB5R3,DUSP23,EMC1,EMC2,EMC4,GDPD5,HADHB,HK1,HNRNPF,KIAA1429,MGST3,MME,NDUFB7,PLEKHA4,PMF1,PTPN1,S100A10,VDAC1
ARRDC3	21	No coloc	No coloc	No coloc	ARRB1,AXL,BAG3,BCL6,BMPR1A,CCDC50,CSNK1G3,EPHA2,ITCH,MORF4L1,NEDD4,OPTN,PHF1,PTPRS,STAM2,TNFAIP3,UBA52,UBE2E2,UBE2E3,USP9X,WWP1
SEPT11	21	No coloc	No coloc	No coloc	CDK5,CSNK1A1,DCAF15,EP300,ESR2,GBF1,KIAA1429,MAD2L1BP,MPST,NDUFS6,RPL27,SCYL2,SEC22B,SH3KBP1,SIN3A,SMARCA2,STIM1,TCOF1,TMEM189,VDAC2,XRCC1
PCGF3	21	No coloc	No coloc	No coloc	ARID3A,BCOR,CBX4,CBX6,CSNK2A2,ESR2,FBRS,FBRSL1,HSP90AA1,KDM2B,KIAA0430,MGA,NISCH,PFDN2,PFDN5,PFDN6,PHC2,PLEKHA4,TUBA1C,UBE2E3,USP7
DYNLRB1	21	No coloc	No coloc	No coloc	AKAP12,ARHGAP5,ATRX,CUL3,DBT,DCTN1,DYNC1H1,DYNC1LI2,DYNC2LI1,DYNLT1,LAMTOR2,MAPT,MPHOSPH8,MPP6,MRPS26,NAGK,PHB,RNF123,SMG7,TNIP2,ZNF507
MPV17	21	No coloc	No coloc	No coloc	ABCD3,ATP6V1F,CD55,EGFR,MMGT1,MRPL17,MRPL23,MRPL44,MRPL51,NDUFA10,NDUFA4,NDUFB4,NDUFB6,NDUFB7,NDUFB9,NDUFS6,NDUFS8,RPS15,UQCRFS1,UQCRH,VDAC2
COMTD1	21	No coloc	No coloc	No coloc	BZW1,CCNT1,COG2,DDX20,EPRS,FAM73A,HOOK3,IFRD1,IPO7,IPO9,NUP98,PLEKHA4,RANBP2,SETX,SLC39A6,SMEK2,STAG2,TNPO3,UPF2,WAPAL,XPO4
IDE	21	No coloc	No coloc	No coloc	AR,CHCHD1,CHCHD2,CISD3,CSK,DCP2,DEFB1,ESR2,GPAM,MBP,MTMR10,NHLRC2,NIT1,NR3C1,OPA3,PAFAH1B2,PTEN,PUS1,RPGR,STAT3,VIM
NDUFA11	21	No coloc	No coloc	No coloc	AFG3L2,COX5B,FOXC1,MRPL44,NDUFA10,NDUFA8,NDUFAB1,NDUFB11,NDUFB3,NDUFB4,NDUFB6,NDUFS1,NDUFS2,NDUFS3,NDUFS6,NDUFS8,NIT1,TMEM14C,UQCR10,UQCRFS1,YME1L1
SDCBP2	20	No coloc	No coloc	No coloc	AP1M1,ARF4,C1orf35,CHCHD1,CRY2,FBXO28,HSBP1,MED4,PRPF40A,PRR13,PTMS,RNF111,RNPS1,RPL22L1,RPL41,SEC23A,SREK1IP1,TIFA,VPS25,ZNF581
COX17	20	No coloc	No coloc	No coloc	AK4,CFL1,COA4,COMT,CYB5R3,HADHB,HMGCL,KATNAL1,LGALS3,PRDX1,RAB1A,RAB7A,SCYL2,SFXN1,SOD1,TBCA,TCOF1,TKT,TXN,UNC119
STAM2	20	No coloc	No coloc	No coloc	ACTN1,ARRDC3,BET1,CBX5,COG7,DAZAP2,EGFR,ITCH,KLHL42,MAP3K1,MIB1,NAPA,PTPN1,SEC31A,TGOLN2,TSG101,USP8,VPS37C,XRN1,ZFYVE9
RABAC1	20	No coloc	No coloc	No coloc	CMTM3,EI24,FAM134C,LEMD3,NIF3L1,RAB1A,RAB7A,REEP5,RGS2,RHEB,RNF5,STIM1,STOML2,TMEM115,TMEM42,UBE2I,VAMP2,VIM,VTA1,ZFYVE21
OBFC1	20	No coloc	No coloc	No coloc	APP,C14orf119,C1orf109,GMNN,GRN,HNRNPF,LRRK2,MED1,MED13,MED17,MED23,MED25,MED30,MED4,MED6,MGEA5,POLA1,TUBGCP4,USP4,USP47
STX4	20	No coloc	No coloc	No coloc	BET1,DNAJC5,EMD,FN1,ITSN2,NAPA,NDUFB9,SEC22B,SERP1,SGPL1,SH3GLB2,SLC39A8,STX10,STX1A,STX6,VAMP1,VAMP2,VAMP3,VAMP5,VTI1B
STRN	20	No coloc	No coloc	No coloc	CCT4,DDX1,DYNC1H1,EP300,ESR2,HOOK3,HSPB1,KIAA1429,MAP4K4,MCC,NCKAP5L,PPP2CB,RABGAP1L,RASSF3,SF3B5,SLMAP,STK24,STK4,STRN3,TUFT1
OTUD4	20	No coloc	No coloc	No coloc	CYLD,ELK4,ESR2,G3BP1,GAR1,GLA,LTN1,MAVS,NMD3,NPEPPS,OAT,PARP11,PCGF1,PLEKHA4,RC3H2,REL,RUNX1T1,USP7,USP9X,ZFP36L2
MLF2	20	No coloc	No coloc	No coloc	ABCD3,AMBRA1,BAG3,BAG4,CCND1,DCAF15,ESR2,FAM96B,FBXW11,GCN1L1,HERC2,HIF1AN,HSP90AA1,HSPB1,LRBA,MAPK6,METTL3,NR2C2,NXF1,SRP72
DHCR7	20	No coloc	No coloc	No coloc	BET1,BMPR1A,CCND1,CDC34,CTCF,CUL7,CYB5R3,CYLD,ESR2,FADS1,HK1,KIAA1429,LTN1,NHLRC2,NR2C2,PLEKHA4,PTPN1,RHBDD1,TGOLN2,VDAC1
WRAP73	20	No coloc	No coloc	No coloc	CEP120,CEP170,CEP290,GNB2,LRPPRC,MED4,MIB1,MTHFD1,MYO1C,NIN,PCM1,PFDN2,PFDN6,PSMD2,QRICH1,RC3H2,SMAP1,SSSCA1,USP47,ZBTB44
GTF2E1	20	No coloc	No coloc	No coloc	APP,ATF7IP,CBFA2T2,CDK7,COPE,ERH,EWSR1,GTF2A1,GTF2B,MED17,NDUFB4,PSMB6,RPUSD2,SH3GLB2,SND1,SNRPD3,TAF1,TBP,TRIM24,XPO5
EXOC7	20	No coloc	No coloc	No coloc	BBS2,CD274,CDC73,EGFR,ESR2,EXOC2,EXOC4,EXOC5,EXOC6B,FBXO28,IL1R2,KDM1A,KIF5B,NXF1,PLEKHA4,PNKD,PTRF,RALY,SNAPIN,UNC93B1
EP400	20	No coloc	No coloc	No coloc	CTNNB1,EPC2,FBXW7,H2AFZ,KDM1A,KIAA1429,MAX,MCM2,MEAF6,MED23,MORF4L1,MYC,NR2C2,PBRM1,PLEKHA4,PPP2CB,SMARCA4,TBC1D4,TRAF2,VPS72
PAFAH1B2	20	No coloc	No coloc	No coloc	BAG3,C14orf166,FN1,GINS3,HNRNPA2B1,IDE,LRRK2,NDEL1,PAFAH1B1,PARK2,PPP5C,PSMG2,RAP1GDS1,RPLP0,STAT3,TUFM,VARS,YWHAB,YWHAG,ZFP36L1
ATP6V1F	20	No coloc	No coloc	No coloc	ATP6V1E1,CANX,CORO1C,DDB1,EIF2AK2,KIAA1377,MPV17,NEDD8,NNT,PTRH2,RAB9A,SRSF2,SSSCA1,TXN,UBE4B,UBR5,UBXN7,USP9X,VASP,VDAC2
SDCCAG3	20	No coloc	No coloc	No coloc	AP1M1,APP,CD99,CEP120,CEP250,CHD3,CSNK1E,DDX6,GSK3B,LATS1,MED4,NIN,NR3C1,PCM1,PTPN13,SMURF1,STK40,TNIP2,VIM,ZFYVE27
COPS8	20	No coloc	No coloc	No coloc	AMBRA1,APPBP2,BTBD1,COPS7A,COPS7B,CTNNB1,CUL3,DDA1,DDB1,DDIT3,FEM1B,HSD17B10,MYEOV2,NEDD8,PHIP,PINK1,PLEKHA4,RAE1,TCEB2,VIM
GTF2A1	20	No coloc	No coloc	No coloc	BCAT1,C17orf62,CNOT1,CREB1,DOCK7,EWSR1,GCN1L1,GTF2A2,GTF2E1,HUWE1,KDM5B,ME1,MYC,PDIA6,RDX,RPUSD2,SIRT1,TAF1,TBCD,TBP
ATP2B4	20	No coloc	No coloc	No coloc	AGTR1,ATP1A1,ATP5J,ATP9A,CANX,CASK,CDK7,COX5B,DLG1,EGFR,EMC1,ERBB2IP,FAM174A,HM13,KIAA1429,LGALS3,PLEKHA4,PTGER3,RASSF1,SLC39A4
MYO5A	20	No coloc	No coloc	No coloc	AKAP9,BMF,DYNLL2,ESR2,EXOC4,FBXW7,IQGAP1,KIAA1429,MYC,MYH9,MYO18A,MYO1C,NDEL1,OS9,PDLIM7,PLEKHA4,PPP1CB,SIRT7,SSH1,SYNPO
NCAPD2	20	No coloc	No coloc	No coloc	BCOR,CDC34,CEP120,EMC4,FOXL1,HECTD1,KIAA1429,MYC,NUP153,PLEKHA4,PNKD,RABEP1,RMND5A,RPS5,SIRT6,SIRT7,SMC2,SMC4,TNIP2,UNC93B1
NISCH	20	No coloc	No coloc	No coloc	ARID3A,ARIH1,CNKSR3,CTBP1,CUL3,ESR2,GRB2,IRS1,KIAA0430,NUP50,PCGF3,PCGF5,PIK3R1,PIK3R3,PLEKHA4,RAB9A,RPL19,TGOLN2,UBE2A,UNC119
SSH1	20	No coloc	No coloc	No coloc	ACTB,ACTN4,AFG3L2,CDIPT,CFL1,CORO1C,EGFR,FBXW11,GSN,HSPA4,INSR,KIAA1429,MYH10,MYO1C,MYO5A,NDUFA4,PSMD2,SVIL,YWHAB,YWHAG
PHF5A	20	No coloc	No coloc	No coloc	API5,DDX23,DHX8,EMC2,MCM2,MRPL50,NR2C2,OPA1,PLEKHA4,S100A10,SF3A2,SF3B3,SF3B4,SF3B5,SNRNP70,SNRPA1,SNRPB2,SPATA5,U2AF2,YBX1
MUS81	20	No coloc	No coloc	No coloc	ALMS1,ATRX,BRAF,CDK5RAP2,DDB1,DDX23,ELK4,FBXL5,HERC2,KIAA2026,MBP,POLR2L,RFC1,RPL10,SF3A2,SORT1,TMEM209,TRIM24,WEE1,XIAP
KDM2A	20	No coloc	No coloc	No coloc	ATM,BCL6,CBX4,CBX5,EP300,ESR2,FOS,H2AFX,KIAA0368,KIAA1429,MYC,NEDD4,PSMB3,RBPJ,REEP5,RELA,SKP1,SMAD7,STAG2,WHSC1
KDM5B	20	No coloc	No coloc	No coloc	AR,ARID1B,CBX4,CHD3,CSK,FBXW11,GTF2A1,HTT,KDM1A,KIAA1429,KLF10,KMT2A,MTA2,MYC,NCOR1,PCNX,PLEKHA4,RBBP7,RHOBTB2,SLC39A6
SETD7	20	No coloc	No coloc	No coloc	AGTR1,AR,ARIH1,CEP170,FOXO1,KLF4,MED1,NR2F2,PTPN2,RELA,RNF111,SIRT1,SMAD7,SMARCA4,SMURF1,SMURF2,STAT3,TAF10,TBP,UBXN7
BPTF	20	No coloc	No coloc	No coloc	AURKAIP1,CBX6,CUL7,EGFR,ESR2,H2AFX,H2AFZ,KIAA1429,NCOR1,PLEKHA4,RBBP7,SIRT7,SMAD2,SMARCA1,SMARCD2,SMC1A,SNRNP200,TIMM13,USF1,WHSC1L1
ERP29	20	No coloc	No coloc	No coloc	ADIPOQ,AMOTL2,CYB5R3,EDEM3,EGLN1,EXOC5,H2AFX,HADHB,HSPB1,HUWE1,LRRK2,MICALL2,MYC,NAV1,NFKBIZ,OTUB1,SERPINE1,SLC35B4,TMBIM6,WWP1
NDUFAF3	20	No coloc	No coloc	No coloc	AGTRAP,COA4,ESR2,ICT1,IFT122,LRRK2,MRPS21,MYC,NDUFA4,NDUFA8,NDUFB11,NDUFS2,NDUFS3,NDUFS8,REL,RNF123,RNF146,SNRPA,TKT,UHMK1
MRPL14	20	No coloc	No coloc	No coloc	CUL3,ESR2,ETS2,GADD45GIP1,HNRNPDL,ICT1,KIAA1429,MRPL10,MRPL16,MRPL19,MRPL2,MRPL28,MRPL41,MRPL50,MYC,NDUFA4,PLEKHA4,RPS15,TUFM,ZNF746
DYRK2	20	No coloc	No coloc	No coloc	AKAP12,APP,ATM,CCP110,DCAF5,DDB1,DYRK4,HSP90AA1,HSPA5,KIF3B,LRRK2,MAPT,MOAP1,RB1CC1,RPL18,RPL7A,RPLP0,STK4,TUBA1C,UBR5
PPHLN1	20	No coloc	No coloc	No coloc	APP,BACH1,BCL2L1,BCLAF1,CDC37,CLK1,CLK2,CLK3,CUL7,ESR2,METTL3,MPHOSPH8,NAGK,NXF1,P4HA3,PLEKHA4,PPP1CC,SNRNP70,VCL,VIM
ANKRD17	20	No coloc	No coloc	No coloc	CREB1,CSNK1A1,DUSP5,ESR2,FOS,GBF1,HIF1AN,ITGA4,ITSN2,KIAA0368,KIAA1429,MSH6,MYC,PLEKHA4,RC3H2,RPL10,SIRT7,SIX2,ZC3H7A,ZNF414
PUM1	20	No coloc	No coloc	No coloc	CAND1,CLASRP,CLNS1A,EGFR,FBXW11,G3BP1,HSPB1,ITGA4,KIAA1429,LAGE3,MYC,NR2C2,PLEKHA4,RPTOR,SEC16A,SIRT7,SNRNP70,TNIP2,YWHAB,ZC3H7A
WDFY3	20	No coloc	No coloc	No coloc	APAF1,BAG3,DCAF6,GABARAPL1,GABARAPL2,GRB2,HERC1,HLA-B,KIAA1429,MAP1LC3A,MYC,NFE2L1,NXF1,PIK3R3,RABGAP1L,RHOT2,S100A4,STAT3,WEE1,ZBTB44
TMEM165	20	No coloc	No coloc	No coloc	ATP2C1,CDC34,CUL3,DUSP7,ERRFI1,ESR2,GPATCH8,KIAA1429,MAPK6,MTHFD1,NIN,NR2C2,PHB,PLEKHA4,PTAR1,REL,RPLP1,RPS26,SMC3,UBE4B
LAGE3	20	No coloc	No coloc	No coloc	AHCYL1,CAND1,EIF4A2,ILF2,MID2,OTUB1,PLEKHA4,PLEKHJ1,PLP2,POP7,PTMS,PUM1,SNRPF,SSSCA1,TCEB1,TCEB2,TRIM23,TRIM27,USP34,VPS37C
SPECC1	20	No coloc	No coloc	No coloc	ACTR2,CTNNB1,DDX39B,ESR2,IQGAP1,KIAA1429,LARS,MYH9,MYO18A,MYO1C,NXF1,PCGF1,PINK1,PPP1CB,PPP1CC,RBBP5,SYNPO,TRAF2,VMP1,WDR5
THOC6	20	No coloc	No coloc	No coloc	BCLAF1,DDX39B,ESR2,HECTD1,HERC2,HNRNPA0,IPO13,PLEKHA4,PRKDC,PTEN,RIF1,RRP9,SNRNP200,SNRNP70,THOC2,TPR,U2AF1,U2AF2,UTRN,VDAC2
GPATCH8	20	No coloc	No coloc	No coloc	APH1A,ATXN1L,CLK2,CLK3,EGFR,ESR2,EWSR1,H2AFX,HIF1AN,KIAA1429,LUC7L,NUMBL,PCGF1,PLEKHA4,RNPS1,SNRNP70,TIMM13,TIMM8B,TMEM165,U2AF2
EPB41L5	20	No coloc	No coloc	No coloc	AFF4,APP,BOD1L1,BRD2,CHD9,CWC27,DCAF5,ELMSAN1,GPBP1,HECTD1,MDK,MIB1,MYC,NAGK,PLEKHA4,RAPGEF2,RC3H2,SMAD2,UHRF1BP1,VANGL1
DECR1	20	No coloc	No coloc	No coloc	APP,BAIAP2,C10orf12,CHMP2A,CTSD,DGUOK,ESR2,FAM118B,FN1,ITGA4,MSH6,MYC,NDUFA10,NR2C2,NXF1,RELA,RPL10,SNRNP70,SOD1,TXN
AAK1	20	No coloc	No coloc	No coloc	AP2A1,AP2B1,AP2S1,APP,CLTC,DCAF15,DYNLT1,GBF1,HOOK3,HSPA5,KIAA1429,LUZP1,MYC,NHLRC2,PLEC,PPIP5K2,QSER1,RALBP1,URGCP,WNK1
PRKCDBP	20	No coloc	No coloc	No coloc	CDH2,CKAP5,ILF2,ILF3,MMGT1,MRPL23,MTHFD1,MYC,NENF,PTBP3,PTRF,RAB7A,RPS16,RPS26,SFXN1,SPTAN1,SPTBN1,TMPO,TUFM,VAPA
TOP3A	20	No coloc	No coloc	No coloc	ATP5D,CCDC69,CDC73,COX7A2,DCUN1D4,ECHDC2,FH,HERC2,LSM11,MARCKSL1,MECP2,MIB1,NF1,NIT1,OXLD1,PLEKHA4,RMI2,RPS11,SDHB,WEE1
SLC25A20	20	No coloc	No coloc	No coloc	ACOX1,ACTB,ALDH2,ATP5L,CTDSP2,CYB5R3,GNG5,HADHA,HSPA2,KDM1A,LETM1,MGST1,MGST3,NIT1,OGDH,RAB1A,RAB7A,SFXN1,VDAC1,VDAC2
CEP350	20	No coloc	No coloc	No coloc	CBX6,CDC16,CEP104,CEP120,CEP250,CEP290,CYLD,GSK3B,HIF1AN,KIAA1429,KIF22,MED4,NIN,NXF1,PCDH7,PCM1,PPARA,PPARG,PPP2CB,WEE1
SGPL1	20	No coloc	No coloc	No coloc	AQP3,ATP5L,BCL2L2,EGFR,ESR2,HMOX2,IFITM3,MORF4L1,MYC,PKN2,PLEKHA4,PLP2,RPL10,SNRNP70,STX4,UNC50,UNC93B1,UQCRQ,VDAC1,VDAC2
TSC22D2	20	No coloc	No coloc	No coloc	ARID2,CSK,F8,FAM117B,FLNB,GPBP1,KIAA1429,LPL,MED13,MSH3,MTIF2,OSBPL1A,SEC31A,TCEB2,TMA7,TNIP2,TSC22D3,TSC22D4,UFM1,ZMYM2
DCP2	19	No coloc	No coloc	No coloc	AP1M1,ARMCX5,DCP1A,DDX6,FAM96B,GFPT1,GTPBP2,IDE,LRRC32,MTOR,NAGK,PHKB,PLEKHA4,POLD3,PSMB1,TRIM21,UPF2,ZFP36,ZFP36L1
DNMT3A	19	No coloc	No coloc	No coloc	CBX4,CBX5,CDC73,DDB1,EHMT2,F8A1,H2AFX,H2AFZ,HIC1,MPHOSPH8,MYC,PIAS1,POLR2H,RTF1,SETDB1,TET2,UBE2I,USP7,ZNF513
CCNK	19	No coloc	No coloc	No coloc	CDK13,CHMP2A,DDIT4L,ESR2,FAM168B,HECTD1,HERC2,HIVEP1,MED23,MYC,RAD50,RBPMS,RNPS1,RTF1,SNRNP70,SNRPD3,SRSF7,TBCB,TSC22D4
C1orf35	19	No coloc	No coloc	No coloc	APP,CCNL1,CHD3,CUL3,DYNLT1,ESR2,EWSR1,FXR1,MID2,MYC,NR2C2,PINK1,PLEKHA4,RC3H2,REST,RNF123,SDCBP2,SERBP1,SNRNP70
NCKIPSD	19	No coloc	No coloc	No coloc	ARMC8,BAIAP2,CPNE2,CSNK1A1,CSNK2A2,ENKD1,ESR2,FBXO28,GRB2,HSPB1,IQGAP1,ITSN2,MED25,PLCG1,SNRPC,SNX33,VEZF1,YWHAB,ZFYVE9
FAM115A	19	No coloc	No coloc	No coloc	CEP250,KIAA1429,LRP1,MAPK6,MID2,NOTCH2NL,PEG10,PIH1D1,PLEKHA4,RBAK,SF3B4,SPRY2,SREK1IP1,TGDS,TRAF2,TXNIP,USP13,ZNF24,ZNF592
STK24	19	No coloc	No coloc	No coloc	CCT4,DDX5,DSP,G3BP2,LRPPRC,LRRK2,MCC,NEDD4,PLEKHA4,PPP2CB,PROSER2,SLMAP,STK11,STRN,STRN3,TBCB,TNFAIP3,VCL,ZBTB24
HLA-B	19	No coloc	No coloc	No coloc	ARFGEF1,ARFGEF2,B2M,CYB5R3,EGFR,ERAP1,HEATR1,HEATR6,HSPA5,HTT,IPO13,LTN1,NEK4,PI4KA,PSMD1,PTRH2,VARS,WDFY3,WDR11
CHD1	19	No coloc	No coloc	No coloc	ARRB1,BCLAF1,CUL7,DUSP5,ESR2,FBXW11,KIAA1429,MYC,NCOR1,NR2C2,PHIP,PLEKHA4,PRKDC,RNF157,RPL10,RTF1,SIRT7,SRSF3,TMPO
EIF2S3	19	No coloc	No coloc	No coloc	ATRX,CAND1,CDC73,CYLD,EIF1B,ESR2,FN1,GTPBP1,HBS1L,IQGAP1,MAPK6,MAPT,NR2C2,PHB,PLEKHA4,POLR1B,PRPF8,SNRNP70,WIBG
RPL7L1	19	No coloc	No coloc	No coloc	ARRB1,AURKAIP1,CAND1,CCNDBP1,CUL3,CUL7,ESR2,GBF1,MYC,NIFK,NR2C2,PLEKHA4,RGS3,RPL37A,RPL7A,RPS6,SART3,SERBP1,SNRNP70
TMEM33	19	No coloc	No coloc	No coloc	BET1,BRAF,CDC34,CTCF,CYLD,ESR2,HERC2,IFITM3,KIAA1429,LRRK2,MCM2,MPHOSPH8,MYC,NR2C2,PHB,PIH1D1,PPP1CB,PRPF8,SLC29A2
PFDN6	19	No coloc	No coloc	No coloc	AIMP2,DCAF5,EWSR1,GNB2,KIAA1429,MAPK6,PCGF3,PFDN2,PFDN5,POLR1A,PPP1CC,PPP2CB,PTPN21,RBBP7,RC3H2,SLMAP,TNPO3,UXT,WRAP73
DPYSL2	19	No coloc	No coloc	No coloc	AP2A1,CYLD,DGUOK,G3BP1,KIAA1429,MCM2,MYC,NHLRC2,NIN,PLEKHA4,PPP1CC,PREX1,RANBP6,RNF123,SIRT7,TSG101,UBE2I,VPS28,XPO7
ROCK1	19	No coloc	No coloc	No coloc	ANKFY1,ARRB1,CFL1,CYLD,ELK4,FAM21A,GAB1,ITSN2,KIAA1033,KIAA1429,LIMK2,MED23,MON2,NXF1,PLEKHA4,SMAD2,SMURF1,TSG101,XRCC5
GAB1	19	No coloc	No coloc	No coloc	ARL4C,BAG3,CAV1,CSK,DSP,DYNLT1,EGFR,FRS2,GRB2,KIAA1429,LRPPRC,PABPC1,PARD3,PIK3R1,PLCG1,PTPN11,ROCK1,RPS27A,TUFM
ETF1	19	No coloc	No coloc	No coloc	ARIH1,BZW1,CCND2,CORO1C,DCAF15,EGFR,ESR2,G3BP1,LARS,MRPS11,NR2C2,PABPC1,PLEKHA4,RPS7,RTF1,SYAP1,UBE3A,USP47,ZDHHC18
ATF4	19	No coloc	No coloc	No coloc	AP1M1,APH1A,APP,ASB7,CCDC106,DDIT3,EP300,FBXW11,FOS,GCC1,GTF2B,KTN1,MAFB,NEK6,NFKBIA,NXF1,RPS6,TBP,TRIM24
LAMTOR5	19	No coloc	No coloc	No coloc	DBI,GAPDH,HSPA5,HTT,KIAA1377,LAMTOR1,LAMTOR2,LAMTOR4,MT2A,NXF1,RAB9A,RBP4,SIN3A,SORT1,STK4,TAF9,TGFB1,TOP2B,ZBTB16
EHD1	19	No coloc	No coloc	No coloc	ANKFY1,AP2A1,API5,ATE1,CCNL2,CLTC,EGFR,GTF3C4,HSPB1,KTN1,MICALL1,MYC,OPA1,PGGT1B,PLEKHA4,PRKDC,RAB11A,UBA6,ZFYVE20
SRF	19	No coloc	No coloc	No coloc	ATF6,CD63,CEBPB,CIRBP,ELK4,FHL1,FOXK1,HDAC3,NCOA1,NCOR2,PRKDC,REL,RELA,RXRA,SMAD7,SMARCA4,SP1,TEAD1,UBE2I
RPS6KB1	19	No coloc	No coloc	1533	ABL1,APP,DEPTOR,EP300,ESR2,HSP90AA1,HTT,IRS1,MAPKAP1,MAPT,MTOR,MXD1,NEDD4,PPP5C,RHEB,RICTOR,RPS6,RPTOR,STK11
POLA1	19	No coloc	No coloc	No coloc	ALDH1L2,EIF4G2,ENO1,KIAA1429,MCM2,MYC,NXF1,OBFC1,PLEKHA4,POLD3,POLE,PURA,RABL2A,RAE1,RNF123,SIRT7,SMC1A,SOCS6,XRCC5
STAG2	19	No coloc	No coloc	No coloc	ALDH3A2,COMTD1,COPE,ESR2,KDM2A,KIAA1429,NHP2L1,PDS5A,PDS5B,PLEKHA4,PNKD,PTEN,RBM14,SIRT7,SMC1A,SMC3,UNC93B1,USP37,WAPAL
CTSD	19	No coloc	No coloc	No coloc	DECR1,EGFR,ESR2,H2AFX,HUWE1,MAPT,MBP,MLEC,MPST,MYC,NHLRC2,PIH1D1,PINK1,PSAP,RAB7A,RASSF9,SCYL2,SLC2A4,UQCRFS1
DGUOK	19	No coloc	No coloc	No coloc	ANK2,ANXA1,APP,COA4,DECR1,DNM1L,DPYSL2,EDIL3,GNAQ,MAP2K1,MAPT,MTPN,NCALD,RAB14,SH3BGRL3,STX1A,TBCA,TNIP2,VAMP2
TRIP12	19	No coloc	No coloc	No coloc	BCAT1,CDKN2A,KBTBD7,KIAA1429,KPNA1,KPNA5,MECP2,MYC,NR2C2,PLEKHA4,RNF123,RNF168,RPL39,RPL6,SIRT7,TRADD,UBE2L3,UBE4B,USP7
POLR3B	19	No coloc	No coloc	No coloc	EMC4,GSK3A,IPO9,MRPL17,MYC,NXF1,PIH1D1,PLEKHA4,POLR1A,POLR1B,POLR1D,POLR2F,POLR2H,POLR3F,PPP1CC,RAE1,RRS1,SMARCA5,UXT
IDH3A	19	No coloc	No coloc	No coloc	ACTN4,CANX,CCND1,CUL7,DDA1,EGFR,EPRS,ESR2,HUWE1,IDH3G,IPO9,MDH2,MYC,NR2C2,PLEKHA4,PSMD2,RPLP0,S100A16,SOD1
FYCO1	19	No coloc	No coloc	No coloc	ADO,APP,CCDC101,CCZ1,CYLD,EMD,EP300,ESR2,FOXK1,HIF1AN,KDM1A,KIAA1429,KIF5B,MAP1LC3A,MAP1LC3B,MAP4,RRBP1,TMPO,TNIP2
LCOR	19	No coloc	No coloc	No coloc	AR,CCT4,CTBP1,GRN,HDAC3,HNRNPDL,KIAA1429,KLF6,LRP1,PHF1,RAB4B,RBBP7,RBPJ,RPL39,SAMHD1,TUBA1C,USP7,ZNF516,ZYG11B
ANP32E	19	No coloc	No coloc	No coloc	AHCYL1,EWSR1,FOS,FYTTD1,G3BP1,H2AFZ,KPNA1,MGMT,NR2C2,PAPPA,PARD3,PTEN,PTPN2,RDX,RNF123,SMAD2,TES,VPS72,WHSC1
MRPS21	19	No coloc	No coloc	No coloc	AURKAIP1,CAND1,CUL3,DUSP11,ICT1,LAMTOR2,MAPKAP1,MRPS11,NDUFAF3,NDUFS2,NXF1,PGK1,PSMC1,RBM42,RPL6,RPLP2,RPS21,SNRNP70,TCF7L2
SEL1L	19	No coloc	No coloc	No coloc	AMFR,AUP1,CHST12,EDEM3,EGFR,ERN1,ESR2,FAM8A1,HERPUD1,HSPA5,ITGA5,KIAA1429,METTL3,MYH9,OS9,RPL6,TMEM129,UNC93B1,VLDLR
CPNE2	19	No coloc	No coloc	No coloc	ANXA7,BAG3,DDI2,DNM1L,EIF3A,MCM2,MLLT4,NCKIPSD,POLR2B,POLR2J,REL,S100A16,TNIP2,TRIM27,TXLNG,UBE2A,USP24,ZDBF2,ZNF318
KPNA5	19	No coloc	No coloc	No coloc	CHD4,CUL3,EPAS1,FOXE1,GATAD2B,KIAA1429,MCM2,NUP50,NXF1,PHB2,PLEKHA4,PTPN2,RAN,RNMT,RPS8,SPOP,SREK1IP1,TRIP12,TWIST1
NOP14	19	No coloc	No coloc	No coloc	BYSL,CHD4,ESR2,KIAA0368,KIAA1429,LTN1,MYC,NR2C2,NXF1,PHB,PLEKHA4,PPARG,RPS6,SEC31A,SIRT1,SIRT7,SNRNP70,TXNIP,ZNF414
TROVE2	19	No coloc	No coloc	No coloc	CSK,CUL3,DDX6,GFPT1,HDLBP,HSPA4,JMJD6,KIAA1429,NR2C2,PHB,PLEKHA4,RPL24,SEC23A,SNRNP70,TEP1,TRIM21,UBE2A,UQCRQ,XPO7
XPO4	19	No coloc	No coloc	No coloc	ALDH3A2,CD274,COMTD1,CSK,EGFR,IPO13,KIAA1429,MTOR,NXF1,P2RY12,PLEKHA4,PNKD,PTGER3,RAN,THOC2,UNC93B1,UTRN,VASN,ZHX1
AK4	19	No coloc	No coloc	No coloc	ACADSB,APP,ATF6B,COX17,EGFR,ENO1,GABARAPL2,GUK1,LAMTOR2,MTHFD2,MTPN,NUDT19,OXLD1,PLEKHA4,PSAP,SH3BGRL3,TCOF1,TXN,WDR45B
MTX2	19	No coloc	No coloc	No coloc	APOOL,C19orf70,C9orf89,CEP120,COX4I1,ESR2,MMGT1,MTX3,NDUFA4,OPTN,PHB,PHB2,PLEKHA4,SCARB2,SFXN1,SLC25A46,VDAC2,VMP1,YME1L1
DENR	19	No coloc	No coloc	No coloc	BTBD1,COPS7A,COPS7B,DHTKD1,DOCK11,DUSP5,EWSR1,HNRNPA2B1,MAPT,NFKBIA,NLRX1,PDLIM5,PLEKHA4,PPP1CB,RB1CC1,RPL10,TNIP2,USP47,VDAC2
FAM168A	19	No coloc	No coloc	No coloc	ATXN1L,BAG3,DAZAP2,ESR2,EWSR1,FAM168B,KIAA1429,KLHL42,LASP1,MCM2,RBPMS,RPS27A,SMAP2,SNRPC,TFG,UBA52,UBASH3B,UBXN7,VPS37C
HSD17B12	19	No coloc	No coloc	No coloc	AFG3L2,AHSA1,ATP1A1,CANX,CTCF,EGFR,FASN,HERC2,NR2C2,OTUB1,PHB,PLEKHA4,RAB1A,RNF157,RPL36,SCD,SH3KBP1,SNRNP70,UNC93B1
ATG14	19	No coloc	No coloc	No coloc	DACT1,DIRAS3,EXOC2,KIAA0226,LRRC58,MAP1LC3A,MAP4K4,MTFR1,OPTN,PCM1,PDLIM5,PGK1,PIP5K1C,RAD50,RB1CC1,SNAPIN,SNX18,STX17,ULK2
NCKAP5L	19	No coloc	No coloc	No coloc	ATP1A1,CCDC93,CLOCK,FBXW11,HIF1AN,KIAA1429,MAX,NIN,PCM1,POLR1A,PTPRK,PTRF,RABEP1,RABGAP1L,STRN,TNIP2,TUFT1,VPS51,VPS53
SREK1IP1	19	No coloc	No coloc	No coloc	AGPAT3,CCNL1,CSNK2A2,DDIT4L,FAM115A,FTL,HSD17B14,KPNA1,KPNA5,MAP1A,NR2C2,NUP153,PCM1,PRPF40A,PRR13,RAPGEF2,RBM39,RPL9,SDCBP2
ING4	18	No coloc	No coloc	No coloc	BCOR,BRPF1,CDC34,CDKN2A,EGFR,EGLN1,EP300,G3BP2,GADD45A,H2AFJ,JADE1,KMT2A,MEAF6,MYC,PCGF1,RELA,TRIM56,WEE1
NBR1	18	No coloc	No coloc	No coloc	ATXN1L,CIB1,CORO6,DCAF15,GABARAPL1,GABARAPL2,GSK3A,GSK3B,HTT,ITSN2,KIAA1429,MAP1LC3A,MAP1LC3B,MAP2K4,MRPL41,TAB3,USP8,VTA1
CHMP5	18	No coloc	No coloc	No coloc	APPBP2,CHMP1B,CHMP2A,CHMP3,CHMP4B,DCAF15,EWSR1,GTF3A,MITD1,RAB7A,RPL38,SH3KBP1,SMARCA4,SNRPD2,TFG,TSG101,URGCP,VTA1
IST1	18	No coloc	No coloc	No coloc	APEH,BAG4,CHMP1B,CHMP4B,CLTC,CSK,ERGIC1,ESR2,FN1,HSPA5,ITGA4,MMGT1,PLEKHA4,PTAR1,RAB7A,TFG,TIMM13,USP47
ARL2	18	No coloc	No coloc	No coloc	APP,CDC16,CDC27,CENPW,EIF4G2,FN1,KDM1A,NHLRC2,NR2C2,PAFAH1B1,PDE6D,PLEKHA4,PPP2CB,PTPRU,RPLP1,TBCD,TBL1XR1,UNC119
SRI	18	No coloc	No coloc	No coloc	ANXA7,ENO1,FN1,G3BP1,GUK1,HINT1,ITGA4,MPST,MYH14,NHLRC2,PPA2,PRR13,PSAP,SMAD2,SOD1,STAT3,TKT,VAPA
DENND4A	18	No coloc	No coloc	No coloc	CBY1,CLK1,DENND4C,INPP5E,KIAA1429,KIF13B,MAGI1,MAST3,NF1,PCBD1,PLEKHA4,SCRN1,SH3PXD2A,SNRNP70,YWHAB,YWHAG,ZBTB21,ZNF638
BZW1	18	No coloc	No coloc	No coloc	ADPRHL2,CMYA5,COMTD1,DCTN1,EEF2,EGFR,ESR2,ETF1,HECTD1,HSD17B10,KDELR1,LRRK2,MAGI1,NR2C2,PLEKHA4,PREX1,STOM,UNC93B1
HERC1	18	No coloc	No coloc	No coloc	ARF1,BYSL,CANX,CLTC,CSNK1A1,DFFA,EGFR,EP300,HERC2,HMGN2,KIAA1429,SMOX,SOX9,TSC2,UBE2L3,UBE2S,WDFY3,ZNF555
ZBTB24	18	No coloc	No coloc	No coloc	BAX,CCNDBP1,DNM1L,H2AFX,KDM1A,KLF15,KPNA3,MID2,MN1,PHC2,RALY,RPS8,STK24,TRAF2,TSC22D4,TSPYL2,ZBTB8A,ZNF792
RGS2	18	No coloc	No coloc	No coloc	BBS10,CHD3,CLTA,COMT,CTSB,DDB1,EGFR,GDE1,GNAQ,IBTK,KBTBD7,KIAA1377,MARCH6,PARK2,PTPN13,RABAC1,REEP5,ZYX
POLR2J	18	No coloc	No coloc	No coloc	ASB6,CPNE2,DDB1,GTF2B,MED10,MED26,NFKBIA,PIH1D1,PLEKHA4,POLR2B,POLR2F,POLR2G,POLR2H,SATB1,TCEA2,TCEB3,TNIP2,VPS37C
MBP	18	No coloc	No coloc	No coloc	ABL1,CDK5,CDK7,CTDSP1,CTSD,EEA1,IDE,KIAA1429,LIMK2,LRRK2,MAP2K1,MAP3K1,MAPK3,MUS81,PRKCD,PRKDC,TLK1,TRPM7
APOB	18	No coloc	No coloc	No coloc	AUP1,CANX,CUL7,EGFR,HSPA5,LRP6,MIA3,MYH9,P2RY12,PLIN2,PRDX4,SEC61B,SMPD3,SPTAN1,TMPO,VIMP,YIPF3,ZFYVE27
PLK2	18	No coloc	No coloc	No coloc	ANKRD44,APP,CASK,CCDC12,CIB1,DNTTIP1,EIF5B,FBXW7,FGD6,FXR1,ITPR1,KIAA1429,MPP3,MYO18A,NEDD4,PCGF5,TSC1,TSC2
SRCAP	18	No coloc	No coloc	No coloc	ACTR8,AR,CFDP1,DIS3L,EP300,H2AFZ,KIAA1429,MED17,MORF4L1,MYC,NCOR1,P4HA3,PHC2,PLEKHA4,RNF168,SAFB2,THOC2,VPS72
MEF2A	18	No coloc	No coloc	No coloc	ACTN4,DDB1,EP300,ERBB2IP,GNB2,GNG12,HDAC3,JUND,MEF2C,NDUFB9,PHB2,REV3L,SETX,SH2B1,SMAD2,TBP,THRA,UBE2I
TWIST1	18	No coloc	No coloc	No coloc	BCL6,CHD3,CHD4,EP300,ETS2,HDAC3,HOXA5,KPNA5,MAX,MTA2,PTEN,RBBP7,RELA,STAT3,TWIST2,VIM,WDR5,YY1
ALDH2	18	No coloc	No coloc	No coloc	ACOX1,ALDH1B1,ALDH6A1,APP,ARID1A,CAPNS1,CUL3,FH,IARS2,ICT1,PGM1,PHB2,PLEKHA4,SLC25A20,SLC35F6,UNC119,YWHAB,YWHAG
GBP2	18	No coloc	No coloc	No coloc	ADD3,ANXA7,BID,BNIP3L,FXR1,GADD45A,GBP1,GLA,GNS,GSK3B,HSP90AA1,LSM2,MVD,PPP1R8,SAT1,SERPINB9,TFG,U2AF2
S100A4	18	No coloc	No coloc	No coloc	BBX,EGFR,H2AFX,HSPB1,NPAT,NR2C2,NXF1,POP4,RHOU,RIPK1,S100A6,SMAD2,SNRPF,UNC119,UQCR10,WDFY3,XIAP,ZZEF1
STAT5B	18	No coloc	No coloc	No coloc	AARS,AFTPH,ANKMY2,APP,EGFR,HIVEP1,HNRNPA2B1,INSR,KANSL3,MED25,NIF3L1,NR3C1,PIK3R3,POU2F1,PTPN1,PTPN11,STAT3,TFG
LNPEP	18	No coloc	No coloc	No coloc	AP2B1,BET1,CANX,EWSR1,FCER1G,GCC1,GPR107,KIAA1429,LGALS3,MMGT1,PRDX3,RAB9A,REEP4,REL,STOM,TGOLN2,TNKS,TNKS2
PCNT	18	No coloc	No coloc	No coloc	AKAP9,APP,CDK5RAP2,CEP290,CHD3,CHD4,GAN,IMP4,KIAA1429,MED4,MIB1,MTA2,NIN,PCM1,PRKAR2A,RACGAP1,RBBP7,SIRT7
GOLGA3	18	No coloc	No coloc	No coloc	ATXN7,BET1,CEP250,CUL7,FAM134A,FUOM,GBF1,KIAA1429,MGST3,PTRH2,SMURF1,SORT1,SYNC,TAF10,TGOLN2,TRAF2,UBE3A,WHSC1
SF3B5	18	No coloc	No coloc	No coloc	API5,CCDC101,COPE,ILF3,NR2C2,PHF5A,PLEKHA4,PPP1CC,SF3A2,SF3B3,SF3B4,SMNDC1,SNRNP70,SNRPA,SNRPA1,STRN,U2AF2,USP37
AP3D1	18	No coloc	No coloc	No coloc	AP3S2,ARRB1,CDC73,CLTC,EGFR,FBXW7,HERC2,KIAA1107,KIAA1429,MAPK6,MYC,NIN,NR2C2,PLEKHA4,SOD1,TGOLN2,VPS39,VPS41
PLOD2	18	No coloc	No coloc	No coloc	AP2B1,CSDE1,EMC1,EMC2,FARSB,MMGT1,OS9,PLEKHA4,PLOD1,RNF123,RNF213,RPL24,SAMHD1,SEC23A,SET,TPP2,VASN,XPO7
GNG5	18	No coloc	No coloc	No coloc	AGPS,AMOTL2,CD81,CYB5R3,FYTTD1,GNB2,HADHA,HADHB,MGST1,NDUFA3,NDUFA8,NFKBIA,OGDH,PHB2,PRDX3,RAB1A,RAB7A,SLC25A20
ZMYM4	18	No coloc	No coloc	No coloc	ADNP,CBX6,CHD4,CTCF,CUL3,DYNLL2,E2F6,EGFR,ESR2,FOXE1,GMNN,KDM1A,KIAA1429,NXF1,PLEKHA4,RHOC,RUNX1T1,ZMYM2
USP13	18	No coloc	No coloc	No coloc	ACLY,AMFR,CTNNB1,CYLD,DAZAP2,FAM115A,G3BP1,ITCH,KIAA1429,MCL1,NEDD8,NPLOC4,OGDH,PABPC1,PTEN,SMC1A,SMC3,UBE3C
GPX4	18	No coloc	No coloc	No coloc	AKR1B1,CEP170,ENO1,ENO2,FKBP1A,HINT1,HSD17B10,IMPA2,ME1,OTUB1,OTUD5,PLEKHA4,PRDX6,SOD1,TAGLN2,TKT,VDAC1,VDAC2
ASB6	18	No coloc	No coloc	No coloc	APP,DCXR,DUSP23,E2F6,FH,GNB2,HIF1AN,HSP90AA1,HSPB1,MGA,POLR2B,POLR2J,POLR2L,RNF41,RNF7,TCEB1,TCEB2,UBR2
WDR11	18	No coloc	No coloc	No coloc	ALDH1L2,BET1,DYNC1LI2,ESR2,FBXW11,GABARAPL1,GBF1,HLA-B,HOOK3,MYC,PHB,PLEKHA4,SNRNP70,STYX,TGOLN2,UBXN7,XPOT,ZNF397
RBM26	18	No coloc	No coloc	No coloc	ANKRD26,ARIH1,BAIAP2,CDKN2A,CHCHD10,ESR2,G3BP1,GBF1,JMJD6,KBTBD7,KIAA1107,KIAA1429,LUC7L,MAPK3,RAB3GAP2,SETD1B,SNRNP70,VCL
EYA3	18	No coloc	No coloc	No coloc	CCDC28A,DIS3L,ESR2,EWSR1,H2AFX,HUWE1,KIAA0368,PSMB1,PSMD1,PTRH2,SIX2,SKI,SLC3A2,STX17,TBP,TOMM70A,TSEN34,UBR5
SSFA2	18	No coloc	No coloc	No coloc	ATXN7,CBL,CCDC101,ESR2,IQGAP1,KIAA1429,MYH9,MYO18A,MYO1C,PCM1,PPP1CB,PPP1CC,PTEN,RAB7A,SCARB2,TNIP2,VMP1,YWHAG
OXA1L	18	No coloc	No coloc	No coloc	CHCHD10,CTNNB1,CUL7,EMC1,ESR2,GAN,ICT1,MRPL23,MRPL28,MRPL50,MRPL51,NDUFA4,NR2C2,NXF1,PLEKHA4,RHOT2,SDHB,TTC30B
NIPBL	18	No coloc	No coloc	No coloc	CBX5,CTDSPL2,ESR2,EWSR1,H2AFX,KIAA1429,MED23,MYC,NR2C2,PLEKHA4,RPL10,SF3A2,SIRT7,SMC1A,SMC3,SUCO,TFG,USP37
MRPL27	18	No coloc	No coloc	No coloc	APP,ATP1A1,AURKAIP1,ICT1,KBTBD7,MAPKAP1,MRPL10,MRPL28,MRPL41,MRPL50,PSMB6,RC3H2,RPL18,RPL6,RPS6,RPS8,THOC2,ZNF22
SPRY1	18	No coloc	No coloc	No coloc	ADAM12,ANKRD11,ATXN7,BAG3,CBL,GNE,GRB2,KIAA1429,NEDD4,NOTCH2NL,PLCG1,REL,SH3KBP1,SOCS4,SPRY2,STAT3,TGOLN2,YY1
PPIG	18	No coloc	No coloc	No coloc	ARMC8,CLK1,CLK3,CUL3,DYNLT1,ESR2,HERC2,JMJD6,LGALS3,LUC7L,MDK,NHLRC2,NR2C2,PRPF40A,RBM39,SNRNP70,SP1,YWHAG
MCM3AP	18	No coloc	No coloc	No coloc	BOD1L1,CDC73,DDX39A,EMC2,EP300,FAM118B,KIAA1429,LARS,LTN1,MYC,PLEC,PLEKHA4,POLR2G,RNF123,SEC22B,SIRT7,TAF1D,TBCB
URB1	18	No coloc	No coloc	No coloc	AURKAIP1,ESR2,KIAA1429,MAPK6,MECP2,MYC,NOL8,NXF1,RNF123,RPL10A,RPL18,RPL18A,RPS6,SIRT7,SORT1,TCF7L2,TFG,TNIP2
MYL12B	18	No coloc	No coloc	No coloc	ARRB1,CTNNB1,DDX39B,ESR2,FOXP1,GRB2,HSPB1,ITGA4,LARS,LGALS3,LRRK2,MCM2,MYLIP,PARK2,PLEKHA4,SND1,TES,ZNF518A
ATP5D	18	No coloc	No coloc	No coloc	ATP5E,ATP5G3,ATP5J,ATP5L,COX4I1,COX5A,ESR2,LARS2,MTIF2,MYC,NOTCH2NL,PLEKHA4,PUS1,TOP3A,TSFM,UNC93B1,VDAC1,VDAC2
LIMCH1	18	No coloc	No coloc	No coloc	APP,CCND1,CEP120,CTNNB1,CUTC,GBF1,HUWE1,IQGAP1,KIAA1429,KPNA1,MAGT1,MYH9,MYO18A,NAGK,PINK1,PPP1CB,SH3KBP1,TRMT61A
PCGF5	18	No coloc	No coloc	No coloc	BCOR,CBX4,CBX6,CCT4,CSNK2A2,CTBP1,FBRS,FBRSL1,HSPB1,KIAA0430,NISCH,PCGF1,PHC2,PLK2,POLK,TRAF2,TRIM8,UBE2E1
NIT1	18	No coloc	No coloc	No coloc	ATXN1L,BCAT2,CD2AP,CLPX,ECH1,GLRX,IDE,LARS2,NDUFA11,NEDD8,NUDT19,NUDT8,PDPR,PLEKHA4,SLC25A20,SSSCA1,TOP3A,ZFYVE9
LEMD3	18	No coloc	No coloc	No coloc	B3GAT3,BET1,CANX,ESR2,G3BP1,KIAA1429,KIAA1467,LRRC32,MME,PLEKHA4,PTPRU,PTRH2,RABAC1,REEP4,RHBDD1,SMAD2,TGOLN2,TRHDE
EXOC2	18	No coloc	No coloc	No coloc	ATG14,CDKN2A,ESR2,EXOC4,EXOC5,EXOC6B,EXOC7,IL1R2,KIAA0226,KIAA1429,LPAR6,MYC,NXF1,PGM1,PLEKHA4,PTAR1,PTGER3,VPS53
HINT2	18	No coloc	No coloc	No coloc	APP,AURKAIP1,CLIC1,CUL7,ENO1,FAHD2A,GSTO1,GSTP1,HDHD3,MPST,NDUFAB1,NENF,PGD,PGM1,PPA2,PRDX6,SOD1,UCHL1
STK40	18	No coloc	No coloc	No coloc	APP,ATF6,BAG3,CNOT1,DYNC1H1,FKBP5,FOS,HSPA4,KIAA0232,LRRK2,MAPK6,MAPKAPK5,NFATC3,NFIL3,PPP6R3,SDCCAG3,ZFP36,ZNF397
SCD	18	No coloc	No coloc	No coloc	APP,C17orf62,EGFR,ERGIC3,ESR2,FAM134C,HSD17B12,JAGN1,MAPK6,MGST3,NR2C2,PLEKHA4,RNF5,SLC7A14,SNRNP70,STOM,TES,TTC30B
RBM27	18	No coloc	No coloc	No coloc	ACTR2,ATRX,CHCHD10,DUSP23,FUOM,ID2,JMJD6,KIAA1429,LUC7L,MED4,MPLKIP,MYC,NR2C2,PINK1,PLEKHA4,RC3H2,RNF111,SNRNP70
PEG10	18	No coloc	No coloc	No coloc	ACVR1B,ACVR2A,ACVR2B,BMPR1A,CEP290,FAM115A,FAM127A,FAM127B,HMGCS1,KIAA1429,LNX2,MAPT,MIB1,PLEKHA4,RNF181,TGFBR1,TMPO,USP9X
COX6B1	18	No coloc	No coloc	No coloc	ACOX1,COX4I1,COX5A,COX6C,COX7A2,CYB5R3,GRN,NDUFA10,NDUFS1,NDUFS6,POLR2G,PRDX1,SFXN1,TNIP2,UQCRFS1,UQCRQ,VAPA,XRCC5
KIDINS220	18	No coloc	No coloc	No coloc	BET1,CLMP,CLTC,EMC1,FN1,GSK3B,HIF1AN,KIAA1429,KIF5B,MMGT1,MYC,PLEKHA4,PTPN1,RAB11A,RAB7A,TGOLN2,VAPA,XPR1
GLS	18	No coloc	No coloc	No coloc	ALDH1B1,ATF6B,AURKAIP1,CISD3,COX4I1,DNAJC5,GNS,HMGCL,MCM2,MVD,MYC,OXLD1,PLEKHA4,PPA2,PRPF8,RARS2,SFXN1,TCEB2
LONRF1	18	No coloc	No coloc	No coloc	AP2B1,AVPI1,BYSL,HLX,HSPB1,ISCU,KCTD9,MID2,PLSCR1,RBPMS,SPRY2,TRAF2,TRIM27,TRIM8,UBE2I,XIAP,YPEL3,ZFP90
DUSP7	18	No coloc	No coloc	No coloc	AAAS,AFG3L2,ATP2C1,CDIPT,DUSP6,MTMR4,MYO1C,PTPN21,SCAMP3,SLC3A2,SPOP,STT3A,TM9SF3,TMEM165,TMX3,TTC37,UNC45A,XPOT
FAM174A	18	No coloc	No coloc	No coloc	ATP2B4,BET1,CCDC167,CMTM7,FAM118B,LTN1,NF1,OPA1,PEX1,PI4KA,SEC22B,SERP1,SMCO4,TAMM41,TMEM11,TMEM243,TMEM42,VAMP3
GADD45G	17	No coloc	No coloc	No coloc	ACTN1,APP,ARPC5L,BLOC1S2,DDIT4L,ENKD1,GADD45A,GADD45GIP1,LUC7L,NMB,PHAX,PPARA,PPARG,PTPRK,REL,RXRA,SH3GLB2
GGA2	17	No coloc	No coloc	No coloc	APP,ARF1,ARF3,BACE1,BACE2,CLTC,EGFR,HTT,IGF2R,MAP1A,MAP3K1,RABEP1,SORL1,SORT1,SYNRG,TRIM23,VPS18
FBXO28	17	No coloc	No coloc	No coloc	CLEC11A,EML1,EXOC7,GCC1,HOMER3,HSP90AA1,MCM2,NCKIPSD,NUP50,PMF1,PSMB1,PTRF,SDCBP2,SH3KBP1,SKP1,TOP2A,TRAF2
HOMER3	17	No coloc	No coloc	No coloc	APP,CDC37,DYNLL2,FBXO28,FRYL,IFIT2,KDM1A,LSM14B,MIA3,MPP5,NHLRC2,RBM14,RUNX1T1,SNRPF,WBP2,ZBTB4,ZNF414
CLASP1	17	No coloc	No coloc	No coloc	ARHGEF2,CBY1,CKAP5,DCTN1,FBXW7,GAN,GCC2,KIAA1429,MAP4,MYO1C,NIN,PLEKHA4,RNF41,SRP14,SYBU,YWHAB,YWHAG
SLMAP	17	No coloc	No coloc	No coloc	CCSER2,EIF4EBP1,FRYL,PFDN2,PFDN6,PLEKHA4,PPP2CB,PTAR1,RABEP1,RALGAPA1,RALGAPB,RASSF3,STK24,STK4,STRN,STRN3,SYNC
FAM96B	17	No coloc	No coloc	No coloc	DCP2,ELP5,ERRFI1,FBXL5,IREB2,KIAA1429,MCM2,MLF2,MSL2,PLEKHA4,POLE,PPP1CC,SLFN11,SON,UNC93B1,USP4,WNK1
STARD13	17	No coloc	No coloc	No coloc	BAI2,CBY1,DENND4C,HMGCR,HSP90AA1,INPP5E,ITPR1,KIAA1429,KIF13B,KIF1B,MAGI1,MAST3,MYC,NF1,SH3PXD2A,ZBTB21,ZNF638
RAB3GAP1	17	No coloc	No coloc	No coloc	AP2B1,BCAT1,BRAF,CANX,DCAF15,DMXL2,GNE,LMAN1,MAP1LC3A,MYC,NCOA7,RAB3GAP2,RCCD1,TES,TSEN34,VAPA,WDR7
NFKBIB	17	No coloc	No coloc	No coloc	APP,BAG3,BTBD6,ESR2,FBXW11,HIF1AN,MCC,NCOR2,NDUFB7,NFKB2,NFKBIA,PPARG,REL,RELA,RXRA,TBP,ZBTB7A
NSD1	17	No coloc	No coloc	No coloc	AR,ATRX,ESR2,GAR1,HIST1H1C,HIST2H2BE,KDM5A,KIAA1429,MECP2,NR2F2,PABPC1,PPARG,RELA,RXRA,SIRT7,THRB,ZNF692
ANXA6	17	No coloc	No coloc	No coloc	CAV1,CDC73,DYNLT1,EWSR1,G3BP1,H2AFX,KIAA1429,NAPA,PINK1,RHOU,RPL7A,SHOC2,SIRT7,SMURF1,TBCB,U2AF2,UBE2A
DHX29	17	No coloc	No coloc	No coloc	CENPT,CKAP5,CSK,EDF1,GBF1,IFIT2,MTHFD2,MYC,NAPA,OPTN,PISD,PLEKHA4,POGLUT1,RPL10,SNRNP70,SOCS1,VAMP5
ZNF148	17	No coloc	No coloc	No coloc	BCOR,CLK1,EP300,ESR2,HDAC3,JADE1,KAT2A,KIAA1429,LNX2,MYC,NR2C2,PCGF1,PFDN5,PLEKHA4,PLEKHG4,PTRF,VIM
SH3GLB2	17	No coloc	No coloc	No coloc	CNOT7,CRTAP,GADD45G,GTF2E1,KDM1A,LNX2,MED4,MORF4L1,NXF1,PGK1,RPUSD2,SH3KBP1,STK4,STX4,TBC1D7,TBCD,TSG101
AP2S1	17	No coloc	No coloc	No coloc	AAK1,AP1B1,AP1G1,AP2A1,AP2B1,DNAJC5,EGFR,EPHA2,ESR2,GRB2,ITGA4,ITSN2,MAPK6,MIB1,MYC,RALBP1,RNF41
ING2	17	No coloc	No coloc	No coloc	APP,ARID4A,ARID4B,EP300,FOXK1,NR2C2,PCM1,RBBP7,SAP30,SIN3A,SIRT1,SKIL,SMAD2,SMARCC1,SMURF1,WDR5,ZNF704
VCPIP1	17	No coloc	No coloc	No coloc	CNKSR3,EDEM3,GAN,GBF1,HUWE1,KIAA1429,MED23,NIN,NPLOC4,NXF1,PRMT2,RHBDD1,RNF41,UBXN11,UBXN2A,UBXN7,WAC
RNF7	17	No coloc	No coloc	No coloc	ASB1,ASB6,ASB7,CDC34,CUL3,DCUN1D3,DCUN1D4,ERBB2IP,NEDD4,PLEKHA4,PMAIP1,SPSB1,TCEB1,TCEB2,TRIM8,UBE2L3,UBE2S
ANKFY1	17	No coloc	No coloc	No coloc	ANKRD44,CLK1,CUL3,CYLD,DDA1,EHD1,FAM21A,HIF1AN,KIAA1033,KIAA1429,MICALL1,MON2,MYC,PLEKHA4,RC3H2,ROCK1,SMURF1
ZNF687	17	No coloc	No coloc	No coloc	ARIH1,CDC16,CDKN2A,CHD3,CSNK2A2,H2AFX,INTS1,KIAA1429,MED23,MYC,NR2C2,P4HA3,TSPYL1,TSPYL2,WDR26,ZMYND8,ZNF592
RAB11B	17	No coloc	No coloc	No coloc	APP,ARF1,CUL7,ESR2,FAM217B,GDI1,H2AFX,IFIT2,LGALS3,LRRK2,OPTN,PHB2,RAB11A,RAB1A,RAB7A,RBM42,TRIM27
TRMT1L	17	No coloc	No coloc	No coloc	APP,AURKAIP1,BET1,CAND1,EGFR,MECP2,MYC,NR2C2,PKN2,PLEKHA4,RAB9A,RC3H2,RPL10,RPL18A,RPS6,SNRNP70,ZNF692
PPP2R5E	17	No coloc	No coloc	No coloc	AARS,API5,APP,BHLHE41,CBX5,CCNG1,CLOCK,CRY2,CSNK1E,EGFR,FBXW11,KLF15,PPP2CB,PRR14,RPS27,SAMHD1,VTI1B
PDS5B	17	No coloc	No coloc	No coloc	APP,CD274,G3BP1,KIAA1429,KIAA1467,MYC,NR2C2,PDS5A,PLEKHA4,SIRT7,SLC30A4,SMC1A,SMC3,STAG2,TGOLN2,TNIP2,WAPAL
MRPL55	17	No coloc	No coloc	No coloc	CBX4,HNRNPDL,ICT1,ILF2,ILF3,LTN1,MRPL10,MRPL23,MRPL28,MRPL41,MRPL50,MRPL51,MYO1C,RBMS3,SNRNP70,SORT1,UGGT1
RNF146	17	No coloc	No coloc	No coloc	AJUBA,AMOTL1,AMOTL2,HIST1H1C,HSPA5,IPO7,MLLT4,NDUFAF3,PTEN,STK11,SUPT16H,TNKS,TNKS2,TRAF2,TUBGCP4,XRCC1,XRCC5
SMCHD1	17	No coloc	No coloc	No coloc	CMTR1,CUL7,ESR2,FN1,ITGA4,KIAA0368,KIAA1429,MVB12A,MYC,NR2C2,NR3C1,PLEKHA4,PTEN,SIRT7,TNIP2,TSG101,UBE2A
TBCB	17	No coloc	No coloc	No coloc	ANXA6,CAPNS1,CCNK,CKB,CSE1L,FBXW7,GAN,LRRK2,MCM3AP,MED17,MYC,PLEKHA4,PPP1R14B,SNRPF,STK24,USP7,VCL
KCTD9	17	No coloc	No coloc	No coloc	ARIH1,CDC37,CUL3,DDIT4L,EPM2AIP1,KLHL26,LONRF1,NDUFAB1,NIF3L1,PFDN5,PNKD,RBPMS,RCCD1,RUSC1,SKP1,TRIM27,ZBTB25
AGL	17	No coloc	No coloc	No coloc	AHSA1,BCAT1,CUL3,DAK,EMC1,EMC2,FKBP1A,KIAA1429,MMGT1,NXF1,PIH1D1,PSMB6,PUS1,RAN,RNF123,SDHB,VPS25
RBM42	17	No coloc	No coloc	No coloc	APP,ARIH1,CAND1,ESR2,MALSU1,MRPS21,MRPS26,NUCKS1,PLEKHA4,QKI,RAB11B,RAP1GDS1,SERBP1,SMNDC1,SNRNP70,SNRPA,SNRPG
APRT	17	No coloc	No coloc	No coloc	APP,CUL7,DUSP1,EGFR,EMC2,ESR2,FN1,ITGA4,KIAA1429,LRRK2,LYPLA2,NIN,NR2C2,PLEKHA4,RAB7A,RPL6,SOD1
TSPYL1	17	No coloc	No coloc	No coloc	AKAP11,AMER1,APP,ESR2,GPATCH2L,KIAA0232,PCM1,PLEKHA4,RC3H2,RICTOR,RNF111,RPL18A,SIRT1,TRIM44,TSPYL2,ZMYND8,ZNF687
PIGS	17	No coloc	No coloc	No coloc	ACAP2,DNAJA2,EGFR,ESR2,KIAA1429,LMAN1,MICALL2,NDUFS1,NOTCH2NL,PIGK,PLEKHA4,PPM1A,PRSS50,SDHB,SF3A2,TMEM131,UNC93B1
MAGT1	17	No coloc	No coloc	No coloc	CANX,CLK3,COX4I1,ESR2,LIMCH1,LRRK2,NCSTN,NR2C2,NXF1,RNF157,RPL6,SSR1,STT3B,TMEM258,TOP2A,VDAC1,VDAC2
UBL7	17	No coloc	No coloc	No coloc	AHCYL1,AP1G1,CDKN2A,CSK,FBXW11,HSPA5,KDELR1,NEDD8,PPP1R14C,PSME1,PTEN,SSSCA1,TLN2,UBE4B,USP34,USP9X,ZYX
UBA6	17	No coloc	No coloc	No coloc	AHCYL1,BIRC6,DYNLT1,EHD1,EIF4A3,FXR1,FYTTD1,HDLBP,ITCH,MYLIP,NPEPPS,OTUB1,PGGT1B,PIH1D1,UBE2L3,UBE2S,UBE4B
ITPA	17	No coloc	No coloc	No coloc	ADAMTS4,EGFR,ENO1,GALE,GGCT,HNRNPA2B1,HSPB1,IMPA2,NXF1,PDCD6,PDXK,PLEKHA4,PPA1,PPIH,SERPINB8,TES,TKT
MLEC	17	No coloc	No coloc	No coloc	CTSD,CYB5R3,ESR2,HADHB,HECTD1,HERC2,KIAA1429,MCM2,MGST1,MMGT1,PLEKHA4,RAB7A,RPS16,STT3B,TMEM258,UNC93B1,VDAC1
AHNAK2	17	No coloc	No coloc	No coloc	ANXA2,C17orf62,DUSP23,EMC1,GABARAPL1,GABARAPL2,GBF1,HUWE1,KIAA1429,KRT10,MMGT1,MYC,NCSTN,PYCR2,RNF213,TOMM70A,VAMP3
HIST1H2BK	17	No coloc	No coloc	No coloc	CD81,CDK5RAP2,CHD3,CHD4,CLK1,CYLD,ELK4,ESR2,FN1,GRB2,IGSF8,KIAA1429,MCM2,METTL3,PHB,PINK1,TES
TUFT1	17	No coloc	No coloc	No coloc	ABCD3,CCDC93,CLOCK,CREB1,KDM1A,MAX,NCKAP5L,NSMCE4A,PTRF,RABEP1,RABGAP1,RABGAP1L,STRN,TRIM27,VPS51,VPS53,ZYX
MIA3	17	No coloc	No coloc	No coloc	ANO6,APOB,CANX,CRTAP,ESR2,EWSR1,HOMER3,HSD17B14,KIAA1429,LENG8,NIN,SEC16A,SEC23A,SORT1,SPCS2,TRIM27,VPS18
GUK1	17	No coloc	No coloc	No coloc	AK4,ANXA1,BAX,COX5A,GABARAPL2,GSTK1,HINT1,MTPN,NDUFA4,NUDT19,NXF1,PRDX6,PSAP,SRI,TBCA,TCOF1,TXN
CKAP2	17	No coloc	No coloc	No coloc	AHSA1,APP,ARHGEF2,CEP104,CEP120,CEP170,DCTN1,DYNLT1,EGFR,ESR2,H2AFX,HECTD1,KIF22,NIN,OTUB1,PCM1,PLEKHA4
NDUFA3	17	No coloc	No coloc	No coloc	AGPS,CYB5R3,GNG5,HADHA,HADHB,MGST1,MMGT1,NDUFA8,NDUFB11,NDUFS1,NDUFS3,NDUFS6,PRDX3,RAB1A,RAB7A,SLC7A8,TMEM101
FOXC1	17	No coloc	No coloc	No coloc	BCOR,CREB1,DDX39A,FBXW11,GATAD2B,MECP2,NDUFA11,NFIX,PBX1,PLEKHA4,POU2F1,PPP2CB,RC3H2,SATB1,SMARCA1,SMARCA5,VARS
BOD1L1	17	No coloc	No coloc	No coloc	CCDC101,EPB41L5,ESR2,HIST1H1C,KIAA1429,MCM3AP,MDK,MYL6,NUP50,PRPS1,PSMD1,RBBP5,RNF123,SEC22B,SKIV2L2,WDR5,WHSC1L1
ZNF414	17	No coloc	No coloc	No coloc	AHCYL1,ANKRD17,ANKRD50,ANKRD52,CASK,CNFN,ERBB2IP,HOMER3,KBTBD7,KDM4A,MTMR4,NOP14,NOTCH2NL,PPP1R16A,PPP2R3B,RNF125,TRIM27
TMEM60	17	No coloc	No coloc	No coloc	AMIGO1,APOL2,CYB5R3,ERGIC3,FAM134C,HIBADH,IFNGR2,MFF,MGST3,MMGT1,REEP4,SLC16A2,SLC23A2,SLC30A4,SLC7A8,STOM,STX1A
LSM1	16	No coloc	No coloc	No coloc	BCL6,CLIC1,EXOSC6,HSP90AA1,LSM2,LSM4,N4BP1,PSMB5,RRP1B,SNRPD2,SNRPD3,SNRPF,UBE3A,UPF2,UXT,WHSC1
SP3	16	No coloc	No coloc	No coloc	ADAMTS12,CEBPB,EP300,ESR2,LIN54,MECP2,PIAS1,PPP1CC,PTPRK,RELA,SNRPB,SP1,STK19,UBE2I,VEGFA,YY1
BCL2L2	16	No coloc	No coloc	No coloc	APOC1,ATP5J,BAX,BCL2L1,BCL2L11,BID,BMF,G0S2,MGST2,PARK2,PINK1,SAR1A,SGPL1,SLC39A6,STOM,THOC2
ZHX1	16	No coloc	No coloc	No coloc	BCL2L1,BID,CHD3,CREB1,GADD45A,GSK3B,MPHOSPH6,NACA,PRPF40A,SAT1,SERPINB9,UBE2I,VIM,XPO4,ZHX3,ZYX
VTA1	16	No coloc	No coloc	No coloc	APP,CCNC,CHMP1B,CHMP2A,CHMP3,CHMP5,GSK3A,GSK3B,KCTD13,MAPK3,ME1,MYC,NBR1,RABAC1,SSSCA1,ZBTB16
BNIP3L	16	No coloc	No coloc	No coloc	ADIPOQ,BAG3,BCL2L1,CASK,CLN8,DUSP3,ECM1,EWSR1,GABARAPL1,GABARAPL2,GBP2,MAP1LC3A,MAP1LC3B,RHEB,SMCO4,TMEM11
GLUL	16	No coloc	No coloc	No coloc	CASP8AP2,DMXL2,EGFR,EP300,HIPK1,HSD17B10,KIAA1429,MAPK6,MCM2,NPLOC4,PIAS1,PIAS3,PLEKHA4,SKIL,UBE2I,ZNRF1
SMNDC1	16	No coloc	No coloc	No coloc	CDK5RAP3,CUL3,EWSR1,PHB,PLEKHA4,RACGAP1,RBM42,RRBP1,SERBP1,SF3A2,SF3B3,SF3B4,SF3B5,SND1,SNRNP200,TNIP2
NEK9	16	No coloc	No coloc	No coloc	AMBRA1,BAG3,DYNLL2,GABARAPL1,GABARAPL2,HSP90AA1,HUWE1,MAFF,MAP1LC3A,MED4,MYC,NEK6,NEK8,PLEKHA4,RAN,TUBA1C
STRN3	16	No coloc	No coloc	No coloc	CCT4,CTNNB1,DNAJA2,ESR2,GABARAPL1,MAP4K4,MCC,NHLRC2,NR3C1,PPP2CB,RASSF3,SLC2A4,SLMAP,STK24,STK4,STRN
ACVR1B	16	No coloc	No coloc	No coloc	ACVR2A,ACVR2B,BMPR2,FKBP1A,HSP90AA1,INHBB,OS9,OTUB1,PEG10,RNF123,RXRA,SMAD2,SMAD7,SMURF1,XIAP,ZNF644
EIF4EBP1	16	No coloc	No coloc	No coloc	ATM,CHMP2A,DDIT4L,DDX1,FLNB,GSK3B,HNRNPAB,LATS1,LRRK2,MAPKAPK5,MTOR,PRKDC,REL,RICTOR,RPTOR,SLMAP
ANAPC1	16	No coloc	No coloc	No coloc	ANO6,CDC16,CDC27,CEP120,ESR2,KIAA1429,LATS1,NXF1,PLEKHA4,SIRT6,SIRT7,SMARCAD1,TRIM33,UBE2S,USP37,WBP2
RUNX2	16	No coloc	No coloc	No coloc	BMPR1A,CTNNB1,EP300,FOS,HDAC3,KAT6B,RBM14,SMAD2,SMAD5,SMURF1,SMURF2,SOX9,STAT3,UBTF,WWP1,XRCC5
FOXP1	16	No coloc	No coloc	No coloc	CTBP1,ESR2,GATAD2B,KIAA1429,MYC,MYH10,MYL12B,NCOR2,QSER1,SATB1,SNRNP70,TBP,TOP2A,VRK3,XRCC1,ZBTB10
GPX1	16	No coloc	No coloc	No coloc	ABL1,ACOX1,BCAT1,DCTN1,EHMT2,HIBADH,KARS,LARS2,MAPK6,MTMR4,NAGK,OXT,PLEKHA4,TNIP2,TSPO,TXN
AKAP11	16	No coloc	No coloc	No coloc	CUL3,GSK3B,HIST1H1C,HIST2H2BE,KIAA1429,KLHL28,PPP1CB,PPP1CC,PRKAR2A,RABGGTB,RABL2A,RPL28,TRMT1,TSPYL1,VAPA,VPS28
SOS1	16	No coloc	No coloc	No coloc	ABL1,ANXA2,BCR,CBL,COPS7A,EGFR,FRS2,GRB2,HDLBP,ITSN2,MAPK3,PIK3R1,PLCG1,PTPN11,SH3KBP1,SPTAN1
PMF1	16	No coloc	No coloc	No coloc	CBX5,CENPW,COPS7A,EIF4G2,FBXO28,GCC2,GNPAT,HSP90AA1,KDM1A,KIAA1377,MRPL19,PPP1CC,SEC63,UBE2S,WDR45B,ZMPSTE24
FBXL5	16	No coloc	No coloc	No coloc	ACO1,ACTB,APPBP2,ARIH1,BTG1,CITED2,DCTN1,EP300,FAM96B,HERC2,IREB2,MUS81,PTEN,SKP1,SMURF1,ZNF106
IPO13	16	No coloc	No coloc	No coloc	ALDH3A2,EGFR,HLA-B,MAGOH,MYC,NUP50,NXF1,PLEKHA4,RAN,STOM,SYNPO2,TGOLN2,THOC6,UBE2I,UNC93B1,XPO4
TAF1B	16	No coloc	No coloc	No coloc	ACADVL,APP,EP300,ESR2,HIST2H2BE,MECP2,MYC,NEDD4,NIFK,OAZ1,POLR1A,RXRA,TAF1D,TBP,TRIM44,UBTF
RGS3	16	No coloc	No coloc	No coloc	APP,ARRB1,HES4,KIAA0232,KLHL24,PDLIM7,PLSCR1,RBAK,REL,RPL7L1,SKAP2,YWHAB,ZNF24,ZNF397,ZNF646,ZSCAN30
SCAF11	16	No coloc	No coloc	No coloc	ATXN1L,BCOR,CHD3,CHD4,ESR2,JMJD6,KIAA1429,MZT2A,PLEKHA4,SIRT7,SNRNP70,SRSF3,STAT3,TUBGCP4,U2AF1,U2AF2
LIMK2	16	No coloc	No coloc	No coloc	ATP1A1,ATP5E,CFL1,DNAJA2,EEF2,EMD,FKBP5,HSP90AA1,HSPB1,MBP,MYC,NF1,PLEKHA4,ROCK1,SLC25A22,UNC119
MEAF6	16	No coloc	No coloc	No coloc	BRPF1,BRPF3,EP400,EPC2,H2AFZ,ING4,JADE1,KAT6A,KAT6B,KBTBD6,MAX,MORF4L1,PLEKHA4,RPL10,USP7,VPS72
USP49	16	No coloc	No coloc	No coloc	ANKRD52,COPA,CTNNB1,DICER1,DUSP1,FKBP5,HADHA,HIST2H2BE,HUWE1,IPO7,IPO9,LRPPRC,PPP5C,PPP6R3,SHPRH,UBR5
ASB7	16	No coloc	No coloc	No coloc	ATF4,CEP170,HIF1AN,KIF13A,KIF13B,KMT2A,NPAT,PDRG1,PIH1D1,POLR1A,RNF7,TCEB1,TCEB2,TRIP11,UXT,VCL
RAB3GAP2	16	No coloc	No coloc	No coloc	CANX,CSK,EXOSC6,GNE,LMAN1,MAP1LC3A,NUDCD3,PLEKHA4,RAB3GAP1,RBM26,RHBDD1,RRBP1,SMARCAD1,TES,TSEN34,VAPA
SETX	16	No coloc	No coloc	No coloc	CD2AP,CLU,COMTD1,CYLD,EGFR,ESR2,KIAA1429,MEF2A,MYC,PNKD,POLR2F,POLR2G,PTEN,RNF123,UBE2I,VPS28
ZNF318	16	No coloc	No coloc	No coloc	AR,BAG4,CDC16,CORO6,CPNE2,DYNLT1,ESR2,KIAA1429,MCM2,MYC,P4HA3,PPP1CC,PTEN,SIRT6,SIRT7,TNIP2
DNAJC13	16	No coloc	No coloc	No coloc	AP1G1,BAG4,BRAF,CLK1,CUL3,CYLD,EGFR,ESR2,GADD45A,GSK3B,HIST2H2BE,KIAA1429,MYC,NMT1,PLEKHA4,SCAMP1
PHAX	16	No coloc	No coloc	No coloc	CALD1,CAND1,CUL3,DDX20,EWSR1,GADD45G,HUWE1,KPNA1,NIFK,NUCKS1,PHB,REEP4,RPL10,SNRNP70,SNRPA1,UBXN2A
CALD1	16	No coloc	No coloc	No coloc	ACTN1,ARRB1,CUL7,DCTN4,DYNC1LI2,FH,GBF1,HSP90AA1,KIAA1429,MYH9,OTUB1,PHAX,SPTAN1,TES,TMPO,VMP1
ZYG11B	16	No coloc	No coloc	No coloc	ARIH1,CLEC11A,CUTA,GBF1,HLX,KIF22,LCOR,MTDH,NEDD8,OS9,PRSS50,PTCH1,TCEB1,TCEB2,VIM,ZFP36L2
HBS1L	16	No coloc	No coloc	No coloc	APP,ARIH1,CUL3,DIS3L,EIF2S3,EXOSC6,HECTD1,HIF1AN,HOOK3,HTT,JMJD6,MAP3K1,MYC,NR2C2,PSMD1,RPS5
SNAI2	16	No coloc	No coloc	No coloc	APP,CHD4,CTBP1,GSK3B,KDM1A,NXF1,PIAS1,PIAS3,PPP2CB,PPP6R3,PSMC1,PSMD1,SAT1,SIN3A,TRIM23,UBE2I
BBX	16	No coloc	No coloc	No coloc	APP,ARIH1,CCND1,ESR2,HSP90AA1,KIAA1429,MECP2,MYC,NIFK,PPP1R15A,PTEN,RPL18A,RSBN1,S100A4,SNRNP70,TRIM44
HAGH	16	No coloc	No coloc	No coloc	APP,AURKAIP1,BAG3,BET1,COX4I1,EEA1,HK1,MGST3,PIH1D1,PLEKHA4,PTRH2,RAB11A,RAB9A,RPS6,SFXN1,SOD1
S100A16	16	No coloc	No coloc	No coloc	APP,CPNE2,ESR2,HNRNPA2B1,IDH3A,MPST,NXF1,SEC22B,SNRPA1,STIM1,STMN1,TCOF1,UBA52,VAMP2,XRCC1,ZFP36L2
YPEL3	16	No coloc	No coloc	No coloc	APP,ATXN1L,C1orf109,FAM168B,FBXL20,HSD3B7,LONRF1,NUFIP2,PIK3R3,PRR13,QRICH1,RBPMS,TP53INP1,TRAPPC2L,TSC1,ZYX
TRMT112	16	No coloc	No coloc	No coloc	CAND1,DHX15,ESR2,IPO7,NCSTN,NR2C2,PHB,PIH1D1,PLEKHA4,PRPF40A,RBM14,RBM39,RPL10,SRSF3,SRSF5,THUMPD3
MARCKSL1	16	No coloc	No coloc	No coloc	ATP11C,ATP6V0A1,CTNNB1,ESR2,EWSR1,KBTBD7,MRPL16,NMT1,PARK2,PCDH7,PTPN1,RBP4,SOD1,TGOLN2,TNIP2,TOP3A
LPP	16	No coloc	No coloc	No coloc	ARPC3,CLNS1A,ESR2,G3BP1,GMPPA,HSPA5,KIAA1429,NIF3L1,NPLOC4,PDLIM7,PNPO,PTPN21,RDX,TES,UBE3A,UFM1
SLC25A46	16	No coloc	No coloc	No coloc	APOOL,C19orf70,ERGIC3,FUNDC1,LAMTOR1,MFF,MFN2,MTFR1,MTX2,OPA1,OPTN,REEP4,S100A10,SLC7A8,SPCS1,TMEM11
B4GALT1	16	No coloc	No coloc	No coloc	ARF1,CTBP1,EGFR,EP300,IGF2R,KIAA1467,MME,MMP10,MOGS,PTCH1,RICTOR,SAR1A,TBL1XR1,TSC1,TSC2,VPS51
RANBP6	16	No coloc	No coloc	No coloc	ATP9A,CLTC,DAAM1,DNAJC19,DPYSL2,HSPA4,JMJD6,KARS,MCL1,MCM7,PLEKHA4,PNKD,RAN,SMAD2,TNPO1,UBXN7
MON2	16	No coloc	No coloc	No coloc	ANKFY1,ARMC8,BET1,EGFR,ESR2,HMGN2,IFITM3,KIAA1429,PLEKHA4,PTPRU,ROCK1,SPTAN1,STOM,TGOLN2,UNC93B1,VASN
CCDC93	16	No coloc	No coloc	No coloc	CLOCK,COMMD4,FXR1,GOLGB1,KDM1A,KIAA1429,LTN1,MAX,MYC,NCKAP5L,NOTCH2NL,PTRF,RABGAP1L,TUFT1,VPS51,VPS53
ZNF644	16	No coloc	No coloc	No coloc	ACVR1B,ADNP,ATP9A,CDC16,CSPG4,EHMT2,FBXW11,NXF1,RPL18,RPL28,SIRT6,UHRF1BP1,USF1,ZMYM2,ZNF281,ZNF462
RABGGTB	16	No coloc	No coloc	No coloc	AKAP11,CALCOCO1,FAM219A,FBXL20,FOXK1,INPP5A,MTOR,NCOA1,NOTCH2,PIP5K1C,PPP1R16A,PTAR1,RAB9A,RPS19,TRIM33,YKT6
P2RY12	16	No coloc	No coloc	No coloc	APOB,C19orf25,CAV1,CERS6,DDX20,FITM2,ITPR2,LGALS3,MPP6,SACM1L,SLC30A7,TM9SF3,TNPO3,VKORC1L1,XPO4,YIPF3
AKR1B1	16	No coloc	No coloc	No coloc	ENO1,ENO2,FABP7,GPX4,GSK3B,HINT1,HSD17B10,LRRK2,OAT,PGD,PGK1,PINK1,PRDX6,RDX,SOD1,TKT
FAM208A	16	No coloc	No coloc	No coloc	CDC16,COA3,DYNLT1,ESR2,MPHOSPH8,MYC,PLEKHA4,REEP5,RPS18,RPS28,RTF1,SNRPB,SNRPC,SSSCA1,TCOF1,USP37
KIAA1107	16	No coloc	No coloc	No coloc	AP2A1,AP2B1,AP3D1,BAZ2A,BCLAF1,DCTN1,HIST2H2BE,IMPACT,KIAA1429,LENG8,MACF1,NUMBL,RBM26,SKIV2L2,TAF9,WDR26
YTHDF3	16	No coloc	No coloc	No coloc	CANX,CDK7,G3BP1,GAS5,KIAA1429,LRRK2,MCM2,PHB,RAB11A,RC3H2,RPL10,SFXN1,SNRNP70,TGOLN2,TNIP2,ZC3H7A
APOOL	16	No coloc	No coloc	No coloc	ATP5E,C19orf70,CHCHD2,COX6C,DUSP6,ECH1,MTX2,NDUFB11,NRD1,OPA1,PLEKHA4,SFXN1,SLC25A46,STOML2,TRNAU1AP,YME1L1
RSBN1	16	No coloc	No coloc	No coloc	AFF4,BBX,CDC16,CDC27,KIAA1429,NR2C2,PHB,RPL18A,RPL26L1,RPL36AL,RPS6,SETD2,UBTF,USP7,WDR46,ZNF629
VEZF1	16	No coloc	No coloc	No coloc	DAZAP2,EHMT2,ESR2,FAM168B,HIVEP1,KIAA0226,LASP1,NCKIPSD,PFDN5,PLAGL2,RBPMS,SF3A2,TRAF2,TRIM27,TSC1,UBE2I
FCER1G	16	No coloc	No coloc	No coloc	CDIPT,LNPEP,MFF,MGLL,PEMT,PLP2,SEC22B,SFXN1,SLC7A14,TMEM140,TMEM19,TSPO,UNC50,VAMP1,YIF1A,YIPF6
FTL	15	No coloc	No coloc	No coloc	CEP250,COL4A3BP,EIF4G1,GRB2,HERC2,HTT,IGSF8,KPNA3,LUC7L,MPP6,NCOA4,PIK3CA,PPP1CC,SREK1IP1,TAF10
TRIP10	15	No coloc	No coloc	No coloc	AKAP9,AP1B1,AP1G1,COPA,COPE,HTT,JRK,NPLOC4,OSBPL11,POLR1A,SF3A2,SMURF1,STAT3,UPF2,WASF1
PCBD1	15	No coloc	No coloc	No coloc	APP,CALCOCO1,CDK5RAP2,CUL3,DENND4A,DIP2C,HES4,MYC,NIF3L1,RPS24,SAP30,SOWAHC,TNIP2,WWP1,ZBTB25
APEH	15	No coloc	No coloc	No coloc	CAND1,CNOT7,DNM1L,GSK3B,H1FX,HIST1H1C,IPO7,IST1,JMJD6,KARS,NHLRC2,NXF1,PREPL,TBCD,ZYX
ZBED1	15	No coloc	No coloc	No coloc	AMOTL2,ATRX,C1orf109,CDC37,CDK7,FABP4,GATAD2B,KDM1A,MPST,MTA2,NIF3L1,PSAP,UBE2A,UBE2I,USP22
GSE1	15	No coloc	No coloc	No coloc	AR,EXOSC6,KDM1A,LENG8,MAPK3,MYC,NR2C2,NR3C1,RALBP1,RBPMS,RNF123,RUNX1T1,TRAF2,TRIM27,ZMYND19
PRPSAP1	15	No coloc	No coloc	No coloc	CAV1,DDX5,ELK4,EMC4,FBXW11,FBXW7,MTDH,PHB,PLEKHA4,PRPS1,RAPGEF2,SMG9,SOCS1,UBE2I,ZFP36L2
ZBTB8A	15	No coloc	No coloc	No coloc	AEN,AP1M1,BYSL,CDC37,CSNK1D,DDX6,EP300,GPATCH2L,JRK,KIF5B,PSMC1,RPL9,TCEA2,UBE2I,ZBTB24
MKLN1	15	No coloc	No coloc	No coloc	AAMP,ARMC8,CUL7,DYNC1H1,GID4,KIAA1429,MAEA,MYC,NDUFS2,PTGER3,RMND5A,RNPS1,WDR26,YPEL5,ZMYND19
ATG4B	15	No coloc	No coloc	No coloc	AMBRA1,ANXA1,BAG3,CAMKK2,FBXW11,GABARAPL1,GABARAPL2,LINC00341,MAP1LC3A,MAP1LC3B,MYC,NXF1,PLEKHA4,TES,YWHAB
ARHGEF12	15	No coloc	No coloc	No coloc	CLK1,CSK,CUL3,CYLD,EGFR,ESR2,GAN,GNAQ,KIAA1429,PLEKHA4,PTPRF,RHOC,SMC3,TRMT61A,VAPA
GNAQ	15	No coloc	No coloc	No coloc	ARHGEF1,ARHGEF12,CCNL2,CYTH2,DGUOK,ESR2,FYTTD1,GNB2,IQSEC1,PIK3CA,PIK3R1,PSD,RGS2,RGS4,RNF111
CSTB	15	No coloc	No coloc	No coloc	BAG3,CST3,CTSB,CUL3,FLNB,GSTT1,LRRK2,MAT2A,MCM2,PDCD6,PIH1D1,PLEKHA4,PRPF8,SPRY2,TNIP2
ARFGEF2	15	No coloc	No coloc	No coloc	ANKMY2,ARFGEF1,CDC73,CTNNB1,DNAJB2,HLA-B,KIAA1429,MYC,NUP98,PLEKHA4,PNPLA2,PRKAR2A,PRPF40A,TGOLN2,VASN
PTPN4	15	No coloc	No coloc	No coloc	ATRX,C18orf25,CAPRIN1,CSNK2A2,GOLIM4,LPL,MGMT,MPP7,SCML1,SIRT1,TPR,UNC13B,YWHAB,YWHAG,ZZEF1
PDE4D	15	No coloc	No coloc	No coloc	ABL1,AKAP12,APP,ARRB1,CSNK1A1,GRB2,GSK3B,ITPKB,KIAA1429,PAFAH1B1,PFKFB2,PIK3R1,PPP3CA,SPTAN1,TRIM23
KLF4	15	No coloc	No coloc	No coloc	APP,CTBP1,EP300,HUWE1,KLF6,PPARG,PRKCD,RELA,SETD7,SKP1,SMARCA4,SP1,TCEB2,USP4,USP7
MAP4K4	15	No coloc	No coloc	No coloc	ATG14,G3BP1,HIF1AN,HIST2H2BE,HSP90AA1,KIAA1429,KIF26B,LRRK2,MAP3K1,PLEKHA4,PPP1CC,PPP2CB,PTGER3,STRN,STRN3
ARL5A	15	No coloc	No coloc	No coloc	APP,ARL5B,B3GNT2,CBL,CBX5,MAN2A1,NCOR1,RAB1A,SAR1A,SEC31A,TBL1XR1,TRAPPC10,TRAPPC2L,VPS51,VPS53
DCAF5	15	No coloc	No coloc	No coloc	ARRB1,DDA1,DDB1,DYRK2,EPB41L5,MRPS11,NUAK2,PDRG1,PFDN5,PFDN6,PTPN21,SIRT7,VAPA,WIBG,ZNF816
DCAF6	15	No coloc	No coloc	No coloc	ACACA,AR,CBX4,DDA1,DDB1,KPNA1,NFKBIA,NR3C1,NXF1,PHB,PIH1D1,SP1,USP9X,VPS28,WDFY3
PCGF2	15	No coloc	No coloc	No coloc	BCOR,CBX4,CBX6,CCND2,EMD,PHC2,PHC3,SCML1,TMPO,TRAF2,TUBA1C,UBE2E2,UBE2I,USP7,YY1
MAP1A	15	No coloc	No coloc	No coloc	ACTB,AP1G1,CUL7,DCAF15,DLG1,GGA2,GRB2,KIAA1429,MAP1LC3A,MAP1LC3B,PLEC,PRKAG2,RHOB,SREK1IP1,UPF2
FAM53C	15	No coloc	No coloc	No coloc	CBY1,CDC25B,DENND4C,KIF13B,KIF1C,MAGI1,MAPKAP1,MAST3,MLLT4,NF1,PHLDB2,SH3PXD2A,YWHAG,ZBTB21,ZNF638
BHLHE41	15	No coloc	No coloc	No coloc	ATM,CEBPB,CLOCK,CRY2,CSNK1E,CSNK2A2,FBXW11,GSK3B,POLK,PPP2CB,PPP2R5E,RASD1,RXRA,SIRT1,WDR5
SSBP3	15	No coloc	No coloc	No coloc	APP,ARIH1,BANF1,CLK1,EPAS1,EWSR1,PCGF1,RFC1,S100A6,SIVA1,TBC1D23,TMPO,TNIP2,TRIM33,XRCC1
NAA15	15	No coloc	No coloc	No coloc	DCTN1,DDI2,EMC4,FN1,ITGA4,MRPS11,MYC,NAA20,PLEKHA4,SIRT7,TRAFD1,USP47,XRCC5,YARS,ZNF746
LRP6	15	No coloc	No coloc	No coloc	APOB,CAV1,CSNK1A1,CTNNB1,DKK1,GSK3A,GSK3B,IQGAP1,ITCH,KIAA1429,LRP5,LRRK2,MDK,RASSF1,SERPINF1
UBR2	15	No coloc	No coloc	No coloc	ASB6,ATE1,GCFC2,KIAA1429,METTL15,MRPL50,MYC,NDUFS3,PDP2,PLEKHO2,SIL1,SNX18,TGFB1,UBE2A,UBXN7
TRIM44	15	No coloc	No coloc	No coloc	APP,BBS2,BBX,CDK5RAP3,ENO1,FEM1B,HSPA5,ILF2,NEDD4,TAF1B,TAF1D,TCEB2,TSPYL1,TXLNG,ZMYM1
FHL1	15	No coloc	No coloc	No coloc	AKAP12,BCLAF1,CDC25B,CSNK1D,EP300,EWSR1,G3BP1,PLEKHA4,RBPJ,REST,SMAD2,SMURF1,SP1,SRF,TXNIP
TTC37	15	No coloc	No coloc	No coloc	AP1B1,CUL3,DUSP7,EGFR,ESR2,KIAA1429,LARS,OGDH,PHB,PLEKHA4,RPL10,SIRT7,TES,TLN1,ZNF746
ARF5	15	No coloc	No coloc	No coloc	APP,ARF1,ARL4C,CSK,DAZAP1,DUSP6,ITGA4,NR2C2,PLEKHA4,RAB11A,RNF123,SLC2A4,TGOLN2,VDAC2,WWP1
NDUFB6	15	No coloc	No coloc	No coloc	APP,ERGIC3,GAPDH,MPV17,NDUFA11,NDUFA8,NDUFB11,NDUFB7,NDUFS3,NDUFS6,PLEKHA4,SDHB,TNIP2,YIPF3,YME1L1
TRMT1	15	No coloc	No coloc	No coloc	AKAP11,CHCHD2,CLPX,CSDE1,EP300,EPRS,HDAC3,KARS,LARS,NDUFS6,PDPR,PLEKHA4,SAMHD1,USP4,XRCC5
MAN2A1	15	No coloc	No coloc	No coloc	ARF1,ARL5A,CD55,CTBP1,EDEM3,ESR2,KIAA1429,MOGS,PTCH1,PTPRK,SAR1A,SEC31A,SLC30A5,TRAPPC9,VPS53
CPNE3	15	No coloc	No coloc	No coloc	BRAF,DYNLT1,EIF5B,EMC4,ESR2,GSK3B,MCM2,MYC,NHLRC2,NR2C2,RHOU,SND1,SNRPB2,VASP,ZNF746
TOMM34	15	No coloc	No coloc	No coloc	AHSA1,CDC37,CDC37L1,EPM2A,FN1,FUOM,G3BP1,HSP90AA1,ITGA4,MAPK6,MCM7,NXF1,USP47,ZFAND5,ZYX
YKT6	15	No coloc	No coloc	No coloc	BAG3,BET1,CANX,CNN3,DBI,DCAF15,FKBP1A,MDH2,MPST,PTAR1,RABGGTB,RHBDD1,TAGLN2,TGOLN2,TKT
SMG9	15	No coloc	No coloc	No coloc	AGTRAP,CMTM4,HIF1AN,PFDN5,PHF1,PLEKHA4,PLEKHG4,PRPSAP1,REL,SMG1,TRAF2,TRIM23,TRIM27,TSC1,ZC3H7A
CDK13	15	No coloc	No coloc	No coloc	CCNK,CDC37,DSTYK,EEF2,EGFR,ESR2,FKBP5,GNB2,HSP90AA1,KIAA1429,PRPF40A,RC3H2,TUBA1C,TUBB4B,WDR46
BCAT1	15	No coloc	No coloc	No coloc	AGL,ENKD1,GPX1,GTF2A1,HIBADH,KDM1A,PER1,PROSER2,PRR14L,PSAP,PUS1,RAB3GAP1,SMAD5,TRIP12,ZZZ3
TANC2	15	No coloc	No coloc	No coloc	CBY1,DENND4C,GIGYF2,INPP5E,KIAA1429,KIF13B,MAST3,NF1,NR2C2,PPP1CC,PTPN13,SH3PXD2A,YWHAB,ZBTB21,ZYX
PSMG3	15	No coloc	No coloc	No coloc	APBB3,CCDC69,DNM1L,IL17RE,PSMA5,PSMB1,PSMB3,PSMB4,PSMB5,PSMG2,RPS11,SHFM1,SIRT6,SIX2,STAT3
CTDSP1	15	No coloc	No coloc	No coloc	BAG3,C1orf86,CTDSP2,DSTYK,FAM118B,HEATR6,ITPKB,MBP,PTPN11,REST,TAB2,TIMM10,TYRO3,YPEL5,ZBTB16
RBM19	15	No coloc	No coloc	No coloc	BYSL,CHD4,ESR2,FBXW11,H2AFX,KIAA1429,MYC,NIFK,NXF1,PLEKHA4,RC3H2,RPL18,RPS6,RPS8,RRS1
APOL2	15	No coloc	No coloc	No coloc	APBB2,C17orf62,ERAP1,FAM127A,HADHB,MAPK3,MAST3,MFF,MGST3,POLK,SOD1,STX1A,TMEM209,TMEM60,YIPF6
C17orf62	15	No coloc	No coloc	No coloc	ADIPOQ,AGTRAP,AHNAK2,APOL2,BET1,DUSP6,ERGIC3,GTF2A1,JAGN1,MFF,MGST3,NINJ2,PLP2,SCD,TMEM80
C14orf119	15	No coloc	No coloc	No coloc	ACTN1,ACTN4,BIN3,C1QTNF1,DDIT4L,DYNLL2,HLX,KIAA0907,LASP1,NIF3L1,NME4,OBFC1,REL,RHOU,UBXN11
DUSP11	14	No coloc	No coloc	No coloc	FBXW11,MRPL19,MRPL24,MRPL44,MRPL50,MRPS11,MRPS21,MRPS26,PLEKHA4,PLOD1,RPL32,RPL36AL,RPS15,SRSF7
TBC1D5	14	No coloc	No coloc	No coloc	CSK,ESR2,FAM21A,GABARAPL1,GABARAPL2,MAP1LC3A,MAP1LC3B,MIB1,NIN,PLEKHA4,RAB9A,TGOLN2,YWHAB,ZBTB25
AFF4	14	No coloc	No coloc	No coloc	AP2B1,CCNT1,CNOT1,ELL2,EPB41L5,H2AFZ,KIAA1429,KMT2A,LRRK2,MDK,MED26,RSBN1,TRAF2,USP7
TIMM8B	14	No coloc	No coloc	No coloc	AURKAIP1,COQ10B,COX4I1,DDX6,GPATCH8,HADHB,KIAA0368,MYO1C,RELA,SFXN1,TCF7L2,TGFB1,TIMM13,TNIP2
BMPR2	14	No coloc	No coloc	No coloc	ACVR1B,ACVR2A,BMP4,BMPR1A,CAV1,CRYAB,DYNLT1,INHBB,KIAA1429,PPP1CC,SMAD7,SMURF1,TGFBR1,XIAP
ARHGEF1	14	No coloc	No coloc	No coloc	AHSA1,ATR,CSNK1E,FN1,GAN,GNAQ,MYC,NHLRC2,NR2C2,PIK3CA,PLEKHA4,RHOC,SH3KBP1,TAF10
SNX5	14	No coloc	No coloc	No coloc	APPBP2,BIN3,CDC37,CLTC,CYLD,FBXW7,HMOX2,MIB1,NHLRC2,NUP155,PIP5K1C,STK4,TGOLN2,XPO5
HMGCR	14	No coloc	No coloc	No coloc	AMFR,ARL5B,AUP1,B3GAT3,CTBP1,EP300,MOGS,RAB1A,RICTOR,STARD13,TBL1XR1,TCEB2,UNC93B1,VPS51
APBB2	14	No coloc	No coloc	No coloc	APLP2,APOL2,APP,ATP7A,EGFR,GAN,KIAA1429,QTRT1,RAP1GDS1,SORT1,SYDE2,TBC1D2B,TBC1D4,TRADD
TBCD	14	No coloc	No coloc	No coloc	APEH,APP,ARL2,CUL3,GTF2A1,HIST1H1C,IL1R2,ME1,MTDH,PLEKHA4,RPUSD2,SH3GLB2,STAT3,VPS25
MYLIP	14	No coloc	No coloc	No coloc	AR,DDIT4L,FAM217B,KDM1A,LNX2,MYCBP2,MYL12B,NR1D2,TNIP2,TSC1,TSC22D4,UBA6,VLDLR,ZBTB16
WDR7	14	No coloc	No coloc	No coloc	ASCC3,ATP6V1G1,CHMP2A,COPE,DMXL2,EMC2,FRMD6,KIAA1429,NHLRC2,PLEKHA4,RAB3GAP1,SEC22B,TGOLN2,VPS72
VEGFA	14	No coloc	No coloc	No coloc	ADAMTS1,CLU,CRYAB,FN1,FOS,HSP90AA1,HSPA4,ILF3,SLC16A2,SP1,SP3,STAT3,U2AF1,VEGFB
ZZEF1	14	No coloc	No coloc	No coloc	CCNG1,COPS7B,GAN,GMNN,KIAA1429,MRPL10,PLEKHA4,POGLUT1,PTPN4,PTRF,RNF123,S100A4,SKIL,XRCC5
PSMG2	14	No coloc	No coloc	No coloc	FN1,NOTCH2NL,PAFAH1B2,POMP,PSMA5,PSMB1,PSMB3,PSMB4,PSMB5,PSMB6,PSME1,PSMG3,SHFM1,SLC35F6
MAPK10	14	No coloc	No coloc	No coloc	APP,ARRB1,CDKN2A,CEP290,DDX5,DUSP1,GTF3C1,MAP2K4,MAPT,MCL1,PLIN2,RDX,RELA,UNC119
FRS2	14	No coloc	No coloc	No coloc	CBL,EGFR,EPHA4,GAB1,GRB2,INSR,MAPK3,NTRK2,PLSCR1,PTPN11,RNF123,RPS6,SOS1,SPRY2
JUND	14	No coloc	No coloc	No coloc	ARIH1,BCL6,CCND1,CREB1,DDIT3,EP300,FOS,MEF2A,MLLT6,PPARG,RALBP1,SIRT1,UBN1,YY1
ITGA5	14	No coloc	No coloc	No coloc	ATP1A1,AUP1,CBL,CD81,CD9,CIB1,CLK1,EWSR1,FN1,KIAA1429,SEL1L,TIMP2,TLN1,VCL
SCAMP1	14	No coloc	No coloc	No coloc	DNAJC13,DNAJC5,DYNC1LI2,MICA,NXF1,PCYT1A,RAB11A,RAB9A,REEP5,SCAMP2,SOCS6,SYNRG,TGOLN2,UBE3A
NR1D2	14	No coloc	No coloc	No coloc	CLOCK,CSNK1E,CSNK2A2,GTF2B,KIAA1429,MID2,MYLIP,NCOR1,NOTCH2NL,NR1D1,RBPMS,REST,TAF9,TRIM27
TRIP11	14	No coloc	No coloc	No coloc	ASB7,ATXN1L,BACH1,BET1,CSK,KIAA1429,MED4,NCOA1,RAB9A,RALY,RHBDD1,SPTAN1,TGOLN2,THRA
TBX3	14	No coloc	No coloc	No coloc	CTNNB1,DCP1A,EIF4A3,EMD,EWSR1,HDAC3,MAPK3,MYL6,NUFIP2,PFDN5,RPS27A,SVIL,TMPO,XRCC5
RNF5	14	No coloc	No coloc	No coloc	AMFR,CYB561A3,MAVS,PLP2,RABAC1,RHBDD1,SCD,TNFAIP3,TUBA1C,UBE2E1,UBE2E2,UBE2E3,UBE2W,VIMP
BABAM1	14	No coloc	No coloc	No coloc	ARF4,CLPX,DDX39A,ESR2,GRB2,NXF1,PLEKHA4,PPP1CC,TFG,TNKS,TNKS2,TNS1,TRIM27,USP7
KDM2B	14	No coloc	No coloc	No coloc	BCL6,BCOR,CBX4,ESR2,FOS,H2AFX,KIAA0368,KIAA1429,MYC,PCGF1,PCGF3,SIN3A,SKP1,XRCC5
SPCS2	14	No coloc	No coloc	No coloc	CANX,CLN8,EGFR,EMC1,EMC2,HADHB,ILF3,MCM2,MIA3,MRPL44,PRSS50,SPCS1,TMEM14C,TMEM87A
KBTBD6	14	No coloc	No coloc	No coloc	ARIH1,CUL3,FBXL17,GABARAPL1,GABARAPL2,KBTBD7,LUC7L,MAP1LC3B,MEAF6,NEDD8,NUDCD3,RPS19BP1,TXNIP,ZNF562
ANK3	14	No coloc	No coloc	No coloc	GABARAPL1,GTF3C4,H1FX,HIF1AN,MAP1LC3A,MAP1LC3B,MAPK6,MCM2,NAB2,PALM2,PLEC,PROSER2,SCN1B,SMAD2
TXLNG	14	No coloc	No coloc	No coloc	CPNE2,ENO1,HERC2,HIF1AN,KIAA1429,MAX,MCL1,MED4,NIN,NXF1,PCM1,TLN1,TRIM44,ZFAND6
BRPF1	14	No coloc	No coloc	No coloc	ARRB1,BRD2,CDC73,DYNLT1,ESR2,HOOK3,ING4,KAT6A,KIAA1429,MEAF6,MPHOSPH8,MYC,XRCC1,XRCC5
CHMP1B	14	No coloc	No coloc	No coloc	CHMP3,CHMP4B,CHMP5,CLTC,FLOT2,IST1,KNSTRN,MITD1,RAB11A,SNRNP200,TFG,USP8,VTA1,WDR5
MRPL51	14	No coloc	No coloc	No coloc	ICT1,MPV17,MRPL10,MRPL23,MRPL24,MRPL41,MRPL44,MRPL50,MRPL55,OXA1L,RPL18,RPS18,RPS8,SNRNP70
RSF1	14	No coloc	No coloc	No coloc	ATM,BAZ1B,EWSR1,H2AFX,HK1,KAT6A,KIAA1429,MCM2,MYC,PHIP,SIRT7,SMARCA5,SP1,STRA13
RAD54L2	14	No coloc	No coloc	No coloc	AR,ATXN1L,CNOT7,ESR2,FAM118B,KIAA1429,NR3C1,PIAS1,PPARG,RBPMS,RUNX1T1,RXRA,TRAF2,UBE2I
RERE	14	No coloc	No coloc	No coloc	CBFA2T2,CDO1,ECM1,EHMT2,EP300,FBXW7,KAT6A,KIAA1429,PLSCR1,PRRC2B,REST,SNRPC,WDR5,ZMYND8
JMJD1C	14	No coloc	No coloc	No coloc	AR,ESR2,GADD45A,KIAA1429,MT2A,MYC,NR3C1,PPARG,PSMC1,RBPJ,RHBDD1,RNF168,SMC2,TXNIP
CEPT1	14	No coloc	No coloc	No coloc	CSNK2A2,CYLD,IQGAP1,KIF22,MAPK6,MLLT4,MYC,MYH14,OAZ1,PLEKHA4,PSMC1,TNIP2,UGGT1,VAPA
POLR1D	14	No coloc	No coloc	No coloc	DDIT3,E2F4,GRB2,MYC,NR2C2,NR3C1,POLR1A,POLR1B,POLR2F,POLR2H,POLR2L,POLR3B,POLR3F,TWISTNB
FAM118B	14	No coloc	No coloc	No coloc	CTDSP1,CTSB,DECR1,EPHA4,FAM174A,GNB2,KIAA1377,MCM3AP,RAD54L2,SETDB1,SPRED1,TMSB4X,VIM,ZNF746
ARRDC1	14	No coloc	No coloc	No coloc	APP,ARRB1,CSK,ESR2,ITCH,KDM1A,MTDH,MTURN,NEDD4,TSG101,VPS28,WDR45B,WWP1,ZMYM2
BMS1	14	No coloc	No coloc	No coloc	CHD4,CYLD,ESR2,KIAA1429,MYC,NIFK,NR2C2,NXF1,RNF123,RPL18A,RPS6,RRS1,SIRT7,SNRNP70
ELMSAN1	14	No coloc	No coloc	No coloc	AVL9,CLTA,DNTTIP1,DPM1,EIF2AK2,EPB41L5,KIAA1429,MYC,MYH9,NDUFA10,PDLIM5,SEC16A,SH3KBP1,TRIM27
BTBD1	14	No coloc	No coloc	No coloc	ARIH1,COPS7A,COPS7B,COPS8,CSNK1E,CUL3,DENR,MPP3,OSGIN1,TRAFD1,TRAPPC10,TRAPPC4,TRAPPC9,WFDC2
PURB	14	No coloc	No coloc	No coloc	AP1M1,CNOT7,CUL3,CUL7,ESR2,G3BP1,MTDH,PLEKHA4,PURA,RC3H2,RPL24,RPS6,RRS1,SNRNP70
SLC25A22	14	No coloc	No coloc	No coloc	ABCC6,AMBRA1,BRAF,CUL3,CYLD,ESR2,HIF1AN,KIAA1429,LIMK2,MYC,SDHB,SLC25A18,TMPO,TNIP2
GTPBP1	14	No coloc	No coloc	No coloc	APP,CAND1,CORO1C,CUL3,EIF2S3,NHP2L1,NIN,NR2C2,NXF1,PHB,PLEKHA4,SERBP1,SNRNP70,VASP
NOP16	14	No coloc	No coloc	No coloc	APP,AURKAIP1,BET1,CAND1,CANX,MECP2,NCSTN,NHP2L1,PHB,RAB11A,RAB9A,RC3H2,RPS6,TGOLN2
HIST1H2AE	14	No coloc	No coloc	No coloc	CAND1,DNM1L,ELK4,HSD17B10,HUWE1,ITGA4,KIAA1429,MCM2,NEDD8,NR2C2,NXF1,RALBP1,SOD1,VDAC1
TRAPPC4	14	No coloc	No coloc	No coloc	APP,ATRX,BTBD1,GRAMD1B,PDLIM7,PHPT1,RAB30,TBC1D14,TGOLN2,TRAPPC1,TRAPPC10,TRAPPC2L,TRAPPC3,TRAPPC9
GOLGA4	14	No coloc	No coloc	No coloc	APP,ATP5G3,BET1,CSK,GOLGB1,KIAA1429,MYC,PIH1D1,PRPF8,RALBP1,S100A10,TGOLN2,TKT,TSC1
CLASRP	14	No coloc	No coloc	No coloc	ACADVL,APP,ATXN1L,CLK1,CLK2,CLK3,DAZAP2,ESR2,LUC7L,PUM1,PUM2,SNRNP70,U2AF2,WSB2
KIAA1033	14	No coloc	No coloc	No coloc	ANKFY1,CD2AP,FAM21A,KIAA1429,MYC,NUP50,PLEKHA4,RAB9A,ROCK1,SEC22B,SMAD2,SNRNP200,TGOLN2,USP34
SYAP1	14	No coloc	No coloc	No coloc	ADIPOQ,BET1,CANX,DCAF15,ETF1,MAPK6,MGST3,PSMA5,PSMB4,PTRH2,SFXN1,TGOLN2,THRA,USP47
GOLIM4	14	No coloc	No coloc	No coloc	B3GAT3,DDX5,EPHA2,GDPD5,IQGAP1,KIAA1429,MMGT1,PTPN1,PTPN2,PTPN4,PTPRU,SLC39A4,TNIP2,VAPA
ACACB	14	No coloc	No coloc	No coloc	BCOR,DCAF15,EGFR,HLCS,HOOK3,HUWE1,KIAA1429,LTN1,NR2C2,PCGF1,PLEKHA4,PTEN,RPS6,ZC3H7A
CAMSAP1	14	No coloc	No coloc	No coloc	ARHGEF2,CANX,CEP104,CEP120,CEP170,DCTN1,ESR2,KIAA1429,MED4,NIN,PCM1,RBPJ,SKIL,TNIP2
GTPBP2	14	No coloc	No coloc	No coloc	CLK2,CUL7,DCP2,GRAMD1B,IGFBP1,KDM1A,NXF1,PLEKHA4,POLH,PROSER2,PSMB1,RAB11A,RPL10,SNRNP70
LMAN2	14	No coloc	No coloc	No coloc	CACNA2D1,EMC1,EMC2,EMC4,ESR2,FRAT1,GSK3B,KIAA1429,NDUFS2,NDUFS3,NXF1,PDIA6,TNIP2,UNC93B1
AAAS	14	No coloc	No coloc	No coloc	CANX,CUL7,DUSP6,DUSP7,EGFR,MAPK6,MYC,NUP153,PLEKHA4,REL,SLC39A4,UBE2A,UBE2I,UNC93B1
AMOTL1	14	No coloc	No coloc	No coloc	CYLD,KIAA1429,LATS1,MPP5,NEDD4,NXF1,PPP1CC,RNF146,SCML1,TNIP2,TNKS,TNKS2,USP9X,WWP1
GNE	14	No coloc	No coloc	No coloc	C2orf68,ECM1,GRN,MYC,NOTCH2NL,PLEKHA4,RAB3GAP1,RAB3GAP2,SMARCAD1,SPRY1,SPRY2,TRIM27,TSEN34,UBE3A
NINJ2	14	No coloc	No coloc	No coloc	AMIGO1,BCL2L13,C17orf62,ELOVL5,ERGIC3,IFNGR1,JAGN1,MGST3,MMGT1,PIGP,SLC7A14,SLC7A8,STX1A,TMEM101
DHCR24	14	No coloc	No coloc	No coloc	APP,ARMC8,CISD3,CKAP5,EGFR,ERAP1,LUZP1,NDUFA4,PHB,PLEKHA4,PTPN1,REEP5,TMPO,UNC93B1
LPAR6	14	No coloc	No coloc	No coloc	ARL5B,ATM,CAV1,DEGS1,EXOC2,LMBRD2,LRIG3,MTX3,NLRX1,RARS2,SLC38A2,STK17B,STX10,VMP1
PRSS50	14	No coloc	No coloc	No coloc	ACVR2A,ADAMTS1,ESR2,FKBP14,FOXF1,HSPA5,PIGK,PIGS,SPCS2,STK11,TGFB1,TOR3A,TSG101,ZYG11B
B3GNT2	14	No coloc	No coloc	No coloc	ARF1,ARL5A,CBL,CTBP1,NDUFA10,PTEN,RAB1A,SEC31A,TBL1XR1,TMTC3,TNIP2,TOR3A,TRAPPC2L,TSC2
CLEC11A	14	No coloc	No coloc	No coloc	BCOR,BIRC6,FBXO28,MYCBP2,NUP98,PKP4,PRRC2B,QTRT1,TRAF2,VWA8,XIAP,ZNF106,ZNF518A,ZYG11B
KIAA0430	14	No coloc	No coloc	No coloc	ARID3A,CLTC,CTBP1,DCP1A,FBRS,KIAA1429,NISCH,NUP50,PAN3,PCGF3,PCGF5,TCEB2,UBE3A,WDR5
SYNC	14	No coloc	No coloc	No coloc	CEP250,CSK,GAN,GCC2,GOLGA3,KLHL42,MCC,PPA2,RABEP1,RNF123,SLMAP,SYNM,TJAP1,VIM
IL1R2	14	No coloc	No coloc	No coloc	ATRX,DSTYK,EXOC2,EXOC4,EXOC5,EXOC6B,EXOC7,GNPAT,LONP2,LRRC1,NLRX1,RSPRY1,SLC30A5,TBCD
UBN1	14	No coloc	No coloc	No coloc	E2F4,E2F6,EP300,ESR2,FOS,GTF3C1,JUND,KIAA1429,MAX,MYC,NR2C2,SMARCA4,SMARCC1,TCF7L2
TMEM80	14	No coloc	No coloc	No coloc	BET1,C11orf24,C17orf62,CCDC167,CD63,CLDND2,CXCR2,EMD,ERMP1,RNF123,SMCO4,TMEM100,TMEM243,VKORC1L1
SLC7A14	14	No coloc	No coloc	No coloc	AGTRAP,BET1,C1GALT1,CCDC167,ERMP1,FCER1G,MFF,MGLL,MMGT1,NINJ2,SCD,SMCO4,VAMP2,YIPF6
SETD2	13	No coloc	No coloc	No coloc	ATM,CIC,CLK2,CUL7,ESR2,GAN,HTT,JMJD6,KIAA1429,LUC7L,PCGF1,RSBN1,SPOP
RPGR	13	No coloc	No coloc	No coloc	BIRC6,IDE,INPP5E,NEK4,NR2F2,NUDCD3,PDE6D,PDLIM7,SMC1A,SMC3,TUBA1C,TUBB4B,UNC45A
LSM7	13	No coloc	No coloc	No coloc	DDIT4L,EPHA2,EXOSC6,LSM2,LSM4,NAA38,NMD3,PKN2,SART3,SNRPD2,SNRPD3,SNRPF,USP4
PRRC2B	13	No coloc	No coloc	No coloc	APP,ATXN1L,CLEC11A,DNAJC5,EHMT2,KIAA1429,NAGK,PLEKHA4,PLOD1,PTPRU,RERE,SEC16A,SIRT7
LIMS1	13	No coloc	No coloc	No coloc	ACTB,CSK,EHMT2,KIF22,MAPT,MYO18A,PLEKHA4,RABGAP1,RSU1,SMURF1,STK11,TCEA2,XRCC5
ZMYND19	13	No coloc	No coloc	No coloc	ARMC8,CCNI,GSE1,HSPA4,KCTD13,MKLN1,MLLT6,NAB2,NDUFS6,RMND5A,RPS6,RPS8,TRIM27
PRR13	13	No coloc	No coloc	No coloc	BAIAP2,DAZAP2,EWSR1,KIAA0907,LGALS3,PLSCR1,PPIA,RPS11,SDCBP2,SREK1IP1,SRI,TNFAIP8,YPEL3
GALE	13	No coloc	No coloc	No coloc	ABCC6,AHSA1,ANXA2,APP,ARF1,BAG3,CD2AP,EEF2,FN1,GSK3B,HSP90AA1,ITPA,MAPK3
CRTC2	13	No coloc	No coloc	No coloc	CBY1,CEP250,CLTC,CREB1,EP300,KIF13B,PPP3CA,PPP3CC,RC3H2,SIK2,YWHAB,YWHAG,ZBTB21
DSTYK	13	No coloc	No coloc	No coloc	CDK13,CEP170,CLTC,CTDSP1,DCAF15,DCTN1,IL1R2,KIAA1429,LSM12,MTPN,PSMB1,PSMB3,RAB14
LRBA	13	No coloc	No coloc	No coloc	BAG3,BET1,EEA1,FN1,GBF1,KIAA1429,MED4,MLF2,NR2C2,PLEKHA4,RAB9A,TGOLN2,TUSC2
KMT2C	13	No coloc	No coloc	No coloc	APPL2,ASXL1,ASXL2,CDC73,ESR2,KIAA1429,PABPC1,RBBP5,RNF123,SMAD2,TCOF1,WDR5,WDR82
FIS1	13	No coloc	No coloc	No coloc	APH1A,CFL1,DNM1L,ERGIC3,ESR2,JAGN1,MIEF1,MMGT1,NDUFA4,OPTN,PARK2,PIGP,SPCS1
ITPR1	13	No coloc	No coloc	No coloc	AHCYL1,AMFR,FKBP1A,KIAA1429,PLEC,PLEKHA4,PLK2,PRKCD,PSMD2,SCARB2,STARD13,SYNPO,VMP1
NPAT	13	No coloc	No coloc	No coloc	ASB7,ASB8,GAPDH,GAR1,H2AFX,LTN1,MYC,POU2F1,RBBP7,RC3H2,RNF41,S100A4,VPS39
PBX1	13	No coloc	No coloc	No coloc	ESR2,FOXC1,FOXE1,HDAC3,HOXB8,KAT2A,MN1,MYH10,NR3C1,POU2F1,RBPJ,SMARCA4,USP9X
UBL5	13	No coloc	No coloc	No coloc	BIN3,C1QTNF1,CLK1,CLK2,ITGA4,NME4,NR2C2,PLEKHA4,PSME2,SPATC1L,TRIM27,TXN,WAPAL
DLG5	13	No coloc	No coloc	No coloc	CD81,CEP104,CTNNB1,CUL3,CYLD,ESR2,GAN,GBF1,GSK3B,HOOK3,MED4,PFN1,SKP1
IRF1	13	No coloc	No coloc	No coloc	CBL,EP300,FBXW7,GSK3B,HSP90AA1,KAT2A,PRDM1,SEC63,SET,SMARCA4,SPOP,UBE3A,YBX1
MEF2C	13	No coloc	No coloc	No coloc	EP300,EPAS1,IFRD1,MEF2A,NCOA2,PLA2G12A,SIRT1,SMAD2,SP1,SPTBN1,TEAD1,TWIST2,UBE2I
PPP1R16A	13	No coloc	No coloc	No coloc	AVPI1,CKMT1A,CKMT1B,FAM173A,NDUFAB1,NEK6,PHPT1,PPP1CB,PPP1CC,RABGGTB,TPP2,ZFYVE26,ZNF414
CALCOCO1	13	No coloc	No coloc	No coloc	APP,CTNNB1,ENKD1,EP300,GABARAPL1,GABARAPL2,MAFF,NEDD4,PCBD1,RABGGTB,RALBP1,SMURF1,TBC1D17
DUSP3	13	No coloc	No coloc	No coloc	APP,BNIP3L,CASK,DOCK11,DUSP1,EGFR,FASN,HOOK3,LRPPRC,MAPK3,PLEKHA4,PSMD2,TUFM
WASF1	13	No coloc	No coloc	No coloc	ABL1,ACTR2,ARPC3,BAIAP2,GRB2,PFN1,PRKAR2A,RYK,TNIP2,TRAF2,TRIP10,UBXN11,ZNF746
EDF1	13	No coloc	No coloc	No coloc	DHX29,EWSR1,GTF3C1,HNRNPF,IDH3G,KIAA1429,MAPK6,MAPT,PPARG,RXRA,SOX4,TBP,UBE2I
ATF6	13	No coloc	No coloc	No coloc	ACLY,APP,ATF6B,CREB1,CSK,HIBADH,NNMT,OS9,PTRH2,SP1,SRF,STK40,YY1
PTGS2	13	No coloc	No coloc	No coloc	AGTR1,APP,CASK,CAV1,COPS7A,CTNNB1,EP300,GAS5,HSPA4,MAPK3,PSMD1,USP22,VIMP
PIP4K2B	13	No coloc	No coloc	No coloc	CLK1,CSNK2A2,DDX23,HIF1AN,MED4,NR2C2,PRPF8,PSMB1,PTCH1,SKP1,SPOP,SPRY4,ZNF131
CKS1B	13	No coloc	No coloc	No coloc	CCNC,CDC27,CDC37,DUSP1,GMNN,HSP90AA1,KIAA0368,KMT2A,REL,SERTAD2,SKP1,TRIM27,XIAP
TBC1D7	13	No coloc	No coloc	No coloc	APP,BAG4,FBXW11,GABARAPL1,LAMTOR1,LNX2,MAP1LC3A,NEDD4,PIH1D1,SH3GLB2,TNIP2,TSC1,TSC2
TAF1D	13	No coloc	No coloc	No coloc	CSNK2A2,MCM3AP,MECP2,POLR1A,POLR1B,RPL18A,RPL36AL,TAF1B,TBP,TMSB4X,TRIM44,TWISTNB,UBTF
USP46	13	No coloc	No coloc	No coloc	ACTB,EIF2AK4,HIST2H2BE,IGFBP1,IQGAP1,MAVS,MYL6,PJA2,PTGER3,SET,THUMPD3,UBA52,WDR26
VANGL1	13	No coloc	No coloc	No coloc	BET1,BRAF,EPB41L5,ESR2,FBXW11,KBTBD7,KIAA1429,LUC7L,RASSF9,RHBDD1,RNF41,SPRY2,TGOLN2
EPM2A	13	No coloc	No coloc	No coloc	ANKMY2,COX5A,FKBP5,GSK3B,HSPA4,OTUB1,PPP1R3D,PPP5C,PSMB1,RPL10,TOMM34,TOMM70A,TOPORS
KAT6A	13	No coloc	No coloc	No coloc	BRPF1,EP300,HSPA4,KIAA1429,KMT2A,MEAF6,PHF14,RERE,RNPS1,RPL10,RSF1,TNRC6B,WDR5
INTS1	13	No coloc	No coloc	No coloc	ALDH3A2,KIAA1429,NR2C2,PLEKHA4,POLR2B,POLR2H,PPP1CB,PPP2CB,RNF123,SIRT7,TGOLN2,ZMYND8,ZNF687
POLK	13	No coloc	No coloc	No coloc	APOL2,BHLHE41,CD99L2,HSPA5,KLF16,MSH6,PCGF5,PIAS1,SBSN,SYNPO2,XPO7,XRCC1,ZCCHC6
SOX4	13	No coloc	No coloc	No coloc	BANF1,CDKN2A,EDF1,EP300,MCM2,MYC,NF1,RHOU,SMARCA4,STK11,TSC1,UBE2I,WHSC1L1
LAMTOR1	13	No coloc	No coloc	No coloc	BAG3,ESR2,HADHB,LAMTOR2,LAMTOR4,LAMTOR5,MGST1,MME,RAB9A,SLC25A46,TBC1D7,TGOLN2,XRCC5
FEM1B	13	No coloc	No coloc	No coloc	ALDH1B1,COPS7B,COPS8,DLC1,HIF1AN,KIAA1429,NEDD8,SLBP,TCEB1,TCEB2,TGFB1,TRIM44,USP25
ANK2	13	No coloc	No coloc	No coloc	CEP120,DGUOK,GABARAPL1,GABARAPL2,HIF1AN,HIST1H1C,KIAA0368,MAP1LC3A,MAP1LC3B,NDEL1,PALM2,RRBP1,TAF9
POMP	13	No coloc	No coloc	No coloc	CANX,CEP120,GRB2,PSMA5,PSMB1,PSMB3,PSMB4,PSMB5,PSMB6,PSMD2,PSMG2,SHFM1,UBE2A
CCDC124	13	No coloc	No coloc	No coloc	BCOR,CAND1,CANX,DCAF15,DCTN1,EIF2AK2,EMC2,EWSR1,MAPT,MMGT1,MYH9,RPL10,SNRNP70
YIF1A	13	No coloc	No coloc	No coloc	APP,CDK2AP2,ERGIC3,FCER1G,HIF1AN,JOSD2,MGST3,MMGT1,NCSTN,REEP4,VAPA,ZFYVE21,ZFYVE27
CCNL2	13	No coloc	No coloc	No coloc	AP1B1,CDK7,CSNK2A2,EHD1,EMD,GNAQ,IREB2,JMJD6,KIF22,PTPRG,RRAS,SAMHD1,TUFM
HIST1H4H	13	No coloc	No coloc	No coloc	CAND1,CEP250,CHD4,CUL3,CUL7,FN1,H2AFZ,ITGA4,KIAA1429,MCM2,RNF123,TMPO,TRIM24
HIST1H4J	13	No coloc	No coloc	No coloc	ATRX,CAND1,CHD4,CUL3,CUL7,FN1,H2AFZ,ITGA4,MCM2,PARK2,RNF123,TMPO,TRIM24
SLC2A4	13	No coloc	No coloc	No coloc	ACOX1,ACTN1,ACTN4,AP1M1,ARF3,ARF5,CTSD,GAPDH,HSP90AA1,PDIA6,RAB7A,SMAP2,STRN3
ACOX1	13	No coloc	No coloc	No coloc	ALDH2,COX6B1,ENO2,GPX1,HNRNPF,HSPA2,MCM2,PGD,RAB30,RPLP0,SFXN1,SLC25A20,SLC2A4
FBRS	13	No coloc	No coloc	No coloc	CBX4,CSNK2A2,ESR2,EWSR1,KIAA0430,MBLAC2,MED23,MYC,P4HA3,PCGF3,PCGF5,TNRC6B,UBE2E3
FAM21A	13	No coloc	No coloc	No coloc	ANKFY1,BET1,CCP110,HOOK3,KIAA1033,KIAA1429,LTN1,PLEKHA4,RAB9A,ROCK1,SPTAN1,TBC1D5,TGOLN2
MLLT6	13	No coloc	No coloc	No coloc	APP,CASK,CUL3,EEA1,GCC2,IQSEC1,JUND,PHC2,RPL10,SPRY2,VARS,WHSC1L1,ZMYND19
MTHFD2	13	No coloc	No coloc	No coloc	ACAA1,AK4,CLIC1,CUL3,DHX29,GCC1,HUWE1,LAMTOR2,NAGK,PHB,PLEKHA4,PTEN,RAE1
KCND3	13	No coloc	No coloc	No coloc	AUP1,DDB1,EMD,EWSR1,G3BP1,HNRNPF,HSP90AA1,HSPA4,HSPA5,NDUFS2,PYCR2,SCN1B,XRCC5
ARID3A	13	No coloc	No coloc	No coloc	ANKRD11,APP,E2F4,ESR2,FOXL1,HERC2,KIAA0430,MORF4L1,NISCH,NOTCH2NL,PCGF3,TTC32,UBE2E3
ECM1	13	No coloc	No coloc	No coloc	BNIP3L,C1orf109,CYLD,ENKD1,ESR2,GNE,GRN,MCL1,MYC,NHLRC2,PI4KA,RERE,SNRPC
POP7	13	No coloc	No coloc	No coloc	APP,C9orf72,ESR2,IBTK,KBTBD7,LAGE3,MIB1,PHB,PLEKHA4,POP4,RPP25L,SART3,VASP
ZNF22	13	No coloc	No coloc	No coloc	APP,ESR2,H2AFX,HIST1H1C,ILF2,MRPL27,RPL18,RPL26L1,RPL36AL,RPL37A,SNRNP70,WDR46,ZNF624
PIP4K2C	13	No coloc	No coloc	No coloc	APP,BRAF,CSNK2A2,DDX23,HIF1AN,HSD17B10,MED4,MTPN,MYC,NR2C2,PRPF8,PTCH1,SKP1
RUSC1	13	No coloc	No coloc	No coloc	APP,C1orf109,CCNC,CYLD,HNRNPF,KCTD9,MED25,MOAP1,P4HA3,PFDN5,PIK3R3,RBPMS,UBE2S
TMEM14C	13	No coloc	No coloc	No coloc	BCL2L13,COMT,CYB5R3,MARCH8,MFF,MMGT1,NDUFA11,NDUFS3,SFXN1,SHOC2,SPCS2,STX1A,ZFYVE27
CLASP2	13	No coloc	No coloc	No coloc	DCTN1,ESR2,GRB2,GSK3B,ID2,KIAA1429,NIN,NXF1,PLEKHA4,RC3H2,SMURF1,SNRNP70,YWHAB
YIPF6	13	No coloc	No coloc	No coloc	APOL2,ATP6V0E1,CLN8,ERGIC3,FAM134C,FCER1G,IL1RL1,SLC12A7,SLC30A4,SLC7A14,SLC7A8,STOM,TMEM11
APOBEC3C	13	No coloc	No coloc	No coloc	CANX,CHTOP,CUL7,FN1,MCM2,MYC,NR2C2,PLEKHA4,RPL10,RRS1,SERBP1,SNRNP70,ZNF581
SMG7	13	No coloc	No coloc	No coloc	CDC16,DYNLRB1,FBXW11,MIB1,MTMR4,NIN,PCM1,PLEKHA4,RC3H2,SEC16A,SMG1,SMG6,ZC3H7A
HMGCL	13	No coloc	No coloc	No coloc	ACADVL,COX17,CYB5R3,FBXO21,GLS,GTF2B,HSD17B10,LSM12,MGME1,PLEKHA4,RAB11A,RAB1A,RAB7A
ARHGAP21	13	No coloc	No coloc	No coloc	CEP120,DYNLT1,IQGAP1,KIAA1429,MYH9,MYO18A,MYO1C,NIN,PPP1CB,PPP1CC,SP1,SYNPO,TNIP2
ANKMY2	13	No coloc	No coloc	No coloc	AARS,ARFGEF2,ARIH1,CTSC,EPM2A,FKBP5,HNRNPF,HSP90AA1,KANSL3,KLHL26,PTRH2,SKIV2L2,STAT5B
ZNF592	13	No coloc	No coloc	No coloc	CHD3,CHD4,CSNK2A2,ESR2,FAM115A,H2AFX,KIAA1429,MED23,P4HA3,PLEKHA4,RNF123,ZMYND8,ZNF687
STX10	13	No coloc	No coloc	No coloc	BET1,ESR2,LPAR6,MAP1LC3B,NAPA,SEC22B,STX1A,STX4,STX6,TGOLN2,TMEM101,VAMP5,VTI1B
ANTXR1	13	No coloc	No coloc	No coloc	DMXL2,ETV3,GDF11,H6PD,HSPA5,KIRREL,LRP11,MIB1,MYH9,PCYOX1,PRMT2,RICTOR,TRADD
LARS2	13	No coloc	No coloc	No coloc	ATP5D,BRD2,CDC34,FBXW11,GPX1,KIAA1429,NIT1,PLEKHA4,RHOU,SDHB,TGOLN2,TIMM13,XIAP
TSFM	13	No coloc	No coloc	No coloc	ATP5D,CDC34,DCTN1,MTIF2,NDUFS3,NIN,NME4,NR2C2,OXLD1,PLEKHA4,PPIA,PUS1,RALBP1
SPATA5	13	No coloc	No coloc	No coloc	AMBRA1,C1orf109,CYLD,FBXW11,KIAA1429,PFDN2,PFDN5,PHF5A,PLEKHA4,SNRNP70,SPATA5L1,TNIP2,ZFYVE21
ZDHHC18	13	No coloc	No coloc	No coloc	ETF1,GDPD5,INSR,IRS1,MTOR,NCOA1,NCOR2,PCGF1,PIK3CA,PPARA,RPS11,RXRA,SIN3A
FAM168B	13	No coloc	No coloc	No coloc	BAG3,CCNK,FAM168A,HSF4,LASP1,MED25,NEDD9,SNRPB,SNRPC,TCF7L2,VEZF1,VPS37C,YPEL3
NCOA4	12	No coloc	No coloc	No coloc	AR,FTL,GTF2B,HERC2,HUWE1,MAPK6,MID2,NR3C1,PPARG,PSMC1,RXRA,TFG
HIC1	12	No coloc	No coloc	No coloc	ARID1A,CHD3,CTBP1,DNMT3A,PHF1,PIAS1,PIAS3,SIRT1,SP1,STAT3,TCF7L2,UBE2I
HERPUD1	12	No coloc	No coloc	No coloc	AMFR,APP,CD58,EWSR1,FAM8A1,HTT,IL1R1,PSMD2,SEL1L,SH3RF1,USP7,VIMP
TRAPPC3	12	No coloc	No coloc	No coloc	AMOTL2,APP,EGFR,PDLIM7,RAB11A,TBC1D14,TGOLN2,TRAPPC1,TRAPPC10,TRAPPC2L,TRAPPC4,TRAPPC9
KANSL1	12	No coloc	No coloc	No coloc	CTCF,DHX8,H2AFX,HSPB1,KDM1A,KIAA1429,MYC,PHF20,RBBP5,TRAF2,TRIM27,WDR5
ATP6V1G1	12	No coloc	No coloc	No coloc	AP2B1,APP,ATP6V1E1,BCL2L11,KLHL18,PLEKHA4,RAB7A,SNRPG,SRSF7,VAPA,VPS72,WDR7
SIK2	12	No coloc	No coloc	No coloc	APP,CEP250,CRTC2,CSNK1A1,EMD,FBXW11,GABARAPL2,HSPA2,HSPA4,HSPB1,KIAA1429,SHROOM3
CDK5RAP3	12	No coloc	No coloc	No coloc	CANX,CD274,CDKN2A,ESR2,HSPA4,HSPB1,HUWE1,MME,RPL10A,SMNDC1,TRIM44,UFM1
PAPOLA	12	No coloc	No coloc	No coloc	CIRBP,CORO1C,HDAC3,HUWE1,MTHFD1,PABPC1,PLEKHA4,PPP1CB,REL,SIRT1,SMAD2,ZYX
VIMP	12	No coloc	No coloc	No coloc	AMFR,APOB,CAV1,HERPUD1,HSPA4,NPLOC4,PPARG,PTGS2,RNF5,SAA1,TMEM129,UBE4A
MED13L	12	No coloc	No coloc	No coloc	CCNC,ESR2,FBXW7,KIAA1429,MED1,MED10,MED13,MED23,MED26,MED4,MED6,SORT1
SNAPIN	12	No coloc	No coloc	No coloc	ATG14,BLOC1S2,BLOC1S4,CEP170,EXOC7,HERC2,PCYT1A,RAB9A,SMAD2,SYBU,TGOLN2,TSG101
STX18	12	No coloc	No coloc	No coloc	ATRX,BET1,CANX,NAPA,NBAS,NUPR1,PLEKHA4,RACGAP1,SEC22B,STX6,TNIP2,VTI1B
CYTH2	12	No coloc	No coloc	No coloc	ARF1,ARF3,ARL4A,ARL4D,ARRB1,ATP6V0A1,DOCK1,GNAQ,MAPK6,PIK3CA,PNPLA2,TRIM23
ERN1	12	No coloc	No coloc	No coloc	BCL2L11,HSP90AA1,HSPA5,KIAA1429,MYC,OTUB1,RIPK1,SEC61B,SEC63,SEL1L,TRAF2,UCHL1
MXD1	12	No coloc	No coloc	No coloc	APP,ARID4A,ARID4B,E2F6,KDM5A,MAX,MGA,PTEN,RPS6KB1,SAP30,SIN3A,SMC3
ETS2	12	No coloc	No coloc	No coloc	EP300,EWSR1,FOS,IMPACT,MRPL14,NCOA1,NCOR1,NR3C1,TWIST1,TWIST2,VPS51,ZFYVE9
KDM5A	12	No coloc	No coloc	No coloc	ESR2,KIAA1429,MORF4L1,MXD1,NR2C2,NR3C1,NSD1,PPP1CC,RBBP7,RBPJ,TBP,ZNF131
FAM219A	12	No coloc	No coloc	No coloc	ATE1,FBXO21,FBXW11,GATAD2B,KLHL24,MTA2,PDE6D,RABGGTB,RAD50,SPRY2,TGOLN2,UBR3
SERPINB9	12	No coloc	No coloc	No coloc	CD81,ECH1,GAPDH,GBP2,IGSF8,MCM2,PRPF40A,SETDB1,UBR1,UNC119,VAPA,ZHX1
LRRC1	12	No coloc	No coloc	No coloc	APP,CLK3,CSK,DLG1,ERBB2IP,GAR1,IL1R2,KIAA1377,PHPT1,PPP1CB,PPP1CC,PPP5C
THBS1	12	No coloc	No coloc	No coloc	COL3A1,COL4A1,COL5A1,CSK,CYLD,ESR2,FGF2,KIAA1429,LRP1,MTDH,SCARB2,TGFB1
TNKS2	12	No coloc	No coloc	No coloc	AMOTL1,AMOTL2,BABAM1,FAM117B,HIF1AN,LNPEP,LRP1,PTEN,RNF146,SSSCA1,STK11,USP25
VAMP1	12	No coloc	No coloc	No coloc	CDKN2A,CYB5R3,DNAJC5,ERGIC3,FAM134C,FCER1G,REEP4,RNF24,STX1A,STX4,TMEM101,VAPA
TLN2	12	No coloc	No coloc	No coloc	CCND2,CHMP4B,CLK1,DDI2,HIF1AN,KIAA1429,PIP5K1C,RGCC,SHFM1,SKP1,TRMT61A,UBL7
OSBP	12	No coloc	No coloc	No coloc	B2M,CAND1,EGFR,GFPT1,KIAA1429,NXF1,PLEKHA4,SAMHD1,SEC23A,TBC1D17,VAPA,XPO7
RLIM	12	No coloc	No coloc	No coloc	DNAJB2,EGFR,LNX2,MYC,PDLIM1,SIN3A,SMAD7,SMURF2,STMN1,TNFAIP3,UBE2E1,UBE2E2
SMG1	12	No coloc	No coloc	No coloc	EEF2,EGFR,EIF4A3,HSP90AA1,HSPA4,KIAA1429,MAGOH,PABPC1,SMG7,SMG9,UPF2,ZC3H7A
S100A6	12	No coloc	No coloc	No coloc	CANX,CCND2,CLNS1A,MANBAL,NR2C2,S100A4,SEC23A,SSBP3,TBC1D2B,U2AF2,UFM1,ZFP36L2
MAP2K4	12	No coloc	No coloc	No coloc	APP,ARRB1,EGFR,FLNB,ITCH,LRRK2,MAP3K1,MAP3K2,MAPK10,NBR1,PLEKHA4,VASP
SUPT7L	12	No coloc	No coloc	No coloc	CCDC101,KAT2A,MED1,MED17,MYC,PLEKHA4,SERTAD2,SIRT1,TAF10,TAF9,UBE2I,USP22
USP32	12	No coloc	No coloc	No coloc	ABCD3,CAND1,CUL3,ESR2,KIAA1429,NME4,SMC1A,SORT1,TGOLN2,TNIP2,USP4,YWHAB
PJA2	12	No coloc	No coloc	No coloc	AMBRA1,CCNT1,CUL3,DYNC1LI2,FBXL17,LATS1,PRKAR2A,TCF7L1,TNIP2,UBE2W,UBXN7,USP46
VPS25	12	No coloc	No coloc	No coloc	AGL,EPRS,HDLBP,PUS1,REL,SDCBP2,SPRY2,TBCD,TES,TRIM27,VPS28,ZFR
RABGAP1	12	No coloc	No coloc	No coloc	COPE,GABARAPL1,KIAA1429,KIF5B,LIMS1,MAP1LC3A,PLEKHA4,RAB11A,RABGAP1L,SENP5,STAT3,TUFT1
ZNF106	12	No coloc	No coloc	No coloc	CCND1,CLEC11A,CSNK2A2,ESR2,FBXL5,KIAA1429,NXF1,PLOD1,PPP1CB,SKIL,UBE2I,WNK1
PHC3	12	No coloc	No coloc	No coloc	CBX4,CBX6,ESR2,FAM195A,KIAA1429,NUFIP2,PCGF2,PHC2,SAP30,SCML1,TUBA1C,ZNF131
ASXL1	12	No coloc	No coloc	No coloc	APP,AR,FOXK1,HIST1H1C,HMGN2,KIAA1429,KMT2C,PSMD8,RPL39,STAT3,TNIP2,TUBA1C
WAC	12	No coloc	No coloc	No coloc	AKAP9,APP,CDC37,EWSR1,GOLGB1,RNF20,RNF40,SIRT6,TLN1,TNIP2,UBE2A,VCPIP1
HIBCH	12	No coloc	No coloc	No coloc	ACADVL,ALDH6A1,CLIC1,FH,GATC,H2AFX,LSM12,NEDD8,OXLD1,PPA2,SOD1,UFM1
PSME4	12	No coloc	No coloc	No coloc	AMFR,FBXL17,KIAA1429,MYC,PSMA5,PSMB1,PSMB3,PSMB4,PSMB6,SART3,SHFM1,UBE3A
MTIF2	12	No coloc	No coloc	No coloc	ATP5D,CHTOP,DIRAS3,HSPB1,ICT1,MRPS11,NDUFA10,OXLD1,PPA2,TSC22D2,TSFM,TUFM
KLHL42	12	No coloc	No coloc	No coloc	ANXA2,CSNK1E,CUL3,DAZAP2,FAM168A,P4HB,PFDN5,REL,STAM2,SYNC,TRIM23,UBE2E3
MVB12A	12	No coloc	No coloc	No coloc	APP,CD2AP,CHMP4B,GRB2,PDCD6,PLEKHA4,SH3KBP1,SMCHD1,TNIP2,TSG101,VPS28,VPS37C
B2M	12	No coloc	No coloc	No coloc	CRYAB,GRB2,HFE,HLA-B,KPNA3,KPNA4,MORC2,OSBP,RANBP2,SAMHD1,TPST1,UBE2I
HM13	12	No coloc	No coloc	No coloc	ATP2B4,BET1,CDC73,EMC1,HERC2,KIAA1429,MARCH6,PLEKHA4,SSR1,STOM,TGOLN2,UNC93B1
DCTN3	12	No coloc	No coloc	No coloc	AURKAIP1,DCTN1,DCTN4,DCTN6,FLNB,GSK3B,MED4,NIN,RNF181,RPS19BP1,UQCRH,VPS37C
TBC1D14	12	No coloc	No coloc	No coloc	KIAA1429,MMGT1,NXF1,RNF123,TNIP2,TRAPPC1,TRAPPC10,TRAPPC2L,TRAPPC3,TRAPPC4,TRAPPC9,UBE3A
BRD3	12	No coloc	No coloc	No coloc	APP,AR,BRD2,H2AFZ,KIAA1429,KPNA3,MAP1LC3B,MYC,RNF123,SPOP,SUPT16H,ZFP36L2
POLH	12	No coloc	No coloc	No coloc	ACTB,APP,FRYL,GTPBP2,HSP90AA1,MYC,NXF1,SART3,SIRT7,UBR5,USP7,WBP2
PHF3	12	No coloc	No coloc	No coloc	CLK1,ESR2,HIST1H1C,ID2,KIAA1429,MAPK3,MYH9,NIFK,PLEKHA4,SIRT7,UBA52,USP37
RRP9	12	No coloc	No coloc	No coloc	CUL7,IMP3,MAP2K1,NR2C2,PPARG,RC3H2,SERBP1,SIRT7,THOC6,TRADD,UTRN,VIM
ZCCHC6	12	No coloc	No coloc	No coloc	APP,CUL7,DYNC1LI2,KIAA1429,MYC,PCDH7,PLEKHA4,POLK,RPL18A,SIRT7,SLBP,TIMM13
RPP25L	12	No coloc	No coloc	No coloc	ARHGEF2,CUL3,DYNC1LI2,ESR2,IBTK,MIB1,MID2,MPHOSPH8,PLEKHA4,POP4,POP7,TEFM
GNG12	12	No coloc	No coloc	No coloc	COPE,DDX39B,ESR2,FLOT2,GNB2,KIAA1429,MED23,MEF2A,MYH9,SLC12A2,TBP,ZNF518A
EAPP	12	No coloc	No coloc	No coloc	BYSL,DDX23,DHX38,DHX8,ECD,PRPF8,SNRNP200,SNRPB,SNRPD2,SNRPD3,TNFAIP8,UBE3A
MAEA	12	No coloc	No coloc	No coloc	ARMC8,DDX5,GID4,HIF1AN,MKLN1,NAPA,PTPN14,PTPN21,RMND5A,S100A10,WDR26,YPEL5
IMP4	12	No coloc	No coloc	No coloc	APP,ESR2,ILF2,MCM2,NR2C2,PCNT,RPL10,RPL18A,RPL37A,RPS6,WDR46,ZNF692
NME3	12	No coloc	No coloc	No coloc	APP,BBS2,BBS5,DUSP23,DUSP6,ESR2,MGST3,NME4,PLEKHA4,PTRH2,SFXN1,TTC8
LYPLA2	12	No coloc	No coloc	No coloc	APP,APRT,CFL1,DCAF15,GSTO1,ITGA4,MCM2,NR2C2,NUMA1,PIH1D1,PLEKHA4,TKT
NDUFB3	12	No coloc	No coloc	No coloc	APP,COX4I1,COX6C,FNDC4,NDUFA11,NDUFA4,NDUFA8,NDUFB11,NDUFS3,NDUFS6,PLEKHA4,YIPF3
PDRG1	12	No coloc	No coloc	No coloc	ASB7,CNOT1,DCAF5,HSP90AA1,PFDN2,PIH1D1,POLR1A,PPP1CB,PPP1CC,PRPF8,SNRNP200,UXT
HMGCS1	12	No coloc	No coloc	No coloc	ATP6V1E1,KARS,MVD,NEDD8,NMD3,NR2C2,PEG10,PLEKHA4,PPP1R14C,PPP2CB,SPOP,UFM1
NOMO1	12	No coloc	No coloc	No coloc	AGPAT3,ATRX,EPHA2,ESR2,EWSR1,ILF3,KIAA1429,PLEC,PTPRU,SERINC1,TIMM10,UPF2
TRAFD1	12	No coloc	No coloc	No coloc	AMBRA1,BTBD1,CLTC,EGFR,HSPA5,HTT,KDELR1,MAPK6,NAA15,PLEKHA4,TES,ZNF131
IMP3	12	No coloc	No coloc	No coloc	CCNDBP1,ESR2,MCC,MPHOSPH8,NIFK,NR2C2,POLR2L,RPS13,RPS6,RRP9,VAMP5,ZYX
GPD2	12	No coloc	No coloc	No coloc	CUL7,GDPD5,GSK3B,KIAA1429,OPTN,PARK2,PLEKHA4,SDHB,SLC39A4,SLC39A8,TRAPPC10,UQCRQ
GPATCH2L	12	No coloc	No coloc	No coloc	APP,CSNK2A2,KDM1A,MAB21L3,NDUFB7,PDLIM7,PLAGL2,RBPMS,SERPINB8,TSPYL1,ZBTB8A,ZNF398
GDPD5	12	No coloc	No coloc	No coloc	FAM213A,GOLIM4,GPD2,IGSF8,NDUFS6,PLSCR1,RETSAT,ROBO1,VTI1B,ZDHHC18,ZDHHC9,ZMPSTE24
NOL8	12	No coloc	No coloc	No coloc	AURKAIP1,ESR2,MECP2,NXF1,PLEKHA4,RPL10A,RPL18,RPS6,SDHAF2,URB1,VPS72,WDR89
NBAS	12	No coloc	No coloc	No coloc	ESR2,HSPB1,KIAA1429,NAPA,PLEKHA4,SEC22B,STX18,STX6,TOMM70A,UNC93B1,VAMP5,VTI1B
PLEKHG4	12	No coloc	No coloc	No coloc	CSK,MALSU1,MYC,PSMB1,PTGER3,SETD5,SIX1,SMG9,TFG,VPS37C,ZCCHC14,ZNF148
OXLD1	12	No coloc	No coloc	No coloc	ACADVL,AK4,CLPX,GLS,HIBCH,MGME1,MTIF2,NUDT19,PUS1,TOP3A,TSFM,UQCC2
ALMS1	12	No coloc	No coloc	No coloc	CDC16,CEP104,CEP120,CYLD,GAN,GSK3B,HOOK3,KIAA1429,MED4,MUS81,NIN,RABL2A
ATP5E	12	No coloc	No coloc	No coloc	AGTRAP,APOOL,ATP5D,ATP5J,C17orf89,CISD3,CTDSPL2,LIMK2,NDUFA4,NME4,TES,UNC93B1
UHRF1BP1	12	No coloc	No coloc	No coloc	CBY1,EPB41L5,FOXK1,HIST1H1C,KIAA1429,POLE,RAB30,RAPGEF2,TGOLN2,TSG101,UQCC2,ZNF644
RAB30	12	No coloc	No coloc	No coloc	ACOX1,AGTRAP,CDC73,F8A1,HTT,TRAPPC10,TRAPPC4,TRAPPC9,UHRF1BP1,USP4,VASP,VPS13C
SLBP	12	No coloc	No coloc	No coloc	CCNF,CSNK2A2,DDB1,DHX15,EIF4G1,FEM1B,FEM1C,P4HA3,RC3H2,SKP1,SNRNP70,ZCCHC6
TTC30B	12	No coloc	No coloc	No coloc	EI24,HSPA2,HSPB11,IFT172,OXA1L,PTPLB,SCAMP3,SCD,SLC35F6,TM9SF2,TTC30A,UTRN
TMEM42	12	No coloc	No coloc	No coloc	AQP3,ERGIC3,FAM134C,FAM174A,MFF,MMGT1,RABAC1,RBPMS,RHBDD1,SAR1A,SERINC2,TMEM147
BTAF1	11	No coloc	No coloc	No coloc	EGFR,FOXE1,FOXL1,MVD,PLEKHA4,PNKD,RHOT2,SSR2,TBP,UBE2A,UNC93B1
ARF3	11	No coloc	No coloc	No coloc	ARF1,CDC73,CYTH2,ESR2,GGA2,ITGA4,NR2C2,PHB,PLEKHA4,SIRT7,SLC2A4
KCTD13	11	No coloc	No coloc	No coloc	ARIH1,CDC37,CUL3,PFDN2,PLEC,PPARG,SRPX,UBXN7,USP25,VTA1,ZMYND19
DFFA	11	No coloc	No coloc	No coloc	CKB,EWSR1,GAPDH,HERC1,HSPB1,LRRK2,MAT2A,MCC,NXF1,PPP5C,YWHAG
UBXN11	11	No coloc	No coloc	No coloc	C14orf119,COLGALT2,ENKD1,NEK6,NPLOC4,RNF213,SNRPB,TRAF2,VCPIP1,WASF1,ZFYVE9
FBXL18	11	No coloc	No coloc	No coloc	HSP90AA1,KIAA1429,MID2,MYC,NEDD4,NOTCH2NL,PLEKHA4,PLSCR1,RBPMS,SKP1,WWP1
KDELR1	11	No coloc	No coloc	No coloc	ARF1,BZW1,CDC34,COPA,ESR2,MCM2,NEK6,NPLOC4,TRAFD1,UBE3A,UBL7
CNOT6L	11	No coloc	No coloc	No coloc	BTG2,CNOT1,CNOT7,ESR2,GADD45B,KIAA1429,TNRC6B,TNRC6C,TOB1,VASN,ZFP36
GLG1	11	No coloc	No coloc	No coloc	CSK,CYLD,ESR2,FAM8A1,KIAA1429,MTDH,NFKB2,PIH1D1,PTPRK,REL,RELA
SMAP1	11	No coloc	No coloc	No coloc	APP,CLTC,DCAF15,KLHL18,PFDN5,PIH1D1,PLEKHA4,QRICH1,RBPMS,SMAP2,WRAP73
AQP3	11	No coloc	No coloc	No coloc	CAV1,ERGIC3,HIBADH,MFF,MGST3,PLP2,SAR1A,SGPL1,STX1A,TMEM42,VASN
KDM4A	11	No coloc	No coloc	No coloc	AR,CAPZA1,FBXL4,HDAC3,KIAA1429,NCOR1,NXF1,RNF168,STK11,ZNF131,ZNF414
DTX3L	11	No coloc	No coloc	No coloc	DTX1,ESR2,G3BP1,IFNGR1,ITCH,RNF111,UBE2E1,UBE2E2,UBE2E3,UBE2I,UBE2W
BAZ2A	11	No coloc	No coloc	No coloc	C10orf12,H2AFX,H2AFZ,KIAA1107,KIAA1429,MYC,NR2C2,RACGAP1,SIRT7,SMARCA5,WHSC1
TOB1	11	No coloc	No coloc	No coloc	APP,ATE1,CNOT1,CNOT6L,CNOT7,CTNNB1,NXF1,PABPC1,SETDB1,SMAD5,UBR5
ATPIF1	11	No coloc	No coloc	No coloc	CEP250,CHD3,GSK3B,IFITM3,MED23,MED4,MTMR9,PIK3CA,TNIP2,UNC93B1,UQCRFS1
MAFF	11	No coloc	No coloc	No coloc	BACH1,CALCOCO1,DDIT3,FOS,NEK9,NFE2L1,NFIL3,NR3C1,PPARG,PSAP,SUPT16H
SLC12A2	11	No coloc	No coloc	No coloc	BET1,CANX,CUL7,EGFR,ESR2,GNG12,KIAA1429,LGALS3,PLEKHA4,PTEN,TGOLN2
SNTB2	11	No coloc	No coloc	No coloc	ABCA1,CASK,CYLD,ESR2,G3BP1,NDEL1,PLEKHA4,PTEN,PTRF,TNS1,UTRN
S100A11	11	No coloc	No coloc	No coloc	ANXA1,E2F6,EMC1,ESR2,HDLBP,MCM2,NHLRC2,NXF1,PLP2,SOD1,TNIP2
PKD1	11	No coloc	No coloc	No coloc	ATP1A1,CSK,CTNNB1,FN1,GAN,JADE1,KIAA1429,PIP5K1C,PTPRG,PTPRS,RNF123
PLAT	11	No coloc	No coloc	No coloc	ANXA2,APP,FN1,IGFBP1,LRP1,MTDH,PDGFC,PTPRK,SERPINE1,SERPING1,VDAC1
TSC22D3	11	No coloc	No coloc	No coloc	FAM117B,FOS,MTA2,NFKB2,NUFIP2,RCCD1,REL,SIRT6,TSC22D2,TSC22D4,UBE2I
MAGI3	11	No coloc	No coloc	No coloc	CTNNB1,KIAA1429,LATS1,NRCAM,PLXNB3,PTEN,PTPN14,PTRF,RAPGEF2,RNF123,SSTR3
CD55	11	No coloc	No coloc	No coloc	ATP6V1E1,EMC1,ESR2,MAN2A1,MPV17,NDUFB7,PINK1,PTRH2,S100A10,SLC12A4,ZMPSTE24
PPP1R12B	11	No coloc	No coloc	No coloc	CTNNB1,ESR2,IQGAP1,KIAA1429,MYH9,MYO18A,PIK3R3,PPP1CB,PPP1CC,SKP1,SYNPO
AGTR1	11	No coloc	No coloc	No coloc	AGTRAP,ARRB1,ATP2B4,BDKRB2,CAV1,PTGFR,PTGS2,SETD7,SLC19A2,TMEM11,VKORC1L1
JADE1	11	No coloc	No coloc	No coloc	CTNNB1,HMOX2,ING4,KIAA1429,MEAF6,PKD1,SPTAN1,TMPO,UBE2E1,UBE3A,ZNF148
NUMBL	11	No coloc	No coloc	No coloc	ACTN1,CBY1,EGFR,GBF1,GPATCH8,KBTBD7,KIAA1107,NHLRC2,RIPK1,TAB2,TGOLN2
EGLN1	11	No coloc	No coloc	No coloc	CANX,EPAS1,ERP29,FKBP5,HSP90AA1,ING4,OS9,OSR1,PLEKHA4,SPRY2,ZNF281
OTUD5	11	No coloc	No coloc	No coloc	GPX4,GRB2,GRN,NEDD8,POLR2B,SET,SUPT16H,TNFAIP3,TNIP2,UBR5,VARS
ZNF207	11	No coloc	No coloc	No coloc	EIF5B,EWSR1,NXF1,POLR1B,RNPS1,SF3A2,SND1,SNRPB2,TET2,UBR5,USP7
ANKRD52	11	No coloc	No coloc	No coloc	ARHGEF2,FOXK1,HIF1AN,HOOK3,MYC,NXF1,PPP6R3,PTPN2,SIRT7,USP49,ZNF414
SETD1B	11	No coloc	No coloc	No coloc	HIST1H1C,KIAA1429,MVD,MYC,PRMT2,RBBP5,RBM26,RTF1,SAP30,WDR5,WDR82
CHMP3	11	No coloc	No coloc	No coloc	APP,CHMP1B,CHMP2A,CHMP4B,CHMP5,RAB11A,SIX2,SMAD5,TFG,TNPO3,VTA1
ZNRF1	11	No coloc	No coloc	No coloc	ATP1A1,CDC34,ESR2,GLUL,NCEH1,NMT1,UBE2E1,UBE2E2,UBE2E3,UBE2W,UBXN7
SRM	11	No coloc	No coloc	No coloc	CRY2,DDA1,DUSP1,DUSP6,FN1,ITGA4,MYC,NHLRC2,NXF1,PLEKHA4,SOX12
SMCR8	11	No coloc	No coloc	No coloc	C9orf72,CANX,CDC16,CRYAB,KIAA1429,MGST3,PTRH2,RAB9A,RB1CC1,SSSCA1,TGOLN2
ATF7IP	11	No coloc	No coloc	No coloc	CREB1,EHMT2,ESR2,EWSR1,GTF2E1,KIAA1429,MAPK3,SETDB1,SP1,TNIP2,UBE2I
KIF26B	11	No coloc	No coloc	No coloc	ASB8,CASK,CDK5,DLG1,KIAA1429,MAP4K4,MPP7,NEDD4,RNF123,TRAF2,ZC3H13
ZEB2	11	No coloc	No coloc	No coloc	APP,CBX4,CTBP1,EP300,FBXW7,KIAA1429,MTA2,RBBP7,SMAD2,UBE2I,ZFP36
MALSU1	11	No coloc	No coloc	No coloc	CIRBP,GNRH1,HNRNPDL,ICT1,MRPL10,MRPL28,MRPL41,MRPL50,PLEKHG4,RBM42,ZFP90
FAHD1	11	No coloc	No coloc	No coloc	ANXA1,CFL1,COA4,DAZAP1,DHTKD1,MDH2,MME,NDUFS6,PLEKHA4,PPAP2A,UBR3
ARID2	11	No coloc	No coloc	No coloc	DDIT3,ESR2,KIAA1429,KPNA1,NUP50,PBRM1,PIK3R1,SMARCA4,SMARCAD1,SMARCC1,TSC22D2
DEPTOR	11	No coloc	No coloc	No coloc	ANKRD11,APP,FBXW11,FBXW7,MTOR,NXF1,OTUB1,RICTOR,RPS6KB1,RPTOR,TNFAIP3
MICALL1	11	No coloc	No coloc	No coloc	ANKFY1,CBY1,EHD1,EPHA2,KIAA1429,KIF13B,MRPL50,SH3KBP1,YWHAB,YWHAG,ZBTB21
TBC1D1	11	No coloc	No coloc	No coloc	CBY1,GABARAPL1,HSPB1,KIAA1429,KIF13B,MAP1LC3A,SMAD2,TCEA2,YWHAB,YWHAG,ZBTB21
RHOC	11	No coloc	No coloc	No coloc	ARHGEF1,ARHGEF12,CAV1,DAAM1,DAAM2,ESR2,GNB2,PPP3CA,RAC3,RAP1GDS1,ZMYM4
AAMP	11	No coloc	No coloc	No coloc	AEN,DICER1,EGFR,GABARAPL2,MAP1LC3B,MKLN1,PHB,PLEKHA4,PTPRU,RPL10,WNK1
DBI	11	No coloc	No coloc	No coloc	DDIT4L,DUSP23,GSK3B,LAMTOR5,LGALS3,MAP1LC3B,MCL1,PFDN2,SOD1,UBXN2A,YKT6
TTC3	11	No coloc	No coloc	No coloc	CSK,CSNK2A2,DYNC2LI1,ESR2,HSPA4,HSPB1,KIAA1429,SMURF2,UBE2E3,UBE3A,WAPAL
ARGLU1	11	No coloc	No coloc	No coloc	APP,CUL7,DYNLT1,EWSR1,HERC2,JMJD6,NIFK,NR2C2,RIPK1,SF3A2,SNRNP70
NOP10	11	No coloc	No coloc	No coloc	ARRB1,ESR2,GAR1,HERC2,HSD17B10,NR2C2,PPP1CC,RC3H2,RPL10,SNRNP70,SOD1
USP24	11	No coloc	No coloc	No coloc	ARRB1,COPS7B,CPNE2,FOXK1,HIF1AN,KIAA1429,NR2C2,PIH1D1,PLEKHA4,SIRT7,USP7
CHD2	11	No coloc	No coloc	No coloc	CSK,ESR2,MID2,MYC,NR2C2,PLEKHA4,RNF123,SIRT7,SMC1A,TAF9,ZNF398
RCL1	11	No coloc	No coloc	No coloc	ESR2,MYC,NR2C2,NXF1,PLEKHA4,PTPN2,RC3H2,RPS6,SIRT7,TFG,USF1
LARP4B	11	No coloc	No coloc	No coloc	ATXN1L,CUL3,ESR2,HSP90AA1,PHB,PLEKHA4,RC3H2,RPL10,SIRT7,SNRNP70,ZC3H7A
RNF169	11	No coloc	No coloc	No coloc	CAPZA1,DDB1,ESR2,H2AFZ,HIST2H2BE,MYC,PPP1CC,RAD50,TUBB4B,UBE2E1,USP7
DNAJB2	11	No coloc	No coloc	No coloc	ARFGEF2,ATP7A,CYLD,ESR2,HSPA4,MAP3K1,MORF4L1,NEK4,NSMCE4A,RLIM,TRAF2
TBC1D9B	11	No coloc	No coloc	No coloc	ALDH3A2,APP,CLK2,GABARAPL1,GABARAPL2,KIAA1429,MAP1LC3A,MAP1LC3B,RABL2A,SEC62,TBC1D9
SPATA5L1	11	No coloc	No coloc	No coloc	C1orf109,CUL3,FBXW11,METTL3,MTR,NXF1,RC3H2,RPL10,SNRNP70,SPATA5,TNIP2
FBXL12	11	No coloc	No coloc	No coloc	ALDH3A2,ANXA2,APOE,BACH1,CDC37,CDKN1C,GSTP1,HSP90AA1,SKP1,STYX,TNIP2
TRPS1	11	No coloc	No coloc	No coloc	CDC16,CTBP1,CUL7,KIAA1429,MAPK3,P4HA3,PLEC,SEC16A,UBE2I,USP4,UXT
VPS41	11	No coloc	No coloc	No coloc	AP3D1,APP,HOOK3,HSP90AA1,KIAA1429,PTAR1,RAB7A,STX17,TECPR2,TGFBRAP1,VPS18
ZFYVE27	11	No coloc	No coloc	No coloc	APOB,APP,NUMA1,RNF123,SACM1L,SDCCAG3,SLC19A2,TMEM14C,TMEM243,VAPA,YIF1A
ACSL4	11	No coloc	No coloc	No coloc	APP,DSE,HTATIP2,MME,MYC,NDUFA4,NMT1,PARK2,PHB,PLEKHA4,TJAP1
CCNL1	11	No coloc	No coloc	No coloc	APP,APPBP2,C1orf35,CDK7,CSNK2A2,ESR2,HERC2,JMJD6,PRPF40A,RNPS1,SREK1IP1
PROSER2	11	No coloc	No coloc	No coloc	ACTB,ANK3,APP,BCAT1,CLIC1,CSNK1G3,GNPAT,GTPBP2,PHF1,STK24,VWA8
PTBP3	11	No coloc	No coloc	No coloc	APP,CDH2,CMTR1,ESR2,G3BP1,ILF2,ILF3,NENF,NR2C2,PLEKHA4,PRKCDBP
OPA3	11	No coloc	No coloc	No coloc	APP,ATP5J,COX5A,ECH1,ESR2,IDE,KDM1A,NRD1,NXF1,STOML2,YME1L1
ARPC5L	11	No coloc	No coloc	No coloc	ACTR2,ARPC3,ESR2,GADD45G,IQGAP1,MYH9,MYO18A,NXF1,PDLIM7,SYNPO,TNIP2
ECE1	11	No coloc	No coloc	No coloc	CANX,CLK1,CLK2,DNAJC5,KIAA1429,LAMTOR2,LGALS3,MTDH,PTPRK,RPL19,RPS26
ZC3H4	11	No coloc	No coloc	No coloc	DYNC1H1,EGFR,FLNB,HIST2H2BE,HMGN3,JMJD6,KIAA1429,MRPS11,PPP1CC,SNRNP70,TNIP2
ZDBF2	11	No coloc	No coloc	No coloc	CPNE2,CSNK1A1,HSPA5,KIAA1429,MYC,MYH10,PPP1CC,RPL28,SET,SIRT6,VAPA
SPATC1L	11	No coloc	No coloc	No coloc	ARL4A,DCAF15,EGFR,NXF1,PHC2,PHF11,PPP1CB,PPP1CC,REL,TRIM27,UBL5
FBXO21	11	No coloc	No coloc	No coloc	ARIH1,CDC73,CRYAB,EID2,FAM219A,HMGCL,KIAA1429,NXF1,SKP1,SMURF1,SOCS6
PTPRG	11	No coloc	No coloc	No coloc	CCNL2,CDC42BPB,CLNS1A,DUSP23,FYTTD1,KIAA1429,NCSTN,PKD1,PSD3,RPS15,VIM
ANKRD26	11	No coloc	No coloc	No coloc	CANX,CBX4,CORO1C,KIAA1429,MED4,MIB1,NDEL1,NIN,PCM1,RALBP1,RBM26
JRK	11	No coloc	No coloc	No coloc	BAG3,BYSL,CDC37,CNKSR3,DCAF15,KDM1A,TRIM23,TRIP10,UTP14C,ZBTB8A,ZNF629
SH3RF1	11	No coloc	No coloc	No coloc	ACAP1,FAT1,HERPUD1,KIAA1429,MTURN,NR2C2,RUNX1T1,SF3A2,SOCS7,VPS37C,YWHAB
HSDL2	11	No coloc	No coloc	No coloc	ENO1,ESR2,HERC2,MAPK6,NDUFA8,NR2C2,PARK2,PIH1D1,PLEKHA4,PPM1A,TAGLN2
KIAA1468	11	No coloc	No coloc	No coloc	APPL1,B3GAT3,BACH1,CDC37L1,MCM2,PLEKHA4,RAB11A,SSSCA1,TGOLN2,TLK1,USP25
PCYT1A	11	No coloc	No coloc	No coloc	AGTRAP,CEP170,IP6K3,KIAA1429,PDIA6,PIH1D1,PLEKHA4,SCAMP1,SNAPIN,VKORC1L1,VRK3
LSM14B	11	No coloc	No coloc	No coloc	CHCHD10,DCTN1,DDX6,ESR2,G3BP1,HOMER3,HUWE1,LUC7L,PTCH1,SMC1A,SNRNP70
KLF15	11	No coloc	No coloc	No coloc	ADD3,APPL1,C11orf68,C1orf109,EP300,HNRNPF,KBTBD7,PIK3R3,PPP2R5E,STAT3,ZBTB24
RASSF9	11	No coloc	No coloc	No coloc	CTSD,DDB1,G3BP1,GGCT,HSPB1,NXF1,PARD3,PPP1CB,PPP1CC,TCOF1,VANGL1
MN1	11	No coloc	No coloc	No coloc	DDX39A,EIF4A2,EP300,KIAA1429,KRT10,MOB2,PBX1,PRKDC,TNPO1,TOP2A,ZBTB24
EMC3	11	No coloc	No coloc	No coloc	CANX,DCTN1,EDEM3,EGFR,EMC1,EMC10,EMC2,EMC4,GNRH1,MMGT1,PLEKHA4
SLC9A6	11	No coloc	No coloc	No coloc	ALDH3A2,FNDC4,IFNGR1,LGALS3,MBLAC2,RAC3,SERINC1,SLC19A2,SLC39A8,TMEM87A,YIPF3
MBLAC2	11	No coloc	No coloc	No coloc	AGTRAP,ATP11C,CNNM4,DUSP6,FAM63B,FBRS,IGSF8,SLC9A6,STAT3,TMEM192,ZDHHC20
VWA8	11	No coloc	No coloc	No coloc	AMBRA1,ARMC8,AURKAIP1,CLEC11A,ESR2,KIAA1429,PLEKHA4,PROSER2,PRPF8,RMND5A,TNIP2
YPEL5	11	No coloc	No coloc	No coloc	ARMC8,CTDSP1,DDIT4L,DDX5,ESR2,MAEA,MKLN1,PFDN5,PLAGL2,RMND5A,WDR26
GCC2	11	No coloc	No coloc	No coloc	ARL4A,BET1,CLASP1,CSK,HERC2,MLLT6,NHP2L1,PMF1,SPOP,SYNC,TGOLN2
C1orf86	11	No coloc	No coloc	No coloc	CEP170,CTDSP1,DDIT4L,FBXW7,GAR1,GSK3B,MOB2,NT5C,PFDN5,REL,SOD1
ZMYM1	11	No coloc	No coloc	No coloc	CHMP4B,ESR2,GAR1,HSP90AA1,JMJD6,KIF2A,MYC,PRUNE2,TRIM44,VAPA,ZNF131
PUM2	10	No coloc	No coloc	No coloc	CLASRP,ESR2,G3BP1,ILF2,MED4,NR2C2,PLEKHA4,RPTOR,SNRNP70,TNIP2
HSD17B14	10	No coloc	No coloc	No coloc	DDIT3,LINC00152,MIA3,MIR4435-1HG,NEK6,PHF1,RAE1,REL,SNRPC,SREK1IP1
FRMD6	10	No coloc	No coloc	No coloc	APP,EXOC5,JMJD6,KIAA1429,MED4,MID2,TSC22D4,WDR7,YWHAB,YWHAG
H3F3B	10	No coloc	No coloc	No coloc	ARRB1,ATRX,CD81,EHMT2,H2AFX,HERC2,IGSF8,ITGA4,MCM2,RBBP7
TMEM11	10	No coloc	No coloc	No coloc	AGTR1,BNIP3L,CLN8,DUSP6,FAM134C,FAM174A,LRRC32,NDUFS3,SLC25A46,YIPF6
KIAA0907	10	No coloc	No coloc	No coloc	C14orf119,DNAJC5,EWSR1,NXF1,PRR13,PSMB1,QRICH1,RBM39,SAT1,U2AF2
FRYL	10	No coloc	No coloc	No coloc	ABCF1,FRY,HOMER3,KIAA1429,NHLRC2,POLH,SIRT7,SLMAP,YWHAB,YWHAG
EIF1B	10	No coloc	No coloc	No coloc	EIF2S3,EIF3A,EIF3K,ERH,RAB7A,RPS11,TAGLN2,TCEB1,TNIP2,YARS
PPP1R8	10	No coloc	No coloc	No coloc	APP,APPBP2,DDX1,GBP2,LRRK2,PPP1CB,PPP1CC,SETDB1,SF3A2,USP47
CFLAR	10	No coloc	No coloc	No coloc	BCL2L1,DTX1,GSN,HSP90AA1,ITCH,REV3L,RIPK1,SF3B3,TRAF2,USP8
BIN3	10	No coloc	No coloc	No coloc	C14orf119,COG7,ERH,NXF1,OSBPL1A,PCM1,SEC63,SNX5,SORT1,UBL5
CMBL	10	No coloc	No coloc	No coloc	ARRB1,BAG3,EIF4A2,EMC4,H2AFX,KIAA1429,PIH1D1,PLEKHA4,SAP30,SMURF1
APH1A	10	No coloc	No coloc	No coloc	ATF4,FIS1,GPATCH8,HIVEP1,KLF11,NCSTN,NXF1,SCAND1,SERP1,TMEM140
TSPYL2	10	No coloc	No coloc	No coloc	AEBP2,CASK,CSNK2A2,RPL18A,SET,SIRT6,TSPYL1,ZBTB24,ZMYND8,ZNF687
LPL	10	870	No coloc	No coloc	APP,CCND1,CUL3,EMD,KIAA1377,LRP1,PTPN4,RPL18A,TSC22D2,VLDLR
ENAH	10	No coloc	No coloc	No coloc	BAIAP2,KIAA1429,LRRK2,PFN1,PIH1D1,PPP6R3,SMURF2,TES,VASP,ZYX
PHPT1	10	No coloc	No coloc	No coloc	ATXN1L,IMPA1,LRRC1,LRRK2,PPP1R16A,PRDX4,PSME1,PTMS,RAB1A,TRAPPC4
MPHOSPH6	10	No coloc	No coloc	No coloc	EXOSC6,HSPB1,ILF2,NUPR1,PAFAH1B1,SKIV2L2,SNRNP70,SORT1,UNC119,ZHX1
PER1	10	No coloc	No coloc	No coloc	ARNTL2,BCAT1,CRY2,CSNK1D,CSNK1E,FBXW11,KBTBD7,RBPMS,SSSCA1,TXNIP
C3	10	No coloc	No coloc	No coloc	CFH,EP300,FN1,KIAA1429,MAPK6,MED23,MED4,NHLRC2,SAMHD1,ZFP36L2
SYNRG	10	No coloc	No coloc	No coloc	AP1G1,APPBP2,DYNLT1,GGA2,HOOK3,KIAA1429,SCAMP1,TGOLN2,TUBGCP4,VAPA
ASB8	10	No coloc	No coloc	No coloc	AMBRA1,HIF1AN,IARS2,KIF26B,MCM7,NEDD8,NPAT,NXF1,TCEB1,TCEB2
PIP5K1C	10	No coloc	No coloc	No coloc	AP2B1,ATG14,NEDD4,PKD1,RABGGTB,SMURF1,SNX5,TLN1,TLN2,VDAC1
EPHA4	10	No coloc	No coloc	No coloc	BET1,EFNA1,ESR2,FAM118B,FRS2,HSP90AA1,IARS2,OS9,RYK,TGOLN2
CCNG1	10	No coloc	No coloc	No coloc	APP,CDKN2A,DDB1,GRN,NXF1,PLEKHA4,PPP2R5E,RBPMS,UBR4,ZZEF1
ACVR2A	10	No coloc	No coloc	No coloc	ACVR1B,BMP4,BMPR1A,BMPR2,DAAM2,ERBB2IP,INHBB,PEG10,PRSS50,PTGER3
BCAT2	10	No coloc	No coloc	No coloc	AOC3,APP,ATR,CSK,FABP4,NDUFS6,NIT1,PRKDC,PTGDS,UFM1
NTRK2	10	No coloc	No coloc	No coloc	AP1B1,EGFR,FRS2,HSP90AA1,PIK3R1,PLCG1,POLR2G,PTPN1,SH2B1,SORT1
RAB4B	10	No coloc	No coloc	No coloc	CHD8,EXOC5,FBXW7,GDI1,LCOR,PRDX1,RAB14,RAB7A,RABEP1,SNRNP200
SSH2	10	No coloc	No coloc	No coloc	ACTB,BAG3,FBXW7,GAN,IQGAP1,KIAA1429,MYH9,MYO18A,PPP1CB,SYNPO
PITX2	10	No coloc	No coloc	No coloc	AHCYL1,CTNNB1,DAZAP2,DYNLT1,PFDN5,PSMB4,RBPJ,RBPMS,WDR5,ZNHIT3
CEBPD	10	No coloc	No coloc	No coloc	CDC37,CEBPB,EP300,FBXW7,GSK3B,HDAC3,RELA,RNF213,UBE2I,UBR5
UPP1	10	No coloc	No coloc	No coloc	CUTA,EGFR,MCM2,MPST,MTMR4,VIM,VPS18,WBP2,WDR45B,YRDC
MAP3K2	10	No coloc	No coloc	No coloc	CBY1,CTNNB1,GSK3B,HSP90AA1,MAP2K4,NEDD4,SMURF1,XIAP,YWHAB,YWHAG
PRDM1	10	No coloc	No coloc	No coloc	DLG1,EHMT2,HSP90AA1,HSPA5,IRF1,KDM1A,KIAA1429,PIAS1,RRAS,UBE4A
ARID4A	10	No coloc	No coloc	No coloc	ARID4B,CCND1,FOXK1,H2AFX,ING2,MXD1,RBBP7,SAP30,SIN3A,ZNF704
MGEA5	10	No coloc	No coloc	No coloc	CDC37,CYLD,FKBP5,GSK3B,HSP90AA1,KANSL3,MYC,OBFC1,SIN3A,TES
RPL22L1	10	No coloc	No coloc	No coloc	CAND1,DUSP6,G3BP2,GRB2,MCM2,MYC,NR2C2,PTEN,SDCBP2,TNIP2
RHOBTB2	10	No coloc	No coloc	No coloc	APBB3,ARIH1,BAG4,CDC37,CUL3,HSP90AA1,KDM5B,KIAA1429,PTPN1,STK11
OAZ1	10	No coloc	No coloc	No coloc	CAMSAP2,CEPT1,EGFR,LENG8,MYC,ODC1,PSMB4,RAB7A,RNF20,TAF1B
ATG2A	10	No coloc	No coloc	No coloc	ATG2B,DYNC1LI2,GABARAPL1,HOOK3,KIAA1429,OPTN,PHB2,SMC1A,WAPAL,WIPI1
ATG2B	10	No coloc	No coloc	No coloc	ATG2A,GBF1,GSK3B,KIAA1429,MCM2,MED4,OPTN,PDIA6,PLEKHA4,TKT
CAMKK2	10	No coloc	No coloc	No coloc	APP,ATG4B,GCN1L1,HSP90AA1,NEDD4,PRKDC,SMC1A,SMC3,VIM,XPOT
TMEM160	10	No coloc	No coloc	No coloc	CD274,GABARAPL1,GABARAPL2,IGSF8,KBTBD7,MAP1LC3A,MAP1LC3B,MTMR4,PTCH1,RNF123
KLHDC10	10	No coloc	No coloc	No coloc	ARIH1,CYLD,NEDD8,NUDCD3,NXF1,PRPF8,TCEB2,UBXN7,USP25,USP7
CDC42BPB	10	No coloc	No coloc	No coloc	ESR2,FAM212B,KIAA1429,MYO18A,PLEKHA4,PPM1A,PPP5C,PTPRG,RIPK1,SP1
ZNHIT3	10	No coloc	No coloc	No coloc	CKAP5,CSNK2A2,ESR2,HECTD1,NHP2L1,PITX2,PPARG,RC3H2,TNIP2,ZNF24
CHD6	10	No coloc	No coloc	No coloc	ATXN1L,CHD3,EGFR,HMGN2,KIAA1429,NR2C2,RACGAP1,RNF123,SEC16A,ZFYVE9
AEBP2	10	No coloc	No coloc	No coloc	APP,CSK,FBXW11,HIST1H1C,JMJD6,KBTBD7,PHB2,RBBP7,RPL39,TSPYL2
PTMS	10	No coloc	No coloc	No coloc	APP,CLNS1A,EP300,LAGE3,NR3C1,PHPT1,RBBP7,SDCBP2,SMAD2,SOD1
ACTR8	10	No coloc	No coloc	No coloc	DCAF10,ESR2,INO80C,INO80E,KIAA1429,KMT2A,PLEKHA4,RBBP7,SRCAP,YY1
SBF1	10	No coloc	No coloc	No coloc	ESR2,FBXW11,HSPB1,KMT2A,MYC,SBF2,SIRT7,SSSCA1,SUPT16H,UQCC2
SNX18	10	No coloc	No coloc	No coloc	ARIH1,ATG14,CBL,CDC16,EWSR1,GRB2,ITCH,MAP1LC3B,PTPN21,UBR2
MSH3	10	No coloc	No coloc	No coloc	CSK,CUL7,KARS,KIAA1429,MSH6,MYC,ORAOV1,PLEKHA4,SMARCAD1,TSC22D2
PCDH7	10	No coloc	No coloc	No coloc	CAPZA1,CEP350,DDX39A,KIAA1429,MARCKSL1,MTDH,RYK,SIRT6,XRCC5,ZCCHC6
MRPS17	10	No coloc	No coloc	No coloc	AURKAIP1,ESR2,ICT1,MED4,NR2C2,PLEKHA4,RC3H2,RIPK1,SNRNP70,ZNF746
PHKB	10	No coloc	No coloc	No coloc	BRAF,CORO1C,DCP2,HERC2,KIAA1429,MED23,PHKA2,PLEKHA4,UBE3A,VARS
RSU1	10	No coloc	No coloc	No coloc	APP,DAZAP1,DHX15,FLNB,FN1,GSK3B,LIMS1,NDUFA8,PLEKHA4,TKT
MKRN1	10	No coloc	No coloc	No coloc	BYSL,DUSP23,ESR2,LUC7L,MAP1LC3B,MTURN,PABPC1,RRS1,SNRNP70,UBE2W
IMPACT	10	No coloc	No coloc	No coloc	CBX4,CDC73,ETS2,KIAA1107,MAP3K1,PSMB1,REEP5,RPL39,SERPINF1,SMURF1
CPNE8	10	No coloc	No coloc	No coloc	ARRB1,CTDSPL2,DYNLT1,LAMTOR2,MCM2,NDUFS1,NXF1,RNF213,TGOLN2,TNIP2
WDR43	10	No coloc	No coloc	No coloc	CUL7,ESR2,MAPK3,MYC,NR2C2,NXF1,RPS6,SIRT7,UBR5,WDR46
TPP2	10	No coloc	No coloc	No coloc	CSE1L,FBXL17,KBTBD7,NXF1,PLEKHA4,PLOD2,PPP1R16A,RC3H2,RIPK1,SIRT7
TNRC6C	10	No coloc	No coloc	No coloc	AGO1,CAND1,CNOT1,CNOT6L,CNOT7,CUL3,KIAA1429,PABPC1,PAN3,PHB
POLD3	10	No coloc	No coloc	No coloc	AHSA1,APP,CHD4,DCP2,MED10,MYC,PLEKHA4,POLA1,SIRT6,USP8
KLHL28	10	No coloc	No coloc	No coloc	AKAP11,CUL3,CUL7,FBXL17,IPP,KIAA1429,KLHL21,KLHL24,KLHL26,NUDCD3
PDPR	10	No coloc	No coloc	No coloc	CUL3,ENO1,GATC,NIT1,NXF1,PPA2,RARS2,SDHB,TRMT1,TSC22D4
MITD1	10	No coloc	No coloc	No coloc	CHMP1B,CHMP2A,CHMP4B,CHMP5,CLTC,PLEKHA4,STYX,TFG,TTC33,XRCC5
SACM1L	10	No coloc	No coloc	No coloc	COPA,COPE,JAGN1,KIAA1429,MFF,P2RY12,PLEKHA4,TES,UNC93B1,ZFYVE27
DDIT4	10	No coloc	No coloc	No coloc	DCAF15,DDB1,GSK3B,HSPA4,HUWE1,LRRK2,NEDD4,PARK2,TXNIP,YWHAB
SEC62	10	No coloc	No coloc	No coloc	B3GAT3,CIC,ESR2,FAM134C,GAPDH,RAPGEF2,RHBDD1,TBC1D9B,UNC93B1,ZNF24
TRAPPC1	10	No coloc	No coloc	No coloc	PDLIM7,PLEKHA4,SUCO,TBC1D14,TGOLN2,TRAPPC10,TRAPPC2L,TRAPPC3,TRAPPC4,TRAPPC9
MTURN	10	No coloc	No coloc	No coloc	APP,ARRDC1,DAZAP2,MKRN1,REL,RNF41,RPS27A,SH3RF1,TRIM8,UBA52
C9orf72	10	No coloc	No coloc	No coloc	APP,CANX,POP7,PTRH2,RAB9A,RB1CC1,REL,SMCR8,TBKBP1,TGOLN2
COG7	10	No coloc	No coloc	No coloc	BIN3,CD274,COG2,EGFR,MAP4,PTAR1,RAB1A,STAM2,TNIP2,UNC93B1
TRIM56	10	No coloc	No coloc	No coloc	CYLD,ESR2,G3BP1,HSP90AA1,ILF2,ILF3,ING4,KIAA1429,LSM2,MYH9
STIM1	10	No coloc	No coloc	No coloc	CANX,ESR2,EXOC5,IFNGR1,PTRH2,RABAC1,RHBDD1,S100A16,SEC22B,SEPT11
ACAT2	10	No coloc	No coloc	No coloc	BAG3,DAK,FH,LRRK2,MYC,OLA1,PABPC1,TTC39C,UBE2L3,VASP
ACAA1	10	No coloc	No coloc	No coloc	C6orf226,CFL1,ENO1,MDH2,MTHFD2,PLEKHA4,PRDX1,RPS19,SF3B4,TRAPPC9
C19orf25	10	No coloc	No coloc	No coloc	BAIAP2,CANX,DDIT4L,MYEOV2,P2RY12,SAT1,SEC22B,SLC30A4,UNC93B1,VTI1B
ULK3	10	No coloc	No coloc	No coloc	CDC37,CLTA,FKBP5,GOLGB1,NXF1,PLEKHA4,TNIP2,TRADD,TRAF2,WDR82
CLN8	10	No coloc	No coloc	No coloc	BNIP3L,CD9,GABARAPL2,PDIA6,PLP2,SPCS2,TMEM11,TMEM147,VAPA,YIPF6
RPS19BP1	10	No coloc	No coloc	No coloc	DCTN1,DCTN3,DCTN4,DCTN6,KBTBD6,KBTBD7,NOTCH2NL,PLEKHA4,RC3H2,SIRT1
CDC37L1	10	No coloc	No coloc	No coloc	CDC37,FAM129A,FKBP5,HSP90AA1,KIAA1468,PPP5C,RPS7,STK35,TOMM34,USP25
ADIPOQ	10	No coloc	No coloc	No coloc	AMIGO1,BCL2L13,BNIP3L,C17orf62,ERP29,FASN,IFNGR2,MFF,SLC16A2,SYAP1
GNS	10	No coloc	No coloc	No coloc	CLPX,ENGASE,FKBP14,GBP2,GLA,GLS,KIAA1429,KIF2A,MVD,SUMF1
GINS3	10	No coloc	No coloc	No coloc	CSE1L,GDI1,H2AFX,MCM2,MCM7,MYC,PAFAH1B2,PPP5C,RAP1GDS1,VCL
PPP4R1	10	No coloc	No coloc	No coloc	CTNND1,KIF1B,MAP4,MTA2,NDUFB4,PLEKHA4,PPP2CB,RALBP1,SPTAN1,TRAF2
TANC1	10	No coloc	No coloc	No coloc	DYNC1LI2,FBXW11,GBF1,KIAA1429,MYC,NIN,NXF1,PCM1,PLEKHA4,PTPRK
SMCO4	10	No coloc	No coloc	No coloc	BNIP3L,CXCR2,ERGIC3,FAM134C,FAM174A,MGST3,SLC16A2,SLC7A14,STOM,TMEM80
IMPA2	10	No coloc	No coloc	No coloc	CSNK1A1,GPX4,IMPA1,ITPA,LGALS3,NHLRC2,PDCD6,RDX,STMN1,TXN
ERAP1	10	No coloc	No coloc	No coloc	APOL2,DHCR24,EDEM3,ENO1,GSK3B,HLA-B,NXF1,PLEKHA4,ROMO1,TMEM87A
CTDSP2	10	No coloc	No coloc	No coloc	CTDSP1,ENDOD1,NEK4,PRR14,RPS27L,SLC25A20,TBC1D4,TUBB6,TYRO3,UBTF
NGDN	10	No coloc	No coloc	No coloc	CHD3,ESR2,MYC,NR2C2,PLEKHA4,RPL18A,RPS6,RPS8,TNIP2,WDR46
ADPRHL2	10	No coloc	No coloc	No coloc	BZW1,CLIC1,ERC1,HSPB1,IGSF8,MYC,NDUFAB1,PGM1,SOD1,TNKS
SERINC2	10	No coloc	No coloc	No coloc	ATP6V0A1,CCDC167,LGALS3,MFF,SEC22B,SLC12A7,SLC29A2,STOM,TMBIM6,TMEM42
ERGIC2	10	No coloc	No coloc	No coloc	CSK,EDEM3,ERGIC3,KIAA1429,NR2C2,PLEKHA4,SIL1,SLC39A8,TES,YIPF3
TSPO	10	No coloc	No coloc	No coloc	AMIGO1,ARF4,ATP5L,FCER1G,GPX1,NR2C2,OXT,PRKDC,VDAC1,VDAC2
SDHC	10	No coloc	No coloc	No coloc	DCTN1,MAX,NDUFA8,NDUFB4,NDUFS2,PAFAH1B1,PGD,RPL10,SDHB,TMEM261
TMEM209	10	No coloc	No coloc	No coloc	APOL2,CANX,MUS81,NUP153,PTRH2,RHBDD1,TNIP2,TUBA1C,UBE2I,UNC93B1
ZNF629	10	No coloc	No coloc	No coloc	IPO8,JRK,KIAA1429,PLEKHA4,PPP1CC,RC3H2,RSBN1,SERBP1,SNRNP70,WDR46
PLEKHG3	10	No coloc	No coloc	No coloc	ESR2,IQGAP1,KIAA1429,MYC,MYH9,MYO18A,MYO1C,PPP1CB,SCARB2,VMP1
KDM3B	10	No coloc	No coloc	No coloc	CHMP4B,ESR2,HIF1AN,KIAA1429,MYC,MYH9,NR2C2,PLEKHA4,PLOD1,RNF41
UNC50	10	No coloc	No coloc	No coloc	ERGIC3,FCER1G,FITM2,IFNGR2,MFF,MGST3,PTAR1,REEP4,SAR1A,SGPL1
ZNF692	10	No coloc	No coloc	No coloc	C18orf25,HIBADH,IMP4,KBTBD8,MGA,NSD1,RPL26L1,SPTY2D1,TRMT1L,WHSC1
KIAA1467	10	No coloc	No coloc	No coloc	B4GALT1,CKAP5,LEMD3,PDS5B,PTPN1,SEC22B,SLC25A51,TGOLN2,TMEM245,UBE3C
PPIP5K2	10	No coloc	No coloc	No coloc	AAK1,EEA1,HNRNPA2B1,KIAA1429,LUZP1,NR2C2,PLEC,POU2F1,SMARCC1,URGCP
RNF157	10	No coloc	No coloc	No coloc	ATRN,BYSL,CHD1,EMD,HSD17B12,MAGT1,MEGF8,MRPL19,PSMD8,RAN
ERMP1	10	No coloc	No coloc	No coloc	BCL2L13,EMC1,EMC2,ESR2,HIBADH,IFNGR2,MMGT1,SLC23A2,SLC7A14,TMEM80
UTP14C	10	No coloc	No coloc	No coloc	GCC1,JRK,KIAA1429,MCC,NAB2,PHB,PLEKHA4,RABEP1,TRAF2,TRIM27
SLC7A8	10	No coloc	No coloc	No coloc	COMT,MFF,NDUFA3,NINJ2,REEP4,SLC25A46,SLC3A2,TMEM208,TMEM60,YIPF6
MPP6	9	No coloc	No coloc	No coloc	DYNLRB1,FTL,KNSTRN,NAT9,OPTN,P2RY12,SKIV2L2,SMARCA4,SSTR3
HSPG2	9	No coloc	No coloc	No coloc	FGF7,FN1,GAR1,GRB2,KIAA1429,MCM2,MTDH,SKI,TMPO
PPP1R15A	9	No coloc	No coloc	No coloc	BBX,CAND1,CUL3,KMT2A,PLEC,POP4,PPP1CB,PPP1CC,SMAD7
AP1S1	9	No coloc	No coloc	No coloc	AP1B1,AP1G1,AP1M1,AP2B1,EGFR,NR2C2,PRDX3,RHOU,TCEB2
SYNE1	9	No coloc	No coloc	No coloc	DDX23,EMD,GAN,HMGN2,KIAA0368,KIAA1429,MCM2,MTDH,NDEL1
TIFA	9	No coloc	No coloc	No coloc	AP1M1,H2AFX,LNX2,NIF3L1,NXF1,RPL9,SDCBP2,TNFAIP8,TRAF2
PRUNE2	9	No coloc	No coloc	No coloc	DYNC1H1,DYNC1LI2,EIF3K,EWSR1,KIAA1429,RPS24,RPS26,RPS5,ZMYM1
C19orf43	9	No coloc	No coloc	No coloc	APP,EMC2,MMGT1,MYO1C,OTUB1,RPL36,SF3A2,SNRPA,WHSC1
C10orf12	9	No coloc	No coloc	No coloc	BAZ2A,CTBP1,DECR1,EHMT2,EWSR1,KPNA3,KPNA4,PHF1,RFC1
KLF6	9	No coloc	No coloc	No coloc	APP,EHMT2,EPAS1,GTF3C1,HDAC3,KLF4,LCOR,SP1,TAF9
TBC1D17	9	No coloc	No coloc	No coloc	CALCOCO1,GABARAPL1,GTF3C1,MAP1LC3A,MAP1LC3B,OPTN,OSBP,RAB1A,TES
CBFA2T2	9	No coloc	No coloc	No coloc	APP,ATXN1L,BAG4,GTF2E1,HDAC3,NCOR1,RERE,RUNX1T1,SIN3A
PMAIP1	9	No coloc	No coloc	No coloc	BAX,BCL2L1,GSK3B,HUWE1,MCL1,MED4,RNF7,UCHL1,ZBTB16
BMF	9	No coloc	No coloc	No coloc	BAG3,BCL2L1,BCL2L2,DYNLL2,KIAA1429,MCL1,MYO5A,NNMT,REL
CMYA5	9	No coloc	No coloc	No coloc	BZW1,CSK,EPRS,FOXK1,KIAA1429,MCM2,SIRT1,VRK3,ZFP36L2
PREX1	9	No coloc	No coloc	No coloc	BZW1,DPYSL2,ESR2,KIAA1429,MTHFD1,MTOR,PHB,RICTOR,RPTOR
ANAPC11	9	No coloc	No coloc	No coloc	BIRC6,CDC16,CDC27,HSD3B7,P4HA3,RBPMS,RNF111,RNF123,UBE2S
ERGIC1	9	No coloc	No coloc	No coloc	ERGIC3,ESR2,GOLGB1,ICT1,IST1,KIAA1429,RDH10,TFG,UQCRFS1
ARNTL2	9	No coloc	No coloc	No coloc	CLOCK,DHTKD1,EPAS1,MCM2,METTL3,MSRA,NSMCE4A,PER1,UBE3A
TXNDC17	9	No coloc	No coloc	No coloc	ACO1,AVP,CFL1,LRRK2,OXT,PIH1D1,TNIP2,UQCRFS1,WDR45B
RHOG	9	No coloc	No coloc	No coloc	CDC34,DOCK1,KTN1,MYC,NHLRC2,NR2C2,PLEKHA4,RAB7A,TGFB1
LMTK2	9	No coloc	No coloc	No coloc	CDK5,DUSP6,ESR2,KIAA1429,PPM1A,PPP1CB,PPP1CC,SORT1,STYX
CIB1	9	No coloc	No coloc	No coloc	DCAF15,EIF4G1,ITGA5,NBR1,NME4,PLK2,PRKDC,RAC3,UBR5
KLF11	9	No coloc	No coloc	No coloc	APH1A,APPBP2,CBX5,CLU,EP300,MAPK3,P4HB,SIN3A,TIMM13
FGF2	9	No coloc	No coloc	No coloc	COMT,CRYAB,CSNK2A2,CSPG4,PTX3,RPL6,RPS19,TES,THBS1
KIAA0232	9	No coloc	No coloc	No coloc	ADAMTS4,KIAA1429,RGS3,RPL28,SIRT6,SLC35F6,SOCS6,STK40,TSPYL1
QTRT1	9	No coloc	1605	No coloc	APBB2,APP,CLEC11A,DCAF15,NDUFA4L2,RHOU,SETDB1,UNC119,ZBTB16
MRPS12	9	No coloc	No coloc	No coloc	CDK7,CKAP5,EEA1,MPHOSPH8,NR2C2,PLEKHA4,SNRNP70,TGOLN2,UNC119
GNPAT	9	No coloc	No coloc	No coloc	AGPS,CSK,FAM63B,GPR3,HSPB1,IL1R2,PMF1,PROSER2,SLC39A4
ACVR2B	9	No coloc	No coloc	No coloc	ACVR1B,ERBB2IP,HSP90AA1,INHBB,KIAA1429,PEG10,PTGER3,SMAD2,SMAD7
DOK1	9	No coloc	No coloc	No coloc	ABL1,BCR,COLGALT2,EGFR,GRB2,INSR,PIK3R1,PLCG1,TLN1
COL4A2	9	No coloc	1331	No coloc	ANXA7,COL4A1,COLGALT2,DAZAP2,KIAA1429,PLOD1,PTPRK,SKIL,TNPO3
NFIX	9	No coloc	No coloc	No coloc	CREB1,ESR2,FOS,FOXC1,JMJD6,NFIB,QRICH1,RBPJ,SKI
CASP8AP2	9	No coloc	No coloc	No coloc	BCL2L1,GLUL,KIAA1429,NR3C1,PIAS1,TNIP2,TRAF2,TRIM21,UBE2I
HSBP1	9	No coloc	No coloc	No coloc	BRK1,HSPA4,MPP7,MTMR4,NOTCH2NL,RB1CC1,RRBP1,SDCBP2,ZBTB25
ARFGEF1	9	No coloc	No coloc	No coloc	ALDH3A2,ARFGEF2,BET1,CTNNB1,EGFR,HLA-B,KIAA1429,NHLRC2,PLEKHA4
JOSD2	9	No coloc	No coloc	No coloc	AHCYL1,CTNNB1,LRTOMT,MAVS,MDK,NDUFA8,PLA2G2A,SMARCA2,YIF1A
KLHL9	9	No coloc	No coloc	No coloc	ARIH1,CEP170,CUL3,IRS1,KLHL21,NEDD8,NUDCD3,PINK1,USP25
TWISTNB	9	No coloc	No coloc	No coloc	FBXW11,HERC2,MYC,NR2C2,POLR1A,POLR1B,POLR1D,PPP1CC,TAF1D
EIF2AK4	9	No coloc	No coloc	No coloc	KIAA1429,LRPPRC,PALM2,PLEKHA4,PPP1CC,TKT,TMPO,TNIP2,USP46
DCAF10	9	No coloc	No coloc	No coloc	ACTR8,AGO1,AMBRA1,BACH1,CCT4,COPS7A,DDA1,DDB1,DIRAS3
SOX9	9	No coloc	No coloc	No coloc	EP300,FBXW7,GSK3B,HERC1,KIAA1429,RUNX2,SMAD2,UBE2I,ZBTB7A
SUPT4H1	9	No coloc	No coloc	No coloc	APP,ESR2,EWSR1,LRRK2,NXF1,PDLIM1,POLR2F,SUPT6H,ZMYND8
ZNF397	9	No coloc	No coloc	No coloc	RGS3,SCAND1,STK40,WDR11,YWHAG,ZKSCAN1,ZNF197,ZNF24,ZSCAN30
LSM11	9	No coloc	No coloc	No coloc	CLNS1A,DDX20,ESR2,HIF1AN,RAB19,SNRPF,SNRPG,SSSCA1,TOP3A
NR2F2	9	No coloc	No coloc	No coloc	ERGIC3,ESR2,NR3C1,NSD1,PHB2,RBPJ,RPGR,SETD7,SMARCAD1
MFN2	9	No coloc	No coloc	No coloc	CDC34,HUWE1,LRRK2,MAVS,NXF1,PARK2,PLEKHA4,REEP5,SLC25A46
MYO9A	9	No coloc	No coloc	No coloc	CDC16,EGFR,KIAA1429,KTN1,MCM2,MYC,NXF1,PCM1,PLEKHA4
DNTTIP1	9	No coloc	No coloc	No coloc	ABTB1,E2F6,ELMSAN1,ESR2,EWSR1,KDM1A,PLK2,POLR2F,WIBG
NUCKS1	9	No coloc	No coloc	No coloc	EGFR,EWSR1,HUWE1,ILF3,MME,PHAX,RBM42,TNIP2,WHSC1
MIEF1	9	No coloc	No coloc	No coloc	AGTRAP,ATP5J,BCL2L1,DNM1L,FIS1,HTATIP2,KIAA1429,OPTN,YWHAG
ARHGAP26	9	No coloc	No coloc	No coloc	ARHGAP42,C2CD2,CSK,KIAA1429,NHLRC2,OPHN1,PTEN,SMURF1,TCEB3
UBE4A	9	No coloc	No coloc	No coloc	CANX,EPHA2,ESR2,FOXL1,H2AFX,KIAA1429,MAVS,PRDM1,VIMP
TM9SF3	9	No coloc	No coloc	No coloc	APP,DUSP7,EGFR,IFITM3,NR2C2,P2RY12,PLEKHA4,STOM,UNC93B1
NUPR1	9	No coloc	No coloc	No coloc	EP300,KNSTRN,MORF4L1,MPHOSPH6,NACA,RAN,RPL41,SET,STX18
SIVA1	9	No coloc	No coloc	No coloc	APP,C2orf68,CDKN2A,NEDD4,RHOU,SSBP3,STMN1,TRAF2,XIAP
LRP4	9	No coloc	No coloc	No coloc	ARRB1,BPHL,KIAA1429,TIMM13,VASP,ZNF354C,ZNF398,ZNF621,ZNF816
ANGPTL4	9	No coloc	No coloc	No coloc	ACTB,ARMC8,CDKN2A,FBXW7,MYC,NMT1,SMARCA4,TGFB1,WDR47
SCML1	9	No coloc	No coloc	No coloc	AMOTL1,CBX4,CBX6,PCGF1,PCGF2,PHC2,PHC3,PLEKHA4,PTPN4
GBP1	9	No coloc	No coloc	No coloc	CDK5,DAK,GAPDH,GBP2,GNB2,NPEPPS,PPP1CC,SP1,U2AF2
MOB2	9	No coloc	No coloc	No coloc	C1orf86,EIF4A3,FAM134C,MAGOH,MED4,MN1,NRD1,VDAC1,VRK3
SOCS4	9	No coloc	No coloc	No coloc	EGFR,GRB2,MDFIC,MPP5,PIK3R3,PINK1,SPRY1,TCEB1,TCEB2
TBC1D9	9	No coloc	No coloc	No coloc	GABARAPL1,GABARAPL2,KIAA1429,MAP1LC3A,MAP1LC3B,SRSF2,TBC1D9B,TNIP2,YME1L1
CPD	9	No coloc	No coloc	No coloc	AP1M1,BET1,CANX,HOOK3,KIAA0368,KIAA1429,PTRH2,RAB9A,TGOLN2
LRRC42	9	No coloc	No coloc	No coloc	AMBRA1,APP,CSK,CUL3,DCAF15,ENO1,NXF1,TCEB2,VDAC2
CKMT1A	9	No coloc	No coloc	No coloc	CUL3,DNM1L,EGFR,EMC2,ESR2,KAT6B,PIH1D1,PPP1R16A,SNRNP70
PDXK	9	No coloc	No coloc	No coloc	CAND1,CUL3,ESR2,GSK3B,HIBADH,ITPA,NXF1,OAT,SOD1
ARID5B	9	No coloc	No coloc	No coloc	AR,CAND1,CCND1,ESR2,H2AFZ,KIAA1429,METTL3,RACGAP1,RNF123
COMMD4	9	No coloc	No coloc	No coloc	CCDC93,DCAF15,DDX6,E2F6,HTT,MYC,NR2C2,PCM1,RELA
CIC	9	No coloc	No coloc	No coloc	ACLY,ESR2,EWSR1,GABPB1,KIAA1429,PYCR2,RAD50,SEC62,SETD2
ZC3H7B	9	No coloc	No coloc	No coloc	ATXN1L,G3BP1,HSP90AA1,KIAA1429,NXF1,PLEKHA4,ZC3H7A,ZNF638,ZYX
DDX3Y	9	No coloc	No coloc	No coloc	CD81,CRY2,IGSF8,MCM2,METTL3,MTF1,NR2C2,PLEKHA4,SMAD2
DIS3L	9	No coloc	No coloc	No coloc	EXOSC6,EYA3,GIGYF2,H2AFX,HBS1L,MIB1,SKIV2L2,SNRNP70,SRCAP
KIF3B	9	No coloc	No coloc	No coloc	AKAP12,APP,DYRK2,KIAA1429,NXF1,PLEKHA4,PLOD1,RANBP2,STK4
ASXL2	9	No coloc	No coloc	No coloc	APP,FOXK1,KIAA1429,KMT2C,PRPF40A,TUBA1C,UBE2E1,UBE2E2,UBE2E3
SERP1	9	No coloc	No coloc	No coloc	APH1A,APP,FAM174A,HSPA4,JAGN1,REEP4,SAR1A,STX1A,STX4
PPP3CC	9	No coloc	No coloc	No coloc	APP,CRTC2,GSK3A,GSK3B,ITPKC,PI4KA,PRKAR2A,RCAN1,UNC119
ZKSCAN1	9	No coloc	No coloc	No coloc	APP,CEP250,CHD3,CHD4,FBXW11,KIAA1429,SEC16A,ZNF24,ZNF397
SH3BGRL3	9	No coloc	No coloc	No coloc	AHCYL1,AK4,APP,DDIT4L,DGUOK,ESR2,FH,PSAP,TES
RASSF3	9	No coloc	No coloc	No coloc	APP,CDC37,FBXW11,KDM1A,SLMAP,STK4,STRN,STRN3,VAPA
ZFYVE16	9	No coloc	No coloc	No coloc	APP,BET1,DCAF15,EEA1,MED4,PPP1CC,RAB9A,SPTAN1,TGOLN2
SLC38A2	9	No coloc	No coloc	No coloc	APP,BET1,CHMP4B,COX5A,KIAA1429,LPAR6,PLEKHA4,TGOLN2,TNIP2
IQSEC1	9	No coloc	No coloc	No coloc	APOE,DYNLT1,GNAQ,KIAA1429,MLLT6,MYC,NR2C2,PLEKHA4,RC3H2
CWC27	9	No coloc	No coloc	No coloc	CLK1,DHX38,EPB41L5,LSM2,MORF4L1,PRKDC,SKIV2L2,TNIP2,VTI1B
MTR	9	No coloc	No coloc	No coloc	CDKN2A,ILF2,KIAA1429,LSM4,NEK8,NXF1,PHB,PLEC,SPATA5L1
THUMPD3	9	No coloc	No coloc	No coloc	GATC,MYC,NAPA,PLEKHA4,PUS1,TRMT112,USP46,XPO7,ZFR
CACNA2D1	9	No coloc	No coloc	No coloc	KIAA1429,LMAN2,PTCH1,PTPRK,RAB11A,SCARB2,STT3B,USP7,VMP1
ACAP2	9	No coloc	No coloc	No coloc	CYLD,ELK4,GDI1,HSPB1,MED4,NDUFS1,PIGS,PTEN,SMURF1
NEK8	9	No coloc	No coloc	No coloc	CDC37,EGFR,HSP90AA1,MTR,NEK9,NUDCD3,PIH1D1,UNC45A,UXT
BBS2	9	No coloc	No coloc	No coloc	BBS5,CSK,EPAS1,EXOC7,HNRNPF,NME3,RBPMS,TRIM44,TTC8
RPS4Y1	9	No coloc	No coloc	No coloc	CD81,CLK1,CYLD,ESR2,IGSF8,NR2C2,PLEKHA4,PRPS1,ZNF746
PRMT2	9	No coloc	No coloc	No coloc	ANTXR1,HTT,PIK3R1,PSMB3,RBPMS,SETD1B,SETD5,UBR5,VCPIP1
IFNGR2	9	No coloc	No coloc	No coloc	ADIPOQ,EMP3,ERMP1,JAGN1,RPL37A,SEC22B,TMEM140,TMEM60,UNC50
HSD3B7	9	No coloc	No coloc	No coloc	ANAPC11,APPBP2,COMT,KPNA4,NOTCH2NL,PYGL,REEP4,SPRY2,YPEL3
GPBP1	9	No coloc	No coloc	No coloc	CRYAB,DNAL4,EIF3A,EPB41L5,NXF1,PSMB1,SORT1,TNIP2,TSC22D2
MPP5	9	No coloc	No coloc	No coloc	AMOTL1,AMOTL2,ESR2,HOMER3,LATS1,SH3KBP1,SOCS4,TNIP2,TRAF2
DOCK11	9	No coloc	No coloc	No coloc	DENR,DUSP3,KIAA1429,NHLRC2,PLEKHA4,REST,RNF123,UQCRH,YWHAB
CRTAP	9	No coloc	No coloc	No coloc	ACTR2,HK1,MIA3,PLEKHA4,RNPS1,SH3GLB2,TES,TNIP2,TSC22D4
MARCH6	9	No coloc	No coloc	No coloc	HM13,KIF22,PLIN2,PTAR1,RGS2,SHFM1,SQLE,UBE2J2,ZDHHC7
EPM2AIP1	9	No coloc	No coloc	No coloc	ACTN1,APPL2,CSNK1A1,KCTD9,PLEKHA4,REL,SERPINF1,TNKS,TRA2B
IFNGR1	9	No coloc	No coloc	No coloc	BMPR1A,DTX3L,NINJ2,NXF1,RHOU,SLC9A6,SOCS1,STIM1,TMEM100
FUNDC1	9	No coloc	No coloc	No coloc	CTBP1,GABARAPL1,GABARAPL2,HSPA2,HSPA4,MAP1LC3A,MAP1LC3B,SLC25A46,TUFM
UQCC2	9	No coloc	No coloc	No coloc	CHCHD2,GRB2,HSPB1,NDUFA4,OXLD1,RABGAP1L,SBF1,TUBGCP4,UHRF1BP1
ZNF398	9	No coloc	No coloc	No coloc	C1orf109,CHD2,CLK2,EMD,GPATCH2L,KIAA1429,LRP4,OPTN,ZNF746
DCTN5	9	No coloc	No coloc	No coloc	COPE,DCTN1,DCTN4,DCTN6,DYNC1H1,ESR2,PLEKHA4,RBPMS,UQCRH
ITPR2	9	No coloc	No coloc	No coloc	EIF4G1,ESR2,HERC2,KIAA1429,MYH9,NXF1,P2RY12,RNF123,UNC93B1
LONP2	9	No coloc	No coloc	No coloc	CDC16,ESR2,FBXW11,IL1R2,KIAA1429,MAPK6,MTMR10,OS9,PLEKHA4
ADD3	9	No coloc	No coloc	No coloc	DYNLT1,G3BP1,GBP2,HSPB1,KLF15,PLEKHA4,RNF111,SYNPO,UBE2I
SPCS1	9	No coloc	No coloc	No coloc	CYB5R3,EMC1,EMC2,FIS1,MGST1,MMGT1,RHBDD1,SLC25A46,SPCS2
DIRAS3	9	No coloc	No coloc	No coloc	ATG14,BAG4,DCAF10,HECTD1,MTIF2,PTPN1,RAP1GDS1,SLC30A1,TGFB1
MORC2	9	No coloc	No coloc	No coloc	B2M,DHX8,ESR2,H2AFX,KIAA1429,MAX,RRBP1,SERBP1,SORT1
CDC42BPA	9	No coloc	No coloc	No coloc	CTDSPL2,FAM212B,HIST1H1C,KIAA1429,PLEKHA4,PPM1A,RPL28,SERBP1,SNRNP70
FAHD2A	9	No coloc	No coloc	No coloc	CFL1,DBT,FH,HDHD3,HINT2,LGALS3,MPST,NENF,UCHL1
BCL7B	9	No coloc	No coloc	No coloc	ARID1A,ARID1B,CSNK2A2,NUP50,PPIA,RACGAP1,SMARCA2,SMARCA4,SMARCD2
ATP9A	9	No coloc	No coloc	No coloc	ATP2B4,ESR2,FAM134C,KIAA1429,PLEKHA4,RANBP6,SLC39A4,YIPF3,ZNF644
SLC30A4	9	No coloc	No coloc	No coloc	C19orf25,FZD7,NAPA,PDS5A,PDS5B,PRPF40A,TMEM100,TMEM60,YIPF6
TMEM131	9	No coloc	No coloc	No coloc	ESR2,GABARAPL1,GRAMD1B,OS9,PIGS,PPP1CC,PTAR1,PTCH1,THOC2
TMBIM6	9	No coloc	No coloc	No coloc	CD99L2,ERP29,IER3,MANBAL,MAPK6,MMGT1,SERINC2,SLC12A7,TMUB1
TMEM87A	9	No coloc	No coloc	No coloc	AGPS,BET1,CSK,ERAP1,ERGIC3,SLC9A6,SPCS2,TGOLN2,USP7
DNAJC1	9	No coloc	No coloc	No coloc	AGTRAP,CANX,CMTM7,ESR2,FAM63B,HSPA5,PLP2,RHBDD1,UNC93B1
XPR1	9	No coloc	No coloc	No coloc	CLTC,KIAA1429,KIDINS220,KIF5B,RAB7A,RHOT2,SLC4A2,TGOLN2,VAPA
SUCO	9	No coloc	No coloc	No coloc	ELOVL5,NDUFB11,NIPBL,P4HB,PHLDA2,RPL10,SLC35F6,TNPO1,TRAPPC1
SBNO1	9	No coloc	No coloc	No coloc	ESR2,GTF3C4,KIAA1429,MCM2,MYC,PLEKHA4,SRSF2,UBR4,ZFP36L2
REV3L	9	No coloc	No coloc	No coloc	CCND1,CFLAR,HIST1H1C,KIAA1429,MEF2A,RNF123,STK17B,TNIP2,TXN
PHF14	9	No coloc	No coloc	No coloc	CHD3,CHD4,DCAF15,ESR2,H2AFX,KAT6A,KIAA1429,RNF123,TNIP2
KANSL3	9	No coloc	No coloc	No coloc	ANKMY2,ESR2,MGEA5,NR2C2,PHF20,SAMHD1,STAT5B,UBE2S,WDR5
QSER1	9	No coloc	No coloc	No coloc	AAK1,BCOR,ESR2,FOXP1,KIAA1429,PCGF1,PDLIM7,PLEC,RC3H2
SBSN	9	No coloc	No coloc	No coloc	CHD3,CHD4,CYLD,MCM2,NCALD,PI4KA,PINK1,POLK,PTEN
STX17	9	No coloc	No coloc	No coloc	ATG14,BIRC6,EYA3,MAP1LC3B,PTPN2,VAMP5,VPS18,VPS39,VPS41
C17orf89	9	No coloc	No coloc	No coloc	ATP5E,CHCHD2,ECH1,HNRNPA2B1,MRPL54,NDUFS3,PI4KA,RPL6,STOML2
HTATIP2	9	No coloc	No coloc	No coloc	ACSL4,AMOTL2,FAM134C,FITM2,JAGN1,MIEF1,PLIN2,REEP4,TMEM115
TMEM258	9	No coloc	No coloc	No coloc	CANX,CCDC167,DAD1,ESR2,MAGT1,MLEC,PTPLAD1,STT3A,STT3B
CCDC167	9	No coloc	No coloc	No coloc	APPBP2,ERGIC3,FAM134C,FAM174A,NIPA1,SERINC2,SLC7A14,TMEM258,TMEM80
ATP2C1	9	No coloc	No coloc	No coloc	DUSP7,EMC1,EMC2,MMGT1,PLEKHA4,PTPN1,TGOLN2,TMEM165,ZFP36L2
HLX	9	No coloc	No coloc	No coloc	ATXN1L,C14orf119,C18orf25,CEP120,CSNK2A2,KBTBD7,LONRF1,MIEN1,ZYG11B
TMEM140	9	No coloc	No coloc	No coloc	APH1A,FCER1G,IFNGR2,KIAA1429,LY6E,MFF,MGST3,MILR1,STOM
TMEM243	9	No coloc	No coloc	No coloc	ELOVL5,ERGIC3,FAM134C,FAM174A,JAGN1,SAR1A,TMEM101,TMEM80,ZFYVE27
SLC16A2	9	No coloc	No coloc	No coloc	ADIPOQ,CXCL16,JAGN1,SLC39A13,SMCO4,TMEM60,UNC93B1,VAMP3,VEGFA
LOX	8	No coloc	No coloc	No coloc	AGPS,CBL,CD2AP,DHDDS,HIST2H2BE,JTB,PTPRK,SH3KBP1
RHOB	8	No coloc	No coloc	No coloc	CD81,CORO1C,EMC2,ESR2,ILF2,MAP1A,PDE6D,SMURF1
RAP2B	8	No coloc	No coloc	No coloc	CDC34,ESR2,FN1,ITGA4,MME,PDE6D,RAP1GDS1,RAPGEF2
STK19	8	No coloc	No coloc	No coloc	DCAF15,MAB21L3,PFDN5,POLE,POLR2G,SP3,TRIM23,VIM
MVD	8	No coloc	No coloc	No coloc	BTAF1,CSE1L,GBP2,GLS,GNS,HMGCS1,PLEKHA4,SETD1B
ZHX3	8	No coloc	No coloc	No coloc	CSK,ESR2,EWSR1,KIAA1429,MYC,PDIA6,RPL7A,ZHX1
APPL2	8	No coloc	No coloc	No coloc	APPL1,EPM2AIP1,KMT2C,MTA2,PINK1,RBBP7,TGOLN2,TSC1
C18orf25	8	No coloc	No coloc	No coloc	CSNK2A2,DDIT4L,HLX,KIF1B,LRRK2,PTPN4,UBE2I,ZNF692
MTMR9	8	No coloc	No coloc	No coloc	ATPIF1,CLU,CUL3,DSP,EWSR1,KDM1A,RNF123,WDR45B
ATP7A	8	No coloc	No coloc	No coloc	APBB2,ATOX1,CLU,DNAJB2,GLRX,KIAA1429,RPS27,TGOLN2
BLOC1S2	8	No coloc	No coloc	No coloc	APP,BLOC1S4,CCNC,GADD45G,HMOX2,P4HA3,SNAPIN,SYBU
POP4	8	No coloc	No coloc	No coloc	ESR2,POP5,POP7,PPP1R15A,RPL10,RPL18A,RPP25L,S100A4
DOCK1	8	No coloc	No coloc	No coloc	ARL4A,CYTH2,ESR2,FBXW11,GRB2,KIAA1429,MAP1LC3B,RHOG
DTX1	8	No coloc	1256	No coloc	CFLAR,DTX3L,EP300,G3BP1,GRB2,ITCH,MAP3K1,UBE2E1
FER	8	No coloc	No coloc	No coloc	CDC37,CTNNB1,EGFR,HIST2H2BE,HSP90AA1,NXF1,PIK3R1,PIK3R3
POLR3F	8	No coloc	No coloc	No coloc	GTF3C4,POLR1D,POLR2B,POLR2F,POLR3B,SMARCA4,TBP,WDR89
ARAP1	8	No coloc	No coloc	No coloc	APP,ARPC3,GRB2,PSD3,SH3KBP1,TES,UBASH3B,WAPAL
SLC35F6	8	No coloc	No coloc	No coloc	ALDH2,KIAA0232,NDUFA4L2,OAT,PLEKHA4,PSMG2,SUCO,TTC30B
WDR89	8	No coloc	No coloc	No coloc	APP,BYSL,ESR2,NOL8,PLEKHA4,POLR3F,RPL10A,SOCS6
SCAMP2	8	No coloc	No coloc	No coloc	ATP5L,JAGN1,KIAA1429,PHB,PLEKHA4,REEP5,SCAMP1,ST3GAL3
CCSER2	8	No coloc	No coloc	No coloc	APP,ATRX,KIAA1429,MAP1LC3B,NDEL1,SLMAP,STX1A,TCEA2
FAM134A	8	No coloc	No coloc	No coloc	ABCD3,ATP5J,CHD3,GOLGA3,KIAA1377,MAP1LC3B,STS,YIPF3
SHPRH	8	No coloc	No coloc	No coloc	FBXW7,KIAA1429,NFAT5,POLR1A,RBBP7,UBE2A,UBTF,USP49
ULK2	8	No coloc	No coloc	No coloc	ATG14,CBX6,GABARAPL2,RB1CC1,RPTOR,SEC16A,SETDB1,TNPO1
CD63	8	No coloc	No coloc	No coloc	CD81,CD9,FAM134C,LGALS3,PTGFRN,SRF,TIMP1,TMEM80
EPOR	8	No coloc	No coloc	No coloc	CBL,FBXW7,GRB2,PIK3R1,PLCG1,PTPN11,TCEB1,TCEB2
RCAN1	8	No coloc	No coloc	No coloc	APP,FBXW11,GSK3A,GSK3B,HSP90AA1,PPP3CA,PPP3CC,USP22
UAP1	8	No coloc	No coloc	No coloc	FBXL17,HSPB1,JMJD6,PABPC1,SDHB,SORT1,VASP,VPS39
STK35	8	No coloc	No coloc	No coloc	CDC37,CDC37L1,CTDSPL2,FKBP5,HSP90AA1,PDLIM1,PLEKHA4,PRR14L
COL5A1	8	No coloc	1014	No coloc	CSNK2A2,KIAA1429,PLOD1,PTPN1,PTPN2,SCARB2,SIRT7,THBS1
TYRO3	8	No coloc	No coloc	No coloc	APOE,AXL,CTDSP1,CTDSP2,GRB2,HDLBP,HSP90AA1,PIK3R1
PVRL3	8	No coloc	No coloc	No coloc	BAG3,CHMP4B,FBXW7,KIAA1429,MLLT4,NOTCH2NL,PARD3,PVRL1
B3GAT3	8	No coloc	No coloc	No coloc	ESR2,GOLIM4,HMGCR,KIAA1468,LEMD3,SEC22B,SEC62,STX6
ARHGAP35	8	No coloc	No coloc	No coloc	BCL6,DCAF15,ESR2,GBF1,GRB2,KIAA1429,MIB1,NHLRC2
MOAP1	8	No coloc	No coloc	No coloc	BAX,BCL2L1,DDB1,DYRK2,LATS1,PLEC,RUSC1,UBR5
ATF6B	8	No coloc	No coloc	No coloc	AK4,ATF6,GLS,LYRM7,NXF1,OS9,OXSM,PTCH1
VPS39	8	No coloc	No coloc	No coloc	AP3D1,KIAA1429,NPAT,PTAR1,RAB7A,STAT3,STX17,UAP1
BACE1	8	No coloc	No coloc	No coloc	APP,BRI3,CSNK1D,GGA2,NCSTN,NXF1,SORT1,USP8
SORL1	8	No coloc	No coloc	No coloc	APOE,APP,GGA2,MDK,OS9,SORT1,ZNF354C,ZNF816
KIF13A	8	No coloc	No coloc	No coloc	AP1B1,AP1G1,AP1M1,ASB7,HUWE1,KIAA1429,SMARCAD1,SMC1A
USP16	8	No coloc	No coloc	No coloc	CSNK1D,DBT,H2AFZ,HERC2,MYC,NR2C2,PLEKHA4,UBE3A
PREPL	8	No coloc	No coloc	No coloc	APEH,HIST1H1C,MRPL10,MRPL41,RARS2,RGS4,SDHB,USP22
ATE1	8	No coloc	No coloc	No coloc	AVP,EHD1,FAM219A,PTPN14,QKI,RAE1,TOB1,UBR2
CCDC50	8	No coloc	No coloc	No coloc	ARRDC3,EGFR,EWSR1,MIB1,MYH9,RIPK1,TES,TNFAIP3
MSL2	8	No coloc	No coloc	No coloc	ESR2,FAM96B,HIST2H2BE,NHLRC2,RNF20,RNF40,TRIM8,YWHAG
ZZZ3	8	No coloc	No coloc	No coloc	BCAT1,CCDC101,EGFR,KAT2A,RNF123,TRAF2,WDR5,ZNF513
HSF4	8	No coloc	No coloc	No coloc	BCL6,CDK2AP2,FAM168B,FKBP5,PPFIBP2,RABEP1,SMARCA4,TIMM13
CNN3	8	No coloc	No coloc	No coloc	CDC73,CYLD,EMD,G3BP1,PLEKHA4,TES,TNIP2,YKT6
INO80E	8	No coloc	No coloc	No coloc	ACTR8,APPL1,CCNDBP1,INO80C,MAB21L3,MCM2,TNFAIP8,YY1
IDH3G	8	No coloc	No coloc	No coloc	AGPS,AHSA1,BCOR,EDF1,EGFR,IDH3A,MYC,PLEKHA4
PRR14L	8	No coloc	No coloc	No coloc	BCAT1,CSNK2A2,HERC2,HSP90AA1,KIAA1429,MYC,PPP2CB,STK35
PIKFYVE	8	No coloc	No coloc	No coloc	APP,BCL6,CDK5,GBF1,KIAA1429,PTAR1,PTCH1,TGOLN2
MRC2	8	No coloc	No coloc	No coloc	BAG4,ESR2,KIAA1429,LGALS3,MTDH,NDEL1,PTPN1,RB1CC1
CUTA	8	No coloc	No coloc	No coloc	ARMC8,GID4,GRB2,OAT,SOD1,TNIP2,UPP1,ZYG11B
NLRX1	8	No coloc	No coloc	No coloc	CDIPT,DENR,ESR2,IL1R2,LPAR6,MAVS,MYC,PRDX3
NOMO2	8	No coloc	No coloc	No coloc	ESR2,EWSR1,KIAA1429,MYC,NIN,NXF1,PLEKHA4,UBE3A
TMSB4X	8	No coloc	No coloc	No coloc	ANXA7,CAV1,FAM118B,RBPMS,TAF1D,TRIM23,TRIM27,UHMK1
ZC3H12A	8	No coloc	No coloc	No coloc	AIMP2,CEBPB,EP300,ESR2,IL6,MAVS,NFKBIZ,P4HA3
MTFR1	8	No coloc	No coloc	No coloc	ATG14,DICER1,DUSP23,ENO1,ESR2,NXF1,PLEKHA4,SLC25A46
DLC1	8	No coloc	No coloc	No coloc	CAV1,CUL3,DDB1,FBXW7,FEM1B,PTEN,S100A10,WWC2
SOGA1	8	No coloc	No coloc	No coloc	AMOTL2,CYLD,ESR2,HERC2,KIAA1429,RNF41,SAMHD1,SIRT7
ZBTB11	8	No coloc	No coloc	No coloc	ESR2,NIFK,NXF1,PLEKHA4,RNF123,RPL6,SIRT7,SMAD7
FBXL6	8	No coloc	No coloc	No coloc	HSP90AA1,KBTBD7,MPHOSPH8,PTEN,SKP1,TFG,UBE2A,VDAC2
WSB2	8	No coloc	No coloc	No coloc	AMBRA1,CLASRP,DDA1,DDB1,HSP90AA1,RNPS1,SUPT6H,TCEB2
KLHL26	8	No coloc	No coloc	No coloc	ANKMY2,ARIH1,CUL3,ENKD1,HSP90AA1,KCTD9,KLHL28,SSSCA1
KBTBD8	8	No coloc	No coloc	No coloc	ARRB1,CUL3,FBXL17,GAN,KBTBD7,POLR1A,TCOF1,ZNF692
KLHL18	8	No coloc	No coloc	No coloc	ATP6V1G1,BAG4,CFH,CUL3,KIAA1429,NEDD9,NUDCD3,SMAP1
KLHL8	8	No coloc	No coloc	No coloc	CSK,CUL3,PPP1CC,RACGAP1,SERPINF1,SNRNP70,SNRPF,USP7
RBMS2	8	No coloc	No coloc	No coloc	CUL3,ENO1,G3BP1,MRPL16,MYC,NXF1,SRSF3,TRA2B
OSBPL11	8	No coloc	No coloc	No coloc	AP1G1,APP,CAND1,CANX,RAB11A,TGOLN2,TRIP10,VAPA
TRMT61A	8	No coloc	No coloc	No coloc	AP1B1,ARHGEF12,CAND1,KPNA1,LIMCH1,MTOR,SKIV2L2,TLN2
NUAK2	8	No coloc	No coloc	No coloc	APP,DCAF5,FBXW11,HSP90AA1,KIAA1429,LATS1,UBXN7,USP7
DCTN6	8	No coloc	No coloc	No coloc	APP,DCTN1,DCTN3,DCTN4,DCTN5,ERRFI1,RPS19BP1,UQCRH
WDR45B	8	No coloc	No coloc	No coloc	AK4,APP,ARRDC1,MTMR9,PMF1,TNIP2,TXNDC17,UPP1
TMX3	8	No coloc	No coloc	No coloc	APP,CSK,DUSP6,DUSP7,PLEKHA4,PTPN21,UNC93B1,VAMP5
SIX2	8	No coloc	No coloc	No coloc	ANKRD17,APP,CDKN2A,CHMP2A,CHMP3,EYA3,PSMG3,SUPT16H
GGCT	8	No coloc	No coloc	No coloc	APP,ESR2,FBXW7,ITPA,MYC,PINK1,PLEKHA4,RASSF9
ITGA6	8	No coloc	No coloc	No coloc	APP,CD81,KIAA1429,NXF1,PINK1,PTCH1,PTEN,SMEK2
SERINC1	8	No coloc	No coloc	No coloc	AGPAT3,GNB2,IGF2R,ILF3,LGALS3,NOMO1,SLC9A6,VPS18
UQCR10	8	No coloc	No coloc	No coloc	CYSTM1,KIAA1429,LRRK2,NDUFA11,NDUFS3,NR2C2,RAB11A,S100A4
FAM162A	8	No coloc	No coloc	No coloc	EMC1,HSP90AA1,KIAA1429,MAPK6,NDUFA4,PTRF,VDAC1,VDAC2
RABL2A	8	No coloc	No coloc	No coloc	AKAP11,ALMS1,PLEKHA4,POLA1,SPTAN1,SPTBN1,TBC1D9B,VPS13A
SLC12A4	8	No coloc	No coloc	No coloc	BET1,CD55,CNFN,HSD17B10,ILF3,LGALS3,PLP2,TGOLN2
TMSB10	8	No coloc	No coloc	No coloc	BAG3,CAV1,CEP170,CSK,GRB2,LGALS3,PFN1,YRDC
RPRD2	8	No coloc	No coloc	No coloc	DYNC1H1,HIF1AN,KIAA1429,MYC,PLEKHA4,POLR2G,PPP1CC,SPOP
SMAP2	8	No coloc	No coloc	No coloc	CDIPT,CEP170,DAZAP2,FAM168A,FN1,SLC2A4,SMAP1,TGOLN2
PEAK1	8	No coloc	No coloc	No coloc	ESR2,GRB2,KIAA1429,PPP1CC,PTPRK,SORT1,TGOLN2,XRCC5
HIST1H2AC	8	No coloc	No coloc	No coloc	ELK4,ITGA4,KIAA1429,MCM2,PINK1,PLEKHA4,RALBP1,REST
EXOC6B	8	No coloc	No coloc	No coloc	EGFR,EXOC2,EXOC4,EXOC5,EXOC7,IL1R2,KIAA1429,PLEKHA4
PLA2G2A	8	No coloc	No coloc	No coloc	EGFR,JOSD2,UCHL1,USP4,USP47,USP7,USP8,VIM
PFKFB2	8	No coloc	No coloc	No coloc	CBY1,CSK,CUL7,CYLD,KIAA1429,PDE4D,TRIM21,YWHAB
ME1	8	No coloc	No coloc	No coloc	CTNNB1,CUL3,GPX4,GSTK1,GTF2A1,RPUSD2,TBCD,VTA1
TSEN34	8	No coloc	No coloc	No coloc	EYA3,FBXW11,FBXW7,GNE,METTL3,PLEKHA4,RAB3GAP1,RAB3GAP2
SMEK2	8	No coloc	No coloc	No coloc	ALDH3A2,COMTD1,ITGA6,KIF5B,NR2C2,PLEKHA4,PNKD,PPP2CB
KIAA0226	8	No coloc	No coloc	No coloc	ANKRD11,ATG14,BYSL,EGFR,ENKD1,EXOC2,MTOR,VEZF1
SLC30A6	8	No coloc	No coloc	No coloc	ACTB,BET1,ESR2,GBF1,MYO18A,PLEKHA4,SLC30A5,TGOLN2
AEN	8	No coloc	No coloc	No coloc	AAMP,EMD,GNPTAB,MID2,PHC2,SPOP,TRIM27,ZBTB8A
MAB21L3	8	No coloc	No coloc	No coloc	AHCYL1,EMD,GPATCH2L,INO80E,MED4,PHC2,SPRED1,STK19
ZNF792	8	No coloc	No coloc	No coloc	CCNC,KIAA1429,MCC,MID2,TCEB3,ZBTB24,ZNF275,ZNF581
TBC1D23	8	No coloc	No coloc	No coloc	API5,HOOK3,KBTBD7,NPDC1,PLEKHA4,SSBP3,STK11,TGOLN2
SLC4A2	8	No coloc	No coloc	No coloc	ELL2,FAM134C,LGALS3,NXF1,SLC39A4,SLC39A8,THOC2,XPR1
ARHGEF17	8	No coloc	No coloc	No coloc	ESR2,IQGAP1,KIAA1429,MYH9,MYO18A,NXF1,RNF123,SYNPO
PHF20	8	No coloc	No coloc	No coloc	HNRNPA2B1,KANSL1,KANSL3,KIAA1429,NXF1,PTPN14,TFG,WDR5
CCDC69	8	No coloc	No coloc	No coloc	GRN,MAP3K1,MTA2,NUDT8,PSMG3,RMI2,SMURF1,TOP3A
GCFC2	8	No coloc	No coloc	No coloc	CSNK2A2,DDX23,ECD,PRPF8,SNRNP200,SNRPA1,UBR2,VIM
SLC12A7	8	No coloc	No coloc	No coloc	KIAA1429,LGALS3,MGA,SERINC2,TGOLN2,TMBIM6,TMEM147,YIPF6
PCYOX1	8	No coloc	No coloc	No coloc	ANTXR1,CLU,CYB5R3,DYNC2LI1,EMC4,HADHB,KIF1C,MGST1
VPS8	8	No coloc	No coloc	No coloc	ALDH3A2,KIAA1429,PNKD,PTGER3,TGFBRAP1,TGOLN2,UNC93B1,VPS18
MICA	8	No coloc	No coloc	No coloc	AVP,FLVCR1,HIST2H2BE,PTPRK,RYK,SCAMP1,TNPO3,VAMP3
NUDT19	8	No coloc	No coloc	No coloc	AK4,GABARAPL2,GUK1,NIT1,OXLD1,TCOF1,TGOLN2,TXN
KMT2E	8	No coloc	No coloc	No coloc	ILF2,KIAA1429,KPNA3,RBM39,SIN3A,TOP2A,USP7,YY1
SLC39A8	8	No coloc	No coloc	No coloc	ERGIC2,ERGIC3,GPD2,MGAT5,SLC4A2,SLC9A6,STX4,TAOK2
VPS13C	8	No coloc	No coloc	No coloc	HNRNPA2B1,KIAA1429,PLEKHA4,RAB1A,RAB30,RAB9A,RNF123,VAPA
FZD7	8	No coloc	No coloc	No coloc	BCL2L13,KIAA1429,MGST1,NCALD,SLC30A4,SLC39A4,TNFAIP3,TRAF2
ALDH1L1	8	No coloc	No coloc	No coloc	ALDH1L2,APPBP2,HSP90AA1,PSMC1,PSMD1,USP47,USP7,USP9X
TMEM100	8	No coloc	No coloc	No coloc	COMT,ERGIC3,FAM134C,IFNGR1,JAGN1,SLC30A4,STX1A,TMEM80
PDE6D	7	No coloc	No coloc	No coloc	ARL2,FAM219A,INPP5E,RAP2B,RHEB,RHOB,RPGR
ZBTB25	7	No coloc	No coloc	No coloc	DDIT3,HSBP1,HSPA5,KCTD9,PCBD1,TBC1D5,TRAF2
TLK1	7	No coloc	No coloc	No coloc	DYNLL2,KIAA1468,MBP,PPP1CB,PTPN11,UBE3C,XPO7
PHLDA1	7	No coloc	No coloc	No coloc	APP,EGFR,HSPA4,HSPB1,NOTCH2NL,PLSCR1,RIPK1
TNFAIP8	7	No coloc	No coloc	No coloc	EAPP,INO80E,LATS1,MED4,NHLRC2,PRR13,TIFA
IMPA1	7	No coloc	No coloc	No coloc	CSNK1A1,IMPA2,ISCU,NXF1,PHB,PHPT1,TXN
GLRX	7	No coloc	No coloc	No coloc	ATP7A,MCM2,NHLRC2,NIT1,SOD1,TKT,TPR
TRPM7	7	No coloc	No coloc	No coloc	CANX,MBP,PLCG1,RAB7A,RHBDD1,RPL27,VAPA
PEX1	7	No coloc	No coloc	No coloc	FAM174A,FBXW11,HERC2,PEX26,PLEKHA4,RELA,SMC1A
AMIGO1	7	No coloc	No coloc	No coloc	ADIPOQ,KIAA1429,NCEH1,NINJ2,PTPRK,TMEM60,TSPO
KLF10	7	No coloc	No coloc	No coloc	FBXW7,ITCH,KDM5B,SF3B3,SIN3A,SP1,TNS1
PIGK	7	No coloc	No coloc	No coloc	CANX,EMC1,ESR2,PIGS,PLEKHA4,PRSS50,UNC93B1
MPP3	7	No coloc	No coloc	No coloc	APP,BTBD1,ERBB2IP,FAM171B,MCM2,PLK2,TRAF2
SYBU	7	No coloc	No coloc	No coloc	ARPC3,BLOC1S2,CLASP1,FBXW11,RACGAP1,RPL29,SNAPIN
MAD2L1BP	7	No coloc	No coloc	No coloc	CDC16,CDC27,KIAA1377,SEPT11,SETDB1,TSC22D4,WIBG
CD9	7	No coloc	No coloc	No coloc	CD63,CD81,CLN8,IGSF8,ITGA5,MAP2K1,PTGFRN
AP3S2	7	1432	No coloc	No coloc	AP3D1,ARF1,E2F4,HECTD1,HERC2,HUWE1,SCARB2
PPARGC1B	7	No coloc	No coloc	No coloc	KIAA1429,PIAS1,PNKD,PPARA,PPARG,THRB,ZNF513
TJAP1	7	No coloc	No coloc	No coloc	ACSL4,BET1,DLG1,SF3B3,SYNC,TGOLN2,VPS18
BTG1	7	No coloc	No coloc	No coloc	CNOT7,FBXL5,FBXW11,FBXW7,GRB2,RNF181,SKP1
DYNC2LI1	7	No coloc	No coloc	No coloc	DYNC2H1,DYNLRB1,PCYOX1,PLEKHA4,POLR2F,TTC3,VRK3
HIST3H2A	7	No coloc	No coloc	No coloc	CBX5,ELK4,ITGA4,KIAA1429,MCM2,PINK1,RALBP1
IREB2	7	No coloc	No coloc	No coloc	APP,CCNL2,FAM96B,FBXL5,TNPO1,USP53,YBX1
NR1D1	7	No coloc	No coloc	No coloc	APP,HDAC3,HUWE1,MYCBP2,NCOR1,NCOR2,NR1D2
DAD1	7	No coloc	No coloc	No coloc	CTNNB1,ESR2,F3,LRRK2,MCL1,TMEM258,VDAC1
APBB3	7	No coloc	No coloc	No coloc	APLP2,APP,COPS7A,COPS7B,EGFR,PSMG3,RHOBTB2
ABCA1	7	No coloc	No coloc	No coloc	CSNK2A2,EGFR,ERBB2IP,PRPF8,RELA,SDHB,SNTB2
SPRY4	7	No coloc	No coloc	No coloc	ADAM12,BET1,CBL,GRB2,PIP4K2B,SPRY2,TGOLN2
AMER1	7	No coloc	No coloc	No coloc	CEP250,CTNNB1,DYNLT1,FBXW11,KIAA1429,PHB2,TSPYL1
RNF125	7	No coloc	No coloc	No coloc	CSK,EGFR,PCGF1,UBE2E2,UBE2L3,UBE2W,ZNF414
UBE2J2	7	No coloc	No coloc	No coloc	EGFR,ITCH,MARCH6,PARK2,RBP1,TMEM129,XIAP
ASB1	7	No coloc	No coloc	No coloc	ATP2A2,CAND1,HSD17B10,PFN1,RNF7,TCEB1,TCEB2
SYNPO2	7	No coloc	No coloc	No coloc	BAG3,ESR2,IPO13,MAP1LC3A,POLK,VPS18,YWHAG
RREB1	7	No coloc	No coloc	No coloc	AR,CTBP1,HDAC3,KDM1A,KIAA1429,NR2C2,PRPF8
ZMAT3	7	No coloc	No coloc	No coloc	APP,DICER1,EMC2,HNRNPA2B1,MMGT1,SAMHD1,SMARCA2
EPC2	7	219	No coloc	No coloc	EP400,ESR2,MAX,MEAF6,MED23,MORF4L1,MYC
ALDH1L2	7	No coloc	No coloc	No coloc	ALDH1L1,CHD8,ICT1,MYCBP2,PHB,POLA1,WDR11
ABTB1	7	No coloc	355	No coloc	CAPRIN1,CUL3,DNTTIP1,MTDH,SMAD2,VARS,ZBTB21
SPSB1	7	No coloc	No coloc	No coloc	ATM,ATR,HSP90AA1,KDM1A,RNF7,TCEB1,TCEB2
KLHL21	7	No coloc	No coloc	No coloc	CUL3,KIAA1429,KLHL28,KLHL9,RPL28,ZBTB44,ZNF462
PHKA2	7	No coloc	No coloc	No coloc	FOXK1,HERC2,PHKB,PLEKHA4,STT3B,UBE3A,UBE3C
ACO1	7	No coloc	No coloc	No coloc	APP,CYLD,ENO1,FBXL5,LGALS1,NXF1,TXNDC17
LIN54	7	No coloc	No coloc	No coloc	DYNLT1,E2F4,MYC,NR2C2,SF3A2,SP3,TFDP2
TMUB1	7	No coloc	No coloc	No coloc	AMFR,APP,PKN2,RAB7A,STAT3,TMBIM6,TMUB2
LPGAT1	7	No coloc	No coloc	No coloc	KIAA1429,PHB,PLEKHA4,RNF41,TUBA1C,UNC93B1,VAPA
TNS1	7	No coloc	No coloc	No coloc	BABAM1,CSK,KIAA1429,KLF10,PPP1CC,SNTB2,UTRN
SPRED1	7	No coloc	No coloc	No coloc	C2orf68,FAM118B,FBXW7,MAB21L3,NAGK,NCALD,NF1
FAM193B	7	No coloc	No coloc	No coloc	CUL3,FBXW11,GSK3A,GSK3B,PKN2,TRIM23,TRIM27
DYRK4	7	No coloc	No coloc	No coloc	ATP1A1,CUL3,DYRK2,HSP90AA1,NEDD4,PPP1CC,YME1L1
RBAK	7	No coloc	No coloc	No coloc	BYSL,CSK,FAM115A,MECP2,NEK6,RGS3,SMARCAD1
ELL2	7	No coloc	No coloc	No coloc	AFF4,AFG3L2,CASK,CCNT1,MED26,NCSTN,SLC4A2
MYLK	7	No coloc	No coloc	No coloc	APPBP2,HNRNPAB,HSPB1,KIAA1429,MYC,MYH9,PPP1CB
FAM8A1	7	No coloc	No coloc	No coloc	GLG1,HERPUD1,OS9,PLSCR1,SEL1L,YIPF3,ZDHHC9
KLHL24	7	No coloc	No coloc	No coloc	CUL3,FAM219A,KIAA1429,KLHL28,PDIA6,RBP4,RGS3
RNMT	7	No coloc	No coloc	No coloc	ATRX,CAND1,CUL3,KPNA1,KPNA5,MCM2,PLEKHA4
DNAJC21	7	No coloc	No coloc	No coloc	CAND1,CTCF,FBXW7,HSPB1,KIAA1429,PLEKHA4,RPL10
LRIG3	7	No coloc	No coloc	No coloc	CAND1,EGFR,KIAA1429,LPAR6,MTDH,PTGER3,PTPRK
GABPB1	7	No coloc	No coloc	No coloc	CIC,ESR2,GSTP1,SNRPA,SNRPB2,TRAF2,YY1
SACS	7	No coloc	No coloc	No coloc	ACTN4,HNRNPA0,KIAA1429,PLEKHA4,SOD1,TSC22D4,UBE3A
LAMA5	7	No coloc	No coloc	No coloc	ESR2,MTDH,OS9,PLEC,PTPRK,SMAD2,USP4
AVPI1	7	No coloc	No coloc	No coloc	APP,C1orf109,EMD,ENKD1,LONRF1,PHF1,PPP1R16A
RPUSD2	7	No coloc	No coloc	No coloc	APP,CUL3,GTF2A1,GTF2E1,ME1,SH3GLB2,TBCD
LYRM7	7	No coloc	No coloc	No coloc	APP,ARRB1,ATF6B,NDUFAB1,PPA2,SAT1,UQCRFS1
PLEKHO2	7	No coloc	No coloc	No coloc	APP,CAPZA1,CCNC,MTDH,RNF20,RNF40,UBR2
CXCL16	7	No coloc	No coloc	No coloc	APP,ATP6V0E1,MFF,NOTCH2NL,SAR1A,SLC16A2,STX1A
CELF1	7	No coloc	No coloc	No coloc	APP,ESR2,G3BP1,KIF2A,MAPK3,NR2C2,RALY
TMEM261	7	No coloc	No coloc	No coloc	APP,FH,MTOR,NDUFA8,OPA1,PGK1,SDHC
GNPTAB	7	No coloc	No coloc	No coloc	AEN,APP,FAM134C,GNPTG,KIAA1429,REST,THOC2
COG2	7	No coloc	No coloc	No coloc	CD274,COG7,COMTD1,FBXL17,LENG8,PLEKHA4,UNC93B1
TMEM189	7	No coloc	No coloc	No coloc	MAPK3,MPST,NADK2,PPIA,PRDX6,SEC22B,SEPT11
GSTT1	7	No coloc	No coloc	No coloc	ATOX1,CHD4,CSTB,EGFR,FKBP1A,GSTO1,HINT1
C19orf70	7	No coloc	No coloc	No coloc	APOC1,APOOL,MRPL24,MTX2,PLEKHA4,SLC25A46,STOML2
DAK	7	No coloc	No coloc	No coloc	ACAT2,AGL,GBP1,NHLRC2,NPEPPS,PLEKHA4,YWHAB
HLCS	7	No coloc	No coloc	No coloc	ACACB,DCTN4,HOOK3,KIAA1429,NR2C2,RAB9A,THOC2
CSNK1G3	7	No coloc	No coloc	No coloc	ARRDC3,ESR2,PLEKHA4,PPP1R14A,PROSER2,SYNPO,UBXN7
ZNF518A	7	No coloc	No coloc	No coloc	CBX5,CLEC11A,GNG12,GSTP1,MYH9,MYL12B,RRBP1
SMG6	7	No coloc	No coloc	No coloc	C2orf68,MAGOH,PABPC1,PHB,PLEKHA4,PPP1CC,SMG7
MICALL2	7	No coloc	No coloc	No coloc	ACTN1,ACTN4,ERP29,KIAA1429,MYC,PIGS,ZNF281
SLFN11	7	No coloc	No coloc	No coloc	EGFR,ESR2,FAM96B,HSP90AA1,PLEKHA4,PPM1A,RMND5A
FGD6	7	No coloc	No coloc	No coloc	CBY1,CSK,GRB2,KIAA1429,KIF13B,PLK2,ZBTB21
RLF	7	No coloc	No coloc	No coloc	CBX5,CLK1,FBXL17,KIAA1429,MYC,PLEKHA4,PRPF40A
CHD9	7	No coloc	No coloc	No coloc	EPB41L5,KIAA1429,MDK,MYC,PPARA,PRKCD,RXRA
ZCCHC14	7	No coloc	No coloc	No coloc	BAG3,HIF1AN,KIAA1429,PLEKHG4,RMND5A,TET2,TNIP2
NFIL3	7	No coloc	No coloc	No coloc	AMOTL2,CREB1,DDIT3,KIAA1429,MAFF,STK40,TRAF2
LRP5	7	No coloc	No coloc	No coloc	CSNK1A1,CTNNB1,DKK1,KIAA1429,LRP6,MTDH,TNIP2
CENPW	7	No coloc	No coloc	No coloc	ARL2,CDC27,CENPT,FBXW11,PMF1,TCEB1,TRNAU1AP
SERPINF1	7	No coloc	No coloc	No coloc	EPM2AIP1,HSPA5,IMPACT,KLHL8,LRP6,PNPLA2,PTPN11
ADAMTS4	7	No coloc	No coloc	No coloc	BIRC6,DICER1,ITPA,KIAA0232,TRAF2,XIAP,ZBTB16
FNDC4	7	No coloc	No coloc	No coloc	AGPAT3,CAV1,MPRIP,NDUFB3,POLR2G,SAFB2,SLC9A6
CDS2	7	No coloc	No coloc	No coloc	ERGIC3,ESR2,HIBADH,KIAA1429,PLEKHA4,PTRH2,TSG101
FRAT1	7	No coloc	No coloc	No coloc	GRN,GSK3A,GSK3B,LMAN2,MAP3K1,PIAS1,PLSCR1
CMTM4	7	No coloc	No coloc	No coloc	APPL1,HSBP1L1,MRPL2,PTGER3,SMG9,TCEA2,ZFYVE21
LRCH4	7	No coloc	No coloc	No coloc	CYB5R3,DOCK7,ESR2,FAM134C,FBXW11,NOTCH2NL,SPOP
ANKRD44	7	No coloc	No coloc	No coloc	ANKFY1,HIF1AN,KIAA1429,NOTCH2,NXF1,PLK2,PPP6R3
RALGAPB	7	No coloc	No coloc	No coloc	DPH7,ESR2,KIAA1429,PLEKHA4,RAB11A,SLMAP,TGOLN2
MTMR12	7	No coloc	No coloc	No coloc	DUSP1,KIAA1429,MAPK3,NDUFS8,NPLOC4,VAPA,YWHAB
SHROOM3	7	No coloc	No coloc	No coloc	ESR2,KIAA1429,MYH9,PINK1,PTEN,SIK2,YWHAB
FAT1	7	No coloc	No coloc	No coloc	CLK1,KIAA1429,MAP2K1,SH3RF1,SIRT6,VASP,VEGFB
FARP2	7	No coloc	No coloc	No coloc	CLNS1A,CSNK1E,ESR2,HERC2,KIAA1429,PTGER3,RPS27A
VPS13B	7	No coloc	No coloc	No coloc	BET1,CSK,CSNK1D,CSNK1E,ESR2,KIAA1429,TGOLN2
ZNF704	7	No coloc	No coloc	No coloc	ARID4A,ARID4B,FBXW11,ING2,KIAA1429,SAP30,SIN3A
TSHZ3	7	No coloc	No coloc	No coloc	CTBP1,GAPDH,MRPL28,TRAF2,TRIM23,TRIM27,TSC1
ARL8A	7	No coloc	No coloc	No coloc	CDC34,ESR2,KIAA1429,PLEKHA4,RARS2,TAGLN2,UQCRH
ZBTB44	7	No coloc	No coloc	No coloc	AP1M1,KLHL21,MYH14,RNF123,USP7,WDFY3,WRAP73
SECISBP2L	7	No coloc	No coloc	No coloc	DYNLL2,KIAA1429,PPP1CC,PTAR1,RAN,RMND5A,ZYX
SBF2	7	No coloc	No coloc	No coloc	FBXW11,KIAA1429,PIH1D1,RBPMS,SBF1,SNRPD2,SORT1
ENDOD1	7	No coloc	No coloc	No coloc	CTDSP2,ENO1,NXF1,PLEKHA4,SMPD3,STOM,YIPF3
ACADSB	7	No coloc	No coloc	No coloc	AK4,BMPR1A,EGFR,PHB,PLEKHA4,PXDN,THOC2
TGFBRAP1	7	No coloc	No coloc	No coloc	ESR2,KIAA1429,RNF38,TGFBR1,VPS18,VPS41,VPS8
SPTY2D1	7	No coloc	No coloc	No coloc	ESR2,GDI1,KBTBD7,NIFK,RPL18,SART3,ZNF692
RSPRY1	7	No coloc	No coloc	No coloc	C5orf30,FBXW7,IL1R2,MRPL17,NDUFA10,UNC119,VIM
ARL5B	7	No coloc	No coloc	No coloc	ARL5A,HMGCR,LPAR6,RAB1A,SAR1A,SLC30A5,TRAPPC2L
PXDN	7	No coloc	No coloc	No coloc	ACADSB,CYLD,ESR2,KIAA1429,PLA2G12A,PTPRK,SPTAN1
FAM63B	7	No coloc	No coloc	No coloc	ALG11,DNAJC1,GNPAT,MBLAC2,PTRH2,RETSAT,USP22
GID4	7	No coloc	No coloc	No coloc	ARMC8,CUTA,MAEA,MKLN1,NDUFS6,RMND5A,WDR26
NCEH1	7	No coloc	No coloc	No coloc	AMIGO1,CANX,CCPG1,LRRC3,PGAP1,TMTC3,ZNRF1
LYRM5	7	No coloc	No coloc	No coloc	AGTRAP,CCZ1,CHCHD2,ECH1,NADK2,NDUFAB1,NDUFB9
VPS13A	7	No coloc	No coloc	No coloc	ACTB,EGFR,KIAA1429,PLEKHA4,RABL2A,RNF123,VAPA
FAM117B	7	No coloc	No coloc	No coloc	DYNLL2,KIAA1429,STAT3,TNKS,TNKS2,TSC22D2,TSC22D3
ZNF609	7	No coloc	No coloc	No coloc	API5,CYLD,ESR2,EXOC5,KIAA1429,RCCD1,USP7
TENM3	7	No coloc	No coloc	No coloc	CLU,GAN,KIAA1429,MME,TNIP2,TRADD,TRAF2
TRHDE	7	No coloc	No coloc	No coloc	CANX,EGFR,FKBP14,KIRREL,LEMD3,MAN1A2,TMTC3
WFDC2	7	No coloc	No coloc	No coloc	BTBD1,CYB5R3,EMC4,GRN,PTPRF,STOM,WDR81
CNKSR3	7	No coloc	No coloc	No coloc	COLGALT2,DDX6,DIP2B,EIF4A3,JRK,NISCH,VCPIP1
SMPD3	7	No coloc	No coloc	No coloc	APOB,ATP6V0A1,CAV1,ENDOD1,PPP3CA,STOM,TMEM135
GRAMD1B	7	No coloc	No coloc	No coloc	GTPBP2,KIAA1429,RHBDD1,TMEM131,TRAPPC10,TRAPPC4,TRAPPC9
ANO6	7	No coloc	No coloc	No coloc	ANAPC1,CANX,CDC16,CDC27,KIAA1429,LRRC8B,MIA3
IGFBP1	7	No coloc	No coloc	No coloc	ADAMTS1,CTBP1,GNB2,GTPBP2,PLAT,TIMP1,USP46
FUOM	7	No coloc	No coloc	No coloc	DUSP23,EEA1,GOLGA3,MLLT4,RBM27,RNF123,TOMM34
HDHD3	7	No coloc	No coloc	No coloc	CLIC1,FAHD2A,HINT2,NDUFAB1,NENF,PIH1D1,UCHL1
COA4	7	No coloc	No coloc	No coloc	ACADVL,COX17,CYB5R3,DGUOK,FAHD1,NDUFAF3,RAB7A
ZFP90	7	No coloc	No coloc	No coloc	CCNC,ENKD1,GCC1,LONRF1,MALSU1,NEK6,RUNX1T1
PLAGL2	7	No coloc	No coloc	No coloc	ANKRD11,GPATCH2L,IRX2,PHC2,VEZF1,YPEL5,ZNF581
SLC16A7	7	No coloc	No coloc	No coloc	CDIPT,COMT,IFITM3,KTN1,SFXN1,VAPA,VTI1B
CMTM7	7	No coloc	No coloc	No coloc	DAGLA,DNAJC1,FAM134C,FAM174A,HAS3,HIBADH,STX1A
N4BP1	6	No coloc	No coloc	No coloc	CUL3,ITCH,LSM1,MIB1,MYC,NEDD8
KATNAL1	6	No coloc	No coloc	No coloc	BYSL,C1orf109,COX17,FBXW7,GCC1,PLEKHA4
PPFIBP2	6	No coloc	No coloc	No coloc	API5,APP,CLK1,HSF4,TSG101,VIM
IP6K2	6	No coloc	No coloc	No coloc	HSP90AA1,LNX2,PLSCR1,RBPMS,RHOU,TRAF2
PRR14	6	No coloc	No coloc	No coloc	APP,CBX5,CTDSP2,EGFR,PPP2CB,PPP2R5E
NPDC1	6	No coloc	No coloc	No coloc	CCND1,CCND2,EMD,NOTCH2NL,PLSCR1,TBC1D23
SCAND1	6	No coloc	No coloc	No coloc	AGTRAP,APH1A,MAPK3,SFT2D1,ZNF24,ZNF397
NCALD	6	No coloc	No coloc	No coloc	ACTB,DGUOK,FZD7,LIF,SBSN,SPRED1
JMY	6	No coloc	No coloc	No coloc	EP300,KIAA1429,MYH9,MYO1C,PLEKHA4,VAPA
DEGS1	6	No coloc	No coloc	No coloc	EIF5B,FLOT2,LPAR6,PYGM,SUPT6H,SURF4
IL6ST	6	No coloc	No coloc	No coloc	AR,GRB2,PIK3R1,PRKCD,PTPN11,STAT3
TGIF1	6	No coloc	No coloc	No coloc	APP,AR,CTBP1,ESR2,SIN3A,SMAD2
AVP	6	No coloc	No coloc	No coloc	ATE1,CRYAB,KMT2A,MICA,NIF3L1,TXNDC17
AKAP5	6	No coloc	No coloc	No coloc	CLK1,HSPA2,IQGAP1,PPP3CA,PRKAR2A,TNPO1
IL1R1	6	No coloc	No coloc	No coloc	BMPR1A,HERPUD1,MARCH8,MYH10,PIK3R1,SIGIRR
CXCR2	6	No coloc	No coloc	No coloc	ARRB1,GTF3A,RNF123,SMCO4,TMEM147,TMEM80
POU2F2	6	No coloc	No coloc	No coloc	AR,GAPDH,HMGB2,NR3C1,RXRA,TBP
DMXL2	6	No coloc	No coloc	No coloc	ANTXR1,GLUL,KIAA1429,PLEKHA4,RAB3GAP1,WDR7
KAT6B	6	No coloc	No coloc	No coloc	CKMT1A,ESR2,KIAA1429,MEAF6,RUNX2,UBE2I
GATA6	6	No coloc	No coloc	No coloc	EP300,EWSR1,KLF2,KPNA3,PLEKHA4,SP1
PAN3	6	No coloc	No coloc	No coloc	KIAA0430,PABPC1,RC3H2,SVIL,TNRC6B,TNRC6C
NDUFA4L2	6	No coloc	No coloc	No coloc	AOC3,CDK5,PARK2,QTRT1,SLC35F6,UBR1
INO80C	6	No coloc	No coloc	No coloc	ACTR8,ESR2,H2AFZ,INO80E,SAT1,YY1
ARL4D	6	No coloc	No coloc	No coloc	APP,CYTH2,EPRS,HNRNPA2B1,UBR1,UNC119
DPM3	6	No coloc	No coloc	No coloc	DPM1,PLEKHA4,SEC22B,TFG,TMEM147,UBE2S
TEAD1	6	No coloc	No coloc	No coloc	INSR,MAX,MEF2C,NCOA1,SKI,SRF
ITGA1	6	No coloc	No coloc	No coloc	AUP1,CD81,KIAA1429,LGALS3,TIMP2,TLN1
RAC3	6	No coloc	No coloc	No coloc	CIB1,HSPA5,PLEKHA4,RAP1GDS1,RHOC,SLC9A6
FNIP1	6	No coloc	No coloc	No coloc	BRAF,CDC37,FBXW11,HSP90AA1,HSPA5,NR3C1
SH2B1	6	No coloc	No coloc	No coloc	EGFR,GRB2,INSR,IRS1,MEF2A,NTRK2
PTGFRN	6	No coloc	No coloc	No coloc	CD63,CD81,CD9,KIAA1429,LGALS3,RPL6
MAPKAPK5	6	No coloc	No coloc	No coloc	CSK,CSNK1E,EIF4EBP1,HSPB1,MAPK6,STK40
DYNC2H1	6	No coloc	No coloc	No coloc	DYNC2LI1,GAN,GDI1,KIAA1429,KIAA1919,PLEKHA4
IFNAR1	6	No coloc	No coloc	No coloc	FBXW11,PIK3R1,SOCS1,STAT3,USP7,YWHAB
DNAJC3	6	No coloc	No coloc	No coloc	EIF2AK2,HSPA4,HSPA5,P4HB,PDIA6,PLEKHA4
PDP2	6	No coloc	No coloc	No coloc	AFG3L2,CLPX,CYLD,PRKCD,UBR2,YME1L1
KLF2	6	No coloc	No coloc	No coloc	EP300,FBXW7,GATA6,GSK3B,SMURF1,WWP1
NFE2L1	6	No coloc	No coloc	No coloc	FBXW11,FBXW7,GSK3B,MAFF,MYC,WDFY3
APLP2	6	No coloc	No coloc	No coloc	APBB2,APBB3,HIST1H1C,PTPN1,PTPN2,RYK
STK17B	6	No coloc	No coloc	No coloc	APP,LPAR6,MDN1,REV3L,RPS24,SCAMP3
GTF2H2	6	No coloc	No coloc	No coloc	AR,CDK7,ERRFI1,ESR2,NR2C2,PLEKHA4
OTUD1	6	No coloc	No coloc	No coloc	CTNNB1,FLNB,MCL1,RIPK1,SMAD7,SMURF1
GLA	6	No coloc	No coloc	No coloc	CANX,GBP2,GNS,LRRK2,OTUD4,PGD
UBR3	6	No coloc	No coloc	No coloc	FAHD1,FAM219A,KIAA1429,PTPRK,UBE2A,ZFP36L2
TEFM	6	No coloc	No coloc	No coloc	ARIH1,CUL3,KBTBD7,PPP1CC,RPP25L,SNRNP70
SESN2	6	No coloc	No coloc	No coloc	EGFR,PLEKHA4,PRDX1,RB1CC1,SZT2,WDR5
SYNJ2	6	No coloc	No coloc	No coloc	GRB2,ITSN2,KIAA1429,MIB1,PRKDC,SH3KBP1
SIX1	6	No coloc	No coloc	No coloc	FOXE1,P4HA3,PLEKHG4,REL,SKI,ZFP36L2
PAPPA	6	No coloc	No coloc	No coloc	ANP32E,H2AFX,KIAA1429,PLEC,SKIL,SMAD2
HIST1H3H	6	No coloc	No coloc	No coloc	HTT,ITGA4,KIAA1429,MCM2,PHF1,TRIM24
ZNF516	6	No coloc	No coloc	No coloc	CTBP1,EGFR,KDM1A,KIAA1429,LCOR,MED23
VAT1	6	No coloc	No coloc	No coloc	H2AFX,MAPK6,PARK2,SOD1,TGOLN2,ZFYVE21
OSBPL1A	6	No coloc	No coloc	No coloc	BCL6,BIN3,HIF1AN,TNIP2,TSC22D2,VAPA
UNG	6	No coloc	No coloc	No coloc	APP,DDB1,HSPB1,MYC,STYX,UBE2E2
LAMB2	6	No coloc	No coloc	No coloc	ATXN7,ESR2,OS9,PSAP,PTPRK,STAT3
TBKBP1	6	No coloc	No coloc	No coloc	C9orf72,CEP250,HOOK3,MCM2,NIN,RB1CC1
TM9SF2	6	No coloc	No coloc	No coloc	MAPK6,MMGT1,PTAR1,SRSF7,TTC30B,UNC93B1
FKBP14	6	No coloc	No coloc	No coloc	GNS,GSK3B,GXYLT1,PPA2,PRSS50,TRHDE
METTL23	6	No coloc	No coloc	No coloc	BCL2L1,DNAJA2,HSPA5,PDIA6,TUBB6,UGGT1
LRRC16A	6	No coloc	No coloc	No coloc	GAN,HUWE1,KIAA1429,PIH1D1,PLEKHA4,SH3KBP1
SNX33	6	No coloc	No coloc	No coloc	KBTBD7,KIAA1429,MCM2,MYC,NCKIPSD,SSSCA1
SYNM	6	No coloc	No coloc	No coloc	CBL,CSNK2A2,GRB2,KIAA1429,PIK3R1,SYNC
TBC1D16	6	No coloc	No coloc	No coloc	CTSC,GABARAPL1,KIAA1429,MAP1LC3A,NOTCH2NL,NXF1
IPP	6	No coloc	No coloc	No coloc	ARIH1,CTDSPL2,CUL3,KIAA1429,KLHL28,RACGAP1
CNNM4	6	No coloc	No coloc	No coloc	CUL3,ESR2,KIAA1429,MBLAC2,PTCH1,UNC93B1
GMPPA	6	No coloc	No coloc	No coloc	CUL3,DCAF15,LPP,PHB,PLEKHA4,ZYX
WWC2	6	No coloc	No coloc	No coloc	DLC1,EGFR,KIAA1429,LATS1,PTPN14,PTPN21
URGCP	6	No coloc	No coloc	No coloc	AAK1,CHMP5,PLEC,PLEKHA4,PPIP5K2,VIM
EIF4EBP2	6	No coloc	No coloc	No coloc	BAG3,HNRNPA2B1,MTOR,RPTOR,TBCA,TXN
AGTPBP1	6	No coloc	No coloc	No coloc	CBY1,EGFR,ENO1,FOXK1,HECTD1,TTLL4
VPS54	6	No coloc	No coloc	No coloc	PTAR1,RAB1A,STX6,TGOLN2,VPS51,VPS53
ANKRD50	6	No coloc	No coloc	No coloc	APP,HIF1AN,KIAA1429,PTPN14,SMURF1,ZNF414
ETV3	6	No coloc	No coloc	No coloc	ANTXR1,APP,EWSR1,KIAA1429,MYC,WHSC1L1
AGPAT3	6	No coloc	No coloc	No coloc	APP,FNDC4,NOMO1,SERINC1,SREK1IP1,YIPF3
GPAM	6	No coloc	No coloc	1086	APP,CLU,ECH1,IDE,KIAA1429,RNF123
ZFAND5	6	No coloc	No coloc	No coloc	APP,LRRK2,MAP3K1,SMURF1,TOMM34,UBE3A
MIER1	6	No coloc	No coloc	No coloc	APP,CSNK1E,EGFR,EHMT2,H2AFX,H2AFZ
BOLA1	6	No coloc	No coloc	No coloc	APP,ECH1,PLSCR1,SLC25A51,UROS,XIAP
CTSC	6	No coloc	No coloc	No coloc	ANKMY2,ARIH1,CD81,G3BP1,NHLRC2,TBC1D16
CSPG4	6	No coloc	No coloc	No coloc	CAPNS1,FGF2,KIAA1429,LGALS3,SORT1,ZNF644
SLC30A9	6	No coloc	No coloc	No coloc	COX5A,DHX15,ERGIC3,HERC2,PLEKHA4,UNC93B1
ABCB10	6	No coloc	No coloc	No coloc	LAMTOR2,NDUFB11,NR2C2,PHB,PLEKHA4,SLC39A4
SLC26A2	6	No coloc	No coloc	No coloc	CSK,ERGIC3,LGALS3,MGAT4B,NNT,TNFAIP3
POGLUT1	6	No coloc	No coloc	No coloc	CANX,DHX29,PTPRK,UBR4,UBR5,ZZEF1
ZNF462	6	No coloc	No coloc	No coloc	CBX5,EHMT2,KIAA1429,KLHL21,TCOF1,ZNF644
CLMN	6	No coloc	No coloc	No coloc	CANX,ESR2,KIAA1429,MTDH,PPP1CC,RHBDD1
DDI2	6	No coloc	No coloc	No coloc	BAG3,CPNE2,KIAA1429,NAA15,RNF123,TLN2
PNPLA2	6	No coloc	No coloc	No coloc	ARFGEF2,CYTH2,FKBP5,G0S2,GBF1,SERPINF1
KLF3	6	No coloc	No coloc	No coloc	CTBP1,EHMT2,KDM1A,PIAS1,TRAF2,UBE2I
ADAMTS12	6	No coloc	No coloc	No coloc	MYL6,PPM1A,SNRK,SP3,UBR1,USF1
OSGIN1	6	No coloc	No coloc	No coloc	ATM,BTBD1,PARK2,POLR2G,PTEN,REL
MIEN1	6	No coloc	No coloc	No coloc	DDIT4L,HIVEP1,HLX,HMGB2,NXF1,REL
CCDC92	6	No coloc	No coloc	No coloc	PCM1,PSMC1,PSMD1,PSMD2,PSMD8,TRIM27
NFATC3	6	No coloc	No coloc	No coloc	CSNK1A1,ENO1,ESR2,KIAA1429,NXF1,STK40
SLC35B4	6	No coloc	No coloc	No coloc	CSK,ERGIC3,ERP29,MMGT1,NXF1,STOM
CHP1	6	No coloc	No coloc	No coloc	CANX,DUSP6,IFITM3,NXF1,PHB,UNC93B1
BCL9	6	No coloc	No coloc	No coloc	CTNNB1,DDB1,EWSR1,KIAA1429,PLEC,USP9X
DIP2B	6	No coloc	No coloc	No coloc	AUP1,CDC34,CNKSR3,ESR2,KIAA1429,MTMR4
DHTKD1	6	No coloc	No coloc	No coloc	ARNTL2,DENR,ESR2,FAHD1,GATC,KIAA1429
CCDC12	6	No coloc	No coloc	No coloc	DHX8,NR2C2,PLK2,RC3H2,SNRPA1,SNRPG
MAN1A2	6	No coloc	No coloc	No coloc	CLDND1,CLU,ESR2,KIAA1429,PLEKHA4,TRHDE
NEK4	6	No coloc	No coloc	No coloc	CTDSP2,DNAJB2,HLA-B,KIAA1429,PLEKHA4,RPGR
COLGALT2	6	No coloc	No coloc	No coloc	CNKSR3,COL4A1,COL4A2,DOK1,OS9,UBXN11
VKORC1L1	6	No coloc	No coloc	No coloc	AGTR1,ERGIC3,ESR2,P2RY12,PCYT1A,TMEM80
LMBRD2	6	No coloc	No coloc	No coloc	DCAF15,ERGIC3,KIAA1429,LPAR6,PLEKHA4,UNC93B1
TOR3A	6	No coloc	No coloc	No coloc	B3GNT2,CANX,DCAF15,HSPA5,PCGF1,PRSS50
FAM217B	6	No coloc	No coloc	No coloc	C1orf109,DUSP6,MYLIP,POLR2L,RAB11B,ZBTB16
TMTC3	6	No coloc	No coloc	No coloc	B3GNT2,EMC1,KIAA1429,NCEH1,PLEKHA4,TRHDE
DNAJB5	6	No coloc	No coloc	No coloc	BAG4,FBXW11,HERC2,HSPA4,TECPR2,VPS18
RCCD1	6	No coloc	No coloc	No coloc	INPP5A,KCTD9,POLR2L,RAB3GAP1,TSC22D3,ZNF609
RRAS	6	No coloc	No coloc	No coloc	CCNL2,CDC34,KIAA1429,NCSTN,PRDM1,RAP1GDS1
ALDH6A1	6	No coloc	No coloc	No coloc	ALDH2,CSK,ESR2,GSTK1,HIBADH,HIBCH
C2orf68	6	No coloc	No coloc	No coloc	GMNN,GNE,NAGK,SIVA1,SMG6,SPRED1
TP53INP1	6	No coloc	No coloc	No coloc	GABARAPL1,GABARAPL2,MAP1LC3A,TBC1D4,UNC119,YPEL3
FABP7	6	No coloc	No coloc	No coloc	AKR1B1,HINT1,RNF123,SOD1,TAGLN2,TKT
NAA38	6	No coloc	No coloc	No coloc	API5,LRPPRC,LSM2,LSM4,LSM7,MLLT4
VPS13D	6	No coloc	No coloc	No coloc	GSK3B,KIAA1429,MGST3,PLEKHA4,PSMC1,PTRH2
TMEM208	6	No coloc	No coloc	No coloc	BACH1,FAM134C,REEP4,SLC7A8,STOM,WDR83OS
KIF16B	6	No coloc	No coloc	No coloc	CCZ1,GABARAPL2,GAR1,KIAA1429,LGALS3,TGOLN2
ELOVL5	6	No coloc	No coloc	No coloc	HMOX2,NINJ2,PLP2,ROMO1,SUCO,TMEM243
TNRC18	6	No coloc	No coloc	No coloc	COPS7A,ESR2,GSK3A,KIAA1429,MDK,SAP30
IP6K3	6	No coloc	No coloc	No coloc	MAPK3,MED4,NIF3L1,PCYT1A,TRAF2,TRIM27
TAMM41	6	No coloc	No coloc	No coloc	ECH1,FAM174A,NDUFA4,NR2C2,PLEKHA4,SPTAN1
ICMT	6	No coloc	No coloc	No coloc	ARMC8,CANX,CDC34,DUSP1,JAGN1,PLEKHA4
TECPR2	6	No coloc	No coloc	No coloc	DNAJB5,KIAA1429,NUDCD3,PPM1A,VPS18,VPS41
BBS5	6	No coloc	No coloc	No coloc	BBIP1,BBS2,CSK,NME3,PSMD8,TTC8
ZNF354C	6	No coloc	No coloc	No coloc	CBX5,IPO8,LRP4,SIRT1,SORL1,USP34
GATC	6	No coloc	No coloc	No coloc	DHTKD1,HIBCH,NME4,PDPR,PUS1,THUMPD3
LRRC32	6	No coloc	No coloc	No coloc	DCP2,HSPA5,LEMD3,STAT3,TGFB1,TMEM11
ATP6V0E1	6	No coloc	No coloc	No coloc	ATP6V0A1,CDIPT,CXCL16,PTPRF,REEP5,YIPF6
COX7B	6	No coloc	No coloc	No coloc	COX4I1,COX6C,COX7C,CTNNB1,NDUFB9,SMDT1
MOSPD3	6	No coloc	No coloc	No coloc	ATP5J,FAM134C,MFF,MILR1,REEP4,SAR1A
TMEM101	6	No coloc	No coloc	No coloc	NDUFA3,NINJ2,STX10,TMEM243,VAMP1,VAMP2
PIGP	6	No coloc	No coloc	No coloc	C1GALT1,FIS1,NINJ2,PLP2,PTPN1,TMEM19
UNC13B	5	No coloc	No coloc	No coloc	CLK1,KIAA1429,PTPN4,STX1A,VAMP2
RASD1	5	No coloc	No coloc	No coloc	BHLHE41,NOTCH2NL,PLSCR1,PTPN21,RASAL3
USP53	5	No coloc	No coloc	No coloc	CTNNB1,GRB2,IREB2,RAD50,TRAF2
ZNF646	5	No coloc	No coloc	No coloc	GAPDH,KIAA1429,RGS3,TRAF2,UBE2I
CFDP1	5	No coloc	No coloc	No coloc	APP,EWSR1,ID2,RBPJ,SRCAP
CUTC	5	No coloc	No coloc	No coloc	BCL6,CDC37,LIMCH1,NADSYN1,NIF3L1
SETD5	5	No coloc	No coloc	No coloc	NAGK,NXF1,PLEKHG4,PRMT2,TRAF2
AP5B1	5	No coloc	No coloc	No coloc	AP5M1,ESR2,KIAA1429,NIF3L1,PDLIM7
KLF12	5	No coloc	No coloc	No coloc	APP,CTBP1,DYNLT1,EHMT2,KIAA1429
BTG2	5	No coloc	No coloc	No coloc	CNOT1,CNOT6L,CNOT7,FBXW11,SKP1
CHST12	5	No coloc	No coloc	No coloc	PTCH1,PTPRK,SEL1L,TRADD,UGGT1
FADS1	5	No coloc	No coloc	No coloc	DHCR7,PLEKHA4,RNF181,VMP1,XRN1
GADD45B	5	No coloc	No coloc	No coloc	CNOT1,CNOT6L,CNOT7,GADD45A,GADD45GIP1
MAFB	5	No coloc	No coloc	No coloc	ATF4,BACH1,DDB1,FOS,RBBP5
TAB3	5	No coloc	No coloc	No coloc	CYLD,NBR1,SMAD7,TAB2,TRAF2
F8	5	No coloc	No coloc	No coloc	CANX,LMAN1,LRP1,RPL18A,TSC22D2
OXT	5	No coloc	No coloc	No coloc	GPX1,KMT2A,NIF3L1,TSPO,TXNDC17
N4BP2	5	No coloc	No coloc	No coloc	CEP250,EP300,KIAA1429,MIB1,PLEC
ADAMTS1	5	No coloc	No coloc	No coloc	CEP250,IGFBP1,KIAA1429,PRSS50,VEGFA
KIRREL	5	No coloc	No coloc	No coloc	ANTXR1,GRB2,KIAA1429,LATS1,TRHDE
KLF16	5	No coloc	No coloc	No coloc	CTDSPL2,EP300,HUWE1,POLK,SIN3A
CD58	5	No coloc	No coloc	No coloc	APP,EGFR,ESR2,HERPUD1,LGALS3
FABP4	5	No coloc	No coloc	No coloc	ACTB,BCAT2,CHD3,VIM,ZBED1
FAM101B	5	No coloc	No coloc	No coloc	DCAF15,MED4,SCARB2,VMP1,ZBTB16
NAT9	5	No coloc	No coloc	No coloc	ENO2,GSK3B,KIAA1377,MAPK6,MPP6
TIMP1	5	No coloc	No coloc	No coloc	CD63,ECH1,IGFBP1,MMP10,ZBTB16
PPP1R14A	5	No coloc	No coloc	No coloc	APP,CSNK1A1,CSNK1D,CSNK1E,CSNK1G3
SIL1	5	No coloc	No coloc	No coloc	ERGIC2,HSPA5,PSMD8,UBR1,UBR2
CFH	5	No coloc	No coloc	No coloc	C3,EP300,GRB2,KLHL18,ZBTB16
CDKN1C	5	No coloc	No coloc	No coloc	CCND1,CCND2,CDK7,CDKN2A,FBXL12
ATOX1	5	No coloc	No coloc	No coloc	ATP7A,DAZAP1,GSTT1,SOD1,TAGLN2
PDZD2	5	No coloc	No coloc	No coloc	ERBB2IP,KIAA1429,MYC,PKP4,PRPF40A
COL4A1	5	No coloc	No coloc	No coloc	COL4A2,COLGALT2,KIAA1429,PLOD1,THBS1
CTSL	5	No coloc	No coloc	No coloc	NXF1,PGD,PPP1CC,RXRA,TNIP2
APAF1	5	No coloc	No coloc	No coloc	BCL2L1,HSP90AA1,HSPA4,WDFY3,XIAP
FBN1	5	No coloc	No coloc	No coloc	ATXN7,KIAA1429,MFAP2,SPRY2,VCAN
FYB	5	No coloc	No coloc	No coloc	CBL,HIST2H2BE,SKAP2,UBE2I,VASP
MRAS	5	No coloc	No coloc	No coloc	BRAF,HUWE1,RHOU,SHOC2,TCEB1
ADAM12	5	No coloc	No coloc	No coloc	ESM1,NOTCH2NL,PIK3R1,SPRY1,SPRY4
VLDLR	5	No coloc	No coloc	No coloc	CANX,KIAA1429,LPL,MYLIP,SEL1L
AKR1C2	5	No coloc	No coloc	No coloc	AKR1C1,IPO8,SOD1,TKT,ZFP36L2
UBXN2A	5	No coloc	No coloc	No coloc	DBI,PHAX,PPP1CB,PPP1CC,VCPIP1
RNF130	5	No coloc	No coloc	No coloc	CSK,MYC,PTCH1,UBE2E1,UBE2E3
RNF150	5	No coloc	No coloc	No coloc	KIAA1429,UBE2E1,UBE2E3,UBE2L3,UBE2W
TBC1D2B	5	No coloc	No coloc	No coloc	APBB2,GABARAPL1,MAP1LC3A,MTDH,S100A6
PRKAG2	5	No coloc	No coloc	No coloc	EIF3A,MAP1A,MAP1LC3A,PDIA6,PGK1
HIPK1	5	No coloc	No coloc	No coloc	GLUL,KIAA1429,PRPF40A,SKIL,UBE2I
SERTAD2	5	No coloc	No coloc	No coloc	C1orf109,CKS1B,PIK3R3,SUPT7L,ZNF581
ENC1	5	No coloc	No coloc	No coloc	ACTB,CUL3,FBXL17,HSP90AA1,NUDCD3
ZNF436	5	No coloc	No coloc	No coloc	CLK2,CREB1,KDM1A,KIAA1429,ZNF580
NAB1	5	No coloc	No coloc	No coloc	CHD4,ENO1,ESR2,NAB2,NXF1
IFRD1	5	No coloc	No coloc	No coloc	COMTD1,CTNNB1,EIF2AK2,FOXL1,MEF2C
ZBTB4	5	No coloc	No coloc	No coloc	ANXA2,HOMER3,SIN3A,TRIM23,ZBTB7A
BCL2L12	5	No coloc	No coloc	No coloc	BAX,BCL2L1,DCAF15,HSPA4,TNIP2
CHCHD1	5	No coloc	No coloc	No coloc	CBY1,ICT1,IDE,NRD1,SDCBP2
MRPL54	5	No coloc	No coloc	No coloc	C17orf89,ICT1,MRPL50,PHB,SNRNP70
PPAP2B	5	No coloc	No coloc	No coloc	APP,BCL6,CTNND1,PPAP2A,PTEN
HMGN3	5	No coloc	No coloc	No coloc	ANXA2,NIN,S100A10,THRB,ZC3H4
MEGF8	5	No coloc	No coloc	No coloc	ATXN7,KIAA1429,NXF1,PTPRK,RNF157
ZNF787	5	No coloc	No coloc	No coloc	ESR2,P4HA3,PLEKHA4,PTEN,SNRNP70
PLIN2	5	No coloc	No coloc	No coloc	APOB,HTATIP2,MAPK10,MARCH6,SMURF1
BBS10	5	No coloc	No coloc	No coloc	CSNK1E,EGFR,MAPK6,RGS2,SSSCA1
CMTM3	5	No coloc	No coloc	No coloc	APP,CSK,FAM134C,RABAC1,REEP4
EIF1	5	No coloc	No coloc	No coloc	APP,EIF4G1,HMGB2,MAPK6,TNIP2
SLC23A2	5	No coloc	No coloc	No coloc	ERMP1,JAGN1,KIAA1429,NEDD4,TMEM60
CCNF	5	No coloc	No coloc	No coloc	CCP110,G3BP1,RBPJ,SKP1,SLBP
TANGO6	5	No coloc	No coloc	No coloc	GBF1,KIAA1429,MACF1,UBE2S,UBE3A
ETV4	5	No coloc	No coloc	No coloc	APP,EPAS1,HTT,SMAD2,STK11
CKMT1B	5	No coloc	No coloc	No coloc	CUL3,DNM1L,PPP1R16A,SERBP1,YME1L1
METTL15	5	No coloc	No coloc	No coloc	CUL3,KBTBD7,NEK6,PLEKHA4,UBR2
WDR81	5	No coloc	No coloc	No coloc	CUL3,ENO1,KIAA1429,NXF1,WFDC2
MYEOV2	5	No coloc	No coloc	No coloc	C19orf25,COPS8,CUL3,NEDD8,PHIP
GZF1	5	No coloc	No coloc	No coloc	ESR2,RPL10A,RPL6,RPS6,YBX1
SOCS7	5	No coloc	No coloc	No coloc	GRB2,LENG8,SH3RF1,STAT3,TCEB2
ELP5	5	No coloc	No coloc	No coloc	ATXN1L,DCAF15,FAM96B,GBF1,RHOU
SKAP2	5	No coloc	No coloc	No coloc	APP,FAM102A,FYB,GRB2,RGS3
MZT2A	5	No coloc	No coloc	No coloc	APP,CDK5RAP2,CSNK1A1,SCAF11,TUBGCP4
ARL4C	5	No coloc	No coloc	No coloc	APP,ARF5,DCUN1D4,GAB1,RAP1GDS1
RETSAT	5	No coloc	No coloc	No coloc	APP,FAM63B,GDPD5,PLEKHA4,PTGER3
OXSM	5	No coloc	No coloc	No coloc	APP,ATF6B,GTF2B,LARS,NDUFAB1
FAM127A	5	No coloc	No coloc	No coloc	APOL2,APP,DCAF15,PEG10,REL
ZDHHC7	5	No coloc	No coloc	No coloc	APP,MARCH6,NXF1,REEP5,TNIP2
PNPO	5	No coloc	No coloc	No coloc	AGTRAP,APP,FH,LPP,MYO1C
AIDA	5	No coloc	No coloc	No coloc	APP,DDIT4L,HMGN2,NFKBIA,TNFAIP3
JTB	5	No coloc	No coloc	No coloc	APP,LOX,PTAR1,RAB1A,TCEB1
DNAJC19	5	No coloc	No coloc	No coloc	APP,HSPA5,NDUFA4,PHB,RANBP6
CYSTM1	5	No coloc	No coloc	No coloc	BAG3,NDUFB11,RAB11A,UQCR10,UQCRQ
NADK2	5	No coloc	No coloc	No coloc	LYRM5,MPST,PIH1D1,STMN1,TMEM189
RMI2	5	No coloc	No coloc	No coloc	CCDC69,HERC2,LSM4,PLEKHA4,TOP3A
CPNE1	5	No coloc	No coloc	No coloc	BAG3,EMC4,FN1,NHLRC2,TIMM13
PALM2	5	No coloc	No coloc	No coloc	ANK2,ANK3,EIF2AK4,NIF3L1,TES
TIMM10	5	No coloc	No coloc	No coloc	BAG3,CTDSP1,NNT,NOMO1,TIMM13
SERPINB8	5	No coloc	No coloc	No coloc	FAM102A,GPATCH2L,ITPA,LARS,MCM2
MGAT4B	5	No coloc	No coloc	No coloc	APPBP2,SLC26A2,UQCRFS1,VDAC1,YIPF3
ARHGAP5	5	No coloc	No coloc	No coloc	DYNLRB1,PTPRU,RNF123,SMURF1,SMURF2
DCUN1D3	5	No coloc	No coloc	No coloc	CAND1,CUL3,ESR2,RNF7,TCEB2
DCUN1D4	5	438	No coloc	No coloc	ARL4C,CAND1,CUL3,RNF7,TOP3A
TMEM147	5	No coloc	No coloc	No coloc	CLN8,CXCR2,DPM3,SLC12A7,TMEM42
MAP3K9	5	No coloc	No coloc	No coloc	HIST2H2BE,HSP90AA1,KIAA1429,RNF123,SMURF1
DAAM1	5	No coloc	No coloc	No coloc	ESR2,KIAA1429,PRPF40A,RANBP6,RHOC
BCL9L	5	No coloc	No coloc	No coloc	CDC73,CTNNB1,ESR2,EWSR1,KIAA1429
PLA2G12A	5	No coloc	No coloc	No coloc	MEF2C,PXDN,RPS15,RPS6,YWHAG
MLXIPL	5	No coloc	No coloc	No coloc	EGFR,ESR2,GRB2,MTOR,SMURF2
C1GALT1	5	No coloc	No coloc	No coloc	FAM134C,PIGP,SLC7A14,STX1A,XRN1
SCRN1	5	No coloc	No coloc	No coloc	DENND4A,GDI1,NAGK,TAB2,VAPA
ARMCX5	5	No coloc	No coloc	No coloc	APPBP2,CANX,DCP2,EGFR,MAPK6
FAM195A	5	No coloc	No coloc	No coloc	CCNDBP1,DDX6,MPHOSPH8,PHC3,RC3H2
IQCE	5	No coloc	No coloc	No coloc	HIST1H1C,HNRNPF,RNF123,TRIM23,TRIM27
LRRC8B	5	No coloc	No coloc	No coloc	ANO6,CUL3,KIAA1429,LRRC8A,PDE3B
DPH7	5	No coloc	No coloc	No coloc	CUL3,NXF1,RALGAPA2,RALGAPB,XRCC1
ISCU	5	No coloc	No coloc	No coloc	AGTRAP,IMPA1,LONRF1,MID2,RNF123
FAM102A	5	No coloc	No coloc	No coloc	ENKD1,NEDD9,PFDN5,SERPINB8,SKAP2
ANKRD40	5	No coloc	No coloc	No coloc	CSK,ENO1,HIST1H1C,LAMA2,NXF1
TXNDC16	5	No coloc	No coloc	No coloc	ENO1,HNRNPA2B1,MCM2,OS9,TAGLN2
KIAA0319L	5	No coloc	No coloc	No coloc	BET1,HOOK3,KIAA1429,LGALS3,TGOLN2
ADCY9	5	No coloc	No coloc	No coloc	CANX,HSPB1,KIAA1429,LGALS3,PTRH2
FAM73A	5	No coloc	No coloc	No coloc	COMTD1,KIAA1429,PNKD,PTGER3,ZNF555
NSMCE4A	5	No coloc	No coloc	No coloc	ARNTL2,DNAJB2,HSPB1,SIRT6,TUFT1
GON4L	5	No coloc	No coloc	No coloc	ESR2,H2AFX,KIAA1429,PNKD,SAMHD1
LRRC8A	5	No coloc	No coloc	No coloc	FADS3,KIAA1429,LRRC8B,SLC39A4,STS
MGAT5	5	No coloc	No coloc	No coloc	KIAA1429,MFF,PTCH1,SLC39A4,SLC39A8
PDE3B	5	No coloc	No coloc	No coloc	KIAA1429,LRRC8B,PLEKHA4,RNF123,SLC39A4
RARS2	5	No coloc	No coloc	No coloc	ARL8A,GLS,LPAR6,PDPR,PREPL
IFT172	5	No coloc	No coloc	No coloc	HSPB11,PCM1,TSC22D4,TTC30A,TTC30B
ZNF562	5	No coloc	No coloc	No coloc	CBX5,KBTBD6,RRBP1,SMARCAD1,ZNF561
L2HGDH	5	No coloc	No coloc	No coloc	ESR2,GM2A,PHB,PLEKHA4,SCARB2
ITPKB	5	No coloc	No coloc	No coloc	CTDSP1,ESR2,KIAA1429,PDE4D,PPP3CA
LGMN	5	No coloc	No coloc	No coloc	MAPT,PHB,PLEKHA4,SET,SOD1
AVL9	5	No coloc	No coloc	No coloc	CSK,ELMSAN1,ESR2,NFKBIA,TES
FOCAD	5	No coloc	No coloc	No coloc	KIAA1429,RNF123,RPL10,TUBB6,VCL
H2AFJ	5	No coloc	No coloc	No coloc	ELK4,ING4,MCM2,PINK1,U2AF2
MPP7	5	No coloc	No coloc	No coloc	HSBP1,KIF26B,PTPN4,RALBP1,TGOLN2
RBM12B	5	No coloc	No coloc	No coloc	ESR2,G3BP1,PLEKHA4,PPP1CB,PPP1CC
ROMO1	5	No coloc	No coloc	No coloc	ELOVL5,ERAP1,NDUFA4,OPA1,PSMD1
COQ10B	5	No coloc	No coloc	No coloc	CHCHD2,ECH1,ESR2,STOML2,TIMM8B
CDO1	5	No coloc	No coloc	No coloc	DBT,LRRC58,MAPK6,MTMR4,RERE
TTC8	5	No coloc	No coloc	No coloc	BBIP1,BBS2,BBS5,CDC16,NME3
TAOK2	5	No coloc	No coloc	No coloc	ESR2,PIM1,SLC39A8,TNFAIP3,USF1
ATP11C	5	No coloc	No coloc	No coloc	CSK,KIAA1429,MARCKSL1,MBLAC2,STS
STS	5	No coloc	No coloc	No coloc	ATP11C,FAM134A,LRRC8A,SLC30A1,SUMF1
ZNF816	5	No coloc	No coloc	No coloc	DCAF5,LRP4,SMARCAD1,SORL1,TOPORS
TMEM245	5	No coloc	No coloc	No coloc	BTN3A2,ESR2,KIAA1429,KIAA1467,YIPF3
GXYLT1	5	No coloc	No coloc	No coloc	CANX,CSK,FKBP14,P4HB,VIM
MANBAL	5	No coloc	No coloc	No coloc	NIPAL3,S100A6,TMBIM6,TMEM115,VTI1B
EI24	5	No coloc	No coloc	No coloc	PLEKHA4,RABAC1,STOM,TTC30B,UNC93B1
PDZD8	5	No coloc	No coloc	No coloc	CANX,HIST1H1C,KIAA1429,RAB9A,RHBDD1
CLDND2	5	No coloc	No coloc	No coloc	ANKRD13C,ERGIC3,REEP4,SAR1A,TMEM80
PVRL1	4	No coloc	No coloc	No coloc	CBL,MLLT4,PVRL3,SOCS1
ADAM17	4	No coloc	No coloc	No coloc	DLG1,LRRC3,PTCH1,TGFA
CITED2	4	No coloc	No coloc	No coloc	EP300,FBXL5,SMAD2,TBP
PDLIM4	4	No coloc	No coloc	No coloc	EWSR1,G3BP1,PTPN13,RBPMS
ZNF580	4	No coloc	No coloc	No coloc	NOTCH2NL,TRIM27,TSC22D4,ZNF436
NADSYN1	4	No coloc	No coloc	No coloc	CUTC,EGFR,TFG,THOC2
ZFAND6	4	No coloc	No coloc	No coloc	CDC34,CIRBP,TRAF2,TXLNG
SAT2	4	No coloc	No coloc	No coloc	NDUFA10,SAT1,SMC1A,TCEB1
NBPF3	4	No coloc	No coloc	No coloc	APP,EWSR1,KIAA1429,NBPF1
PYGM	4	No coloc	No coloc	No coloc	DEGS1,MCM2,PLEKHA4,PYGL
GPR124	4	No coloc	No coloc	No coloc	CCNDBP1,DLG1,MTDH,RYK
SERPINE1	4	No coloc	No coloc	No coloc	ERP29,LRP1,PLAT,PSMB1
CENPT	4	No coloc	No coloc	No coloc	APP,CENPW,DHX29,TCEA2
CCDC106	4	No coloc	No coloc	No coloc	APP,ATF4,KBTBD7,SETDB1
FAM173A	4	No coloc	No coloc	No coloc	C1orf109,LUC7L,PIK3R3,PPP1R16A
ZFP36L1	4	No coloc	No coloc	No coloc	DCP2,HIF1AN,PAFAH1B2,YWHAB
WDR47	4	No coloc	No coloc	No coloc	ANGPTL4,KIAA1429,MYC,TCEA2
GSTM4	4	No coloc	No coloc	No coloc	BAG3,GSTM2,UNC119,ZBTB16
FBXL4	4	No coloc	No coloc	No coloc	KDM4A,KIAA1429,LGALS3,SKP1
CRIPT	4	No coloc	No coloc	No coloc	DLG1,MED23,MED4,THOC2
TOB2	4	No coloc	No coloc	No coloc	CNOT1,CNOT7,PABPC1,UBR5
EFNA1	4	No coloc	No coloc	No coloc	EPHA4,ESR2,GAREM,TNIP2
INHBB	4	201	No coloc	No coloc	ACVR1B,ACVR2A,ACVR2B,BMPR2
IER3	4	No coloc	No coloc	No coloc	APP,MAPK3,PPP2R5B,TMBIM6
COL3A1	4	No coloc	No coloc	No coloc	AP2B1,CAND1,SP1,THBS1
VCAN	4	No coloc	No coloc	No coloc	CCL20,FBN1,PTPRF,RAB19
ODC1	4	No coloc	No coloc	No coloc	CSK,OAZ1,OAZ2,SSR1
GDE1	4	No coloc	No coloc	No coloc	DAZAP2,PLSCR1,REEP5,RGS2
NFIB	4	No coloc	No coloc	No coloc	ESR2,METTL3,NFIX,XRCC5
CLCN3	4	No coloc	No coloc	No coloc	DNAJC5,HIST2H2BE,HSPB1,LGALS3
RIN2	4	No coloc	No coloc	No coloc	CDKN2A,EGFR,ESR2,KIAA1429
HOXA5	4	No coloc	No coloc	No coloc	DDIT3,FOXO1,IFITM3,TWIST1
RRM2B	4	No coloc	No coloc	No coloc	ATM,MCM2,RNF41,ZNF131
PRKD3	4	No coloc	No coloc	No coloc	BCL6,KIAA1429,PLEKHA4,RAE1
SLC39A6	4	No coloc	No coloc	No coloc	BCL2L2,COMTD1,FAM134C,KDM5B
PTGDS	4	No coloc	No coloc	No coloc	BCAT2,EGFR,FBXW7,HSP90AA1
RNF152	4	No coloc	No coloc	No coloc	RHEB,SEC16A,UBE2E1,UBE2W
RNF167	4	No coloc	No coloc	No coloc	LGALS3,UBE2E1,UBE2E3,UBE2W
MT2A	4	No coloc	No coloc	No coloc	JMJD1C,LAMTOR5,TNIP2,USP25
CCZ1	4	No coloc	No coloc	No coloc	FYCO1,KIF16B,LYRM5,RAB7A
TAOK1	4	No coloc	No coloc	No coloc	CSNK1E,KIAA1429,NR2C2,STK4
KIAA2026	4	No coloc	No coloc	No coloc	CREB1,KIAA1429,MUS81,RNF123
CXXC5	4	No coloc	No coloc	No coloc	ATM,SKIL,SMAD5,SMAD7
NFKBIZ	4	No coloc	No coloc	No coloc	ERP29,NFKB2,STAT3,ZC3H12A
SOWAHC	4	No coloc	No coloc	No coloc	PCBD1,PLEKHA4,PTPRF,TES
ZNF513	4	No coloc	No coloc	No coloc	DNMT3A,PPARGC1B,RRBP1,ZZZ3
RBP1	4	No coloc	No coloc	No coloc	DDB1,SAP30,SIRT1,UBE2J2
ESCO1	4	No coloc	No coloc	No coloc	EHMT2,KDM1A,RNF123,SETDB1
EXTL3	4	No coloc	No coloc	No coloc	KIAA1429,SLC39A4,UNC93B1,XIAP
POFUT1	4	No coloc	No coloc	No coloc	ENO1,H2AFX,NNT,NXF1
SLC25A18	4	No coloc	No coloc	No coloc	CYLD,ICT1,PHB,SLC25A22
TTBK2	4	No coloc	No coloc	No coloc	CSK,KIAA1429,MCM2,PTEN
ZNF197	4	No coloc	No coloc	No coloc	HSPB1,NDEL1,SPTAN1,ZNF397
RBP4	4	No coloc	1075	No coloc	GRB2,KLHL24,LAMTOR5,MARCKSL1
DHX34	4	No coloc	No coloc	No coloc	GSK3B,MAPK6,MYC,PLEKHA4
AFTPH	4	No coloc	No coloc	No coloc	HOOK3,STAT5B,UBE3A,VAPA
CDK2AP2	4	No coloc	No coloc	No coloc	APP,HSF4,RPLP1,YIF1A
SSTR3	4	No coloc	No coloc	No coloc	HSPA4,MAGI1,MAGI3,MPP6
NRCAM	4	No coloc	No coloc	No coloc	KIAA1429,MACF1,MAGI3,PTEN
ADRBK2	4	No coloc	No coloc	No coloc	HSPB1,MYC,PTCH1,SMURF1
FBRSL1	4	No coloc	No coloc	No coloc	CSNK2A2,MYC,PCGF3,PCGF5
C5orf42	4	No coloc	No coloc	No coloc	CAND1,KIAA1429,NIN,TUBGCP4
HIST1H3D	4	No coloc	No coloc	No coloc	ITGA4,KIAA1429,MCM2,TRIM24
DOCK9	4	No coloc	No coloc	No coloc	HSPA5,KIAA1429,PLEKHA4,SMAD2
TMA7	4	No coloc	No coloc	No coloc	APP,HIST2H2BE,TNIP2,TSC22D2
TICRR	4	No coloc	No coloc	No coloc	APP,ESR2,KIAA1429,RNF123
NNMT	4	No coloc	No coloc	No coloc	APP,ATF6,BMF,CDC73
OARD1	4	No coloc	No coloc	No coloc	APP,MYH9,TIMM13,TNKS
FAM212B	4	No coloc	No coloc	No coloc	APP,CDC42BPA,CDC42BPB,NXF1
IGSF10	4	No coloc	No coloc	No coloc	APP,CSK,PTEN,RNF123
FAM213A	4	No coloc	No coloc	No coloc	APP,GDPD5,MME,YIPF3
DCXR	4	No coloc	No coloc	No coloc	APP,ASB6,PLEKHA4,PRKDC
LOXL4	4	No coloc	No coloc	No coloc	APOE,CDC37,KDM1A,MTDH
MPLKIP	4	No coloc	No coloc	No coloc	CDK7,RBM27,SCAMP3,SF3B4
SDHAF2	4	No coloc	No coloc	No coloc	NOL8,UBXN7,UQCRFS1,VCL
YRDC	4	No coloc	No coloc	No coloc	PIH1D1,PLEKHA4,TMSB10,UPP1
IRX2	4	No coloc	No coloc	No coloc	CSK,MAPK3,PFDN5,PLAGL2
DACT1	4	No coloc	No coloc	No coloc	ATG14,CBX6,PPP1CC,YWHAB
DDR2	4	No coloc	No coloc	No coloc	CDC25B,CDH2,HSP90AA1,KIAA1429
SNRK	4	No coloc	No coloc	No coloc	ADAMTS12,KIAA1429,PLEKHA4,STK11
ASH1L	4	No coloc	No coloc	No coloc	KIAA1429,MORF4L1,PLEC,SMAD7
MTMR10	4	No coloc	No coloc	No coloc	GADD45GIP1,IDE,LONP2,SMAD5
GLIPR2	4	No coloc	No coloc	No coloc	CAV1,ESR2,SVIL,VAMP5
ATP6V0B	4	No coloc	No coloc	No coloc	MFF,NXF1,STOM,YWHAG
FAM171B	4	No coloc	No coloc	No coloc	BMPR1A,MIB1,MPP3,STX6
DSE	4	No coloc	No coloc	No coloc	ACSL4,CSK,KIAA1429,RNF123
FEM1C	4	No coloc	No coloc	No coloc	ARIH1,BCL2L11,SLBP,TCEB2
RNF38	4	No coloc	No coloc	No coloc	LASP1,TGFBRAP1,TRIM21,UBR5
TMEM50A	4	No coloc	No coloc	No coloc	COMT,ESR2,REEP4,XRN1
DOCK6	4	No coloc	No coloc	No coloc	CLU,CUL7,DOCK7,REEP5
RALGAPA1	4	No coloc	No coloc	No coloc	DUSP23,KIAA1429,RAB11A,SLMAP
TTC33	4	No coloc	No coloc	No coloc	KDM1A,MITD1,PPP2CB,PSMB1
BRK1	4	No coloc	No coloc	No coloc	CDKN2A,HSBP1,NDEL1,PIK3R3
DPP8	4	No coloc	No coloc	No coloc	AARS,SRP14,STX1A,UBXN7
ZNF503	4	No coloc	No coloc	No coloc	ARID1B,DCAF15,MED23,WIBG
LAMTOR4	4	No coloc	No coloc	No coloc	ESR2,LAMTOR1,LAMTOR2,LAMTOR5
ANKIB1	4	No coloc	No coloc	No coloc	CEP250,KIAA1429,MYC,UBE2L3
OAS1	4	No coloc	No coloc	No coloc	ACTN1,EXOC5,PRPF8,TRIM27
SZT2	4	No coloc	No coloc	No coloc	KIAA1429,RAB7A,REL,SESN2
ASAP3	4	No coloc	No coloc	No coloc	BACH1,REL,UBE3A,XRCC5
C11orf68	4	No coloc	No coloc	No coloc	CSDE1,KLF15,REL,TRAPPC2L
ARL4A	4	No coloc	No coloc	No coloc	CYTH2,DOCK1,GCC2,SPATC1L
ZNF555	4	No coloc	No coloc	No coloc	CCNDBP1,FAM73A,HERC1,KIAA1429
TMUB2	4	No coloc	No coloc	No coloc	BCL2L13,ERGIC3,REEP5,TMUB1
ATP5G3	4	No coloc	No coloc	No coloc	ATP5D,ESR2,GOLGA4,NXF1
TTLL4	4	No coloc	No coloc	No coloc	AGTPBP1,KIAA1429,NXF1,PCM1
DAGLA	4	No coloc	No coloc	No coloc	CMTM7,KIAA1429,NXF1,STOM
BTBD6	4	No coloc	No coloc	No coloc	CUL3,NFKBIB,NXF1,TCEA2
ZFHX4	4	No coloc	No coloc	No coloc	ATP1A1,CHD3,CHD4,FOXL1
EMC10	4	No coloc	No coloc	No coloc	EMC1,EMC2,EMC3,MMGT1
SLC30A1	4	No coloc	No coloc	No coloc	DIRAS3,LGALS3,STS,TGOLN2
RBMS3	4	No coloc	No coloc	No coloc	ICT1,MRPL19,MRPL55,SART3
HEATR6	4	No coloc	No coloc	No coloc	CTDSP1,HLA-B,PLEKHA4,PTEN
IFT122	4	No coloc	No coloc	No coloc	IARS2,IFT43,NDUFAF3,PIH1D1
EDIL3	4	No coloc	No coloc	No coloc	CYB5R3,DGUOK,HADHB,LPHN1
TBC1D24	4	No coloc	No coloc	No coloc	CUL3,NFKBIA,TLR1,TNFAIP3
MGME1	4	No coloc	No coloc	No coloc	HMGCL,LUZP1,OXLD1,SMC1A
BTN3A2	4	No coloc	No coloc	No coloc	ATP5G1,CSK,PEX13,TMEM245
SLC19A2	4	No coloc	No coloc	No coloc	AGTR1,SLC9A6,YIPF3,ZFYVE27
PTPLB	4	No coloc	No coloc	No coloc	ESR2,PLEKHA4,SLC39A4,TTC30B
MTX3	4	No coloc	No coloc	No coloc	LPAR6,MTX2,PLEKHA4,SFXN1
SLC30A7	4	No coloc	No coloc	No coloc	CSK,ESR2,P2RY12,UNC93B1
TMEM2	4	No coloc	No coloc	No coloc	CD81,EGFR,KIAA1429,PTCH1
PDF	4	No coloc	No coloc	No coloc	ESR2,KIF1B,P4HA3,PTCH1
ATRN	4	No coloc	No coloc	No coloc	KIAA1429,PTPRK,RNF123,RNF157
GNPTG	4	No coloc	No coloc	No coloc	FAM134C,GNPTAB,PTPRK,UNC93B1
SLC38A10	4	No coloc	No coloc	No coloc	ERGIC3,KIF5B,RNF123,ZFP36L2
ZNF292	4	No coloc	No coloc	No coloc	CBX5,ESR2,KIAA1429,P4HB
AJUBA	4	No coloc	No coloc	No coloc	LATS1,PTPN21,RNF146,TSG101
SPIRE1	4	No coloc	No coloc	No coloc	CBY1,ESR2,FBXW11,PLEKHA4
HEATR5A	4	No coloc	No coloc	No coloc	CSDE1,KIAA1429,PLEKHA4,PPIA
ITIH5	4	No coloc	No coloc	No coloc	BAG4,ESR2,NOTCH2,RB1CC1
EML1	4	No coloc	No coloc	No coloc	DCTN1,FBXO28,KIAA1429,MTDH
GAS2L3	4	No coloc	No coloc	No coloc	DCTN1,ESR2,MYH9,PPP1CB
BRPF3	4	No coloc	No coloc	No coloc	KIAA1429,MEAF6,TSG101,WEE1
SS18L2	4	No coloc	No coloc	No coloc	CBX4,DCAF15,EMC2,H2AFX
SLC35E1	4	No coloc	No coloc	No coloc	IFITM3,KIF2A,PLEKHA4,UNC93B1
CD99L2	4	No coloc	No coloc	No coloc	ATM,KIF2A,POLK,TMBIM6
PWWP2B	4	No coloc	No coloc	No coloc	BRD2,P4HA3,PRKDC,ZNF131
COL12A1	4	No coloc	No coloc	No coloc	FBXW7,KIAA1429,PTRH2,REST
IVD	4	No coloc	No coloc	No coloc	HMOX2,PGD,PLEKHA4,STK11
KIAA1109	4	No coloc	No coloc	No coloc	KIAA1429,SOD1,TNIP2,ZNF131
CACUL1	4	No coloc	No coloc	No coloc	AR,CSK,SPOP,UBE2I
MGST2	4	No coloc	No coloc	No coloc	BCL2L2,EGFR,SEC22B,VAMP3
CORO6	4	No coloc	No coloc	No coloc	C9orf16,CORO1C,NBR1,ZNF318
TTC30A	4	No coloc	No coloc	No coloc	HSPB11,IFT172,NIN,TTC30B
RALGAPA2	4	No coloc	No coloc	No coloc	CSK,DPH7,ESR2,KIAA1429
MMP10	4	No coloc	No coloc	No coloc	APOE,B4GALT1,GAL,TIMP1
MILR1	4	No coloc	No coloc	No coloc	GBF1,MOSPD3,RYK,TMEM140
GPR107	4	No coloc	No coloc	No coloc	CSK,LNPEP,REEP5,TRAF2
FAM160B1	4	No coloc	No coloc	No coloc	CSK,HOOK3,PNKD,ZFP36L2
ABHD15	4	No coloc	No coloc	No coloc	FKBP5,HSPA2,KIAA1429,SAT1
GNRH1	4	No coloc	No coloc	No coloc	EMC3,EMC4,HSPA5,MALSU1
FITM2	4	No coloc	No coloc	No coloc	HTATIP2,P2RY12,SLC39A4,UNC50
SMDT1	4	No coloc	No coloc	No coloc	COX4I1,COX6C,COX7B,MTOR
HSPB11	4	No coloc	No coloc	No coloc	HTT,IFT172,TTC30A,TTC30B
LPHN2	4	No coloc	No coloc	No coloc	MIB1,PLEKHA4,TNIP2,UNC93B1
HSBP1L1	4	No coloc	No coloc	No coloc	AGTRAP,CMTM4,PLP2,TNIP2
DNAJC16	4	No coloc	No coloc	No coloc	EGFR,ESR2,PTPRU,RHBDD1
EMP3	4	No coloc	No coloc	No coloc	ERGIC3,IFNGR2,RNF123,SAR1A
NIPAL3	4	No coloc	No coloc	No coloc	MANBAL,MFF,RNF123,VIM
AOC3	4	No coloc	No coloc	No coloc	BCAT2,NAGK,NDUFA4L2,STX1A
DMXL1	4	No coloc	596	No coloc	BET1,KIAA1429,PDIA6,TGOLN2
SNX19	4	No coloc	No coloc	No coloc	CUL7,KIAA1429,MIB1,UNC93B1
GLTSCR1L	4	No coloc	No coloc	No coloc	KIAA1429,QRICH1,SMARCA4,TRIM23
LAMA2	4	No coloc	No coloc	No coloc	ANKRD40,CSK,HIST1H1C,PLEKHA4
UHMK1	4	No coloc	No coloc	No coloc	C1orf109,DCAF15,NDUFAF3,TMSB4X
C5orf45	4	No coloc	No coloc	No coloc	DUSP23,ENKD1,NXF1,PSMB1
TMEM115	4	No coloc	No coloc	No coloc	CYB5R3,HTATIP2,MANBAL,RABAC1
CNFN	4	No coloc	No coloc	No coloc	SLC12A4,TCF7L2,ZNF414,ZNF581
APOC1	4	No coloc	No coloc	No coloc	ACACA,BCL2L2,C14orf2,C19orf70
MYPOP	4	No coloc	No coloc	No coloc	BAG4,NOTCH2NL,SAT1,TRA2B
TMEM19	4	No coloc	No coloc	No coloc	FCER1G,LY6E,PIGP,REEP4
SFT2D1	4	No coloc	No coloc	No coloc	FAM134C,REEP4,SCAND1,STOM
DNAL4	3	No coloc	No coloc	No coloc	DYNLL2,GPBP1,NOTCH2NL
COL4A3BP	3	No coloc	No coloc	No coloc	FTL,PTAR1,RANBP2
DNPH1	3	No coloc	No coloc	No coloc	DDIT4L,PRDX1,UBR1
EPT1	3	No coloc	No coloc	No coloc	APPBP2,EWSR1,MTDH
INVS	3	No coloc	No coloc	No coloc	DDB1,HIF1AN,KIAA1429
TFDP2	3	No coloc	No coloc	No coloc	E2F4,E2F6,LIN54
PARP11	3	No coloc	No coloc	No coloc	CTNNB1,NUP98,OTUD4
NEIL1	3	No coloc	No coloc	No coloc	APP,MYC,XRCC1
TGFB2	3	No coloc	No coloc	No coloc	APP,TGFB1,VASN
BLOC1S4	3	No coloc	No coloc	No coloc	AIMP2,BLOC1S2,SNAPIN
POP5	3	No coloc	No coloc	No coloc	NDUFAB1,POP4,REL
RGS4	3	No coloc	No coloc	No coloc	EGFR,GNAQ,PREPL
EID2	3	No coloc	No coloc	No coloc	EP300,FBXO21,SMAD2
SIGIRR	3	No coloc	No coloc	No coloc	APP,ENO2,IL1R1
GTF3A	3	No coloc	No coloc	No coloc	CHMP5,CXCR2,RALBP1
C11orf1	3	No coloc	No coloc	No coloc	ANKRD11,CSK,SETDB1
PISD	3	No coloc	No coloc	No coloc	DHX29,ESR2,PTPN1
LINC00341	3	No coloc	No coloc	No coloc	APP,ATG4B,KBTBD7
GTF2A2	3	No coloc	No coloc	No coloc	GTF2A1,PTPN11,TBP
KCNK3	3	No coloc	No coloc	No coloc	S100A10,UBA52,YWHAB
TGFBR3	3	No coloc	No coloc	No coloc	KIAA1429,PTCH1,TGFB1
NET1	3	No coloc	No coloc	No coloc	DLG1,MAGI1,TNIP2
IL15RA	3	No coloc	No coloc	No coloc	CASK,POLR2F,TRAF2
F8A1	3	No coloc	No coloc	No coloc	DNMT3A,HTT,RAB30
TWIST2	3	No coloc	No coloc	No coloc	ETS2,MEF2C,TWIST1
TCF7L1	3	No coloc	No coloc	No coloc	CTNNB1,DAZAP2,PJA2
NFAT5	3	No coloc	No coloc	No coloc	FOS,KIAA1429,SHPRH
HIVEP2	3	No coloc	No coloc	No coloc	FBXW11,KIAA1429,YWHAG
PCNX	3	No coloc	No coloc	No coloc	EGFR,KDM5B,KIAA1429
SESN1	3	No coloc	No coloc	No coloc	NXF1,PLEKHA4,PRDX1
HES4	3	No coloc	No coloc	No coloc	LTN1,PCBD1,RGS3
CNNM2	3	No coloc	No coloc	No coloc	KIAA1429,PLEKHA4,RYK
CECR5	3	No coloc	No coloc	No coloc	ECH1,ICT1,PLEKHA4
CRIM1	3	No coloc	No coloc	No coloc	ATXN7,KIAA1429,MTDH
PNRC1	3	No coloc	No coloc	No coloc	DCP1A,DDX6,ESR2
PSD3	3	No coloc	No coloc	No coloc	ARAP1,KIAA1429,PTPRG
AKR1C1	3	No coloc	No coloc	No coloc	AKR1C2,FN1,MAPK3
ZFP28	3	No coloc	No coloc	No coloc	HMOX2,KDM1A,PPP2CB
KLHL5	3	No coloc	No coloc	No coloc	CUL3,GABARAPL2,MAP1LC3B
ZFYVE1	3	No coloc	No coloc	No coloc	APP,BCL2L1,OPTN
PCNXL3	3	No coloc	No coloc	No coloc	KIAA1429,SVIL,YIPF3
PLXNB3	3	No coloc	No coloc	No coloc	CUL7,MAGI3,RNF123
RGCC	3	No coloc	No coloc	No coloc	SMAD2,TLN1,TLN2
RWDD3	3	No coloc	No coloc	No coloc	NFKBIA,NXF1,UBE2I
FBXL8	3	No coloc	No coloc	No coloc	HSP90AA1,PHB,SKP1
KLHL11	3	No coloc	No coloc	No coloc	CUL3,LNX2,PLEKHA4
KCTD20	3	No coloc	No coloc	No coloc	COPS7A,CUL3,PPP1CC
SLC25A23	3	No coloc	No coloc	No coloc	APPBP2,CUL3,LRP1
TRNAU1AP	3	No coloc	No coloc	No coloc	APOOL,CAND1,CENPW
BROX	3	No coloc	No coloc	No coloc	CHMP4B,FN1,IPO9
MARCH8	3	No coloc	No coloc	No coloc	IL1R1,TMEM14C,VAMP2
CD99	3	No coloc	No coloc	No coloc	ANXA2,PPIA,SDCCAG3
PEX13	3	No coloc	No coloc	No coloc	BTN3A2,ESR2,PLEKHA4
DGKA	3	No coloc	No coloc	No coloc	EGFR,RNF123,SMAD2
PDGFC	3	501	No coloc	No coloc	BAG3,EEA1,PLAT
RPL41	3	No coloc	No coloc	No coloc	APP,NUPR1,SDCBP2
ECHDC2	3	No coloc	No coloc	No coloc	APP,NDUFS6,TOP3A
PRICKLE2	3	No coloc	No coloc	No coloc	APP,RNF123,USP9X
DNAJB14	3	No coloc	No coloc	No coloc	APP,FBXW11,HSPA2
IFI6	3	No coloc	No coloc	No coloc	APP,ESR2,HSPA5
FAM127B	3	No coloc	No coloc	No coloc	APP,PEG10,TNIP2
TCP11L2	3	No coloc	No coloc	No coloc	APP,KIAA1429,TUBA1C
C6orf106	3	No coloc	No coloc	No coloc	APP,MAP3K1,SMURF1
TEP1	3	No coloc	No coloc	No coloc	KIAA1429,MTDH,TROVE2
PPAP2A	3	No coloc	No coloc	No coloc	FAHD1,ILF3,PPAP2B
PPP1R14C	3	No coloc	No coloc	No coloc	CSK,HMGCS1,UBL7
CPEB4	3	No coloc	No coloc	No coloc	KIAA1429,NDST1,UBE3C
NDST1	3	No coloc	No coloc	No coloc	CPEB4,KIAA1429,XRCC5
TTC39C	3	No coloc	No coloc	No coloc	ACAT2,HSPB1,NXF1
NAA20	3	No coloc	No coloc	No coloc	CIRBP,NAA15,SMAD5
PPP2R5B	3	No coloc	No coloc	No coloc	CSK,IER3,PIM1
PSKH1	3	No coloc	No coloc	No coloc	HSP90AA1,NXF1,UNC119
AREL1	3	No coloc	No coloc	No coloc	GSK3B,HSP90AA1,UBE2L3
DTX4	3	No coloc	No coloc	No coloc	EPRS,HSP90AA1,KIAA1429
TFPI2	3	No coloc	No coloc	No coloc	NR3C1,SKIL,SMURF2
PGAP1	3	No coloc	No coloc	No coloc	KIAA1429,MAP1LC3A,NCEH1
ZSWIM7	3	No coloc	No coloc	No coloc	HIST2H2BE,HSPA5,TUFM
TNFSF12	3	No coloc	No coloc	No coloc	DDIT3,OTUB1,TRAF2
TIMP2	3	No coloc	No coloc	No coloc	BAG3,ITGA1,ITGA5
DKK1	3	No coloc	No coloc	No coloc	CTNNB1,LRP5,LRP6
NINJ1	3	No coloc	No coloc	No coloc	CYB5R3,ESR2,HIVEP1
SERPING1	3	No coloc	No coloc	No coloc	ENO1,GRN,PLAT
SQLE	3	No coloc	No coloc	No coloc	MARCH6,REEP4,ZNF641
ZNF641	3	No coloc	No coloc	No coloc	APP,KDM1A,SQLE
ALOX15B	3	No coloc	No coloc	No coloc	PPARG,RXRA,TRIM21
ERCC6L2	3	No coloc	No coloc	No coloc	KIAA1429,NEK6,RPL24
DXO	3	No coloc	No coloc	No coloc	CFL1,NPLOC4,XRN1
PABPC1L	3	No coloc	No coloc	No coloc	CYLD,PARK2,PLEKHA4
SLFN12	3	No coloc	No coloc	No coloc	JMJD6,KIAA1429,PDLIM7
FAM129A	3	No coloc	No coloc	No coloc	CDC37L1,FOXK1,KIAA1429
PGGT1B	3	No coloc	No coloc	No coloc	AMMECR1L,EHD1,UBA6
NACC2	3	No coloc	No coloc	No coloc	CHD4,MTA2,RBBP7
PARD3B	3	No coloc	No coloc	No coloc	CASK,CEP250,KIAA1429
ATMIN	3	No coloc	No coloc	No coloc	ATM,PPARG,UBR5
MST1	3	No coloc	No coloc	No coloc	FOXO1,RASSF1,RNF123
SENP5	3	No coloc	No coloc	No coloc	RABGAP1,SSSCA1,ZNF131
APOL6	3	No coloc	No coloc	No coloc	IGF2R,KPNA3,NXF1
KIAA0100	3	No coloc	No coloc	No coloc	KIAA1429,PLEKHA4,REL
DAAM2	3	No coloc	No coloc	No coloc	ACVR2A,REL,RHOC
FUT11	3	No coloc	No coloc	No coloc	PTCH1,PTPRK,REL
STRA13	3	No coloc	No coloc	No coloc	REL,RSF1,UBE2I
NUDT14	3	No coloc	No coloc	No coloc	LNX2,NIF3L1,REL
KIAA1958	3	No coloc	No coloc	No coloc	GABARAPL2,KIAA1429,TCEA2
ANKRD10	3	No coloc	No coloc	No coloc	APPBP2,NXF1,SNRPC
C6orf226	3	No coloc	No coloc	No coloc	ACAA1,APPBP2,CCNDBP1
C9orf16	3	No coloc	No coloc	No coloc	CEP290,CORO6,FGD4
TMEM150A	3	No coloc	No coloc	No coloc	CCNT1,NOTCH2NL,YY1
SSR2	3	No coloc	No coloc	No coloc	ATP1A1,BTAF1,NXF1
CCNI	3	No coloc	No coloc	No coloc	CDK5,NXF1,ZMYND19
OAZ2	3	No coloc	No coloc	No coloc	MYC,NXF1,ODC1
OPHN1	3	No coloc	No coloc	No coloc	ARHGAP26,KIAA1429,NXF1
OPRK1	3	No coloc	No coloc	No coloc	AUP1,GABARAPL1,VAPA
TGFA	3	No coloc	No coloc	No coloc	ADAM17,DLG1,EGFR
TMEM129	3	No coloc	No coloc	No coloc	SEL1L,UBE2J2,VIMP
TPST1	3	No coloc	No coloc	No coloc	ACTB,B2M,KIAA1429
SLC12A6	3	No coloc	No coloc	No coloc	HIST1H1C,LGALS3,TGOLN2
IFT43	3	No coloc	No coloc	No coloc	CSK,IFT122,USP7
PPP1R3B	3	No coloc	No coloc	No coloc	NUP153,PPP1CC,YY1
ZSCAN30	3	No coloc	No coloc	No coloc	RGS3,RNPS1,ZNF397
ZNF770	3	No coloc	No coloc	No coloc	MPHOSPH8,NIFK,WDR46
C1orf122	3	No coloc	No coloc	No coloc	CCDC101,RBBP7,TRAF2
SYDE2	3	No coloc	No coloc	No coloc	APBB2,KIAA1429,RNF123
AMMECR1L	3	No coloc	No coloc	No coloc	MACF1,PGGT1B,PTPN14
TMEM192	3	No coloc	No coloc	No coloc	ERGIC3,MBLAC2,SLC39A4
CERS6	3	No coloc	No coloc	No coloc	FAM134C,P2RY12,SEC22B
MTHFR	3	No coloc	No coloc	No coloc	BCL2L11,KIAA1429,RASSF1
DHRS9	3	No coloc	No coloc	No coloc	HNRNPAB,KIAA1919,MAVS
KIAA1919	3	No coloc	No coloc	No coloc	DHRS9,DYNC2H1,KIAA1429
FLVCR1	3	No coloc	No coloc	No coloc	ERGIC3,MICA,PLEKHA4
FOXF1	3	No coloc	No coloc	No coloc	GAPVD1,PRSS50,SATB1
ZNF621	3	No coloc	No coloc	No coloc	CBX5,LRP4,TRIM27
IMPAD1	3	No coloc	No coloc	No coloc	CYB5R3,KIAA1429,PTCH1
PLXNA2	3	No coloc	No coloc	No coloc	KIAA1429,OS9,PTPRK
BTD	3	No coloc	No coloc	No coloc	CCND1,PTPRK,RNF123
C2CD2	3	No coloc	No coloc	No coloc	ARHGAP26,DYNC1LI2,RHBDD1
GM2A	3	No coloc	No coloc	No coloc	CLIC1,GSTP1,L2HGDH
C3orf58	3	No coloc	No coloc	No coloc	PLEKHA4,RNF123,TNFAIP3
PCMTD1	3	No coloc	No coloc	No coloc	EWSR1,MRPS11,TCEB2
BPHL	3	No coloc	No coloc	No coloc	LRP4,PPP5C,TIMM13
ROBO1	3	No coloc	No coloc	No coloc	ARPP19,GDPD5,KIAA1429
ACAP1	3	No coloc	No coloc	No coloc	GRB2,RABGAP1L,SH3RF1
FAM179B	3	No coloc	No coloc	No coloc	CEP104,HIST2H2BE,KIAA1429
NBEAL1	3	No coloc	No coloc	No coloc	CHMP4B,KIAA1429,KIF1C
BICC1	3	No coloc	No coloc	No coloc	CSK,KIAA1429,TFG
IL6	3	No coloc	No coloc	No coloc	CSK,ZBTB16,ZC3H12A
FOXN3	3	No coloc	No coloc	No coloc	FBXW11,KBTBD7,KIAA1429
RFX7	3	No coloc	No coloc	No coloc	GSK3A,KIAA1429,OTUB1
COQ4	3	No coloc	No coloc	No coloc	CHCHD2,ECH1,MRPL23
GAS1	3	No coloc	No coloc	No coloc	ERRFI1,TNIP2,ZFP36L2
G0S2	3	No coloc	No coloc	No coloc	BCL2L1,BCL2L2,PNPLA2
MGLL	3	No coloc	No coloc	No coloc	FCER1G,SLC7A14,STOM
LRRC58	3	No coloc	No coloc	No coloc	ATG14,CDO1,TCEB2
FRY	3	No coloc	No coloc	No coloc	FRYL,KIAA1429,RNF123
MIER3	3	No coloc	No coloc	No coloc	H2AFX,H2AFZ,KIAA1429
FBXL20	3	No coloc	No coloc	No coloc	RABGGTB,SKP1,YPEL3
VASH1	3	No coloc	No coloc	No coloc	C9orf142,RAP1GDS1,TUFM
NT5C	3	No coloc	No coloc	No coloc	C1orf86,RAP1GDS1,ZNF581
CCDC170	3	No coloc	No coloc	No coloc	CYLD,RBM17,RNF123
PLXNA4	3	No coloc	No coloc	No coloc	CLU,HIF1AN,RNF123
MICAL2	3	No coloc	No coloc	No coloc	COPE,KIAA1429,MYC
ZFAND2A	3	No coloc	No coloc	No coloc	DAZAP2,TNIP2,TRIM23
PTX3	3	No coloc	No coloc	No coloc	FGF2,FGF5,FGF7
ARHGAP20	3	No coloc	No coloc	No coloc	ESR2,KIAA1429,RNF123
C11orf24	3	No coloc	No coloc	No coloc	MGST3,RNF123,TMEM80
IFFO2	3	No coloc	No coloc	No coloc	KIAA1429,NIN,RNF41
UNC5B	3	No coloc	No coloc	No coloc	BET1,CANX,TGOLN2
TMEM106B	3	No coloc	No coloc	761	CANX,CSK,TGOLN2
CRYBG3	3	No coloc	No coloc	No coloc	GSK3B,KIAA1429,NHLRC2
FILIP1L	3	No coloc	No coloc	No coloc	FBXL17,LTN1,PLEC
EPG5	3	No coloc	No coloc	No coloc	KIAA1429,MAP1LC3A,USP8
ZNF507	3	No coloc	No coloc	No coloc	DYNLRB1,KIAA1429,MYC
C19orf53	3	No coloc	No coloc	No coloc	MAPT,RC3H2,SNRNP70
TTC13	3	No coloc	No coloc	No coloc	CSK,PLEKHA4,PPP1CC
RAB19	3	No coloc	No coloc	No coloc	LSM11,VCAN,VDAC1
SLC25A28	3	No coloc	No coloc	No coloc	ALDH1B1,ATP1A1,DPM1
RASAL3	3	No coloc	No coloc	No coloc	AMOTL2,RASD1,SNRPA
ESM1	3	No coloc	No coloc	No coloc	ADAM12,NUFIP2,YY1
SLC29A2	3	No coloc	No coloc	No coloc	ERGIC3,SERINC2,TMEM33
FGF7	2	No coloc	No coloc	No coloc	HSPG2,PTX3
HEBP2	2	No coloc	No coloc	No coloc	LRPPRC,PDCD6
CDC42EP3	2	No coloc	No coloc	No coloc	COPE,LRRK2
PCED1A	2	No coloc	No coloc	No coloc	NOTCH2NL,PLSCR1
RGS14	2	No coloc	No coloc	No coloc	APP,TRAF2
DHRS1	2	No coloc	No coloc	No coloc	NOTCH2NL,PLSCR1
SLC35A2	2	No coloc	No coloc	No coloc	PLSCR1,PTAR1
TUSC2	2	No coloc	No coloc	No coloc	LRBA,RBPMS
NGF	2	No coloc	No coloc	No coloc	CRYAB,SORT1
CST3	2	No coloc	No coloc	No coloc	CSTB,CTSB
MDFIC	2	No coloc	No coloc	No coloc	CCNT1,SOCS4
KLF9	2	No coloc	No coloc	No coloc	SIN3A,SP1
HAND2	2	No coloc	No coloc	No coloc	EP300,PINK1
CITED1	2	No coloc	No coloc	No coloc	CTNNB1,EP300
KCNB1	2	No coloc	No coloc	No coloc	STX1A,VAPA
PPP1R3D	2	No coloc	No coloc	No coloc	EPM2A,PPP1CC
BDKRB2	2	No coloc	No coloc	No coloc	AGTR1,BAG3
TUB	2	No coloc	No coloc	No coloc	ABL1,PLCG1
GSTM2	2	No coloc	No coloc	No coloc	GSTM4,PTEN
CCL20	2	No coloc	No coloc	No coloc	MTDH,VCAN
SRPX	2	No coloc	No coloc	No coloc	CUL3,KCTD13
WIPI1	2	No coloc	No coloc	No coloc	AR,ATG2A
GAREM	2	No coloc	No coloc	No coloc	EFNA1,GRB2
ZNF395	2	No coloc	No coloc	No coloc	FBXW11,SAP30
HAS2	2	No coloc	No coloc	No coloc	HAS3,USP4
HAS3	2	No coloc	No coloc	No coloc	CMTM7,HAS2
CYR61	2	No coloc	No coloc	No coloc	CUL7,MYC
SLIT2	2	No coloc	No coloc	No coloc	MYC,PTCH1
BRWD3	2	No coloc	No coloc	No coloc	KIAA1429,UBXN7
C21orf91	2	No coloc	No coloc	No coloc	FBXL17,GRB2
PDE1B	2	No coloc	No coloc	No coloc	PDE1C,UBE3A
SOBP	2	No coloc	No coloc	No coloc	CTBP1,KIAA1429
KCNAB1	2	No coloc	No coloc	No coloc	APP,NEDD4
ZNF649	2	No coloc	No coloc	No coloc	CBX5,SMARCAD1
PLXND1	2	No coloc	No coloc	No coloc	KIAA1429,MACF1
GOLGA8A	2	No coloc	No coloc	No coloc	HSPB1,ITSN2
LARP6	2	No coloc	No coloc	No coloc	APP,ITSN2
SLC1A4	2	No coloc	No coloc	No coloc	MYC,SLC39A4
TBX5	2	No coloc	No coloc	No coloc	BAIAP2,SMARCA4
BTBD7	2	No coloc	No coloc	No coloc	CUL3,KIAA1429
BTBD8	2	No coloc	No coloc	No coloc	CUL3,KIAA1429
ORAOV1	2	No coloc	No coloc	No coloc	CAND1,MSH3
PPP1R14B	2	No coloc	No coloc	No coloc	CAND1,TBCB
CACNA1E	2	No coloc	No coloc	No coloc	GNB2,HIST2H2BE
ZFPM1	2	No coloc	No coloc	No coloc	GSK3B,TRIM21
ADORA1	2	No coloc	No coloc	No coloc	ATXN1L,EGFR
ZNF706	2	No coloc	No coloc	No coloc	APP,TNIP2
LMCD1	2	No coloc	No coloc	No coloc	APP,PLEKHA4
SOCS5	2	No coloc	No coloc	No coloc	APP,EGFR
RGL1	2	No coloc	No coloc	No coloc	APP,KIAA1429
PLEKHJ1	2	No coloc	No coloc	No coloc	APP,LAGE3
HIGD2A	2	No coloc	No coloc	No coloc	APP,SFXN1
RIMS4	2	No coloc	No coloc	No coloc	APP,KIAA1429
SERAC1	2	No coloc	No coloc	No coloc	APP,EGFR
RSPH3	2	No coloc	No coloc	No coloc	APP,HSPB1
ARPP19	2	No coloc	No coloc	No coloc	APP,ROBO1
TBCK	2	No coloc	No coloc	No coloc	APP,COX4I1
HPGD	2	No coloc	No coloc	No coloc	APP,NR2C2
C9orf142	2	No coloc	No coloc	No coloc	APP,VASH1
IL1RL1	2	No coloc	No coloc	No coloc	APP,YIPF6
C5orf15	2	No coloc	No coloc	No coloc	APP,FBXW7
TGDS	2	No coloc	No coloc	No coloc	FAM115A,HSD17B10
HNMT	2	No coloc	No coloc	No coloc	CLK1,DSP
ARRDC4	2	No coloc	No coloc	No coloc	ARRB1,ITCH
CCDC117	2	No coloc	No coloc	No coloc	HSP90AA1,HSPA4
VSTM4	2	No coloc	No coloc	No coloc	PPP1CC,STX1A
SFRP1	2	No coloc	No coloc	No coloc	PPP1CB,PPP1CC
ZNF41	2	No coloc	No coloc	No coloc	RNPS1,SMAD2
ANTXR2	2	No coloc	No coloc	No coloc	SMAD2,TCEB3
CLMP	2	No coloc	No coloc	No coloc	CSK,KIDINS220
PCDHGB2	2	No coloc	No coloc	No coloc	BAG3,KIAA1429
TTC32	2	No coloc	No coloc	No coloc	ARID3A,BAG3
MPZ	2	No coloc	No coloc	No coloc	CSK,PSMB3
SNHG1	2	No coloc	No coloc	No coloc	NXF1,XRN1
PTGFR	2	No coloc	No coloc	No coloc	AGTR1,DNAJC5
IFI35	2	No coloc	No coloc	No coloc	KDM1A,TRIM21
NCOA7	2	No coloc	No coloc	No coloc	RAB3GAP1,TGOLN2
ABCB11	2	No coloc	No coloc	No coloc	AP2A1,DDIT4L
HAGHL	2	No coloc	No coloc	No coloc	CSNK2A2,PTEN
SLC39A13	2	No coloc	No coloc	No coloc	REL,SLC16A2
FAM214A	2	No coloc	No coloc	No coloc	MID2,TRIM27
TEF	2	No coloc	No coloc	No coloc	KIAA1429,MRPL28
RNF24	2	No coloc	No coloc	No coloc	UQCRH,VAMP1
C22orf23	2	No coloc	No coloc	No coloc	CCNDBP1,VPS28
ZNF697	2	No coloc	No coloc	No coloc	CCNDBP1,KIAA1429
PCTP	2	No coloc	No coloc	No coloc	AGTRAP,VAPA
KIAA0754	2	No coloc	No coloc	No coloc	KIAA1429,NXF1
ATP10D	2	No coloc	No coloc	No coloc	KIAA1429,NXF1
GALNT10	2	No coloc	No coloc	No coloc	KIAA1429,NXF1
C9orf40	2	No coloc	No coloc	No coloc	NXF1,PLOD1
UNC119B	2	No coloc	No coloc	No coloc	NXF1,UNC119
GALNT1	2	No coloc	No coloc	No coloc	NXF1,TNFAIP3
LINC00657	2	No coloc	No coloc	No coloc	NXF1,TNIP2
SETD4	2	No coloc	No coloc	No coloc	NXF1,WWP1
HEG1	2	No coloc	No coloc	No coloc	KIAA1429,LGALS3
CLDND1	2	No coloc	No coloc	No coloc	BMPR1A,MAN1A2
PMM1	2	No coloc	No coloc	No coloc	GNB2,QRICH1
AP5M1	2	No coloc	No coloc	No coloc	AP5B1,SPG11
SPG11	2	No coloc	No coloc	No coloc	AP5M1,KIAA1429
BTG3	2	No coloc	No coloc	No coloc	CNOT1,CNOT7
PPP2R3B	2	No coloc	No coloc	No coloc	PPP2CB,ZNF414
INPP5A	2	No coloc	No coloc	No coloc	RABGGTB,RCCD1
H6PD	2	No coloc	No coloc	No coloc	ANTXR1,KIAA1429
GDF11	2	No coloc	No coloc	No coloc	ANTXR1,APP
ATP5G1	2	No coloc	No coloc	No coloc	BTN3A2,CSK
SERTAD4	2	No coloc	No coloc	No coloc	EGFR,PPP2CB
TPST2	2	No coloc	No coloc	No coloc	PTCH1,SLC39A4
POMT2	2	No coloc	No coloc	No coloc	PLEKHA4,PTCH1
CCPG1	2	No coloc	No coloc	No coloc	NCEH1,PTCH1
VEGFB	2	No coloc	1139	No coloc	FAT1,VEGFA
ALG11	2	No coloc	No coloc	No coloc	FAM63B,KIAA1429
ZNF561	2	No coloc	No coloc	No coloc	PSMC1,ZNF562
TOR2A	2	No coloc	No coloc	No coloc	CSK,CTBP1
LPHN1	2	No coloc	No coloc	No coloc	EDIL3,KIAA1429
EIF4E3	2	No coloc	No coloc	No coloc	FBXW7,TBC1D4
NDUFA1	2	No coloc	No coloc	No coloc	NDUFA8,NDUFS6
C5orf30	2	No coloc	No coloc	No coloc	RSPRY1,UNC119
FAM58A	2	No coloc	No coloc	No coloc	BIRC6,MYH14
ZBTB37	2	No coloc	No coloc	No coloc	HSPB1,KIAA1429
GTSF1	2	No coloc	No coloc	No coloc	HSPB1,LRRK2
SAMD9	2	No coloc	No coloc	No coloc	KARS,SMARCC1
SCN1B	2	No coloc	No coloc	No coloc	ANK3,KCND3
MFSD10	2	No coloc	No coloc	No coloc	CLK1,ESR2
SLFN5	2	No coloc	No coloc	No coloc	CLK1,RNF123
IPMK	2	No coloc	No coloc	No coloc	CEP120,HIST1H1C
ABRACL	2	No coloc	No coloc	No coloc	CSK,DCTN1
PITPNM1	2	No coloc	No coloc	No coloc	CSNK2A2,VAPA
PRSS12	2	No coloc	No coloc	No coloc	PRPF40A,SH3PXD2A
ZNF532	2	No coloc	No coloc	No coloc	KIAA1429,ZMYND8
GLT8D1	2	No coloc	No coloc	No coloc	DUSP6,UGGT1
ANO3	2	No coloc	No coloc	No coloc	HSPA5,RAPGEF2
ADO	2	No coloc	No coloc	No coloc	FYCO1,RNF123
ZNF469	2	No coloc	No coloc	No coloc	GAN,KIAA1429
NUDT8	2	No coloc	No coloc	No coloc	CCDC69,NIT1
SLC25A51	2	No coloc	No coloc	No coloc	BOLA1,KIAA1467
KIAA0922	2	No coloc	No coloc	No coloc	KIAA1429,PTAR1
ZBTB45	2	No coloc	No coloc	No coloc	BAG4,ZNF131
PDE1C	2	No coloc	No coloc	No coloc	EGFR,PDE1B
PCDHGA3	2	No coloc	No coloc	No coloc	CUL7,EGFR
CCDC28A	2	No coloc	No coloc	No coloc	CDC25B,EYA3
ARHGAP42	2	No coloc	No coloc	No coloc	ARHGAP26,KIAA1429
PXDC1	2	No coloc	No coloc	No coloc	CSK,RABGAP1L
C9orf89	2	No coloc	No coloc	No coloc	ESR2,MTX2
ID4	2	No coloc	No coloc	No coloc	ID2,RNF123
OSER1	2	No coloc	No coloc	No coloc	HMGN2,PSMB3
FADS3	2	No coloc	No coloc	No coloc	LRRC8A,NPLOC4
LRRC3	2	No coloc	No coloc	No coloc	ADAM17,NCEH1
SUMF1	2	No coloc	No coloc	No coloc	GNS,STS
PHACTR2	2	No coloc	No coloc	No coloc	ACTB,KIAA1429
ZDHHC9	2	No coloc	No coloc	No coloc	FAM8A1,GDPD5
TMEM135	2	No coloc	No coloc	No coloc	HIST2H2BE,SMPD3
AKIRIN1	2	No coloc	No coloc	No coloc	PSMB3,RAN
SMOX	2	No coloc	No coloc	No coloc	HERC1,HSPA5
TLR1	2	No coloc	No coloc	No coloc	MAVS,TBC1D24
MSRA	2	No coloc	No coloc	No coloc	ARNTL2,P4HA3
DEFB1	2	No coloc	No coloc	No coloc	IDE,NMT1
ZDHHC20	2	No coloc	No coloc	No coloc	MBLAC2,TGOLN2
ZFX	2	No coloc	No coloc	No coloc	KIAA1429,NR3C1
BBIP1	2	No coloc	No coloc	No coloc	BBS5,TTC8
RDH10	2	No coloc	No coloc	No coloc	DDA1,ERGIC1
FAM53B	2	No coloc	No coloc	No coloc	CBY1,KIAA1429
ARHGAP31	2	No coloc	No coloc	No coloc	CYLD,KIAA1429
C14orf2	2	No coloc	No coloc	No coloc	APOC1,SEC22B
ZCCHC2	2	No coloc	No coloc	No coloc	ARMC8,KIAA1429
TSHZ1	2	No coloc	No coloc	No coloc	KIAA1429,TNIP2
CAPN5	2	No coloc	No coloc	No coloc	CD81,ESR2
MROH1	2	No coloc	No coloc	No coloc	ESR2,KIAA1429
ZBTB41	2	No coloc	No coloc	No coloc	KIAA1429,RNF123
ZNF304	2	No coloc	No coloc	No coloc	KIAA1429,RNF123
NPR1	2	No coloc	No coloc	No coloc	MTDH,TXN
ARHGAP23	2	No coloc	No coloc	No coloc	KIAA1429,MYC
ARFRP1	2	No coloc	No coloc	No coloc	AP1G1,AP1M1
PLEKHM3	2	No coloc	No coloc	No coloc	KIAA1429,RAB9A
SNX30	2	No coloc	No coloc	No coloc	KIAA1429,TGOLN2
ACOT2	2	No coloc	No coloc	No coloc	AURKAIP1,SFXN1
COX19	2	No coloc	No coloc	No coloc	CSK,SFXN1
SMIM12	2	No coloc	No coloc	No coloc	COX4I1,SFXN1
TULP4	2	No coloc	No coloc	No coloc	KIAA1429,TCEB2
ZNF543	2	No coloc	No coloc	No coloc	KIAA1429,MCC
ZFYVE26	2	No coloc	No coloc	No coloc	KIAA1429,PPP1R16A
FGD4	2	No coloc	No coloc	No coloc	C9orf16,KIAA1429
ATP8B1	2	No coloc	No coloc	No coloc	CSK,KIAA1429
DENND5B	2	No coloc	No coloc	No coloc	CSK,KIAA1429
NEO1	2	No coloc	No coloc	No coloc	KIAA1429,MTDH
SPON2	2	No coloc	No coloc	No coloc	HIST2H2BE,KIAA1429
ZNF275	2	No coloc	No coloc	No coloc	KIAA1429,ZNF792
UCKL1	2	No coloc	No coloc	No coloc	METTL3,PLEKHA4
ATP11B	2	No coloc	No coloc	No coloc	CSK,HIST2H2BE
TMEM87B	2	No coloc	No coloc	No coloc	CSK,RRBP1
COL11A1	2	No coloc	No coloc	No coloc	CSK,PYCR2
GAS5	2	No coloc	No coloc	No coloc	PTGS2,YTHDF3
CREBL2	2	No coloc	No coloc	No coloc	DDIT3,UBE2I
PGPEP1	2	No coloc	No coloc	No coloc	UBE2E2,UBE2E3
PEMT	2	No coloc	No coloc	No coloc	FCER1G,STOM
LY6E	2	No coloc	No coloc	No coloc	TMEM140,TMEM19
C1QTNF1	2	No coloc	No coloc	No coloc	C14orf119,UBL5
KIAA1551	2	No coloc	No coloc	No coloc	TOP2A,VIM
DHDDS	1	No coloc	No coloc	No coloc	LOX
SLC31A1	1	No coloc	No coloc	No coloc	NXF1
ZDHHC3	1	No coloc	No coloc	No coloc	EWSR1
BAI2	1	No coloc	No coloc	No coloc	STARD13
PEX26	1	No coloc	No coloc	No coloc	PEX1
CITED4	1	No coloc	No coloc	No coloc	EP300
ST3GAL3	1	No coloc	No coloc	No coloc	SCAMP2
ANG	1	No coloc	No coloc	No coloc	PTEN
TNFRSF12A	1	No coloc	No coloc	No coloc	TRAF2
SIM1	1	No coloc	No coloc	No coloc	HSP90AA1
ADRB1	1	No coloc	No coloc	No coloc	ARRB1
MFAP2	1	No coloc	No coloc	No coloc	FBN1
HOXB8	1	No coloc	No coloc	No coloc	PBX1
CDH6	1	No coloc	No coloc	No coloc	CTNNB1
SAA1	1	No coloc	No coloc	No coloc	VIMP
BACE2	1	No coloc	No coloc	No coloc	GGA2
AHSA2	1	No coloc	No coloc	No coloc	HSP90AA1
OSR1	1	No coloc	No coloc	No coloc	EGLN1
DIP2C	1	No coloc	No coloc	No coloc	PCBD1
ZBTB6	1	No coloc	No coloc	No coloc	SKIL
CDHR1	1	No coloc	No coloc	No coloc	RYK
PCDHGA11	1	No coloc	No coloc	No coloc	RYK
ALS2	1	No coloc	No coloc	No coloc	YWHAB
C19orf60	1	No coloc	No coloc	No coloc	PIAS3
HMGXB3	1	No coloc	No coloc	No coloc	ANXA7
ARRDC2	1	No coloc	No coloc	No coloc	WWP1
CPA1	1	No coloc	No coloc	No coloc	ARRB1
MOB3B	1	No coloc	No coloc	No coloc	LATS1
RNF217	1	No coloc	No coloc	No coloc	KIAA0368
KLHL17	1	No coloc	No coloc	No coloc	CUL3
TENM4	1	No coloc	No coloc	No coloc	CAND1
CD52	1	No coloc	No coloc	No coloc	TRIM21
ZFYVE20	1	No coloc	No coloc	No coloc	EHD1
MFAP4	1	No coloc	No coloc	No coloc	GRB2
PLAG1	1	No coloc	No coloc	No coloc	PIAS1
HFE	1	No coloc	No coloc	No coloc	B2M
NAT6	1	No coloc	No coloc	No coloc	APP
SERPIND1	1	No coloc	No coloc	No coloc	APP
WASH2P	1	No coloc	No coloc	No coloc	APP
OCEL1	1	No coloc	No coloc	No coloc	APP
FRMD8	1	No coloc	No coloc	No coloc	APP
KLF7	1	No coloc	No coloc	No coloc	APP
HCFC1R1	1	No coloc	No coloc	No coloc	APP
COA5	1	No coloc	No coloc	No coloc	APP
RAPGEFL1	1	No coloc	No coloc	No coloc	APP
ATRAID	1	No coloc	No coloc	No coloc	APP
TMEM183A	1	No coloc	No coloc	No coloc	APP
ZNF568	1	No coloc	No coloc	No coloc	CBX5
ZNF585B	1	No coloc	No coloc	No coloc	CBX5
ZNF45	1	No coloc	No coloc	No coloc	CBX5
SPOCD1	1	No coloc	No coloc	No coloc	PPP1CC
PIM3	1	No coloc	No coloc	No coloc	HSP90AA1
THAP5	1	No coloc	No coloc	No coloc	SKIL
TSKU	1	No coloc	No coloc	No coloc	SKIL
TRANK1	1	No coloc	No coloc	No coloc	CBX4
TM2D1	1	No coloc	No coloc	No coloc	APP
GPR3	1	No coloc	No coloc	No coloc	GNPAT
HLA-DMA	1	No coloc	No coloc	No coloc	U2AF2
ALG12	1	No coloc	No coloc	No coloc	PRDX4
SOX12	1	No coloc	No coloc	No coloc	SRM
ITPKC	1	No coloc	No coloc	No coloc	PPP3CC
ATP5G2	1	No coloc	No coloc	No coloc	XRN1
PSD	1	No coloc	No coloc	No coloc	GNAQ
CRLS1	1	No coloc	No coloc	No coloc	PINK1
EFCAB14	1	No coloc	No coloc	No coloc	CSNK2A2
UBE3B	1	No coloc	No coloc	No coloc	SHFM1
DGAT2	1	No coloc	No coloc	1145	AMFR
BRI3	1	No coloc	No coloc	No coloc	BACE1
PACS2	1	No coloc	No coloc	No coloc	TRAF2
PLIN1	1	No coloc	No coloc	No coloc	MAP1LC3A
TSTD2	1	No coloc	No coloc	No coloc	REL
CYB561A3	1	No coloc	No coloc	No coloc	RNF5
C9orf9	1	No coloc	No coloc	No coloc	EXOC5
LINC00152	1	No coloc	No coloc	No coloc	HSD17B14
MIR4435-1HG	1	No coloc	No coloc	No coloc	HSD17B14
LIX1L	1	No coloc	No coloc	No coloc	NXF1
SEMA3F	1	No coloc	No coloc	No coloc	NXF1
DPY19L4	1	No coloc	No coloc	No coloc	NXF1
RAB20	1	No coloc	No coloc	No coloc	NXF1
ZNF780A	1	No coloc	No coloc	No coloc	NXF1
PLEKHH2	1	No coloc	No coloc	No coloc	FBXW11
ZNF624	1	No coloc	No coloc	No coloc	ZNF22
OSTM1	1	No coloc	No coloc	No coloc	LGALS3
UROS	1	No coloc	No coloc	No coloc	BOLA1
GPR180	1	No coloc	No coloc	1319	CLU
F3	1	No coloc	No coloc	No coloc	DAD1
SESN3	1	No coloc	No coloc	No coloc	MYCBP2
LRP11	1	No coloc	No coloc	No coloc	ANTXR1
NBPF1	1	No coloc	No coloc	No coloc	NBPF3
ZNF268	1	No coloc	No coloc	No coloc	RBPJ
FZD2	1	No coloc	No coloc	No coloc	SLC39A4
C4orf48	1	No coloc	No coloc	No coloc	TGFB1
RNASEH2C	1	No coloc	No coloc	No coloc	TLN1
CLCA2	1	No coloc	No coloc	No coloc	RPS21
PLIN4	1	No coloc	No coloc	No coloc	SMC3
CPED1	1	No coloc	820	No coloc	APP
C16orf13	1	No coloc	No coloc	No coloc	PTEN
COL5A2	1	No coloc	No coloc	No coloc	EWSR1
PROSER1	1	No coloc	No coloc	No coloc	EWSR1
ATP10A	1	No coloc	No coloc	No coloc	CLK1
PHLDA2	1	No coloc	No coloc	No coloc	SUCO
ERI3	1	No coloc	No coloc	No coloc	RAPGEF2
TSPAN14	1	No coloc	No coloc	No coloc	PIK3CA
GCOM1	1	No coloc	No coloc	No coloc	POLR2F
TMEM169	1	No coloc	No coloc	No coloc	RHOU
OSGIN2	1	No coloc	No coloc	No coloc	FBXW7
C6orf136	1	No coloc	No coloc	No coloc	FBXW7
NAA30	1	No coloc	No coloc	No coloc	PTAR1
LRIG2	1	No coloc	No coloc	No coloc	EGFR
MIR22HG	1	No coloc	No coloc	No coloc	EGFR
CES4A	1	No coloc	No coloc	No coloc	EGFR
RWDD1	1	No coloc	No coloc	No coloc	EGFR
CES2	1	No coloc	No coloc	No coloc	APP
C11orf31	1	No coloc	No coloc	No coloc	ARIH1
ENGASE	1	No coloc	No coloc	No coloc	GNS
GAL	1	No coloc	No coloc	No coloc	MMP10
MANEAL	1	No coloc	No coloc	No coloc	MME
IL17RE	1	No coloc	No coloc	No coloc	PSMG3
CNPPD1	1	No coloc	No coloc	No coloc	CDK5
SC5D	1	No coloc	No coloc	No coloc	YIPF3
LRTOMT	1	No coloc	No coloc	No coloc	JOSD2
PPM1L	1	No coloc	No coloc	No coloc	EPHA2
STARD3NL	1	No coloc	No coloc	No coloc	STOM
LIMD2	1	No coloc	No coloc	No coloc	TES
RAVER2	1	No coloc	No coloc	No coloc	HIF1AN
C19orf80	1	No coloc	No coloc	No coloc	RIPK1
IRX3	1	No coloc	No coloc	No coloc	TNIP2
LINC00493	1	No coloc	No coloc	No coloc	TNIP2
NDUFC1	1	No coloc	No coloc	No coloc	TNIP2
HIAT1	1	No coloc	No coloc	No coloc	TNIP2
SBDSP1	1	No coloc	No coloc	No coloc	TNIP2
MESDC1	1	No coloc	No coloc	No coloc	TNIP2
KCNE4	1	No coloc	No coloc	No coloc	TCF7L2
STEAP1	1	No coloc	No coloc	No coloc	PSMD2
NEAT1	1	No coloc	No coloc	No coloc	CHD4
DANCR	1	No coloc	No coloc	No coloc	FOXO1
PXMP4	1	No coloc	No coloc	No coloc	ESR2
SEC61G	1	No coloc	No coloc	No coloc	ESR2
ALKBH5	1	No coloc	No coloc	No coloc	ESR2
PPIC	1	No coloc	No coloc	No coloc	ESR2
RUNDC1	1	No coloc	No coloc	No coloc	ESR2
FKTN	1	No coloc	No coloc	No coloc	ESR2
SMIM4	1	No coloc	No coloc	No coloc	ESR2
RHBDF1	1	No coloc	No coloc	No coloc	ESR2
ANGPT1	1	No coloc	No coloc	No coloc	ESR2
ITGAE	1	No coloc	No coloc	No coloc	RNF123
SEPW1	1	No coloc	No coloc	No coloc	RNF123
PIGM	1	No coloc	No coloc	No coloc	RNF123
FGF5	1	No coloc	No coloc	No coloc	PTX3
MEF2BNB	1	No coloc	No coloc	No coloc	RAB9A
ZBED6	1	No coloc	No coloc	No coloc	KIAA1429
DSEL	1	No coloc	No coloc	No coloc	KIAA1429
ZC3H12C	1	No coloc	No coloc	1168	KIAA1429
ADAMTS5	1	No coloc	No coloc	No coloc	KIAA1429
ABHD2	1	No coloc	No coloc	No coloc	KIAA1429
ZNF628	1	No coloc	No coloc	No coloc	KIAA1429
PANK3	1	No coloc	No coloc	No coloc	KIAA1429
CLCN4	1	No coloc	No coloc	No coloc	KIAA1429
AKNA	1	No coloc	No coloc	1002	KIAA1429
KIAA1324L	1	No coloc	No coloc	No coloc	KIAA1429
ZBTB40	1	No coloc	No coloc	No coloc	KIAA1429
ZCCHC24	1	No coloc	No coloc	No coloc	KIAA1429
COL15A1	1	No coloc	No coloc	No coloc	KIAA1429
ZNF699	1	No coloc	No coloc	No coloc	KIAA1429
ZNF772	1	No coloc	No coloc	No coloc	KIAA1429
NLRC5	1	No coloc	No coloc	No coloc	KIAA1429
TUG1	1	No coloc	No coloc	No coloc	KIAA1429
CCDC80	1	No coloc	No coloc	No coloc	KIAA1429
SCGB1B2P	1	No coloc	No coloc	No coloc	KIAA1429
HS6ST1	1	No coloc	No coloc	No coloc	KIAA1429
ATP9B	1	No coloc	No coloc	No coloc	KIAA1429
PHTF2	1	No coloc	No coloc	No coloc	KIAA1429
WBP1L	1	No coloc	No coloc	No coloc	KIAA1429
SERINC5	1	No coloc	No coloc	No coloc	KIAA1429
SV2A	1	No coloc	No coloc	No coloc	DNAJC5
WDR83OS	1	No coloc	No coloc	No coloc	TMEM208
NUDT4	1	No coloc	No coloc	No coloc	NR2C2
G6PC3	1	No coloc	No coloc	No coloc	NR2C2
DMTF1	1	No coloc	No coloc	No coloc	MTDH
ACER3	1	No coloc	No coloc	No coloc	CSK
WDR31	1	No coloc	No coloc	No coloc	CSK
PRRX2	1	No coloc	No coloc	No coloc	CSK
ANO10	1	No coloc	No coloc	No coloc	CSK
PCDH18	1	No coloc	No coloc	No coloc	CSK
ZNF510	1	No coloc	No coloc	No coloc	CSK
ZNF225	1	No coloc	No coloc	No coloc	CSK
LIPA	1	No coloc	No coloc	No coloc	NIN
NT5DC3	1	No coloc	No coloc	No coloc	DNAJC5
SLC2A3	1	No coloc	No coloc	No coloc	HSPA4
RAMP2	1	No coloc	No coloc	No coloc	PTEN
LYSMD3	1	No coloc	No coloc	No coloc	RHBDD1
ACAN	1	No coloc	No coloc	No coloc	PTPRF
SLC7A10	1	No coloc	No coloc	No coloc	APPBP2
CASS4	1	No coloc	No coloc	No coloc	ZYX
S1PR3	1	No coloc	No coloc	No coloc	COMT
SPOCK1	1	No coloc	No coloc	No coloc	BCL2L13
TNFAIP8L3	1	No coloc	No coloc	No coloc	CBY1
IFITM10	1	No coloc	No coloc	No coloc	ERH
LIF	1	No coloc	No coloc	No coloc	NCALD
FOLR3	1	No coloc	No coloc	No coloc	ANKRD11
ANKRD13C	1	No coloc	No coloc	No coloc	CLDND2
NMB	1	No coloc	No coloc	No coloc	GADD45G
PHF11	1	No coloc	No coloc	No coloc	SPATC1L
ZXDB	1	No coloc	No coloc	No coloc	EIF4A3
NUDT2	1	No coloc	No coloc	No coloc	DDIT4L
RNF44	1	No coloc	No coloc	No coloc	DAZAP2
C8A	1	No coloc	No coloc	No coloc	MMGT1
PKIG	1	No coloc	No coloc	No coloc	DYNLL2
NIPA1	1	No coloc	No coloc	No coloc	CCDC167
ZNF672	1	No coloc	No coloc	No coloc	NOTCH2NL
MEG3	1	No coloc	No coloc	No coloc	STAT3
EARS2	1	No coloc	No coloc	No coloc	PLEKHA4
METTL7B	1	No coloc	No coloc	No coloc	PLEKHA4
COL5A3	1	No coloc	No coloc	No coloc	PINK1
RABL2B	1	No coloc	No coloc	No coloc	TUFM
DGKI	1	No coloc	No coloc	No coloc	PHB2
SSPN	1	No coloc	No coloc	No coloc	HIST1H1C
SLC4A4	1	No coloc	No coloc	No coloc	ATP2A2
ERVK13-1	1	No coloc	No coloc	No coloc	HIST2H2BE
ENTPD5	1	No coloc	No coloc	No coloc	HIST2H2BE
SWI5	1	No coloc	No coloc	No coloc	S100A10
KLB	1	No coloc	No coloc	No coloc	PPIA
ACCS	0	No coloc	No coloc	No coloc
RASGRF2	0	No coloc	No coloc	No coloc
GPX3	0	No coloc	No coloc	No coloc
EXO5	0	No coloc	No coloc	No coloc
TBX15	0	No coloc	No coloc	No coloc
SLC24A2	0	No coloc	No coloc	No coloc
OPLAH	0	No coloc	No coloc	No coloc

### Sheet: Fat_GLUC
Gene	Interactors	Coloc_IR_T2D_locus	Coloc_WHR_locus	Coloc_TG_HDL_locus	Interactor_Names
KIAA1429	298	No coloc	No coloc	No coloc	ACVR2B,ADAMTS1,AFF1,AKAP13,AKAP9,AKNA,ANKRD11,ANKRD12,ANKRD17,ANO6,APRT,ARHGAP32,ARHGAP35,ARHGEF7,ARID1A,ARID1B,ARID4B,ASXL1,ASXL2,ATF7IP,ATP9A,ATRN,ATRX,BACH1,BAX,BAZ1B,BAZ2A,BCL9,BCL9L,BMF,BOD1L1,BRD3,BRPF1,CAMSAP1,CASP8AP2,CASZ1,CBL,CCDC93,CD2BP2,CEP104,CEP350,CFL1,CGNL1,CHD4,CHD6,CHD8,CHD9,CLASP1,CNOT1,CNOT6L,CNTRL,COL5A1,COPE,CREBBP,CREBRF,CRYBG3,CSNK1G1,DAAM1,DAGLA,DCTN1,DDB1,DDI2,DDRGK1,DHX8,DOPEY1,DPP7,DSTYK,DYRK1A,EBP,EGFR,EIF3A,ELMSAN1,EP400,ETV3,FAM13A,FOXK1,FOXN3,FOXO1,FYCO1,GAB2,GAPVD1,GIGYF2,GLTSCR1L,GOLGB1,GON4L,GPATCH8,GRAMD1B,HCFC2,HDLBP,HEATR5B,HECTD1,HELZ,HERC1,HIVEP1,HIVEP2,HS6ST1,HSPA1A,HSPA1B,HSPA2,HSPB1,HSPG2,IGF2R,ILF2,INSR,IRS2,ITPKB,ITPR2,JADE1,JMJD1C,JMY,JUN,KANSL1,KAT6A,KAT6B,KAT7,KDM3A,KDM3B,KDM4A,KDM5B,KDM7A,KIAA0355,KIAA0430,KIAA2018,KIF13A,KIF13B,KLHL24,KMT2A,LARP1,LMAN2,LMTK2,LNPEP,MAP3K3,MAP4,MBD3,MCM7,MDH2,MDN1,MED1,MED13,MED13L,MEGF8,MET,MIA3,MIER3,MKL2,MRPL23,MRPL41,MRPS23,MTMR3,NBAS,NCOA6,NCOR1,NF1,NFATC3,NIPBL,NR1D2,NR3C1,NSD1,NUAK1,NUMA1,OPHN1,OSBP,PHC3,PHF3,PHLPP1,PIK3R1,PIKFYVE,PLEKHM3,POLR1A,POU2F1,PPARGC1B,PPFIA1,PPP1R12B,PRDX4,PRPF8,PRRC2B,PRUNE2,PSMB4,PTCH1,RAD54L2,RALGAPB,RBM27,REL,RERE,RICTOR,RIF1,RIN2,RLF,RMND5A,RNF111,RNF40,ROBO1,RPL31,RPL9,RPLP0,RPRD2,RPS19,RPS27A,RPS6,RREB1,RSF1,SASH1,SBNO1,SCAMP3,SEC24B,SETD1A,SETD1B,SETD2,SHPRH,SIK2,SIK3,SIN3A,SKP1,SLC12A7,SMARCC1,SMARCC2,SMC3,SMC4,SMCR8,SNRK,SNRNP200,SNRPB,SNX19,SPEN,SPON2,SPTBN1,SSH2,SSR4,STAG2,SVIL,SYDE2,SYNE2,SYNRG,TAOK1,TBC1D9,TCOF1,TCP11L2,TENM3,TET2,TGFBRAP1,TLN2,TNS1,TP53BP1,TPR,TRIM33,TRIM56,TRIP12,TSHZ1,TTBK2,TUBB4B,TUBB6,TXLNG,UBE2O,UBE4B,UBN1,UBN2,UBR5,UBXN7,UHRF1BP1,USP22,USP24,USP34,USP37,USP42,USP9X,UTRN,VCL,VCPIP1,VPS13D,WBP1L,WDR81,WEE1,WHSC1L1,WNK1,XPO7,ZBTB10,ZBTB37,ZBTB40,ZC3H13,ZC3H14,ZC3H4,ZCCHC6,ZFYVE9,ZKSCAN1,ZNF292,ZNF324,ZNF473,ZNF507,ZNF516,ZNF555,ZNF592,ZNF609,ZNF629,ZNF646,ZNF687,ZNF697,ZNF773,ZNF79
EGFR	72	No coloc	No coloc	No coloc	AP2S1,APRT,ARHGAP32,ARHGEF7,BAG5,BBC3,BTAF1,CBL,CD81,CDC37,CEBPB,CEP104,CFL1,CHD6,DOPEY1,FOS,GABARAPL2,GIGYF2,GOLGB1,GPATCH8,H2AFX,HBEGF,HERC1,HRAS,HSPA1A,HSPA1B,HSPA2,HSPB1,ILF2,IRS2,KIAA1429,LRIG2,MAP3K3,MAP4,MET,MIER1,MIR22HG,NF1,NOSIP,NR3C1,OAZ1,OSBP,PDP1,PIK3R1,PTCH1,PTGDS,PUS1,RER1,RGS2,RIN2,RRAD,S100A4,SCAMP3,SCD,SGPL1,SMC3,SNRPA1,SOCS3,SPEN,SRSF2,SSR4,SUB1,TCOF1,TRAFD1,TUBB4B,TUBB6,UBE2S,USP34,USP9X,XPO7,ZC3H4,ZNF516
CHD4	50	No coloc	No coloc	No coloc	ARID1A,BANF1,BAZ1B,BRIX1,C7orf50,CD2BP2,EIF3A,EIF4A3,GATAD2B,H2AFX,HSPA1A,HSPA1B,ILF2,KAT7,KIAA1429,KMT2A,LARP1,MBD3,MDN1,NUMA1,PINK1,POLD3,PRPF8,RPL13,RPL18,RPL31,RPL7A,RPL9,RPLP0,RPS19,RPS27A,RPS6,SETD1A,SIN3A,SKIV2L2,SMARCC1,SMARCC2,SMC3,SNAI1,SNAI2,SNRNP200,SNRPA1,SPEN,SUB1,TCOF1,TPR,TUBB4B,ZKSCAN1,ZKSCAN8,ZNF592
PRPF8	48	No coloc	No coloc	No coloc	BAG5,BRIX1,CD2BP2,CFL1,CHD4,CKB,CMTR1,DDB1,DHX8,EIF3A,EIF4A3,GIGYF2,HDLBP,HSPA1A,HSPB1,ILF2,KIAA1429,MAP4,MED13,PIK3R1,PINK1,PRDX4,RNF31,RPL13,RPL18,RPL31,RPL7A,RPL9,RPLP0,RPS19,RPS27A,RPS6,RREB1,SKP1,SMARCC1,SMC4,SNAI1,SNRNP200,SNRPA1,SNRPB,SRSF2,SSR4,TCEB1,TCEB2,TUBB4B,TXNL4A,USP9X,ZNF746
H2AFX	42	No coloc	No coloc	No coloc	ARID1A,ARID1B,ARID4A,ARID4B,ATRX,BAZ1B,BAZ2A,CFL1,CHD4,CHD8,DDB1,DYRK1A,EGFR,GATAD2B,GON4L,GPATCH8,H3F3B,HSPA1A,ILF2,KANSL1,MBD3,MDN1,MIER1,MIER3,NIPBL,NPAT,PHF21A,POGZ,PRDX4,PSMB4,RPS27A,RPS6,RSF1,S100A4,SIN3A,SMARCC1,SMARCC2,SMC3,TP53BP1,TRAF6,ZNF592,ZNF687
PINK1	40	No coloc	No coloc	No coloc	BAG5,CDC37,CFL1,CHD4,COPS8,DDX6,DHX8,EIF3A,EIF4A3,FHOD1,FXR1,H2AFJ,HDLBP,HSPA1A,HSPA1B,HSPA2,LARP1,MDH2,NUMA1,PRPF8,RBM27,RICTOR,RPL13,RPL18,RPL28,RPL9,RPS6,SMC3,SMC4,SNRNP200,SPTBN1,TRAF6,TRIM32,TUBB4B,TUBB6,UBE2O,UBE4B,VCL,ZC3H13,ZC3H14
TP53BP1	38	No coloc	No coloc	No coloc	ARID1A,ARID1B,ARID3A,AURKAIP1,BABAM1,CD2BP2,CREBBP,EP400,FOXK1,H2AFX,HSPA1A,ILF2,JMJD1C,KIAA1429,MDN1,MED1,MED13,MED13L,NOSIP,NUMA1,RAD54L2,RBL2,RIF1,RNF169,RNMT,SETD1A,SIN3A,SMARCC1,SMARCC2,SUB1,TAF10,TCEB2,TRIM33,UBR5,USP34,ZBTB10,ZC3H4,ZNF609
CREBBP	37	No coloc	No coloc	No coloc	ATF7IP,ATRX,BBC3,CASP8AP2,CEBPB,DDIT3,DYRK1A,FOS,FOXO1,HBP1,HELZ,HSPB1,IRF1,JUN,KAT6A,KDM3B,KIAA0430,KIAA1429,KLF4,KMT2A,MDM2,MIER1,MSX1,NCOA6,NCOR1,NPAT,NR3C1,PTMS,REL,RNF111,SERTAD1,SETD1A,SNAI1,SP1,TP53BP1,TRIM24,UBE2S
HRAS	34	No coloc	No coloc	No coloc	ANKRD11,CAMSAP1,CBL,CD99,CEP104,CXCL1,EGFR,GAB2,HECTD1,IGF2R,INSR,LAMTOR1,LNPEP,MET,MLLT4,NF1,PDLIM4,PIK3R1,PPFIA1,RASSF1,RELL1,RHEB,RICTOR,ROBO1,RPS27A,SCAMP3,SEMA4C,SLC12A7,SPTBN1,TPR,UBE4B,USP42,ZBTB10,ZDHHC20
NFX1	34	No coloc	No coloc	No coloc	CD2BP2,CFL1,CKB,DDB1,DDX6,FAM207A,GATAD2B,GTPBP1,HDLBP,HSPA1A,HSPA1B,ILF2,LARP1,LARP4B,MAFB,MRPL11,MRPL23,MRPL41,RBM8A,RPL13,RPL18,RPL28,RPL31,RPL7A,RPL9,RPLP0,RPS19,RPS6,SIN3A,SKIV2L2,SKP1,SNRNP200,SUB1,USP9X
RPS6	34	No coloc	No coloc	No coloc	BMP4,BRIX1,C7orf50,CD81,CHD4,EIF4A3,H2AFX,HBP1,ILF2,KIAA1429,MDM2,MRPL11,MRPL28,MRPS23,NFX1,NIP7,NOP16,PINK1,PRPF8,RICTOR,RMND5A,RPL13,RPL18,RPL28,RPL31,RPL7A,RPL9,RPLP0,RPS19,RPS27A,SMURF1,SNAI1,ZKSCAN8,ZNF746
MDM2	33	No coloc	No coloc	No coloc	ANKRD17,ATRX,CDKN2A,CREBBP,CRTC3,DDB1,DYRK1A,DYRK2,FOXO1,IRF1,JUN,JUND,MED1,NR3C1,RASSF1,RBM38,RPS27A,RPS6,S100A4,S100A6,SETD7,SMURF1,SNAI1,SNAI2,SP1,STRA13,TPR,TRIM32,UBE2O,UBE2S,UBE4B,USP42,VCPIP1
ILF2	32	No coloc	No coloc	No coloc	BRIX1,CHD4,CMTR1,EGFR,EIF4A3,H2AFX,HSPA1A,KIAA1429,LARP1,MCM7,MRPL23,MRPL28,NFX1,NIP7,PIK3R1,PPID,PRKCDBP,PRPF8,RHOB,RPL18,RPL31,RPL7A,RPL9,RPLP0,RPS6,SNAI1,SSR4,TIMM13,TP53BP1,TRIM44,TRIM56,ZNF746
HSPB1	32	No coloc	No coloc	No coloc	ARHGEF7,CLCN3,CREBBP,DUSP6,EGFR,ELK4,FXR1,GAB2,GAPVD1,HDLBP,HECTD1,KANSL1,KIAA1429,LUCAT1,MCM7,MDH2,MLF2,MRPL28,MRPS23,MYL12B,NBAS,PRPF8,S100A4,SERTAD1,SIK2,SNRNP200,SP1,SPTBN1,TRIM24,UAP1,ZBTB37,ZNF197
SIN3A	31	No coloc	No coloc	No coloc	AHCYL1,ARID4A,ARID4B,CHD4,DDB1,FAM60A,FOXK1,H2AFX,HBP1,HECTD1,HINT1,ID2,KIAA1429,KLF10,KLF11,KLF16,KMT2A,MBD3,MNT,NCOR1,NFX1,SMARCC1,SMARCC2,SNAI1,SNAI2,SP1,TFAP4,TGIF1,TP53BP1,ZBTB16,ZBTB4
DDB1	31	No coloc	No coloc	No coloc	ARID4B,BANF1,BCL9,CDKN1B,COPS8,DCAF5,DDA1,DDIT4,DYRK2,H2AFX,KIAA1429,MAFB,MBD3,MDM2,MEF2A,NFX1,NUMA1,PRPF8,RASSF1,RGS2,RICTOR,RMND5A,RNF169,RNF40,SIN3A,TET2,TPR,TRAF6,UBR5,UBXN7,ZNF746
SMURF1	29	No coloc	No coloc	No coloc	ACVR1B,ARHGAP32,CFL1,DCTN1,EIF3A,FBXL15,HSPA1A,HSPA1B,MAP3K3,MDM2,MRPS23,NUMA1,PTCH1,RASSF1,RHOB,RPL31,RPS19,RPS6,SETD7,SMAD7,SNRPA1,SNRPB,SPTBN1,SUB1,TRAF6,TUBB4B,UBXN7,USP9X,WEE1
HSPA1A	29	No coloc	No coloc	No coloc	BAG4,CDC37,CHD4,DUSP6,DYRK2,EGFR,EIF4A3,FOS,H2AFX,HIVEP1,HSPA2,ID2,ILF2,IRF1,KIAA1429,NFX1,NR3C1,PINK1,PPID,PRPF8,RMND5A,RNF31,SETD1A,SMURF1,SRSF2,TBX3,TET2,TP53BP1,TXNIP
EIF4A3	29	No coloc	No coloc	No coloc	BMP4,CHD4,CMTR1,CNKSR3,CWC22,DDIT4L,HSPA1A,ILF2,OTUB2,PINK1,POLR2G,PRPF8,RBM8A,REL,RPL13,RPL18,RPL28,RPL31,RPL7A,RPS6,SKIV2L2,SNRNP200,SNRPB,SPTBN1,SRP19,SRSF2,TBX3,TCEA2,ZC3H13
HIF1AN	29	No coloc	No coloc	No coloc	ANK3,ANKRD12,ANKRD17,ASB7,CDC37,CEP350,CNOT1,FYCO1,GAPVD1,GPATCH8,HDLBP,HECTD1,KDM3B,LSM11,MLF2,MLLT4,PNKD,REL,RPRD2,SIK3,SKIV2L2,SKP1,SPEN,SYNE2,TCEB1,TCEB2,TLN2,TXLNG,USP24
REL	28	No coloc	No coloc	No coloc	BMF,C1orf86,CHCHD2,CREBBP,DAAM2,DDX6,EIF3A,EIF4A3,EIF4EBP1,FAM127A,GPC4,HIF1AN,KIAA1429,LNPEP,MBD3,MTPN,OSGIN1,OTUB2,POLR1A,POP5,SOCS3,SP1,STRA13,TENC1,TIMM13,TSTD2,UBXN7,ZBTB16
DYRK1A	28	No coloc	No coloc	No coloc	AFF1,AKR1C2,CAMSAP1,CLTB,CNOT1,CREBBP,GOLGB1,H2AFX,ID2,KIAA1429,LNPEP,MDM2,NF1,PPFIA1,RAD54L2,RBL2,RNF169,RPL13,SPTBN1,SUPT7L,TCOF1,TENC1,TPR,TRIM56,TRIP12,TSC1,UTRN,XPO7
JUN	27	No coloc	No coloc	No coloc	ATF7,CCDC93,CEBPB,CREBBP,DDIT3,FOS,JUND,KAT7,KIAA1429,MBD3,MDM2,MEF2A,MEF2D,MLLT6,NCOA6,NCOR1,NFE2L1,NR3C1,PHF21A,RALBP1,SMARCC1,SMARCC2,SP1,TGIF1,TRIM33,UBN1,UBXN7
NR3C1	27	No coloc	No coloc	No coloc	ARID1A,ARID1B,CASP8AP2,CEBPB,CREBBP,EGFR,FNIP1,GAPVD1,HSPA1A,JMJD1C,JUN,KIAA1429,MDM2,MED1,NCOA6,NCOR1,POGZ,POU2F1,PPID,PTMS,RAD54L2,SMARCC1,SMARCC2,SPEN,SVIL,TRIM24,ZBTB16
SNAI1	27	No coloc	No coloc	No coloc	AJUBA,BRD3,BRIX1,CHD4,CREBBP,CTDSP2,ILF2,LARP1,MCM7,MDM2,OTUB2,PRDX4,PRPF8,RPL13,RPL18,RPL31,RPL7A,RPL9,RPLP0,RPS6,SIN3A,SMC4,SNRPA1,SNRPB,SRSF2,TUBB4B,USP37
SKP1	26	No coloc	No coloc	No coloc	AHCYL1,ARHGEF7,ARID1A,BACH1,CDC37,CDKN1B,FBXL15,FBXL20,FBXL3,FBXO32,FXR1,HIF1AN,KIAA1429,KLF4,NFX1,NUAK1,PPP1R12B,PRPF8,PSMB4,PTCH1,RASSF1,RBL2,TFAP4,TLN2,UBXN7,USP37
SP1	25	No coloc	No coloc	No coloc	ATF7IP,CDKN2A,CEBPB,CREBBP,HIC1,HINT1,HSPB1,IL1B,JUN,KLF10,KLF4,KMT2A,MDM2,MEF2D,MSX1,NCOR1,POGZ,POU2F1,REL,RSF1,SIN3A,SMARCC1,SMARCC2,SUB1,TFAP4
RPL13	25	No coloc	No coloc	No coloc	BMP4,BRIX1,CD81,CHD4,CMTR1,DYRK1A,EIF4A3,GADD45GIP1,KMT2A,MRPL28,NFX1,PINK1,PRPF8,RICTOR,RNF31,RPL18,RPL28,RPL31,RPL7A,RPL9,RPLP0,RPS19,RPS6,SNAI1,ZNF746
TRAF6	24	No coloc	No coloc	No coloc	AJUBA,ASXL2,CBL,CSNK1G1,DDB1,EMILIN1,H2AFX,IPMK,IRF1,KLF4,MAP3K3,MCM7,NF1,OTUB2,PINK1,RNF31,RPS27A,SMURF1,SOCS3,TRAFD1,TXNIP,UBE2O,UBXN7,ZC3H12A
SMARCC2	24	No coloc	No coloc	No coloc	ARID1A,ARID1B,ATXN1L,BANF1,BAZ1B,CHD4,DDIT3,FOS,H2AFX,JUN,KDM5B,KIAA1429,KMT2A,NCOR1,NR3C1,PIK3R1,SIN3A,SMARCC1,SNRPA1,SP1,TFAP4,TP53BP1,TXLNG,UBN1
RPL18	24	No coloc	No coloc	No coloc	BMP4,BRIX1,CHD4,DYRK2,EIF4A3,HBP1,ILF2,MRPL28,NFX1,PINK1,PRPF8,RPL13,RPL28,RPL31,RPL7A,RPL9,RPLP0,RPS19,RPS27A,RPS6,SNAI1,UBE2O,ZNF644,ZNF746
RPL7A	23	No coloc	No coloc	No coloc	ATRX,BRIX1,CHD4,CMTR1,DYRK2,EIF4A3,GAB2,ILF2,NFX1,PRPF8,RPL13,RPL18,RPL28,RPL31,RPL9,RPLP0,RPS19,RPS27A,RPS6,SNAI1,SOCS3,SYNE2,ZNF746
KMT2A	21	No coloc	No coloc	No coloc	AFF1,ASB7,CHD4,CREBBP,ELL,HCFC2,KAT6A,KDM5B,KDM5D,KIAA1429,MBD3,MLLT4,RPL13,SIN3A,SMARCC1,SMARCC2,SP1,SVIL,TCEB1,TCEB2,WDR82
SMARCC1	21	No coloc	No coloc	No coloc	ARID1A,ARID1B,BAZ1B,CEBPB,CHD4,DDIT3,FOS,H2AFX,JUN,KIAA1429,KMT2A,NCOR1,NR3C1,PRPF8,SIN3A,SMARCC2,SP1,TAF10,TP53BP1,UBN1,WHSC1L1
TCEB2	20	No coloc	No coloc	No coloc	ASB7,BCL2L11,COPS8,FERMT1,HIF1AN,KIAA0430,KLF4,KMT2A,PRPF8,PTCH1,SOCS3,SOCS7,TCEB1,TET2,TFAP4,TP53BP1,TRIM44,UBXN7,ZSWIM4,ZSWIM8
CD2BP2	20	No coloc	No coloc	No coloc	AHCYL1,AKNA,BANF1,CHD4,CREBRF,CWC22,DHX8,EP400,GPATCH8,KIAA1429,NFX1,POLK,POMP,PRPF8,S100A6,SNRNP200,SNRPA1,SNRPB,TP53BP1,TXNL4A
CDC37	20	No coloc	No coloc	No coloc	AHCYL1,CEP104,COPE,DCTN1,EGFR,FNIP1,HIF1AN,HIVEP1,HSPA1A,JRK,MAP3K3,PINK1,PPID,RNF31,SKP1,SSNA1,SYNE2,TENC1,TIMM13,WAC
NCOR1	20	No coloc	No coloc	No coloc	ATXN1L,BACH1,CBL,CEBPB,CREBBP,FOXK1,JUN,KDM4A,KDM5B,KIAA1429,NR1D2,NR3C1,RICTOR,SIN3A,SMARCC1,SMARCC2,SP1,SPEN,TRIM33,ZBTB16
USP9X	20	No coloc	No coloc	No coloc	AHCYL1,BCL9,EGFR,IRS2,KIAA1429,MLLT4,NFX1,NUAK1,PRPF8,PSMB4,PTPN21,RICTOR,SMURF1,SNRNP200,SNRPB,TXNIP,UBE4B,UBXN7,USP34,ZNF746
RNF31	20	No coloc	No coloc	No coloc	AKNA,ATXN7,CDC37,HSPA1A,HSPA1B,LARP1,MLF2,PIKFYVE,PNKD,PRPF8,RPL13,RPS19,SNRPC,SOCS3,TET2,TRAF6,TRAFD1,TUBB4B,TUBB6,UBE2O
RPLP0	19	No coloc	No coloc	No coloc	BMP4,CD81,CHD4,DYRK2,ILF2,KIAA1429,NFX1,PRPF8,RPL13,RPL18,RPL28,RPL31,RPL7A,RPL9,RPS19,RPS27A,RPS6,SNAI1,ZNF746
RPS19	19	No coloc	No coloc	No coloc	CBL,CD81,CHD4,CMTR1,KIAA1429,NFX1,NQO1,PRPF8,RNF31,RPL13,RPL18,RPL28,RPL31,RPL7A,RPL9,RPLP0,RPS27A,RPS6,SMURF1
RPL31	19	No coloc	No coloc	No coloc	BMP4,CD81,CHD4,EIF4A3,ILF2,KIAA1429,NFX1,PRPF8,RMND5A,RPL13,RPL18,RPL7A,RPL9,RPLP0,RPS19,RPS27A,RPS6,SMURF1,SNAI1
SNRNP200	18	No coloc	No coloc	No coloc	CD2BP2,CHD4,CMTR1,EIF4A3,HSPB1,KIAA1429,NFX1,PINK1,PRPF8,SNRPA1,SNRPB,TFAP4,THOC6,USP34,USP37,USP9X,ZBTB10,ZNF746
CBL	18	No coloc	No coloc	No coloc	ARHGEF7,CD81,EGFR,FYB,GAPVD1,HRAS,HSPA1B,IRF1,KIAA1429,MET,NCOR1,PIK3R1,RPS19,SMAD7,SPTBN1,TRAF6,TUBB4B,UBE4B
SPTBN1	18	No coloc	No coloc	No coloc	CBL,CMTR1,COPE,DCTN1,DYRK1A,EIF4A3,HRAS,HSPB1,KIAA1429,PDP1,PINK1,POU2F1,PRKCDBP,RBM8A,SASH1,SMURF1,SVIL,WEE1
RPL9	18	No coloc	No coloc	No coloc	BMP4,CHD4,CMTR1,ILF2,KIAA1429,NFX1,PINK1,POLR1A,PRPF8,RPL13,RPL18,RPL31,RPL7A,RPLP0,RPS19,RPS27A,RPS6,SNAI1
ZNF746	18	No coloc	No coloc	No coloc	DDB1,EIF3A,FAM207A,ILF2,MRPL11,MRPS23,PRPF8,RPL13,RPL18,RPL28,RPL7A,RPLP0,RPS6,SKIV2L2,SNRNP200,UBR5,USP9X,ZNF282
HBP1	17	No coloc	No coloc	No coloc	ARID4A,ARID4B,BAZ1B,BRIX1,BRPF1,C7orf50,CREBBP,FAM60A,GID4,LARP1,LARP4B,RBL2,RMND5A,RPL18,RPL28,RPS6,SIN3A
CD81	17	No coloc	No coloc	No coloc	CBL,CFL1,EBP,EGFR,EIF3A,H3F3B,RHOB,RPL13,RPL31,RPLP0,RPS19,RPS6,SNRPB,SNRPC,TUBB4B,TUBB6,ZBTB16
FOXK1	17	No coloc	No coloc	No coloc	ARID4A,ARID4B,ASXL1,ASXL2,FAM60A,FYCO1,GAPVD1,KIAA1429,NCOR1,PHKA2,RBL2,SIN3A,TFAP4,TP53BP1,UBE4B,UHRF1BP1,USP24
RPS27A	17	No coloc	No coloc	No coloc	CHD4,H2AFX,HRAS,KIAA1429,MDM2,PRPF8,RPL18,RPL31,RPL7A,RPL9,RPLP0,RPS19,RPS6,TAF10,TBX3,TRAF6,VCL
UBXN7	17	No coloc	No coloc	No coloc	DDB1,JUN,KBTBD2,KIAA1429,REL,RNF111,SETD7,SKP1,SMURF1,TCEB1,TCEB2,TRAF6,UBE4B,UBR5,USP34,USP9X,VCPIP1
USP37	17	No coloc	No coloc	No coloc	CHD8,FAM208A,KIAA1429,NIPBL,PHF3,POGZ,RIF1,SKIV2L2,SKP1,SMC3,SNAI1,SNRNP200,SPEN,STAG2,TRIM24,WAPAL,WDR82
RPL28	17	No coloc	No coloc	No coloc	BMP4,BRIX1,CMTR1,EIF4A3,HBP1,NFX1,PINK1,PTPN21,RPL13,RPL18,RPL7A,RPLP0,RPS19,RPS6,TCOF1,ZNF644,ZNF746
MBD3	16	No coloc	No coloc	No coloc	ATF7,BAZ1B,CHD4,DDB1,GADD45GIP1,GATAD2B,H2AFX,HIC1,JUN,KDM5B,KIAA1429,KMT2A,REL,SIN3A,TXNIP,ZBTB16
SNRPB	16	No coloc	No coloc	No coloc	AKAP9,BAG4,CD2BP2,CD81,CDKN2A,DAB1,EIF4A3,FAM208A,KIAA1429,PRPF8,SMURF1,SNAI1,SNRNP200,SNRPA1,SNRPC,USP9X
PIK3R1	16	No coloc	No coloc	No coloc	ARHGAP32,CBL,CXCL2,EGFR,GAB2,HRAS,ILF2,INSR,IRS2,KBTBD2,KIAA1429,PPFIA1,PRPF8,SMARCC2,UBR5,WEE1
HSPA1B	16	No coloc	No coloc	No coloc	BAG4,BANF1,BCL9,CBL,CHD4,CNTRL,DYRK2,EGFR,FNIP1,KIAA1429,NFX1,PINK1,RNF31,SETD1A,SMURF1,TXNIP
MCM7	15	No coloc	No coloc	No coloc	CCL2,CDKN1B,HSPB1,ILF2,KIAA1429,RBL2,RBM8A,RMND5A,SETD1A,SNAI1,SNRPA1,TCEB1,TRAF6,TRIM24,TXNIP
TCEB1	15	No coloc	No coloc	No coloc	ARID1B,ASB7,EIF1B,HIF1AN,ID2,JTB,KMT2A,MCM7,PRPF8,PTCH1,SERTAD1,SOCS3,TCEB2,TET2,UBXN7
FOS	15	No coloc	No coloc	No coloc	ANKRD17,ATF7,CREBBP,DDIT3,EGFR,HSPA1A,IL11,JUN,JUND,MAFB,NCOA6,NQO1,SMARCC1,SMARCC2,UBN1
TXNIP	15	No coloc	No coloc	No coloc	CDKN1B,DDIT4,GATAD2B,HSPA1A,HSPA1B,JMJD1C,MBD3,MCM7,NUMA1,TPR,TRAF6,UBE2O,UBR5,USP9X,ZBTB16
SETD1A	15	No coloc	No coloc	No coloc	BOD1L1,CHD4,CHD8,CREBBP,CTDSP2,ELF2,HCFC2,HSPA1A,HSPA1B,KIAA1429,MCM7,SETD1B,SMC3,TP53BP1,WDR82
SNRPA1	15	No coloc	No coloc	No coloc	CD2BP2,CHD4,EGFR,ELL,MCM7,PRPF8,S100A16,SMARCC2,SMURF1,SNAI1,SNRNP200,SNRPB,SNRPC,TPR,ZC3H14
TENC1	15	No coloc	No coloc	No coloc	AHCYL1,BABAM1,CDC37,DDIT4L,DYRK1A,FOXO1,GADD45GIP1,ID2,PLK3,REL,SOCS7,TNS1,TSC1,UTRN,WAC
RMND5A	15	No coloc	No coloc	No coloc	ARID1A,BAG5,CNOT1,DDB1,GID4,HBP1,HSPA1A,HSPA2,KIAA1429,MCM7,PTPN21,RPL31,RPS6,UBR5,WNK1
CMTR1	15	No coloc	No coloc	No coloc	EIF3A,EIF4A3,FXR1,ILF2,LARP1,NT5C2,PRPF8,RNF40,RPL13,RPL28,RPL7A,RPL9,RPS19,SNRNP200,SPTBN1
CDKN2A	14	No coloc	No coloc	No coloc	ANGPTL4,BACH1,MDM2,RASSF1,RIN2,SERTAD1,SNRPB,SP1,TRIP12,TSC1,TUBB4B,UBE4B,WHSC1L1,ZNF687
SMC3	14	No coloc	No coloc	No coloc	AKAP9,CHD4,CLTB,EGFR,H2AFX,KIAA1429,NIPBL,NUMA1,PINK1,SDF4,SETD1A,STAG2,USP37,WAPAL
ATRX	14	No coloc	No coloc	No coloc	CNOT1,CREBBP,H2AFX,H3F3B,KIAA1429,MDM2,NSD1,RASSF1,RBM27,RNMT,RPL7A,SVIL,TRAPPC4,WEE1
TUBB4B	14	No coloc	No coloc	No coloc	CBL,CD81,CDKN2A,CHD4,EGFR,ID2,KIAA1429,PINK1,PRPF8,RNF169,RNF31,SMURF1,SNAI1,TUBB6
AURKAIP1	14	No coloc	No coloc	No coloc	ARID4B,C7orf50,CNOT1,GADD45GIP1,MRPL11,MRPL23,MRPL28,MRPL41,MRPS23,NIP7,NOP16,TIMM13,TP53BP1,UBE2O
DDIT3	13	No coloc	No coloc	No coloc	ARID1A,ARID1B,BACH1,CEBPB,COPS8,CREBBP,FOS,JUN,JUND,MAFG,SMARCC1,SMARCC2,ZC3H14
MED1	13	No coloc	No coloc	No coloc	AKAP9,KIAA1429,MDM2,MED13,MED13L,NCOA6,NR3C1,POLR2G,SETD7,SUPT7L,TET2,TP53BP1,ZC3H13
TSC1	13	No coloc	No coloc	No coloc	CDKN1B,CDKN2A,CHCHD2,DYRK1A,FAM222B,IGF2R,POGZ,RASSF1,RHEB,RICTOR,SEC24B,TENC1,VEZF1
ARID1A	13	No coloc	No coloc	No coloc	ARID1B,CHD4,DDIT3,H2AFX,HIC1,KIAA1429,NR3C1,RMND5A,SKP1,SMARCC1,SMARCC2,TFAP4,TP53BP1
UBE4B	13	No coloc	No coloc	No coloc	AHCYL1,CBL,CDKN2A,FOXK1,HDLBP,HRAS,KIAA1429,MDM2,PINK1,TRIP12,UBXN7,USP34,USP9X
RICTOR	13	No coloc	No coloc	No coloc	DDB1,EIF4EBP1,HRAS,IGF2R,KIAA1429,NCOR1,PINK1,RPL13,RPS6,SDF4,SEC24B,TSC1,USP9X
BAG4	13	No coloc	No coloc	No coloc	CASZ1,DDIT4L,DDX6,FAM222B,FLYWCH2,HSPA1A,HSPA1B,HSPA2,MLF2,SNRPB,SNRPC,USP22,WNK1
ID2	12	No coloc	No coloc	No coloc	DYRK1A,HSPA1A,ID4,MLLT4,MSC,PHF3,RBL2,RBM27,SIN3A,TCEB1,TENC1,TUBB4B
EIF3A	12	No coloc	No coloc	No coloc	CD81,CHD4,CMTR1,EIF1B,KIAA1429,LARP1,PINK1,PRPF8,REL,SMURF1,TUBB6,ZNF746
NUMA1	12	No coloc	No coloc	No coloc	BANF1,CHD4,DDB1,EMILIN1,KIAA1429,MPHOSPH8,NCOA6,PINK1,SMC3,SMURF1,TP53BP1,TXNIP
DCTN1	12	No coloc	No coloc	No coloc	CAMSAP1,CDC37,CLASP1,DSTYK,GPX1,KIAA1429,MTPN,RBL2,RPS19BP1,SMURF1,SPTBN1,SRSF2
AHCYL1	12	No coloc	No coloc	No coloc	CD2BP2,CDC37,DHX8,PTPN21,SIN3A,SKP1,TENC1,TUBB6,UBE4B,USP34,USP42,USP9X
UBR5	12	No coloc	No coloc	No coloc	DDB1,DYRK2,KIAA1429,PIK3R1,RMND5A,RNF38,SUB1,TP53BP1,TXNIP,UBXN7,USP49,ZNF746
DDX6	12	No coloc	No coloc	No coloc	AFF1,BAG4,CNKSR3,CNOT1,DCP2,FAM195A,FXR1,NFX1,PINK1,REL,TIMM13,ZBTB10
LARP1	12	No coloc	No coloc	No coloc	CHD4,CMTR1,EIF3A,ELK4,HBP1,ILF2,KIAA1429,KIF13B,NFX1,PINK1,RNF31,SNAI1
TFAP4	12	No coloc	No coloc	No coloc	AJUBA,ARID1A,BTAF1,ELMSAN1,FOXK1,SIN3A,SKP1,SMARCC2,SNRNP200,SP1,TCEB2,UBN2
BMP4	12	No coloc	No coloc	No coloc	EIF4A3,MAP4,PDP1,RPL13,RPL18,RPL28,RPL31,RPL9,RPLP0,RPS6,UBE2O,ZFYVE9
ZBTB16	11	No coloc	No coloc	No coloc	CCDC85B,CD81,HBEGF,IL6,MAP3K3,MBD3,NCOR1,NR3C1,REL,SIN3A,TXNIP
TAF10	11	No coloc	No coloc	No coloc	ATXN7,FTL,PHF21A,RPS27A,SETD7,SKIV2L2,SMARCC1,SUPT7L,TAF7,TP53BP1,USP22
SOCS3	11	No coloc	No coloc	No coloc	DAB1,EGFR,HIVEP1,INSR,IRS2,REL,RNF31,RPL7A,TCEB1,TCEB2,TRAF6
SUB1	11	No coloc	No coloc	No coloc	BANF1,CHD4,EGFR,NFX1,SBNO1,SMURF1,SP1,SRSF2,TET2,TP53BP1,UBR5
SETD7	11	No coloc	No coloc	No coloc	FOXO1,KLF4,MDM2,MED1,RNF111,SERTAD1,SMAD7,SMURF1,TAF10,TAF7,UBXN7
TPR	11	No coloc	No coloc	No coloc	CHD4,DDB1,DYRK1A,HRAS,KIAA1429,MDM2,MNT,NDUFB7,SNRPA1,THOC6,TXNIP
UBE2O	11	No coloc	No coloc	No coloc	AURKAIP1,BMP4,KIAA1429,MDM2,PINK1,RNF31,RPL18,SMAD7,TRAF6,TXNIP,ZNF687
SRSF2	11	No coloc	No coloc	No coloc	CNTRL,COPE,DCTN1,EGFR,EIF4A3,HSPA1A,PRPF8,SBNO1,SNAI1,SUB1,TBC1D9
JMJD6	11	No coloc	No coloc	No coloc	DHX40,DHX8,RBM27,SCAF4,SCAF8,SETD2,TAF7,UAP1,USP42,XPO7,ZC3H4
BRIX1	11	No coloc	No coloc	No coloc	CHD4,HBP1,ILF2,MDN1,PRPF8,RPL13,RPL18,RPL28,RPL7A,RPS6,SNAI1
CEBPB	10	No coloc	No coloc	No coloc	CREBBP,DDIT3,EGFR,FOXO1,JUN,NCOR1,NR3C1,SMARCC1,SP1,ZC3H12A
POGZ	10	No coloc	No coloc	No coloc	DAB1,H2AFX,HIVEP1,KLHL26,NR3C1,POU2F1,SP1,TSC1,USP37,VEZF1
CNOT1	10	No coloc	No coloc	No coloc	ATRX,AURKAIP1,CNOT4,CNOT6L,DDX6,DYRK1A,HIF1AN,KIAA1429,RMND5A,USP22
FXR1	10	No coloc	No coloc	No coloc	CCDC93,CMTR1,DDX6,DUSP6,GIGYF2,HSPB1,PINK1,SKP1,TCEA2,ZBTB10
ARID1B	10	No coloc	No coloc	No coloc	ARID1A,DDIT3,H2AFX,KDM5B,KIAA1429,NR3C1,SMARCC1,SMARCC2,TCEB1,TP53BP1
CFL1	10	No coloc	No coloc	No coloc	CD81,EGFR,FIS1,H2AFX,KIAA1429,MDH2,NFX1,PINK1,PRPF8,SMURF1
ATXN1L	10	No coloc	No coloc	No coloc	CHD6,ELP5,GPATCH8,HIVEP1,LARP4B,NCOR1,PRRC2B,RAD54L2,SMARCC2,ZSWIM8
HIVEP1	10	No coloc	No coloc	No coloc	ATXN1L,CDC37,HSPA1A,KIAA1429,MTMR3,POGZ,POU2F1,SERTAD1,SOCS3,VEZF1
CNTRL	10	No coloc	No coloc	No coloc	CEP350,CKB,CLASP1,HSPA1B,KIAA1429,MTPN,S100A4,SGPL1,SRSF2,TXLNG
RBL2	9	No coloc	No coloc	No coloc	DCTN1,DYRK1A,FOXK1,HBP1,ID2,LIN54,MCM7,SKP1,TP53BP1
NCOA6	9	No coloc	No coloc	No coloc	CREBBP,FHOD1,FOS,JUN,KIAA1429,MAFB,MED1,NR3C1,NUMA1
SERTAD1	9	No coloc	No coloc	No coloc	C1orf86,CDKN2A,CREBBP,HIVEP1,HSPB1,SETD7,SPEN,SUPT7L,TCEB1
POU2F1	9	No coloc	No coloc	No coloc	HIVEP1,KIAA1429,MLLT10,NPAT,NR3C1,PLK3,POGZ,SP1,SPTBN1
GAB2	9	No coloc	No coloc	No coloc	ARHGAP32,HRAS,HSPB1,KIAA1429,KIF13B,MET,NF1,PIK3R1,RPL7A
ARID4B	9	No coloc	No coloc	No coloc	ARID4A,AURKAIP1,DDB1,FAM60A,FOXK1,H2AFX,HBP1,KIAA1429,SIN3A
RASSF1	9	No coloc	No coloc	No coloc	ATRX,CDKN2A,DDB1,HRAS,MDM2,MET,SKP1,SMURF1,TSC1
BACH1	9	No coloc	No coloc	No coloc	ATF7,CDKN2A,CHD8,DDIT3,KIAA1429,MAFB,MAFG,NCOR1,SKP1
SVIL	9	No coloc	No coloc	No coloc	ATRX,KIAA1429,KMT2A,MKL2,NR3C1,SCAF4,SPTBN1,TBX3,VCL
NF1	9	No coloc	No coloc	No coloc	DYRK1A,EGFR,GAB2,GIGYF2,HRAS,KIAA1429,KIF13B,NOSIP,TRAF6
S100A4	9	No coloc	No coloc	No coloc	CNTRL,EGFR,H2AFX,HSPB1,KAT7,MDM2,NPAT,S100A6,SYNE2
DYRK2	9	No coloc	No coloc	No coloc	DCAF5,DDB1,HSPA1A,HSPA1B,MDM2,RPL18,RPL7A,RPLP0,UBR5
MRPL28	9	No coloc	No coloc	No coloc	AURKAIP1,GADD45GIP1,HSPB1,ILF2,MRPL23,MRPL41,RPL13,RPL18,RPS6
TIMM13	9	No coloc	No coloc	No coloc	AURKAIP1,CDC37,DDX6,GPATCH8,ILF2,KLF11,MDH2,REL,ZCCHC6
USP34	9	No coloc	No coloc	No coloc	AHCYL1,EGFR,KIAA1429,SNRNP200,TP53BP1,UBE4B,UBXN7,USP9X,ZNF354C
TCOF1	9	No coloc	No coloc	No coloc	CHD4,DYRK1A,EGFR,FAM208A,GUK1,KIAA1429,POLR1A,RPL28,S100A16
TUBB6	9	No coloc	No coloc	No coloc	AHCYL1,CD81,CTDSP2,EGFR,EIF3A,KIAA1429,PINK1,RNF31,TUBB4B
ASB7	9	No coloc	No coloc	No coloc	HIF1AN,KIF13A,KIF13B,KMT2A,NPAT,POLR1A,TCEB1,TCEB2,VCL
PTCH1	9	No coloc	No coloc	No coloc	ADAM17,EGFR,KIAA1429,PIKFYVE,SKP1,SMURF1,TCEB1,TCEB2,TMEM160
KIF13B	9	No coloc	No coloc	No coloc	ASB7,CRTC3,GAB2,GIGYF2,KIAA1429,LARP1,MLLT4,NF1,WEE1
SMAD7	8	No coloc	No coloc	No coloc	ACVR1B,ACVR2B,CBL,MKL2,RNF111,SETD7,SMURF1,UBE2O
KAT7	8	No coloc	No coloc	No coloc	BRPF1,CHD4,JADE1,JUN,KIAA1429,PPID,RSF1,S100A4
JUND	8	No coloc	No coloc	No coloc	DDIT3,FOS,JUN,MDM2,MEF2A,MLLT6,RALBP1,UBN1
BANF1	8	No coloc	No coloc	No coloc	CD2BP2,CHD4,DDB1,HSPA1B,NUMA1,RALBP1,SMARCC2,SUB1
SKIV2L2	8	No coloc	No coloc	No coloc	BOD1L1,CHD4,EIF4A3,HIF1AN,NFX1,TAF10,USP37,ZNF746
SPEN	8	No coloc	No coloc	No coloc	CHD4,EGFR,HIF1AN,KIAA1429,NCOR1,NR3C1,SERTAD1,USP37
BAZ1B	8	No coloc	No coloc	No coloc	CHD4,H2AFX,HBP1,KIAA1429,MBD3,RSF1,SMARCC1,SMARCC2
WEE1	8	No coloc	No coloc	No coloc	ATRX,CDKN1B,CEP350,KIAA1429,KIF13B,PIK3R1,SMURF1,SPTBN1
HECTD1	8	No coloc	No coloc	No coloc	ANKRD11,HIF1AN,HRAS,HSPB1,KIAA1429,SIN3A,SMC4,THOC6
TET2	8	No coloc	No coloc	No coloc	DDB1,HSPA1A,KIAA1429,MED1,RNF31,SUB1,TCEB1,TCEB2
RBM27	8	No coloc	No coloc	No coloc	ATRX,FUOM,ID2,JMJD6,KIAA1429,PCF11,PINK1,RNF111
PTPN21	8	No coloc	No coloc	No coloc	AHCYL1,AJUBA,AKR7A2,CWC22,DCAF5,RMND5A,RPL28,USP9X
DUSP6	8	No coloc	No coloc	No coloc	ARF5,AUP1,FXR1,HSPA1A,HSPB1,LMTK2,NME3,SRM
XPO7	7	No coloc	No coloc	No coloc	BRF2,DYRK1A,EGFR,JMJD6,KIAA1429,OSBP,POLK
RNF111	7	No coloc	No coloc	No coloc	ANAPC11,CREBBP,KIAA1429,RBM27,SETD7,SMAD7,UBXN7
TRIM24	7	No coloc	832	No coloc	CREBBP,HSPB1,MCM7,NR3C1,TAF7,TRIM33,USP37
KLF4	7	No coloc	No coloc	No coloc	CREBBP,FBXO32,SETD7,SKP1,SP1,TCEB2,TRAF6
MLLT4	7	No coloc	No coloc	No coloc	FUOM,HIF1AN,HRAS,ID2,KIF13B,KMT2A,USP9X
UTRN	7	No coloc	No coloc	No coloc	DYRK1A,KIAA1429,RBM8A,SASH1,TENC1,THOC6,TNS1
GAPVD1	7	No coloc	No coloc	No coloc	CBL,FOXF1,FOXK1,HIF1AN,HSPB1,KIAA1429,NR3C1
KDM5B	7	No coloc	No coloc	No coloc	ARID1B,KIAA1429,KLF10,KMT2A,MBD3,NCOR1,SMARCC2
CDKN1B	7	No coloc	No coloc	No coloc	DDB1,IRF1,MCM7,SKP1,TSC1,TXNIP,WEE1
AFF1	7	No coloc	No coloc	No coloc	DDX6,DYRK1A,KIAA1429,KMT2A,MLLT10,NSD1,SASH1
UBE2S	7	No coloc	No coloc	No coloc	ANAPC11,CREBBP,EGFR,HERC1,MDM2,RNF40,ZC3H14
WHSC1L1	7	No coloc	No coloc	No coloc	BOD1L1,CDKN2A,CHD8,ETV3,KIAA1429,MLLT6,SMARCC1
RSF1	7	No coloc	No coloc	No coloc	BAZ1B,H2AFX,KAT6A,KAT7,KIAA1429,SP1,STRA13
GPATCH8	7	No coloc	No coloc	No coloc	ATXN1L,CD2BP2,EGFR,H2AFX,HIF1AN,KIAA1429,TIMM13
SNRPC	7	No coloc	No coloc	No coloc	BAG4,CD81,FAM208A,RERE,RNF31,SNRPA1,SNRPB
MRPL23	7	No coloc	No coloc	No coloc	AURKAIP1,ILF2,KIAA1429,MRPL28,MRPL41,NFX1,PRKCDBP
MRPL41	7	No coloc	No coloc	No coloc	AURKAIP1,GADD45GIP1,KIAA1429,MRPL11,MRPL23,MRPL28,NFX1
DHX8	7	No coloc	No coloc	No coloc	AHCYL1,CD2BP2,JMJD6,KANSL1,KIAA1429,PINK1,PRPF8
GADD45GIP1	7	No coloc	No coloc	No coloc	AURKAIP1,MBD3,MRPL11,MRPL28,MRPL41,RPL13,TENC1
MRPL11	7	No coloc	No coloc	No coloc	AURKAIP1,GADD45GIP1,MRPL41,MRPL54,NFX1,RPS6,ZNF746
HDLBP	7	No coloc	No coloc	No coloc	HIF1AN,HSPB1,KIAA1429,NFX1,PINK1,PRPF8,UBE4B
HSPA2	7	No coloc	No coloc	No coloc	BAG4,EGFR,HSPA1A,KIAA1429,PINK1,RMND5A,SIK2
PNKD	7	No coloc	No coloc	No coloc	BTAF1,FAM160B1,GON4L,HIF1AN,PPARGC1B,RNF31,STAG2
ATF7	7	No coloc	No coloc	No coloc	BACH1,FOS,JUN,MBD3,MEF2A,MLLT6,PCF11
CCDC93	7	No coloc	No coloc	No coloc	COMMD5,FXR1,GIT2,GOLGB1,JUN,KIAA1429,PHF21A
CHD8	7	No coloc	No coloc	No coloc	BACH1,H2AFX,KIAA1429,MAFG,SETD1A,USP37,WHSC1L1
UBN1	7	No coloc	No coloc	No coloc	BRF2,FOS,JUN,JUND,KIAA1429,SMARCC1,SMARCC2
EBP	7	No coloc	No coloc	No coloc	CCDC167,CD81,FIS1,KIAA1429,TBC1D20,TMEM147,TMEM86A
RBM8A	6	No coloc	No coloc	No coloc	EIF4A3,MCM7,NFX1,R3HCC1L,SPTBN1,UTRN
MTPN	6	No coloc	No coloc	No coloc	CNTRL,DCTN1,DSTYK,GUK1,HINT1,REL
MAP3K3	6	No coloc	No coloc	No coloc	CDC37,EGFR,KIAA1429,SMURF1,TRAF6,ZBTB16
ARHGEF7	6	No coloc	No coloc	No coloc	CBL,EGFR,GIT2,HSPB1,KIAA1429,SKP1
LNPEP	6	No coloc	No coloc	No coloc	DYRK1A,FHOD1,GPR107,HRAS,KIAA1429,REL
FOXO1	6	No coloc	No coloc	No coloc	CEBPB,CREBBP,KIAA1429,MDM2,SETD7,TENC1
PPID	6	No coloc	No coloc	No coloc	CDC37,HSPA1A,ILF2,KAT7,NR3C1,S100A6
IRS2	6	No coloc	No coloc	No coloc	EGFR,INSR,KIAA1429,PIK3R1,SOCS3,USP9X
MET	6	No coloc	No coloc	No coloc	CBL,EGFR,GAB2,HRAS,KIAA1429,RASSF1
USP22	6	No coloc	No coloc	No coloc	ATXN7,BAG4,CNOT1,KIAA1429,SUPT7L,TAF10
MED13	6	No coloc	No coloc	No coloc	KIAA1429,MED1,MED13L,PRPF8,TP53BP1,ZC3H13
GABARAPL2	6	No coloc	No coloc	No coloc	EGFR,GUK1,SIK2,TBC1D9,TMEM160,TRIM32
MAP4	6	No coloc	No coloc	No coloc	BMP4,CLASP1,EGFR,FYCO1,KIAA1429,PRPF8
GIGYF2	6	No coloc	No coloc	No coloc	EGFR,FXR1,KIAA1429,KIF13B,NF1,PRPF8
KAT6A	6	No coloc	No coloc	No coloc	BRPF1,CREBBP,KIAA1429,KMT2A,RERE,RSF1
ARID4A	6	No coloc	No coloc	No coloc	ARID4B,FAM60A,FOXK1,H2AFX,HBP1,SIN3A
IRF1	6	No coloc	No coloc	No coloc	CBL,CDKN1B,CREBBP,HSPA1A,MDM2,TRAF6
PSMB4	6	No coloc	No coloc	No coloc	H2AFX,KIAA1429,OAZ1,POMP,SKP1,USP9X
WAC	6	No coloc	No coloc	No coloc	AKAP9,CDC37,GOLGB1,RNF40,TENC1,VCPIP1
STAG2	6	No coloc	No coloc	No coloc	COPE,KIAA1429,PNKD,SMC3,USP37,WAPAL
HINT1	6	No coloc	No coloc	No coloc	GUK1,MTPN,PDP1,SIN3A,SP1,SRI
DAB1	6	No coloc	No coloc	No coloc	CLASP1,POGZ,SNRPB,SOCS3,SOCS7,TCEA2
SSR4	6	No coloc	No coloc	No coloc	EGFR,ILF2,KIAA1429,PRKCDBP,PRPF8,SCD
VCL	6	No coloc	No coloc	No coloc	ASB7,KIAA1429,PINK1,RPS27A,SCAF4,SVIL
ZBTB10	6	No coloc	No coloc	No coloc	DDX6,FXR1,HRAS,KIAA1429,SNRNP200,TP53BP1
MDN1	6	No coloc	No coloc	No coloc	BRIX1,CHD4,H2AFX,KIAA1429,SRP19,TP53BP1
MRPS23	6	No coloc	No coloc	No coloc	AURKAIP1,HSPB1,KIAA1429,RPS6,SMURF1,ZNF746
SYNE2	6	No coloc	No coloc	No coloc	CDC37,HIF1AN,KIAA1429,RPL7A,S100A4,SASH1
POLR1A	6	No coloc	No coloc	No coloc	ASB7,KIAA1429,REL,RPL9,SHPRH,TCOF1
AKAP9	6	No coloc	No coloc	No coloc	GPC4,KIAA1429,MED1,SMC3,SNRPB,WAC
DDIT4L	6	No coloc	No coloc	No coloc	BAG4,C1orf86,EIF4A3,EIF4EBP1,TENC1,TXNL4A
CEP104	6	No coloc	No coloc	No coloc	CAMSAP1,CDC37,CEP350,EGFR,HRAS,KIAA1429
BOD1L1	6	No coloc	No coloc	No coloc	AKR7A2,HCFC2,KIAA1429,SETD1A,SKIV2L2,WHSC1L1
GUK1	6	No coloc	No coloc	No coloc	BAX,GABARAPL2,HINT1,MTPN,SRI,TCOF1
CCDC85B	5	No coloc	No coloc	No coloc	C7orf50,KANSL1,SETD5,ZBTB16,ZNF426
KANSL1	5	No coloc	No coloc	No coloc	CCDC85B,DHX8,H2AFX,HSPB1,KIAA1429
C7orf50	5	No coloc	No coloc	No coloc	AURKAIP1,CCDC85B,CHD4,HBP1,RPS6
HCFC2	5	No coloc	No coloc	No coloc	BOD1L1,HELZ,KIAA1429,KMT2A,SETD1A
MAFB	5	No coloc	No coloc	No coloc	BACH1,DDB1,FOS,NCOA6,NFX1
TRIM33	5	No coloc	No coloc	No coloc	JUN,KIAA1429,NCOR1,TP53BP1,TRIM24
NPAT	5	No coloc	No coloc	No coloc	ASB7,CREBBP,H2AFX,POU2F1,S100A4
ARHGAP32	5	No coloc	No coloc	No coloc	EGFR,GAB2,KIAA1429,PIK3R1,SMURF1
GATAD2B	5	No coloc	No coloc	No coloc	CHD4,H2AFX,MBD3,NFX1,TXNIP
COPS8	5	No coloc	No coloc	No coloc	DDA1,DDB1,DDIT3,PINK1,TCEB2
INSR	5	No coloc	No coloc	No coloc	HRAS,IRS2,KIAA1429,PIK3R1,SOCS3
POLR2G	5	No coloc	No coloc	No coloc	COX6B1,EIF4A3,MED1,OSGIN1,RPRD2
MEF2A	5	No coloc	No coloc	No coloc	ATF7,DDB1,JUN,JUND,MEF2D
S100A6	5	No coloc	No coloc	No coloc	CD2BP2,MDM2,PPID,S100A4,TBC1D2B
MDH2	5	No coloc	No coloc	No coloc	CFL1,HSPB1,KIAA1429,PINK1,TIMM13
PPFIA1	5	No coloc	No coloc	No coloc	DYRK1A,HRAS,KIAA1429,OSBP,PIK3R1
SUPT7L	5	No coloc	No coloc	No coloc	DYRK1A,MED1,SERTAD1,TAF10,USP22
USP42	5	No coloc	No coloc	No coloc	AHCYL1,HRAS,JMJD6,KIAA1429,MDM2
PHF21A	5	No coloc	No coloc	No coloc	CCDC93,GIT2,H2AFX,JUN,TAF10
FYCO1	5	No coloc	No coloc	No coloc	FOXK1,HIF1AN,KIAA1429,MAP4,SEC24B
SEC24B	5	No coloc	No coloc	No coloc	FYCO1,IGF2R,KIAA1429,RICTOR,TSC1
BRPF1	5	No coloc	No coloc	No coloc	HBP1,KAT6A,KAT7,KIAA1429,MPHOSPH8
RNF40	5	No coloc	No coloc	No coloc	CMTR1,DDB1,KIAA1429,UBE2S,WAC
ZC3H13	5	No coloc	No coloc	No coloc	EIF4A3,KIAA1429,MED1,MED13,PINK1
VCPIP1	5	No coloc	No coloc	No coloc	CNKSR3,KIAA1429,MDM2,UBXN7,WAC
OTUB2	5	No coloc	No coloc	No coloc	EIF4A3,PHLDA2,REL,SNAI1,TRAF6
TNS1	5	No coloc	No coloc	No coloc	BABAM1,KIAA1429,KLF10,TENC1,UTRN
POLK	5	No coloc	No coloc	No coloc	CD2BP2,KLF16,REV1,XPO7,ZCCHC6
MPHOSPH8	5	No coloc	No coloc	No coloc	BRPF1,FAM195A,FAM208A,NUMA1,ZNF770
COPE	5	No coloc	No coloc	No coloc	CDC37,KIAA1429,SPTBN1,SRSF2,STAG2
RAD54L2	5	No coloc	No coloc	No coloc	ATXN1L,DYRK1A,KIAA1429,NR3C1,TP53BP1
THOC6	5	No coloc	No coloc	No coloc	HECTD1,RIF1,SNRNP200,TPR,UTRN
ZC3H14	5	No coloc	No coloc	No coloc	DDIT3,KIAA1429,PINK1,SNRPA1,UBE2S
ZNF687	5	No coloc	No coloc	No coloc	CDKN2A,H2AFX,KIAA1429,UBE2O,ZNF592
MLLT6	5	No coloc	No coloc	No coloc	ATF7,JUN,JUND,MLLT10,WHSC1L1
SIK2	5	No coloc	No coloc	No coloc	CRTC3,GABARAPL2,HSPA2,HSPB1,KIAA1429
TLN2	5	No coloc	No coloc	No coloc	DDI2,HIF1AN,KIAA1429,RGCC,SKP1
TXLNG	5	No coloc	No coloc	No coloc	CNTRL,HIF1AN,KIAA1429,SMARCC2,TRIM44
CAMSAP1	5	No coloc	No coloc	No coloc	CEP104,DCTN1,DYRK1A,HRAS,KIAA1429
CEP350	5	No coloc	No coloc	No coloc	CEP104,CNTRL,HIF1AN,KIAA1429,WEE1
CLASP1	5	No coloc	No coloc	No coloc	CNTRL,DAB1,DCTN1,KIAA1429,MAP4
ZNF644	5	No coloc	No coloc	No coloc	ACVR1B,ATP9A,RPL18,RPL28,UHRF1BP1
CLTB	5	No coloc	No coloc	No coloc	AP2S1,DYRK1A,ELMSAN1,SMC3,WNK1
GOLGB1	5	No coloc	No coloc	No coloc	CCDC93,DYRK1A,EGFR,KIAA1429,WAC
FAM208A	5	No coloc	No coloc	No coloc	MPHOSPH8,SNRPB,SNRPC,TCOF1,USP37
SMC4	5	No coloc	No coloc	No coloc	HECTD1,KIAA1429,PINK1,PRPF8,SNAI1
PDP1	5	No coloc	No coloc	No coloc	BMP4,EGFR,HINT1,PDPR,SPTBN1
ZC3H4	5	No coloc	No coloc	No coloc	EGFR,HMGN3,JMJD6,KIAA1429,TP53BP1
FAM60A	5	No coloc	No coloc	No coloc	ARID4A,ARID4B,FOXK1,HBP1,SIN3A
HELZ	5	No coloc	No coloc	No coloc	ARID3A,CREBBP,HCFC2,KIAA0430,KIAA1429
KIAA0430	5	No coloc	No coloc	No coloc	ARID3A,CREBBP,HELZ,KIAA1429,TCEB2
ANKRD11	5	No coloc	No coloc	No coloc	ARID3A,HECTD1,HRAS,KIAA1429,ZNF426
IGF2R	5	No coloc	No coloc	No coloc	HRAS,KIAA1429,RICTOR,SEC24B,TSC1
SASH1	5	No coloc	No coloc	No coloc	AFF1,KIAA1429,SPTBN1,SYNE2,UTRN
PRDX4	4	No coloc	No coloc	No coloc	H2AFX,KIAA1429,PRPF8,SNAI1
SRI	4	No coloc	No coloc	No coloc	GUK1,HINT1,PRR13,SSNA1
MKL2	4	No coloc	No coloc	No coloc	KDM3A,KIAA1429,SMAD7,SVIL
KLF10	4	No coloc	No coloc	No coloc	KDM5B,SIN3A,SP1,TNS1
ACVR1B	4	No coloc	No coloc	No coloc	ACVR2B,SMAD7,SMURF1,ZNF644
TRIM32	4	No coloc	No coloc	No coloc	GABARAPL2,MDM2,PINK1,RABAC1
MAFG	4	No coloc	No coloc	No coloc	BACH1,CHD8,DDIT3,NFE2L1
TBX3	4	No coloc	No coloc	No coloc	EIF4A3,HSPA1A,RPS27A,SVIL
TAF7	4	No coloc	No coloc	No coloc	JMJD6,SETD7,TAF10,TRIM24
CTDSP2	4	No coloc	No coloc	No coloc	CWC22,SETD1A,SNAI1,TUBB6
NUAK1	4	No coloc	No coloc	No coloc	KIAA1429,PPP1R12B,SKP1,USP9X
ATXN7	4	No coloc	No coloc	No coloc	MEGF8,RNF31,TAF10,USP22
MLLT10	4	No coloc	No coloc	No coloc	AFF1,MLLT6,POU2F1,VEZF1
BABAM1	4	No coloc	No coloc	No coloc	PBDC1,TENC1,TNS1,TP53BP1
TCEA2	4	No coloc	No coloc	No coloc	DAB1,EIF4A3,FXR1,ZKSCAN8
WDR82	4	No coloc	No coloc	No coloc	KMT2A,SETD1A,SETD1B,USP37
DDA1	4	No coloc	No coloc	No coloc	COPS8,DCAF5,DDB1,SRM
DCAF5	4	No coloc	No coloc	No coloc	DDA1,DDB1,DYRK2,PTPN21
WNK1	4	No coloc	No coloc	No coloc	BAG4,CLTB,KIAA1429,RMND5A
AJUBA	4	No coloc	No coloc	No coloc	PTPN21,SNAI1,TFAP4,TRAF6
TRIP12	4	No coloc	No coloc	No coloc	CDKN2A,DYRK1A,KIAA1429,UBE4B
WAPAL	4	No coloc	No coloc	No coloc	SMC3,STAG2,UBL5,USP37
NIPBL	4	No coloc	No coloc	No coloc	H2AFX,KIAA1429,SMC3,USP37
C1orf86	4	No coloc	No coloc	No coloc	DDIT4L,REL,REV1,SERTAD1
ELMSAN1	4	No coloc	No coloc	No coloc	AVL9,CLTB,KIAA1429,TFAP4
CHD6	4	No coloc	No coloc	No coloc	ATXN1L,EGFR,KIAA1429,ZFYVE9
RERE	4	No coloc	No coloc	No coloc	KAT6A,KIAA1429,PRRC2B,SNRPC
PRKCDBP	4	No coloc	No coloc	No coloc	ILF2,MRPL23,SPTBN1,SSR4
EP400	4	No coloc	No coloc	No coloc	BRD8,CD2BP2,KIAA1429,TP53BP1
ARID3A	4	No coloc	No coloc	No coloc	ANKRD11,HELZ,KIAA0430,TP53BP1
MED13L	4	No coloc	No coloc	No coloc	KIAA1429,MED1,MED13,TP53BP1
CWC22	4	No coloc	No coloc	No coloc	CD2BP2,CTDSP2,EIF4A3,PTPN21
ANKRD17	4	No coloc	No coloc	No coloc	FOS,HIF1AN,KIAA1429,MDM2
RNF169	4	No coloc	No coloc	No coloc	DDB1,DYRK1A,TP53BP1,TUBB4B
SBNO1	4	No coloc	No coloc	No coloc	KIAA1429,PBDC1,SRSF2,SUB1
OSBP	4	No coloc	No coloc	No coloc	EGFR,KIAA1429,PPFIA1,XPO7
MLF2	4	No coloc	No coloc	No coloc	BAG4,HIF1AN,HSPB1,RNF31
CHCHD2	4	No coloc	No coloc	No coloc	C17orf89,CISD3,REL,TSC1
ZC3H12A	4	No coloc	No coloc	No coloc	CEBPB,IL1B,IL6,TRAF6
RIF1	4	No coloc	No coloc	No coloc	KIAA1429,THOC6,TP53BP1,USP37
ZNF592	4	No coloc	No coloc	No coloc	CHD4,H2AFX,KIAA1429,ZNF687
HERC1	4	No coloc	No coloc	No coloc	EGFR,KIAA1429,UBE2S,ZNF555
BAG5	4	No coloc	No coloc	No coloc	EGFR,PINK1,PRPF8,RMND5A
CNKSR3	4	No coloc	No coloc	No coloc	DDX6,EIF4A3,JRK,VCPIP1
RALBP1	4	No coloc	No coloc	No coloc	AP2S1,BANF1,JUN,JUND
JMJD1C	4	No coloc	No coloc	No coloc	KIAA1429,NR3C1,TP53BP1,TXNIP
BCL9	4	No coloc	No coloc	No coloc	DDB1,HSPA1B,KIAA1429,USP9X
VEZF1	4	No coloc	No coloc	No coloc	HIVEP1,MLLT10,POGZ,TSC1
HIC1	3	No coloc	No coloc	No coloc	ARID1A,MBD3,SP1
RABAC1	3	No coloc	No coloc	No coloc	RGS2,RHEB,TRIM32
DSTYK	3	No coloc	No coloc	No coloc	DCTN1,KIAA1429,MTPN
ASXL2	3	No coloc	No coloc	No coloc	FOXK1,KIAA1429,TRAF6
FHOD1	3	No coloc	No coloc	No coloc	LNPEP,NCOA6,PINK1
ACVR2B	3	No coloc	No coloc	No coloc	ACVR1B,KIAA1429,SMAD7
GIT2	3	No coloc	No coloc	No coloc	ARHGEF7,CCDC93,PHF21A
BAX	3	No coloc	No coloc	No coloc	BCL2L11,GUK1,KIAA1429
RHEB	3	No coloc	No coloc	No coloc	HRAS,RABAC1,TSC1
MEF2D	3	No coloc	No coloc	No coloc	JUN,MEF2A,SP1
ZKSCAN8	3	No coloc	No coloc	No coloc	CHD4,RPS6,TCEA2
AKR1C2	3	No coloc	No coloc	No coloc	AKR1C1,AKR1C3,DYRK1A
RIN2	3	No coloc	No coloc	No coloc	CDKN2A,EGFR,KIAA1429
CASP8AP2	3	No coloc	No coloc	No coloc	CREBBP,KIAA1429,NR3C1
SHPRH	3	No coloc	No coloc	No coloc	KIAA1429,POLR1A,USP49
SETD1B	3	No coloc	No coloc	No coloc	KIAA1429,SETD1A,WDR82
H3F3B	3	No coloc	No coloc	No coloc	ATRX,CD81,H2AFX
ATF7IP	3	No coloc	No coloc	No coloc	CREBBP,KIAA1429,SP1
MIER1	3	No coloc	No coloc	No coloc	CREBBP,EGFR,H2AFX
NSD1	3	No coloc	No coloc	No coloc	AFF1,ATRX,KIAA1429
RGS2	3	No coloc	No coloc	No coloc	DDB1,EGFR,RABAC1
KDM3B	3	No coloc	No coloc	No coloc	CREBBP,HIF1AN,KIAA1429
REV1	3	No coloc	No coloc	No coloc	C1orf86,POLD3,POLK
POLD3	3	No coloc	No coloc	No coloc	CHD4,DCP2,REV1
TBC1D9	3	No coloc	No coloc	No coloc	GABARAPL2,KIAA1429,SRSF2
BTAF1	3	No coloc	No coloc	No coloc	EGFR,PNKD,TFAP4
AKNA	3	No coloc	No coloc	1002	CD2BP2,KIAA1429,RNF31
PRRC2B	3	No coloc	No coloc	No coloc	ATXN1L,KIAA1429,RERE
SNAI2	3	No coloc	No coloc	No coloc	CHD4,MDM2,SIN3A
SCAF4	3	No coloc	No coloc	No coloc	JMJD6,SVIL,VCL
RHOB	3	No coloc	No coloc	No coloc	CD81,ILF2,SMURF1
TRIM56	3	No coloc	No coloc	No coloc	DYRK1A,ILF2,KIAA1429
STRA13	3	No coloc	No coloc	No coloc	MDM2,REL,RSF1
ZFYVE9	3	No coloc	No coloc	No coloc	BMP4,CHD6,KIAA1429
SGPL1	3	No coloc	No coloc	No coloc	ANKRD12,CNTRL,EGFR
USP24	3	No coloc	No coloc	No coloc	FOXK1,HIF1AN,KIAA1429
TRAFD1	3	No coloc	No coloc	No coloc	EGFR,RNF31,TRAF6
PPP1R12B	3	No coloc	No coloc	No coloc	KIAA1429,NUAK1,SKP1
FAM195A	3	No coloc	No coloc	No coloc	DDX6,MPHOSPH8,PHC3
AP2S1	3	No coloc	No coloc	No coloc	CLTB,EGFR,RALBP1
EIF4EBP1	3	No coloc	No coloc	No coloc	DDIT4L,REL,RICTOR
NIP7	3	No coloc	No coloc	No coloc	AURKAIP1,ILF2,RPS6
SCAMP3	3	No coloc	No coloc	No coloc	EGFR,HRAS,KIAA1429
ANKRD12	3	No coloc	No coloc	No coloc	HIF1AN,KIAA1429,SGPL1
GON4L	3	No coloc	No coloc	No coloc	H2AFX,KIAA1429,PNKD
SDF4	3	No coloc	No coloc	No coloc	FOXF1,RICTOR,SMC3
GID4	3	No coloc	No coloc	No coloc	CUTA,HBP1,RMND5A
RPRD2	3	No coloc	No coloc	No coloc	HIF1AN,KIAA1429,POLR2G
NOSIP	3	No coloc	No coloc	No coloc	EGFR,NF1,TP53BP1
CKB	3	No coloc	No coloc	No coloc	CNTRL,NFX1,PRPF8
GPC4	3	No coloc	No coloc	No coloc	ABHD17A,AKAP9,REL
UHRF1BP1	3	No coloc	No coloc	No coloc	FOXK1,KIAA1429,ZNF644
ZCCHC6	3	No coloc	No coloc	No coloc	KIAA1429,POLK,TIMM13
PHF3	3	No coloc	No coloc	No coloc	ID2,KIAA1429,USP37
SOCS7	3	No coloc	No coloc	No coloc	DAB1,TCEB2,TENC1
FNIP1	3	No coloc	No coloc	No coloc	CDC37,HSPA1B,NR3C1
TXNL4A	3	No coloc	No coloc	No coloc	CD2BP2,DDIT4L,PRPF8
TRIM44	3	No coloc	No coloc	No coloc	ILF2,TCEB2,TXLNG
CRTC3	3	No coloc	No coloc	No coloc	KIF13B,MDM2,SIK2
LARP4B	3	No coloc	No coloc	No coloc	ATXN1L,HBP1,NFX1
PIKFYVE	3	No coloc	No coloc	No coloc	KIAA1429,PTCH1,RNF31
SLC12A7	3	No coloc	No coloc	No coloc	HRAS,KIAA1429,TMEM147
JRK	3	No coloc	No coloc	No coloc	CDC37,CNKSR3,ZNF629
FAM222B	3	No coloc	No coloc	No coloc	BAG4,PDLIM4,TSC1
ELK4	3	No coloc	No coloc	No coloc	H2AFJ,HSPB1,LARP1
HBEGF	2	No coloc	No coloc	No coloc	EGFR,ZBTB16
ZNF426	2	No coloc	No coloc	No coloc	ANKRD11,CCDC85B
EIF1B	2	No coloc	No coloc	No coloc	EIF3A,TCEB1
CREBRF	2	No coloc	No coloc	No coloc	CD2BP2,KIAA1429
BRF2	2	No coloc	No coloc	No coloc	UBN1,XPO7
FIS1	2	No coloc	No coloc	No coloc	CFL1,EBP
KDM4A	2	No coloc	No coloc	No coloc	KIAA1429,NCOR1
LSM11	2	No coloc	No coloc	No coloc	HIF1AN,ZNF473
ZNF473	2	No coloc	No coloc	No coloc	KIAA1429,LSM11
KLF11	2	No coloc	No coloc	No coloc	SIN3A,TIMM13
KLF16	2	No coloc	No coloc	No coloc	POLK,SIN3A
MSX1	2	No coloc	No coloc	No coloc	CREBBP,SP1
TGIF1	2	No coloc	No coloc	No coloc	JUN,SIN3A
UAP1	2	No coloc	No coloc	No coloc	HSPB1,JMJD6
FBXO32	2	No coloc	No coloc	No coloc	KLF4,SKP1
NR1D2	2	No coloc	No coloc	No coloc	KIAA1429,NCOR1
NFE2L1	2	No coloc	No coloc	No coloc	JUN,MAFG
NQO1	2	No coloc	No coloc	No coloc	FOS,RPS19
LMTK2	2	No coloc	No coloc	No coloc	DUSP6,KIAA1429
EMILIN1	2	No coloc	No coloc	No coloc	NUMA1,TRAF6
MNT	2	No coloc	No coloc	No coloc	SIN3A,TPR
JADE1	2	No coloc	No coloc	No coloc	KAT7,KIAA1429
PBDC1	2	No coloc	No coloc	No coloc	BABAM1,SBNO1
USP49	2	No coloc	No coloc	No coloc	SHPRH,UBR5
OAZ1	2	No coloc	No coloc	No coloc	EGFR,PSMB4
SRM	2	No coloc	No coloc	No coloc	DDA1,DUSP6
TMEM160	2	No coloc	No coloc	No coloc	GABARAPL2,PTCH1
PTMS	2	No coloc	No coloc	No coloc	CREBBP,NR3C1
SETD2	2	No coloc	No coloc	No coloc	JMJD6,KIAA1429
KDM3A	2	No coloc	No coloc	No coloc	KIAA1429,MKL2
ELL	2	No coloc	No coloc	No coloc	KMT2A,SNRPA1
MEGF8	2	No coloc	No coloc	No coloc	ATXN7,KIAA1429
KBTBD2	2	No coloc	No coloc	No coloc	PIK3R1,UBXN7
IL1B	2	No coloc	No coloc	No coloc	SP1,ZC3H12A
FBXL15	2	No coloc	No coloc	No coloc	SKP1,SMURF1
BCL2L11	2	No coloc	No coloc	No coloc	BAX,TCEB2
POMP	2	No coloc	No coloc	No coloc	CD2BP2,PSMB4
ZSWIM8	2	No coloc	No coloc	No coloc	ATXN1L,TCEB2
TRAPPC4	2	No coloc	No coloc	No coloc	ATRX,GRAMD1B
ANAPC11	2	No coloc	No coloc	No coloc	RNF111,UBE2S
SRP19	2	No coloc	No coloc	No coloc	EIF4A3,MDN1
S100A16	2	No coloc	No coloc	No coloc	SNRPA1,TCOF1
DDIT4	2	No coloc	No coloc	No coloc	DDB1,TXNIP
CNOT6L	2	No coloc	No coloc	No coloc	CNOT1,KIAA1429
MTMR3	2	No coloc	No coloc	No coloc	HIVEP1,KIAA1429
RNF38	2	No coloc	No coloc	No coloc	TGFBRAP1,UBR5
ETV3	2	No coloc	No coloc	No coloc	KIAA1429,WHSC1L1
CSNK1G1	2	No coloc	No coloc	No coloc	KIAA1429,TRAF6
DCP2	2	No coloc	No coloc	No coloc	DDX6,POLD3
PLK3	2	No coloc	No coloc	No coloc	POU2F1,TENC1
DAAM2	2	No coloc	No coloc	No coloc	REL,RHOC
OSGIN1	2	No coloc	No coloc	No coloc	POLR2G,REL
BMF	2	No coloc	No coloc	No coloc	KIAA1429,REL
AKR7A2	2	No coloc	No coloc	No coloc	BOD1L1,PTPN21
SSNA1	2	No coloc	No coloc	No coloc	CDC37,SRI
APRT	2	No coloc	No coloc	No coloc	EGFR,KIAA1429
PUS1	2	No coloc	No coloc	No coloc	ATP5D,EGFR
SCD	2	No coloc	No coloc	No coloc	EGFR,SSR4
AKR1C3	2	No coloc	No coloc	No coloc	AKR1C1,AKR1C2
AKR1C1	2	No coloc	No coloc	No coloc	AKR1C2,AKR1C3
PPARGC1B	2	No coloc	No coloc	No coloc	KIAA1429,PNKD
FOXF1	2	No coloc	No coloc	No coloc	GAPVD1,SDF4
NBAS	2	No coloc	No coloc	No coloc	HSPB1,KIAA1429
ZBTB37	2	No coloc	No coloc	No coloc	HSPB1,KIAA1429
PCF11	2	No coloc	No coloc	No coloc	ATF7,RBM27
DDI2	2	No coloc	No coloc	No coloc	KIAA1429,TLN2
CASZ1	2	No coloc	No coloc	No coloc	BAG4,KIAA1429
GPX1	2	No coloc	No coloc	No coloc	DCTN1,TSPO
ATP9A	2	No coloc	No coloc	No coloc	KIAA1429,ZNF644
IL6	2	No coloc	No coloc	No coloc	ZBTB16,ZC3H12A
ASXL1	2	No coloc	No coloc	No coloc	FOXK1,KIAA1429
C17orf89	2	No coloc	No coloc	No coloc	CHCHD2,MRPL54
MRPL54	2	No coloc	No coloc	No coloc	C17orf89,MRPL11
BBC3	2	No coloc	No coloc	No coloc	CREBBP,EGFR
FAM207A	2	No coloc	No coloc	No coloc	NFX1,ZNF746
DOPEY1	2	No coloc	No coloc	No coloc	EGFR,KIAA1429
ZNF516	2	No coloc	No coloc	No coloc	EGFR,KIAA1429
RHOC	2	No coloc	No coloc	No coloc	DAAM1,DAAM2
FOXN3	2	No coloc	No coloc	No coloc	KIAA1429,ZBTB34
KIF13A	2	No coloc	No coloc	No coloc	ASB7,KIAA1429
MIER3	2	No coloc	No coloc	No coloc	H2AFX,KIAA1429
DAAM1	2	No coloc	No coloc	No coloc	KIAA1429,RHOC
UBN2	2	No coloc	No coloc	No coloc	KIAA1429,TFAP4
GRAMD1B	2	No coloc	No coloc	No coloc	KIAA1429,TRAPPC4
FUOM	2	No coloc	No coloc	No coloc	MLLT4,RBM27
ANO6	2	No coloc	No coloc	No coloc	KIAA1429,MIA3
MIA3	2	No coloc	No coloc	No coloc	ANO6,KIAA1429
ZNF555	2	No coloc	No coloc	No coloc	HERC1,KIAA1429
PHC3	2	No coloc	No coloc	No coloc	FAM195A,KIAA1429
SIK3	2	No coloc	No coloc	No coloc	HIF1AN,KIAA1429
ZKSCAN1	2	No coloc	No coloc	No coloc	CHD4,KIAA1429
PDLIM4	2	No coloc	No coloc	No coloc	FAM222B,HRAS
NOP16	2	No coloc	No coloc	No coloc	AURKAIP1,RPS6
RNMT	2	No coloc	No coloc	No coloc	ATRX,TP53BP1
ZNF609	2	No coloc	No coloc	No coloc	KIAA1429,TP53BP1
ROBO1	2	No coloc	No coloc	No coloc	HRAS,KIAA1429
ZNF629	2	No coloc	No coloc	No coloc	JRK,KIAA1429
RREB1	2	No coloc	No coloc	No coloc	KIAA1429,PRPF8
BAZ2A	2	No coloc	No coloc	No coloc	H2AFX,KIAA1429
BRD3	2	No coloc	No coloc	No coloc	KIAA1429,SNAI1
TGFBRAP1	2	No coloc	No coloc	No coloc	KIAA1429,RNF38
TMEM147	2	No coloc	No coloc	No coloc	EBP,SLC12A7
H2AFJ	2	No coloc	No coloc	No coloc	ELK4,PINK1
MSC	1	No coloc	No coloc	No coloc	ID2
SETD5	1	No coloc	No coloc	No coloc	CCDC85B
NT5C2	1	No coloc	No coloc	No coloc	CMTR1
FTL	1	No coloc	No coloc	No coloc	TAF10
CXCL1	1	No coloc	No coloc	No coloc	HRAS
CCL2	1	No coloc	No coloc	No coloc	MCM7
CLCN3	1	No coloc	No coloc	No coloc	HSPB1
CNOT4	1	No coloc	No coloc	No coloc	CNOT1
FBXL3	1	No coloc	No coloc	No coloc	SKP1
PTGDS	1	No coloc	No coloc	No coloc	EGFR
ZBTB4	1	No coloc	No coloc	No coloc	SIN3A
LIN54	1	No coloc	No coloc	No coloc	RBL2
CXCL2	1	No coloc	No coloc	No coloc	PIK3R1
FYB	1	No coloc	No coloc	No coloc	CBL
ELP5	1	No coloc	No coloc	No coloc	ATXN1L
JTB	1	No coloc	No coloc	No coloc	TCEB1
TSEN34	1	No coloc	No coloc	No coloc	RAB3GAP2
RAB3GAP2	1	No coloc	No coloc	No coloc	TSEN34
RBM38	1	No coloc	No coloc	No coloc	MDM2
POP5	1	No coloc	No coloc	No coloc	REL
TSTD2	1	No coloc	No coloc	No coloc	REL
PRR13	1	No coloc	No coloc	No coloc	SRI
ANKRD40	1	No coloc	No coloc	No coloc	LAMA2
R3HCC1L	1	No coloc	No coloc	No coloc	RBM8A
RER1	1	No coloc	No coloc	No coloc	EGFR
ADAM17	1	No coloc	No coloc	No coloc	PTCH1
RGCC	1	No coloc	No coloc	No coloc	TLN2
ZNF197	1	No coloc	No coloc	No coloc	HSPB1
MYL12B	1	No coloc	No coloc	No coloc	HSPB1
FERMT1	1	No coloc	No coloc	No coloc	TCEB2
ANGPTL4	1	No coloc	No coloc	No coloc	CDKN2A
ABHD17A	1	No coloc	No coloc	No coloc	GPC4
COX6B1	1	No coloc	No coloc	No coloc	POLR2G
AVL9	1	No coloc	No coloc	No coloc	ELMSAN1
COMMD5	1	No coloc	No coloc	No coloc	CCDC93
ZNF770	1	No coloc	No coloc	No coloc	MPHOSPH8
PHKA2	1	No coloc	No coloc	No coloc	FOXK1
CISD3	1	No coloc	No coloc	No coloc	CHCHD2
LRIG2	1	No coloc	No coloc	No coloc	EGFR
RRAD	1	No coloc	No coloc	No coloc	EGFR
ZNF282	1	No coloc	No coloc	No coloc	ZNF746
MIR22HG	1	No coloc	No coloc	No coloc	EGFR
PDPR	1	No coloc	No coloc	No coloc	PDP1
ARF5	1	No coloc	No coloc	No coloc	DUSP6
NME3	1	No coloc	No coloc	No coloc	DUSP6
ZBTB34	1	No coloc	No coloc	No coloc	FOXN3
ANK3	1	No coloc	No coloc	No coloc	HIF1AN
ID4	1	No coloc	No coloc	No coloc	ID2
DHX40	1	No coloc	No coloc	No coloc	JMJD6
SCAF8	1	No coloc	No coloc	No coloc	JMJD6
ATP5D	1	No coloc	No coloc	No coloc	PUS1
CUTA	1	No coloc	No coloc	No coloc	GID4
TBC1D2B	1	No coloc	No coloc	No coloc	S100A6
FAM160B1	1	No coloc	No coloc	No coloc	PNKD
FLYWCH2	1	No coloc	No coloc	No coloc	BAG4
GPR107	1	No coloc	No coloc	No coloc	LNPEP
ZNF354C	1	No coloc	No coloc	No coloc	USP34
RPS19BP1	1	No coloc	No coloc	No coloc	DCTN1
UBL5	1	No coloc	No coloc	No coloc	WAPAL
IPMK	1	No coloc	No coloc	No coloc	TRAF6
BRD8	1	No coloc	No coloc	No coloc	EP400
FBXL20	1	No coloc	No coloc	No coloc	SKP1
KDM5D	1	No coloc	No coloc	No coloc	KMT2A
IL11	1	No coloc	No coloc	No coloc	FOS
SEMA4C	1	No coloc	No coloc	No coloc	HRAS
TSPO	1	No coloc	No coloc	No coloc	GPX1
RELL1	1	No coloc	No coloc	No coloc	HRAS
LAMTOR1	1	No coloc	No coloc	No coloc	HRAS
CD99	1	No coloc	No coloc	No coloc	HRAS
VPS13D	1	No coloc	No coloc	No coloc	KIAA1429
HIVEP2	1	No coloc	No coloc	No coloc	KIAA1429
PRUNE2	1	No coloc	No coloc	No coloc	KIAA1429
TENM3	1	No coloc	No coloc	No coloc	KIAA1429
ZNF324	1	No coloc	No coloc	No coloc	KIAA1429
ZNF646	1	No coloc	No coloc	No coloc	KIAA1429
TTBK2	1	No coloc	No coloc	No coloc	KIAA1429
ZNF79	1	No coloc	No coloc	No coloc	KIAA1429
CHD9	1	No coloc	No coloc	No coloc	KIAA1429
AKAP13	1	No coloc	No coloc	No coloc	KIAA1429
ARHGAP35	1	No coloc	No coloc	No coloc	KIAA1429
ITPR2	1	No coloc	No coloc	No coloc	KIAA1429
SYDE2	1	No coloc	No coloc	No coloc	KIAA1429
KAT6B	1	No coloc	No coloc	No coloc	KIAA1429
ZNF773	1	No coloc	No coloc	No coloc	KIAA1429
SSH2	1	No coloc	No coloc	No coloc	KIAA1429
CRYBG3	1	No coloc	No coloc	No coloc	KIAA1429
SMCR8	1	No coloc	No coloc	No coloc	KIAA1429
ZNF292	1	No coloc	No coloc	No coloc	KIAA1429
PHLPP1	1	No coloc	No coloc	No coloc	KIAA1429
JMY	1	No coloc	No coloc	No coloc	KIAA1429
TAOK1	1	No coloc	No coloc	No coloc	KIAA1429
CGNL1	1	No coloc	No coloc	No coloc	KIAA1429
PLEKHM3	1	No coloc	No coloc	No coloc	KIAA1429
HSPG2	1	No coloc	No coloc	No coloc	KIAA1429
ATRN	1	No coloc	No coloc	No coloc	KIAA1429
OPHN1	1	No coloc	No coloc	No coloc	KIAA1429
NFATC3	1	No coloc	No coloc	No coloc	KIAA1429
ITPKB	1	No coloc	No coloc	No coloc	KIAA1429
DAGLA	1	No coloc	No coloc	No coloc	KIAA1429
BCL9L	1	No coloc	No coloc	No coloc	KIAA1429
RALGAPB	1	No coloc	No coloc	No coloc	KIAA1429
FAM13A	1	460	No coloc	No coloc	KIAA1429
COL5A1	1	No coloc	1014	No coloc	KIAA1429
SYNRG	1	No coloc	No coloc	No coloc	KIAA1429
KDM7A	1	No coloc	No coloc	No coloc	KIAA1429
HEATR5B	1	No coloc	No coloc	No coloc	KIAA1429
TCP11L2	1	No coloc	No coloc	No coloc	KIAA1429
ZBTB40	1	No coloc	No coloc	No coloc	KIAA1429
TSHZ1	1	No coloc	No coloc	No coloc	KIAA1429
SPON2	1	No coloc	No coloc	No coloc	KIAA1429
ADAMTS1	1	No coloc	No coloc	No coloc	KIAA1429
SNX19	1	No coloc	No coloc	No coloc	KIAA1429
SNRK	1	No coloc	No coloc	No coloc	KIAA1429
WDR81	1	No coloc	No coloc	No coloc	KIAA1429
KIAA0355	1	No coloc	No coloc	No coloc	KIAA1429
GLTSCR1L	1	No coloc	No coloc	No coloc	KIAA1429
HS6ST1	1	No coloc	No coloc	No coloc	KIAA1429
ZNF697	1	No coloc	No coloc	No coloc	KIAA1429
ZNF507	1	No coloc	No coloc	No coloc	KIAA1429
WBP1L	1	No coloc	No coloc	No coloc	KIAA1429
KLHL24	1	No coloc	No coloc	No coloc	KIAA1429
KIAA2018	1	No coloc	No coloc	No coloc	KIAA1429
RLF	1	No coloc	No coloc	No coloc	KIAA1429
DPP7	1	No coloc	No coloc	No coloc	KIAA1429
LMAN2	1	No coloc	No coloc	No coloc	KIAA1429
DDRGK1	1	No coloc	No coloc	No coloc	KIAA1429
ZDHHC20	1	No coloc	No coloc	No coloc	HRAS
ATG14	1	No coloc	No coloc	No coloc	STX17
STX17	1	No coloc	No coloc	No coloc	ATG14
LUCAT1	1	No coloc	No coloc	No coloc	HSPB1
AUP1	1	No coloc	No coloc	No coloc	DUSP6
GTPBP1	1	No coloc	No coloc	No coloc	NFX1
PHLDA2	1	No coloc	No coloc	No coloc	OTUB2
TBC1D20	1	No coloc	No coloc	No coloc	EBP
FAM127A	1	No coloc	No coloc	No coloc	REL
KLHL26	1	No coloc	No coloc	No coloc	POGZ
TMEM86A	1	No coloc	No coloc	No coloc	EBP
CCDC167	1	No coloc	No coloc	No coloc	EBP
ZSWIM4	1	No coloc	No coloc	No coloc	TCEB2
ELF2	1	No coloc	No coloc	No coloc	SETD1A
HMGN3	1	No coloc	No coloc	No coloc	ZC3H4
NDUFB7	1	No coloc	No coloc	No coloc	TPR
LAMA2	1	No coloc	No coloc	No coloc	ANKRD40
CCL7	0	No coloc	No coloc	No coloc
B3GAT3	0	No coloc	No coloc	No coloc
EZH1	0	No coloc	No coloc	No coloc
ZNF3	0	No coloc	No coloc	No coloc
CLMP	0	No coloc	No coloc	No coloc
DCXR	0	No coloc	No coloc	No coloc
KATNAL1	0	No coloc	No coloc	No coloc
SUV420H1	0	No coloc	No coloc	No coloc
CHCHD1	0	No coloc	No coloc	No coloc

### Sheet: Fat_IBMX
Gene	Interactors	Coloc_IR_T2D_locus	Coloc_WHR_locus	Coloc_TG_HDL_locus	Interactor_Names
MYC	153	No coloc	No coloc	No coloc	AARSD1,ACTB,ACTN4,ADNP,AFAP1,AHCYL1,AIFM2,ANGPTL4,AP2M1,ATP2A2,ATXN7,BAG3,BAZ2A,BRPF1,CDC37,CDKN1B,CDR2,CEBPB,CENPC,CHAMP1,CHD1,CHD7,CHD8,CLPX,DCAF13,DDX20,DDX5,DIDO1,DKC1,EFNB1,EHD1,EIF4A1,EIF4A3,EIF4G2,EIF4H,ELF2,EMD,EP300,EPHA2,ERN1,FBRS,FBXO5,FHL2,FOSL1,FOXK2,FOXO3,GLIS2,GTF2A1,GTF3C4,HIF1A,HNRNPAB,HSP90AB1,HSPA5,HSPA8,IGF2BP1,ILF2,IRS2,KAT7,KCTD2,KDM3A,KDM5B,KMT2A,KPNA2,LATS2,LDHA,LIN54,MAT2A,MBIP,MCM7,MGA,MIS18BP1,MOGS,MYH10,N4BP1,NAMPT,NDRG1,NKRF,NOC2L,NOP56,NPAT,NUMA1,NUP153,NUP50,PCNA,PGK1,PHLDB2,PHLDB3,PIK3R4,PLAU,PNP,POLD3,POLR2A,PPA1,PTBP1,PYGL,RAB7A,RALY,RANBP2,RASSF1,RASSF7,RFC1,RHOBTB1,RPL18A,RPL27,RPL28,RPL31,RPL7A,RUNX1,SETD1A,SETD1B,SFPQ,SIN3A,SIRT1,SLC3A2,SMAD7,SMARCA5,SMC3,SNX33,SON,SPOP,SRSF3,SSR1,STARD13,TADA1,TADA2B,TAF1,TCEB3,TFRC,TLE3,TOR4A,TRAF2,TRIM24,TRIM32,TRMT1L,TTF2,TUBB4B,TUBB6,TWISTNB,UBN1,URB2,USP36,VHL,WDR82,WEE1,YME1L1,ZBED5,ZBTB10,ZDBF2,ZNF217,ZNF281,ZNF451,ZNF703,ZNF746
EP300	80	No coloc	No coloc	No coloc	ACTB,AHR,ALKBH4,ATF2,ATF4,ATP2A2,ATXN7,B4GALT1,BBC3,CEBPB,CEBPD,CEP97,CGGBP1,CITED2,CITED4,DDIT3,DDX5,EPAS1,ETS2,FHL1,FHL2,FOS,FOSL1,FOSL2,FOXO3,HAND2,HIF1A,HPS6,HSPA5,HSPA8,IGF1R,IGF2BP1,ILF2,ING2,ING5,IRF1,IRF2,JUNB,JUND,KLF4,KLF5,KPNA2,MCM7,MN1,MYC,NFKBIA,NR3C1,NR4A1,PAX8,PCK1,PCNA,POLR2A,PTGS2,RARA,RBBP7,REL,RERE,RPL27,RUNX1,SERTAD1,SETD1A,SF1,SIAH2,SIRT1,SLC7A5,SMAD5,SMAD7,SNAI1,SON,SOX9,SPHK1,TFRC,TRAF2,TSG101,TWIST1,UBN1,VHL,WDR82,ZBTB33,ZC3H12A
HSPA8	79	No coloc	No coloc	No coloc	ABL1,ABL2,AHR,AP2M1,ATP2A2,BAG3,BAG4,BAG5,BCL9,CBL,CCDC117,CDC37,CDKN1B,CNOT2,COPE,CREBRF,CRY2,CYCS,DNAJB14,DNAJB4,DUSP6,DYRK2,EIF4A1,EIF4A3,EIF4G2,EMD,EP300,FOXC1,HIF1A,HSP90AB1,HSPA2,HSPA5,ID2,IER2,IGF1R,ISG15,LARP7,MCM7,MEPCE,MLLT11,MPZL1,MYC,PABPC4,PCNA,PNPLA5,PRKAR1A,RAB7A,RANBP2,RARA,RC3H1,RFC1,RGS2,RPL18A,RPS12,RUNX1,SF1,SIRPA,SNAI1,SON,SYNPO2,TGFB1,TRIM38,TSSK6,TTC30B,TUBB2A,TUBB4B,TUBB6,TXNIP,UBASH3B,UBE2S,VHL,WDR82,YARS,ZBTB7A,ZNF217,ZNF544,ZNF608,ZNF703,ZUFSP
LARP7	62	No coloc	No coloc	No coloc	ACTB,ACTBL2,ATP2A2,CDK17,CHD1,CHD7,CHD8,COIL,DDX5,DKC1,DYNLRB1,EIF1,EIF4A3,EMD,FGFR1,HIST1H2BK,HIST1H2BN,HNRNPAB,HSP90AB1,HSPA1B,HSPA2,HSPA5,HSPA8,IFIT5,IGF2BP1,ILF2,KPNA2,MEPCE,MYL12B,NKRF,NOP56,NR3C1,NUFIP2,NUP153,PABPC4,RBBP7,RBMXL1,RPL10,RPL18A,RPL27,RPL28,RPL31,RPL39,RPL7A,RPLP1,RPS12,RPS21,RUNX1,SF3B4,SFPQ,SRSF2,THUMPD1,TRMT10C,TRMT1L,TROVE2,TSC22D1,TUBB2A,TUBB4B,TUBB6,U2AF1,UBA52,VCPIP1
HSPA5	57	No coloc	No coloc	No coloc	ACTB,ADRB2,AHCYL1,ANGPTL2,BAG3,BMP4,CBL,CDC37,CDKN2AIP,COX4I1,DDIT3,DNAJB4,DUSP4,DUSP6,DYRK2,EIF4A1,EIF4G2,EP300,ERN1,FMNL1,FNIP1,GAB2,HAPLN3,HNRNPAB,HSP90AB1,HSPA8,ID2,IGF1R,ILF2,LARP7,MEPCE,MYC,MYH10,NCK1,NDRG1,OSGEP,PRKCSH,PTBP1,PTCH1,PTPRN,RAB7A,RC3H1,RPLP1,RUNX1,SIRPA,SIRT1,SMOX,SNAI1,SSR1,TGFB1,TIGD5,TRAFD1,UBASH3B,UBE2S,VHL,ZDBF2,ZUFSP
MEPCE	54	No coloc	No coloc	No coloc	ACKR3,ACTB,ACTBL2,ARF6,ATAD3B,CAPNS1,DDX5,EIF4A1,HIST1H2BK,HIST1H2BN,HNRNPAB,HSP90AB1,HSPA2,HSPA5,HSPA8,IGF2BP1,ILF2,ISG15,KPNA2,KRT7,LARP7,MAT2A,MYL12B,NKRF,NOP56,PABPC4,PRKAR1A,RBMXL1,RPL10,RPL18A,RPL27,RPL28,RPL31,RPL39,RPL7A,RPLP1,RPS12,RPS21,SF3B4,SFPQ,SMC3,SRSF3,THUMPD1,TRMT10C,TRMT1L,TROVE2,TUBB2A,TUBB4B,TUBB6,U2AF1,UBA52,UBE2S,YRDC,ZNF503
TRAF2	50	No coloc	No coloc	No coloc	ADAMTS4,ATXN7,BAHD1,BCL10,CASP3,CBL,CDC37,CDKN1B,CREB5,CRY2,EIF4G2,EP300,ERN1,ETV6,FZD7,GEM,GPANK1,HSP90AB1,IFIT3,KLF3,MAP3K1,MAP3K8,MPP5,MYC,NAB2,NCS1,NEDD9,NFIL3,NR4A1,NRIP1,PPP4R1,RAB9A,RHEB,SH2D4A,SIAH2,SNAI1,SPHK1,SPRY2,TBK1,TICAM1,TNFRSF1B,TNFSF10,TRAF4,TRAF6,TSHZ3,UTP23,VEZF1,ZNF417,ZNF544,ZNF574
BAG3	48	No coloc	No coloc	No coloc	ARRDC3,BDKRB2,BMF,CASP3,CDK17,CDKN1B,CLK1,COPE,CRYAB,CSRP1,DBR1,DNAJB4,EZR,FKBP1A,HSP90AB1,HSPA2,HSPA5,HSPA8,IGF2BP1,ISG15,JRK,MAT2B,MCM7,MYC,NAP1L5,PGK1,PNPLA5,RAB7A,RANBP2,RPS12,RUNX1,S100P,SF3B4,SIAH1,SLC7A1,SNN,SPRY2,SSH2,SYNPO2,TIMP2,TTC32,URB2,VDAC1,VPS37B,ZBTB3,ZBTB38,ZNF3,ZSCAN20
SNAI1	48	No coloc	No coloc	No coloc	ACTB,AJUBA,ATAD3B,CTDSP2,DDX20,DDX5,EGR2,EIF4A1,EP300,FBXL14,FBXO31,FHL2,HMG20A,HSP90AB1,HSPA5,HSPA8,IGF2BP1,ILF2,JOSD1,LATS2,LDHA,MAT2A,MCM7,MYH10,NAMPT,OTUD1,PABPC4,PCNA,PTBP1,RPL10,RPL18A,RPL27,RPL31,RPL7A,RPLP1,SIN3A,SRSF2,SRSF3,TGFB1,TRAF2,TRMT10C,TROVE2,TUBB2A,TUBB4B,U2AF1,USP1,USP36,YARS
HIF1A	45	No coloc	No coloc	No coloc	ALDH1A3,BHLHE41,EP300,EPAS1,EPHA2,FHL1,FHL2,FOS,GLIS2,HSP90AB1,HSPA2,HSPA8,IL11,ISG15,KDM3A,KLF6,LATS2,LDHA,MAFK,MCM7,MED13L,MYC,NR4A1,PDP1,PFKFB3,PGK1,PLK3,PTBP1,RALY,RUNX1,SIN3A,SIRT1,SPRY2,TCEB1,TCEB2,TGFB1,TRAF6,TWIST1,TXNIP,UTP23,VEGFA,VHL,WWTR1,ZC3H12A,ZNF518A
RC3H1	45	No coloc	No coloc	No coloc	ACTBL2,BAG4,CKAP2,CNOT2,CNOT6L,CNOT8,DKC1,EIF4A1,HIST1H2BK,HNRNPAB,HSPA2,HSPA5,HSPA8,IGF2BP1,ILF2,KPNA2,MCM7,MGA,MOGS,MPHOSPH10,NKRF,NOP56,NUFIP2,PABPC4,PTBP1,RBBP7,RFC1,RPL10,RPL18A,RPL27,RPL28,RPL31,RPL7A,RPLP1,RPS12,RPS21,SF1,SFPQ,SRSF2,SRSF3,TNKS1BP1,TRMT1L,TROVE2,WDR55,ZC3H4
VHL	42	No coloc	No coloc	No coloc	ACTB,ACTBL2,ADRB2,AJUBA,CDKN1B,CEP68,DACT1,DDX5,EP300,EPAS1,HAS1,HIF1A,HNRNPAB,HSPA5,HSPA8,ID2,ID3,JADE1,KLF4,MAP3K1,MCM7,MYC,NKRF,NR4A1,POLR2A,RBBP7,RBPMS,RPL18A,RPL7A,SIRT1,SLC3A2,SOCS3,SON,SPRY2,TCEB1,TCEB2,TCEB3,TRAFD1,TUBB4B,TXNIP,UBE2S,VEGFA
HSP90AB1	41	No coloc	No coloc	No coloc	B4GALT1,BAG3,CCDC117,CDC37,COPE,CRISPLD2,CRY2,EIF4A1,FGFR1,FKBPL,GABARAPL1,HIF1A,HSPA5,HSPA8,IFIT1,IGF1R,IGFBP4,ISG15,KPNA2,LARP7,LATS2,LDHA,MCM7,MEPCE,MOGS,MTF2,MYC,NR3C1,NR4A1,NUMA1,PDIK1L,PGK1,RPL7A,SIRPA,SNAI1,TRAF2,TRIM8,TXNIP,UBA52,UBASH3B,ZNF746
TRAF6	37	No coloc	No coloc	No coloc	AJUBA,BCL10,BRSK2,CBL,CYCS,ERN1,FHL2,HIF1A,IFIT3,IL1R1,IPMK,IRF1,KLF4,KMT2E,MAP3K8,MCM7,NUMBL,PLEKHF2,PPP4R1,RUNX1,SH3PXD2A,SOCS3,SPHK1,SPOP,ST3GAL1,TBK1,TICAM1,TNFRSF1B,TRAF2,TRAF4,TRAFD1,TRIM13,TRIM38,TXNIP,USP1,VDAC1,ZC3H12A
RUNX1	36	No coloc	No coloc	No coloc	ACTB,ARID3A,BAG3,BAG4,CDKN2AIP,CEBPB,CSTF2T,DDX5,ELF2,EP300,EZR,FHL2,FOS,HIF1A,HSPA2,HSPA5,HSPA8,IGF2BP1,KLF6,KMT2A,LARP7,MYC,NOP56,NR4A2,PABPC4,RARA,RUNX1T1,SF1,SFPQ,SIAH1,SIN3A,SMAD5,TFRC,TRAF6,TUBB2A,UBP1
ILF2	34	No coloc	No coloc	No coloc	DUSP1,EIF4A1,EIF4A3,EP300,HSPA5,IFIT1,IFIT2,KMT2E,LARP7,MCM7,MEPCE,MYC,NOC2L,NOP56,OSGEP,PABPC4,PAX8,PRMT6,PTBP1,RALY,RANBP2,RBMXL1,RC3H1,RHOB,RPL10,RPL31,RPL7A,SF3B4,SNAI1,SON,SRSF3,TPM4,VDAC1,ZNF746
SIN3A	33	No coloc	No coloc	No coloc	AHCYL1,ARID4A,EPAS1,ETV6,FAM60A,FOXK2,HIF1A,ID2,ING2,ISG15,KLF10,KLF9,KMT2A,KMT2E,MYC,NR4A2,PHF12,PHF23,RBBP7,RUNX1,RUNX1T1,SF1,SFPQ,SKIL,SMARCA5,SNAI1,SNAI2,TAF1,TFAP4,TGIF1,THAP11,TOPORS,ZBTB7A
MCM7	32	No coloc	No coloc	No coloc	ASB8,BAG3,CDKN1B,CEP68,CNOT8,CRY2,DDX5,EP300,EPAS1,FHL2,HIF1A,HSP90AB1,HSPA8,ILF2,MBIP,MECOM,MYC,NAB2,PCNA,POLR2A,RANBP6,RBPMS,RC3H1,RMND5A,SETD1A,SNAI1,TCEB1,TGFB1,TRAF6,TRIM24,TXNIP,VHL
NOP56	31	No coloc	No coloc	No coloc	ATAD3B,DCAF13,DKC1,ESYT2,EXOSC9,GTF3C4,IGF2BP1,ILF2,JADE2,KLF6,LARP7,MAP3K1,MECOM,MEPCE,MPHOSPH10,MYC,NOC2L,RC3H1,RFC1,RPL10,RPL18A,RPL31,RPL7A,RPS12,RUNX1,TRMT10C,U2AF1,URB2,VDAC1,ZNF2,ZNF746
RPL18A	31	No coloc	No coloc	No coloc	BMP4,C3orf17,DIDO1,DKC1,HSPA8,LARP7,MEPCE,MYC,NOC2L,NOP56,PABPC4,PATZ1,RC3H1,RFC1,RPL10,RPL27,RPL28,RPL31,RPL7A,RPLP1,RPS12,RPS21,RSBN1,SNAI1,TRMT1L,TSPYL2,UBA52,URB2,VHL,ZNF689,ZNF71
CDC37	30	No coloc	No coloc	No coloc	ABL2,ACTB,AHCYL1,CEBPD,CGGBP1,COPE,DDX5,EMD,FGFR1,FKBPL,FNIP1,HIVEP1,HSP90AB1,HSPA5,HSPA8,IFIT3,IFIT5,IGF1R,JRK,LOXL4,MAP3K1,MYC,PDIK1L,PRKCSH,SGK1,TBK1,TENC1,TGFB1,TRAF2,ZBED1
VDAC1	30	No coloc	No coloc	No coloc	ACTB,ADRB2,ATF2,ATP1B3,ATP2A2,BAG3,COPE,COX4I1,CYCS,DKC1,EMD,EZR,FGFR1,FMNL1,GNB1,ILF2,LDHA,MOGS,MTCH1,NOP56,PMEPA1,RAB7A,RPL27,RPL28,SF1,SLC3A2,SURF6,TRAF6,TUBB2A,UBA52
ACTB	29	No coloc	No coloc	No coloc	ANGPTL4,AP2M1,CBL,CDC37,COX4I1,EIF4A3,EMD,EP300,FGFR1,HSPA5,LARP7,MEPCE,MYC,NCALD,NDEL1,PCK1,POLR2A,PROSER2,RAB7A,RUNX1,SNAI1,SSH1,SSH2,THRB,UBASH3B,VDAC1,VHL,YARS,ZUFSP
TCEB2	28	No coloc	No coloc	No coloc	APPBP2,ASB13,ASB7,ASB8,COPS8,DCUN1D3,DIO2,EPAS1,FEM1B,FEM1C,HIF1A,KLF4,KMT2A,OSGEP,OXSR1,PTCH1,SLC3A2,SLC7A5,SOCS3,SOCS6,TCEB1,TCEB3,TFAP4,TSC22D1,TSC22D2,VHL,ZSWIM4,ZSWIM6
SIRT1	28	No coloc	No coloc	No coloc	ATP2A2,BHLHE41,DUSP5,EP300,EPAS1,FOS,FOXO3,GABARAPL1,GTF2A1,HES1,HIC1,HIF1A,HOXB9,HSPA5,ING2,IRS2,JUND,KPNA2,MECOM,MYC,PHLDB3,RARA,SMAD7,TADA2B,TPM4,VHL,ZBTB38,ZBTB7A
RPL10	28	No coloc	No coloc	No coloc	ATP1B3,BMP4,CHD1,CRY2,DDX5,EIF4A3,EIF4G2,ILF2,LARP7,MEPCE,NOP56,NUFIP2,RC3H1,RPL18A,RPL27,RPL31,RPL7A,RPLP1,RPS12,RPS21,SMARCA5,SNAI1,TGFB1,TRMT1L,USP36,UTP23,ZNF574,ZNF746
FHL2	27	No coloc	No coloc	No coloc	AHR,CNOT2,DDIT4L,EP300,FAM129A,FHL1,HIF1A,ID3,IER3,MCM7,MYC,PRR5L,PTCH1,REL,RUNX1,SETD1A,SFPQ,SH3RF1,SNAI1,TGFB1,TOB1,TRAF6,ZNF212,ZNF3,ZNF331,ZNF408,ZNF417
EIF4A3	27	No coloc	No coloc	No coloc	ACTB,BMP4,CWC22,DDIT4L,DDX5,EIF4A1,HSPA8,IGF1R,ILF2,LARP7,MYC,MYH10,PFKFB3,REL,RPL10,RPL28,RPL31,RPL7A,SMARCA5,SON,SRSF2,SRSF3,TFRC,TGFB1,ZBTB7A,ZC3H13,ZXDB
REL	26	No coloc	No coloc	No coloc	ADRB2,ARMC7,BMF,C1orf109,CGGBP1,EIF4A3,EMD,EP300,EPM2AIP1,FHL2,GADD45G,MAP3K8,NAGK,NEDD9,NFKBIA,NKRF,POLR2L,RGS3,RUNX1T1,SOCS3,TBK1,TENC1,TRIM68,UBASH3B,YARS,ZNF417
ATF2	26	No coloc	No coloc	No coloc	ATF4,ATP2A2,ATP2A3,BACH1,CEBPB,CREB5,DDIT3,EP300,FOS,FOSL1,FOSL2,IRF2BP1,JUNB,JUND,KRT7,LDHA,PCNA,RAB7A,S100A11,SLC3A2,SPOP,SRA1,TFRC,THRB,TPM4,VDAC1
TGFB1	26	No coloc	No coloc	No coloc	ANGPTL4,CDC37,DDX5,DIRAS3,EIF4A3,EIF4H,EMD,EPHA2,FEM1B,FHL2,FKBP1A,HIF1A,HOXC6,HSPA5,HSPA8,MCM7,MMP9,PCNA,POLR2A,RMND5A,RPL10,RPS12,SF1,SMC3,SNAI1,TGFBR3
CBL	26	No coloc	No coloc	No coloc	ABL1,ACTB,B3GNT2,DAZAP1,EPHA2,FLT1,HSPA1B,HSPA5,HSPA8,IGF1R,IRF1,ITSN1,MYH10,NCK1,PVRL1,SMAD7,SPRY2,SYNM,TNS4,TRAF2,TRAF4,TRAF6,TRIM8,TSG101,TUBB4B,UBASH3B
EMD	26	No coloc	No coloc	No coloc	ABL1,ACTB,ADNP,AVPI1,C3orf17,CDC37,EPAS1,GDI1,GORAB,HSPA8,IRF2,LARP7,MYC,NPDC1,RAB9A,REL,RHBDF2,STX4,TGFB1,TUBB2A,TUBB4B,VDAC1,ZNF217,ZNF329,ZNF398,ZNF549
PCNA	25	No coloc	No coloc	No coloc	ABL1,ANK3,ASB8,ATF2,EP300,FOXO3,GADD45A,GADD45G,HSPA8,IGF1R,ING2,KRT7,LDHA,MCM7,MYC,PGK1,POLD3,POLR2A,RFC1,SNAI1,TFAP4,TGFB1,TXNIP,USP1,ZBTB38
SFPQ	25	No coloc	No coloc	No coloc	AP2M1,DIDO1,FHL2,LARP7,MEPCE,MYC,NR3C1,NR4A2,PGK1,PTBP1,RBMXL1,RC3H1,RUNX1,SF1,SIN3A,SMAD5,SMARCA5,SMC3,SON,SRSF3,TNRC6A,TOPORS,TSG101,U2AF1,ZNF746
RBPMS	25	No coloc	No coloc	No coloc	ARHGEF39,CREB5,FOXC2,GLIS2,HEYL,HIVEP1,HOXB9,HOXC8,KPNA2,MCM7,MSX1,NAB2,NEDD9,NR1D2,PATZ1,PDLIM4,PER1,RBM24,SF1,TENC1,TMSB4X,TRAF4,TSG101,VEZF1,VHL
TENC1	25	No coloc	No coloc	No coloc	AHCYL1,BAHD1,BRE,CDC37,DDIT4L,DLC1,FAM46A,FAM46B,FGFR1,HOXB9,HOXC8,ID2,KLHL15,MT2A,NAGK,PATZ1,PER1,PLK3,RBPMS,REL,SNTB1,SPRY2,TRIM8,ZNF417,ZNRD1
PABPC4	24	No coloc	No coloc	No coloc	ARF6,DDX5,DUSP1,GSPT2,HSPA8,IFIT1,IFIT2,IFIT3,ILF2,LARP7,MEPCE,PCF11,PHLDA1,PPA1,RC3H1,RNF168,RPL18A,RPL27,RPL39,RUNX1,SNAI1,TSG101,ZBTB10,ZNF746
POLR2A	24	No coloc	No coloc	No coloc	ACTB,CTDSP2,DDX5,EP300,GTF2E1,KMT2A,MCM7,MED18,MYC,NFKBIA,PCNA,POLR2L,PPP4R1,SETD1A,SETD1B,SMC3,SOCS6,SRSF2,TCEB3,TGFB1,UBN1,VHL,WDR82,ZC3H13
FGFR1	24	883	No coloc	No coloc	ACTB,AFAP1,CDC37,FAM8A1,FGF5,GNB1,HSP90AB1,HSPA2,LARP7,MTCH1,NCK1,NUFIP2,PDGFRB,PDP1,PFKFB3,PVRL1,RAB7A,RAB9A,RARA,SHB,TENC1,TGFBR3,TRMT10C,VDAC1
ISG15	24	No coloc	No coloc	No coloc	ACTN4,ARID5B,BAG3,CBX4,CHD1,CLK1,DNAJB4,EZR,FUT4,HIF1A,HSP90AB1,HSPA8,IFIT1,IFIT2,IFIT3,IFIT5,LDHA,MEPCE,PGK1,PTBP1,RGS3,SF3B4,SIN3A,ZNF281
RPL7A	24	No coloc	No coloc	No coloc	CHD7,DYRK2,EIF4A3,GAB2,HSP90AB1,ILF2,LARP7,MEPCE,MYC,NOP56,RC3H1,RPL10,RPL18A,RPL27,RPL28,RPL31,RPLP1,RPS12,RPS21,SNAI1,SOCS3,VHL,ZNF2,ZNF746
ZNF746	24	No coloc	No coloc	No coloc	AP2M1,ATP2A2,HSP90AB1,IGF2BP1,ILF2,LDHA,MOGS,MYC,NOC2L,NOP56,PABPC4,PGK1,RANBP2,RPL10,RPL28,RPL7A,RPS12,SFPQ,SRSF3,TUBB2A,U2AF1,ZNF212,ZNF398,ZNF783
RBBP7	23	No coloc	No coloc	No coloc	ARID4A,EP300,FAM60A,FOXK2,HMG20A,ING2,KDM5B,KMT2A,LARP7,MECOM,MTF2,NPAT,PHF12,RC3H1,RPL39,SIN3A,SMARCA5,TOPORS,TWIST1,VHL,ZBTB38,ZBTB7A,ZMYND8
KBTBD7	23	No coloc	No coloc	No coloc	AGAP3,AP2M1,APPBP2,BRSK2,DCAF13,FOS,FOSL2,GABARAPL1,HIVEP1,KBTBD6,KBTBD8,MARCKSL1,NUMBL,PER1,PHLDB3,RBM26,RGS2,SNX33,TXNIP,ZBTB21,ZNF24,ZNF3,ZNF574
TCEB1	22	No coloc	No coloc	No coloc	ADRB2,APPBP2,ASB13,ASB7,ASB8,CENPC,DIO2,FEM1B,HIF1A,ID2,ID3,KMT2A,MCM7,OSGEP,PCK1,PTCH1,SERTAD1,SOCS3,SOCS6,TCEB2,TCEB3,VHL
ABL1	22	No coloc	No coloc	No coloc	ABL2,AP2M1,CASP9,CBL,CDKN1B,DDX5,DOK1,EMD,FOS,HSPA8,LATS2,NCK1,NEDD9,NFKBIA,PCNA,PDE4D,PDGFRB,RPLP1,RPS21,SHB,SOCS3,UBASH3B
NR3C1	22	No coloc	No coloc	No coloc	CEBPB,CERK,EP300,EPAS1,ETS2,FNIP1,GNB1,HSP90AB1,LARP7,NR2F2,NR4A1,NRIP1,OSGEP,SFPQ,SRA1,TFPI2,TLE3,TNS4,TRIM24,TSG101,ZBTB3,ZFX
KPNA2	22	No coloc	No coloc	No coloc	ACTN4,DDIT3,EP300,HMG20A,HSP90AB1,LARP7,MECOM,MEPCE,MYC,NUP153,NUP50,PTCH1,RANBP2,RBPMS,RC3H1,RNMT,SERTAD3,SGK1,SIRT1,SMAD6,ZBTB33,ZC3H12A
ADRB2	22	No coloc	No coloc	No coloc	AKAP12,ARRDC3,ATP1B3,ATP2A2,CAPNS1,CNN1,EIF4A1,GNB1,HSPA1B,HSPA5,RANBP2,REL,RGS2,RNF41,RPLP1,TCEB1,TFRC,TMUB1,TSG101,TUBB2A,VDAC1,VHL
AP2M1	22	No coloc	No coloc	No coloc	ABL1,ACTB,CHD8,CRY2,EPHA2,HSPA1B,HSPA8,ITSN1,KBTBD6,KBTBD7,MECOM,MTMR4,MYC,NAGPA,NDRG1,PER1,RAB7A,SFPQ,SOCS6,TUBB2A,TUBB4B,ZNF746
TSG101	21	No coloc	No coloc	No coloc	ACTN4,ADRB2,AJUBA,BAG4,CBL,EP300,EPHA2,ITSN1,NDRG1,NR3C1,NUFIP2,PABPC4,RAB7A,RAB9A,RBPMS,RNF41,SFPQ,THRB,TNKS1BP1,TRIM47,VPS37B
DDX5	21	No coloc	No coloc	No coloc	ABL1,CDC37,EIF4A3,EP300,LARP7,MAPKAPK2,MCM7,MEPCE,MYC,NDRG1,PABPC4,POLR2A,RMND5A,RPL10,RUNX1,SETD1A,SNAI1,TGFB1,U2AF1,VHL,ZNF217
FOS	21	No coloc	No coloc	No coloc	ABL1,ATF2,ATF4,CREB5,DDIT3,EP300,ETS2,FAM46B,HIF1A,IL11,JUNB,JUND,KBTBD7,MAFB,NR2F1,RUNX1,SIRT1,SRA1,TAF1,UBN1,VEGFA
RAB7A	21	No coloc	No coloc	No coloc	ACTB,AP2M1,ATF2,ATP2A2,BAG3,EIF4G2,FGFR1,GDI1,GPRC5A,HSPA2,HSPA5,HSPA8,MON1B,MYC,RAB9A,RHEB,TFRC,TMUB1,TSG101,VDAC1,VPS39
LATS2	21	No coloc	No coloc	No coloc	ABL1,AJUBA,BAG5,EPHA2,GLIS2,HIF1A,HSP90AB1,MOB3C,MPP5,MYC,PHLDB2,RASSF1,SIAH1,SIAH2,SNAI1,TANC2,TBK1,TBKBP1,TUBB2A,TUBB6,WWTR1
DDIT3	20	No coloc	No coloc	No coloc	ATF2,ATF4,BACH1,CEBPB,COPS8,DBP,EP300,EPAS1,FOS,FOSL1,FOSL2,HOXA5,HSPA5,JUNB,JUND,KPNA2,LDOC1L,NFIL3,SPOP,SRA1
RPL31	20	No coloc	No coloc	No coloc	ADNP,BMP4,EIF4A3,IFIT2,ILF2,LARP7,MEPCE,MOGS,MYC,NOP56,RC3H1,RMND5A,RPL10,RPL18A,RPL27,RPL7A,RPLP1,RPS12,RPS21,SNAI1
FOXK2	20	No coloc	No coloc	No coloc	ADNP,ARID4A,FAM60A,FOXE1,HOXB9,ING2,IRF2,MTMR4,MYC,PDGFRB,PER1,PHF23,RBBP7,RBM26,SETD1B,SIN3A,SMARCA5,TFAP4,ZBTB10,ZBTB39
EZR	19	No coloc	No coloc	No coloc	AKAP12,ANK3,BAG3,DUSP6,EPHA2,GTF3C4,ISG15,ITSN1,NDRG1,NUMBL,PYGL,R3HCC1L,RUNX1,S100P,SH2D4A,SNTB1,SYAP1,TNKS1BP1,VDAC1
TXNIP	19	No coloc	No coloc	No coloc	ADNP,CDKN1B,CRY2,DDIT4,FHL1,HIF1A,HSP90AB1,HSPA1B,HSPA8,KBTBD6,KBTBD7,MCM7,NUMA1,PCNA,PER1,SLC3A2,TRAF6,VHL,ZBTB33
RPL27	19	No coloc	No coloc	No coloc	BMP4,EP300,LARP7,MEPCE,MYC,NOC2L,PABPC4,RC3H1,RPL10,RPL18A,RPL28,RPL31,RPL7A,RPLP1,RPS12,RPS21,SNAI1,VDAC1,ZBTB7A
RPLP1	18	No coloc	No coloc	No coloc	ABL1,ADRB2,HSPA5,IFIT1,IFIT2,IRF2,LARP7,MEPCE,RC3H1,RPL10,RPL18A,RPL27,RPL28,RPL31,RPL7A,RPS21,SNAI1,TUBB2A
IGF1R	18	No coloc	No coloc	No coloc	B3GNT2,CBL,CDC37,CDKN1B,DAZAP1,EHD1,EIF4A3,EP300,HOXC6,HSP90AB1,HSPA5,HSPA8,LYPD3,PCNA,RNF41,SIRPA,SOCS3,SSH1
ZBTB7A	18	No coloc	No coloc	No coloc	CHD8,EIF4A1,EIF4A3,EIF4G2,HSPA8,MGA,NFKBIA,RBBP7,RFC1,RPL27,RPL28,SIN3A,SIRT1,SMARCA5,SMC3,SOX9,TFAP4,ZMYND8
SIAH1	18	No coloc	No coloc	No coloc	ATXN7,AXIN2,BAG3,BAG4,CDKN1B,ELL2,HERPUD1,KIAA1683,KLF10,LATS2,MOB3C,NUMBL,RARA,RUNX1,SH3RF1,SIAH2,TRIM8,ZNF671
ZNF408	18	No coloc	No coloc	No coloc	APPBP2,BAHD1,CHAMP1,FHL2,HOXA5,HOXB9,ID3,MTMR4,PDLIM4,RALY,SPRED1,ZMYND8,ZNF212,ZNF317,ZNF331,ZNF526,ZNF764,ZNF792
RPL28	18	No coloc	No coloc	No coloc	BMP4,C3orf17,DKC1,EIF4A3,KLHL15,LARP7,MEPCE,MYC,RC3H1,RPL18A,RPL27,RPL7A,RPLP1,VDAC1,ZBTB7A,ZDBF2,ZNF184,ZNF746
NDRG1	17	No coloc	No coloc	No coloc	AP2M1,ARL4D,DDX5,EIF4H,EZR,FAM60A,HSPA5,LDHA,MYC,NAMPT,NR4A1,SGK1,SH2D4A,THUMPD1,TLE3,TSG101,ZBTB38
RAB9A	17	No coloc	No coloc	No coloc	C17orf59,CLPX,EMD,EPHA2,FGFR1,GDI1,PLEKHM3,RAB7A,RABGGTB,RHEB,SLC3A2,SMC3,TFRC,TPM4,TRAF2,TRMT1L,TSG101
EIF4A1	17	No coloc	No coloc	No coloc	ADRB2,CASP9,CRY2,EIF4A3,EIF4G2,EIF4H,GPRC5A,HSP90AB1,HSPA5,HSPA8,ILF2,MEPCE,MYC,RC3H1,SNAI1,ZBTB7A,ZUFSP
ZNF417	17	No coloc	No coloc	No coloc	AXIN2,CDR2,CSRNP1,FHL2,JADE2,JRK,MYLIP,NAB2,NDEL1,REL,SPRED1,SPRY2,TENC1,TRAF2,U2AF1,ZBTB10,ZNF71
ZBTB38	17	No coloc	No coloc	No coloc	ARID5B,BAG3,BAG4,C16orf87,DNAJB4,FOXF1,MGA,MIER1,NDRG1,NOC2L,PCNA,RBBP7,RSBN1,RSBN1L,SIRT1,ZNF281,ZNF689
ID2	16	No coloc	No coloc	No coloc	C1orf131,DIDO1,HSPA5,HSPA8,ID4,MSC,NEDD9,PRMT6,RBM48,RNF113A,SIN3A,TCEB1,TENC1,TUBB4B,USP1,VHL
PLEKHF2	16	No coloc	No coloc	No coloc	CERK,CGGBP1,DUSP4,FRMD8,GEM,GPBP1,MAGI2,MBIP,PDK4,PRKAR1A,RARA,RPS21,SPON2,TNFAIP8,TRAF6,ZNF398
SPOP	16	No coloc	No coloc	No coloc	ATF2,CBX4,CD274,CREB5,DDIT3,DUSP7,ERF,GDI1,IRF1,MYC,NUP50,TOPORS,TRAF6,TRIM24,ZBTB3,ZMYND8
SLC3A2	16	No coloc	No coloc	No coloc	ATF2,ATP2A2,BRF2,DUSP6,DUSP7,MECOM,MYC,PTBP1,RAB9A,RHBDF2,SLC7A5,SRSF3,TCEB2,TXNIP,VDAC1,VHL
RARA	16	No coloc	No coloc	No coloc	ACTN4,AJUBA,EP300,FGFR1,GADD45A,GADD45G,HSPA8,KLF5,LRRC15,NRIP1,PLEKHF2,RUNX1,SIAH1,SIRT1,TRIM24,TRIM32
SMAD7	16	No coloc	No coloc	No coloc	ACVR1B,ACVR2B,AXIN2,CBL,CXXC5,EP300,FKBP1A,HEYL,MYC,NR4A1,OTUD1,SIRT1,SMAD6,TSC22D1,TTF2,ZBTB11
CREB5	16	No coloc	No coloc	No coloc	AJUBA,ATF2,BACH1,FOS,FOSL1,FOSL2,ID3,JUNB,JUND,KRT86,KRTAP1-5,RBPMS,SPOP,SPRED1,SPRY2,TRAF2
BAG4	16	No coloc	No coloc	No coloc	C3orf38,DDIT4L,DIRAS3,FAM84B,GPANK1,HSPA1B,HSPA2,HSPA8,LYPD3,RC3H1,RUNX1,SIAH1,TSG101,ZBTB38,ZBTB5,ZNF703
IGF2BP1	16	No coloc	No coloc	No coloc	B3GNT2,BAG3,EP300,FBXO32,GSPT2,IFIT1,LARP7,MEPCE,MOGS,MYC,NOP56,RC3H1,RUNX1,SNAI1,UBE2S,ZNF746
SETD1A	16	No coloc	No coloc	No coloc	CHD8,CTDSP2,DDX5,ELF2,EP300,FHL2,HSPA1B,LBP,MCM7,MYC,NUP50,POLR2A,RSBN1,SETD1B,SMC3,WDR82
RANBP2	16	No coloc	No coloc	No coloc	ADRB2,BAG3,COL4A3BP,CRY2,DUSP2,HSPA8,IER2,ILF2,KPNA2,MYC,NUP153,NUP50,RALY,RHBDF2,TAF1,ZNF746
UBASH3B	16	No coloc	No coloc	No coloc	ABL1,ACTB,ACTN4,BBC3,CBL,HSP90AB1,HSPA1B,HSPA5,HSPA8,MAP3K1,MYH10,NCK1,REL,RNF41,SPRY2,VPS37B
LDHA	16	No coloc	No coloc	No coloc	ATF2,BROX,HIF1A,HSP90AB1,IRF2,ISG15,MYC,NAGK,NDRG1,PCK1,PCNA,PGK1,PRKCSH,SNAI1,VDAC1,ZNF746
MECOM	16	No coloc	No coloc	No coloc	AP2M1,ATP2A2,COPE,DKC1,HIC1,HNRNPAB,KPNA2,MCM7,NOP56,RBBP7,RFC1,RHEB,SIRT1,SLC3A2,SON,TUBB6
TFAP4	16	No coloc	No coloc	No coloc	ADAMTS4,AJUBA,FOXE1,FOXK2,KCTD2,NR2F1,NR2F2,PCNA,SIN3A,TCEB2,TRAF4,TRIB2,TTF2,UBP1,WDR45B,ZBTB7A
CDKN1B	15	No coloc	No coloc	No coloc	ABL1,BAG3,DCLRE1C,HSPA8,IGF1R,IRF1,MCM7,MYC,NUP50,SGK1,SIAH1,TRAF2,TXNIP,VHL,WEE1
SF1	15	No coloc	No coloc	No coloc	EP300,HSPA8,NAGK,PGK1,RBPMS,RC3H1,RNF41,RUNX1,SF3B4,SFPQ,SIN3A,TGFB1,TROVE2,UBL5,VDAC1
TBK1	15	No coloc	No coloc	No coloc	CDC37,DYRK2,HERPUD1,IFIT3,LATS2,NCK1,NFKBIA,REL,SOCS3,TBKBP1,TICAM1,TRAF2,TRAF6,USP1,ZC3H12A
SRSF3	15	No coloc	No coloc	No coloc	CHD1,CLK1,COPE,EIF4A3,EIF4H,ILF2,MEPCE,MYC,RC3H1,SFPQ,SLC3A2,SNAI1,SRSF2,U2AF1,ZNF746
SMARCA5	15	No coloc	No coloc	No coloc	BAZ2A,CEBPB,EIF4A3,FOXC1,FOXC2,FOXE1,FOXK2,MYC,RBBP7,RNF168,RPL10,SFPQ,SIN3A,SMC3,ZBTB7A
NR4A1	15	No coloc	No coloc	No coloc	AXIN2,BBS10,EP300,HES1,HIF1A,HSP90AB1,MAP3K1,NDRG1,NR3C1,PCK1,SMAD7,TRAF2,TRIM13,VHL,ZNF331
SOCS3	15	No coloc	No coloc	No coloc	ABL1,ETV6,HIVEP1,IGF1R,IRS2,NFKBIA,REL,RPL7A,SH2D2A,TBK1,TCEB1,TCEB2,TNFSF10,TRAF6,VHL
HSPA2	15	No coloc	No coloc	No coloc	BAG3,BAG4,DNAJB14,FGFR1,HIF1A,HSPA8,LARP7,MEPCE,RAB7A,RC3H1,RMND5A,RUNX1,TRIM38,TTC30B,ZUFSP
RNF41	15	No coloc	No coloc	No coloc	ADRB2,C1orf109,CEP97,IFFO2,IFIT5,IGF1R,NPAT,SF1,TRIM32,TRIM8,TSG101,UBASH3B,VCPIP1,ZBTB33,ZNF281
EPHA2	15	No coloc	No coloc	No coloc	AP2M1,ARRDC3,CBL,CDK17,EZR,GLIS2,HIF1A,LATS2,MYC,PPM1L,RAB9A,RASSF1,SOCS6,TGFB1,TSG101
RPS12	15	No coloc	No coloc	No coloc	BAG3,HSPA8,LARP7,MEPCE,NOP56,PTP4A1,RC3H1,RPL10,RPL18A,RPL27,RPL31,RPL7A,RPS21,TGFB1,ZNF746
COX4I1	15	No coloc	No coloc	No coloc	ACTB,ATAD3B,CLPX,COPE,COX6B1,DUSP1,DUSP6,GNB1,HSPA5,MESDC2,MYH10,PRKCSH,TPM4,VDAC1,YME1L1
DDIT4L	15	No coloc	No coloc	No coloc	BAG4,EIF4A3,EIF4H,FAM84B,FHL2,GADD45G,GEMIN6,HMG20A,LRRC15,MYLIP,NUDT22,PDE4C,SREK1IP1,TENC1,TXNL4A
KMT2A	14	No coloc	No coloc	No coloc	ASB7,CBX4,IRF2,KDM5B,KDM6B,MYC,POLR2A,RBBP7,RUNX1,SIN3A,TAF1,TCEB1,TCEB2,WDR82
TUBB2A	14	No coloc	No coloc	No coloc	ADRB2,AP2M1,EMD,HSPA8,LARP7,LATS2,MEPCE,RPLP1,RUNX1,SNAI1,TUBB4B,VDAC1,ZNF746,ZUFSP
CRY2	14	No coloc	No coloc	No coloc	AP2M1,BHLHE41,DDX20,EIF4A1,FBXL3,HSP90AB1,HSPA8,MCM7,PER1,PER2,RANBP2,RPL10,TRAF2,TXNIP
NCK1	14	No coloc	No coloc	No coloc	ABL1,ABL2,CBL,DOK1,FAM217B,FGFR1,GAB2,HSPA5,LRFN4,NEDD9,PDGFRB,TBK1,UBA52,UBASH3B
PGK1	14	No coloc	No coloc	No coloc	ATG14,BAG3,EIF4G2,FOXO3,HIF1A,HSP90AB1,ISG15,LDHA,MYC,PCNA,PYGL,SF1,SFPQ,ZNF746
ATF4	14	No coloc	No coloc	No coloc	ASB7,ATF2,CREBZF,DDIT3,EP300,FOS,FOSL1,JUNB,MAFB,NAP1L5,NFKBIA,SRA1,TRIM24,ZNF212
TUBB4B	14	No coloc	No coloc	No coloc	AP2M1,CBL,EMD,HSPA8,ID2,LARP7,MEPCE,MYC,SCG2,SNAI1,SOCS6,TUBB2A,TUBB6,VHL
ATP2A2	14	No coloc	No coloc	No coloc	ADRB2,ATF2,C3orf17,EP300,HSPA8,LARP7,MECOM,MYC,RAB7A,SIRT1,SLC3A2,TRIM13,VDAC1,ZNF746
RPS21	14	No coloc	No coloc	No coloc	ABL1,LARP7,MEPCE,PLEKHF2,RC3H1,RPL10,RPL18A,RPL27,RPL31,RPL7A,RPLP1,RPS12,UBA52,ZUFSP
PTCH1	14	No coloc	No coloc	No coloc	APPBP2,B4GALT1,CASP9,CHST3,CHSY1,CLPX,FHL2,HSPA5,KPNA2,NPTX1,TCEB1,TCEB2,TGFBR3,TMEM2
SPRY2	13	No coloc	No coloc	No coloc	BAG3,CBL,CREB5,CTH,HIF1A,ITSN1,RUNX1T1,SIAH2,TENC1,TRAF2,UBASH3B,VHL,ZNF417
PTBP1	13	No coloc	No coloc	No coloc	AMIGO2,BMP4,DUSP1,HIF1A,HNRNPAB,HSPA5,ILF2,ISG15,MYC,RC3H1,SFPQ,SLC3A2,SNAI1
DKC1	13	No coloc	No coloc	No coloc	LARP7,MECOM,MPHOSPH10,MYC,NOC2L,NOP56,RC3H1,RPL18A,RPL28,SSR1,VDAC1,ZNF2,ZNF71
U2AF1	13	No coloc	No coloc	No coloc	DDX5,DIDO1,LARP7,MEPCE,NOP56,SFPQ,SNAI1,SON,SRSF2,SRSF3,VEGFA,ZNF417,ZNF746
SKIL	13	No coloc	No coloc	No coloc	CBX4,CXXC5,EIF4G2,HEYL,ING2,PAPPA,SASH1,SIN3A,TFPI2,THAP5,TSKU,TTF2,ZBTB3
EPAS1	13	No coloc	No coloc	No coloc	DBP,DDIT3,EMD,EP300,HIF1A,KLF6,MCM7,MED18,NR3C1,SIN3A,SIRT1,TCEB2,VHL
AHCYL1	13	No coloc	No coloc	No coloc	CDC37,DUSP5,GEM,HSPA5,KDM6B,MTMR4,MYC,SIN3A,TENC1,TLE3,TUBB6,UBA52,USP42
HSPA1B	13	No coloc	No coloc	No coloc	ADRB2,AP2M1,BAG4,BCL9,CBL,DYRK2,FMNL1,FNIP1,LARP7,MAPKAPK2,SETD1A,TXNIP,UBASH3B
UBA52	13	No coloc	No coloc	No coloc	AHCYL1,ARRDC3,HSP90AB1,LARP7,MEPCE,NCK1,PNPLA5,RPL18A,RPS21,S100A16,SPOCK2,VDAC1,ZUFSP
FOSL2	13	No coloc	No coloc	No coloc	ATF2,CREB5,DDIT3,EP300,GOPC,IRF2BP1,JUNB,JUND,KBTBD6,KBTBD7,LSM11,PRMT6,SRA1
TRAF4	13	No coloc	No coloc	No coloc	ALKBH4,BAHD1,CBL,HMG20A,PHLDA1,PLAGL2,RBPMS,SF3B4,TFAP4,TICAM1,TRAF2,TRAF6,ZNF3
COPE	13	No coloc	No coloc	No coloc	BAG3,CDC37,CDC42EP3,COX4I1,GTF2E1,HSP90AB1,HSPA8,MECOM,OXSR1,SF3B4,SRSF2,SRSF3,VDAC1
HOXB9	12	No coloc	No coloc	No coloc	BTG2,FOXC1,FOXC2,FOXE1,FOXF1,FOXK2,KRTAP1-5,NAGK,RBPMS,SIRT1,TENC1,ZNF408
JUNB	12	No coloc	No coloc	No coloc	ATF2,ATF4,BDNF,CREB5,DDIT3,EP300,FOS,FOSL1,FOSL2,GOPC,JUND,RBM26
CLK1	12	No coloc	No coloc	No coloc	BAG3,DBR1,HIST1H2BK,HIVEP1,ISG15,NUP153,PATZ1,PHLDB2,SLFN5,SRSF3,UBL5,ZC3H13
TRIM24	12	No coloc	832	No coloc	ATF4,FOSL1,GTF2E1,MCM7,MYC,NR3C1,RARA,SPOP,TNRC6A,TRIM8,ZNF331,ZNF764
TRIM8	12	No coloc	No coloc	No coloc	CBL,HSP90AB1,ITSN1,MSL2,RNF113A,RNF168,RNF41,SIAH1,TENC1,TICAM1,TRIM24,TRIM47
NUP153	12	No coloc	No coloc	No coloc	CENPC,CLK1,IER2,KPNA2,LARP7,MYC,NUP50,PPP1R3B,PRKCSH,RANBP2,RHBDF2,SREK1IP1
EIF4G2	12	No coloc	No coloc	No coloc	EIF4A1,EIF4H,HSPA5,HSPA8,MYC,NAMPT,PGK1,RAB7A,RPL10,SKIL,TRAF2,ZBTB7A
TCEB3	12	No coloc	No coloc	No coloc	AXIN2,HIVEP1,MYC,NAB2,PER2,POLR2A,POLR2L,SIRPA,TCEB1,TCEB2,VHL,ZNF792
NFKBIA	12	No coloc	No coloc	No coloc	ABL1,ATF4,BCL10,EP300,MAP3K1,NEDD9,POLR2A,REL,SOCS3,TBK1,ZBTB7A,ZNF212
ACTN4	12	No coloc	No coloc	No coloc	ATXN7,COIL,FMNL1,ISG15,KPNA2,LCMT2,MYC,RARA,SSH1,TPM4,TSG101,UBASH3B
OSGEP	12	No coloc	No coloc	No coloc	DYNLRB1,HPS6,HSPA5,ILF2,MBIP,NR3C1,RBM48,SPRED1,TCEB1,TCEB2,WDR82,ZNF775
SF3B4	12	No coloc	No coloc	No coloc	BAG3,COPE,FKBP1A,ILF2,ISG15,ITSN1,LARP7,MEPCE,SF1,TRAF4,ZNF3,ZNF48
ZNF212	12	No coloc	No coloc	No coloc	ATF4,CREB3L2,DUSP6,FHL2,NFKBIA,PTP4A1,ZNF3,ZNF331,ZNF398,ZNF408,ZNF746,ZNF783
DUSP6	12	No coloc	No coloc	No coloc	COX4I1,DUSP7,DUSP8,EZR,FAM217B,HSPA5,HSPA8,MAT2A,RPL39,SLC25A19,SLC3A2,ZNF212
PRMT6	12	No coloc	No coloc	66	FOSL2,FOXC1,HOXA5,ID2,ILF2,LOXL4,MTF2,NR1D2,TRIB2,UBP1,UBR7,ZNF436
PRKAR1A	11	No coloc	No coloc	No coloc	AKAP12,BAHD1,GABARAPL1,GPR161,HIVEP1,HSPA8,MEPCE,NUAK1,PATZ1,PLEKHF2,ZBED1
CEBPB	11	No coloc	No coloc	No coloc	ATF2,BHLHE41,CEBPD,DDIT3,EP300,KLF5,MYC,NR3C1,RUNX1,SMARCA5,ZC3H12A
SMC3	11	No coloc	No coloc	No coloc	GTF3C4,MEPCE,MYC,NUMA1,POLR2A,RAB9A,SETD1A,SFPQ,SMARCA5,TGFB1,ZBTB7A
GOPC	11	No coloc	No coloc	No coloc	CRYAB,FOSL2,GEM,JUNB,LDOC1L,MIS18BP1,MYOCD,NOL8,RHBDF2,SSTR3,ZBTB5
TFRC	11	No coloc	No coloc	No coloc	ADRB2,ATF2,B4GALT1,EIF4A3,EP300,MARCH1,MYC,RAB7A,RAB9A,RMND5A,RUNX1
HNRNPAB	11	No coloc	No coloc	No coloc	DUSP1,HSPA5,IFIT2,IFIT3,LARP7,MECOM,MEPCE,MYC,PTBP1,RC3H1,VHL
GABARAPL1	11	No coloc	No coloc	No coloc	ANK3,CREB3L2,FAM134C,HSP90AB1,KBTBD6,KBTBD7,PRKAR1A,SIRT1,TBC1D9,TP53INP1,TRIM32
HIVEP1	11	No coloc	No coloc	No coloc	CDC37,CDKN2AIP,CLK1,FAM46B,KBTBD7,PRKAR1A,RBPMS,SERTAD1,SOCS3,TCEB3,VEZF1
BMP4	11	No coloc	No coloc	No coloc	ACVR2A,EIF4A3,HSPA5,PDP1,PTBP1,RGMB,RPL10,RPL18A,RPL27,RPL28,RPL31
IFIT3	10	No coloc	No coloc	No coloc	CDC37,HNRNPAB,IFIT1,IFIT2,IFIT5,ISG15,PABPC4,TBK1,TRAF2,TRAF6
NDEL1	10	No coloc	No coloc	No coloc	ACTB,C17orf59,CLPX,MBIP,NAP1L5,SNTB1,ZNF230,ZNF3,ZNF417,ZNF544
NAGK	10	No coloc	No coloc	No coloc	DYNLRB1,HOXB9,KDM6B,LDHA,PIGA,REL,SF1,SPRED1,TENC1,WDR82
HMG20A	10	1427	No coloc	No coloc	DDIT4L,FMNL1,KPNA2,PHLDB3,RBBP7,SNAI1,SNTB1,THAP11,TRAF4,TUFT1
FOSL1	10	No coloc	No coloc	No coloc	ATF2,ATF4,CREB5,DDIT3,EP300,JUNB,MAFB,MYC,TICAM1,TRIM24
NOC2L	10	No coloc	No coloc	No coloc	ATXN7,BRF2,DKC1,ILF2,MYC,NOP56,RPL18A,RPL27,ZBTB38,ZNF746
IRF2	10	No coloc	No coloc	No coloc	EMD,EP300,FOXK2,IRF1,IRF2BP1,KMT2A,LDHA,NUDT19,RPL39,RPLP1
PRKCSH	10	No coloc	No coloc	No coloc	ARL4D,CDC37,COX4I1,DENND6A,HSPA5,LDHA,NUP153,PTPRN,RANBP6,RGS2
SRSF2	10	No coloc	No coloc	No coloc	COPE,EIF4A3,LARP7,POLR2A,RC3H1,SNAI1,SRSF3,TBC1D9,TPM4,U2AF1
NEDD9	10	No coloc	No coloc	No coloc	ABL1,CDC42EP2,ID2,NAB2,NCK1,NFKBIA,RBPMS,REL,RHEB,TRAF2
KDM5B	10	No coloc	No coloc	No coloc	AXIN2,CBX4,FOXC2,GTF2A1,KLF10,KMT2A,MYC,NR4A3,RBBP7,ZNF217
SOCS6	10	No coloc	No coloc	No coloc	AP2M1,C1orf109,EPHA2,MASTL,POLR2A,TCEB1,TCEB2,TUBB4B,USP1,WDR89
GEM	10	No coloc	No coloc	No coloc	AHCYL1,C1orf131,CDR2,CTSL,GOPC,MESDC2,PLAGL2,PLEKHF2,TRAF2,TRIM32
APPBP2	10	No coloc	No coloc	No coloc	COPS8,KBTBD7,PNPLA5,PTCH1,RHEB,SIK1,SLC7A10,TCEB1,TCEB2,ZNF408
ZBTB21	10	No coloc	No coloc	No coloc	FAM110B,GAB2,INPP5E,KBTBD7,KSR1,NAP1L5,PHLDB2,SH3PXD2A,STARD13,TANC2
MYH10	10	No coloc	No coloc	No coloc	CBL,COX4I1,EIF4A3,HSPA5,IL1R1,MYC,SNAI1,SSH1,UBASH3B,ZDBF2
EIF4H	10	No coloc	No coloc	No coloc	DDIT4L,EIF4A1,EIF4G2,KDM3A,MAT2B,MESDC2,MYC,NDRG1,SRSF3,TGFB1
SON	10	No coloc	No coloc	No coloc	DIDO1,EIF4A3,EP300,HSPA8,ILF2,MECOM,MYC,SFPQ,U2AF1,VHL
TUBB6	10	No coloc	No coloc	No coloc	AHCYL1,CTDSP2,DUSP16,HSPA8,LARP7,LATS2,MECOM,MEPCE,MYC,TUBB4B
TPM4	10	No coloc	No coloc	No coloc	ACTN4,ATF2,COX4I1,DUSP7,ILF2,JRK,PPP1R3C,RAB9A,SIRT1,SRSF2
CNOT2	10	No coloc	No coloc	No coloc	CNOT6L,CNOT8,FHL2,GADD45B,HSPA8,RC3H1,TBX2,TNKS1BP1,TNRC6A,TOB1
GLIS2	10	No coloc	No coloc	No coloc	CREM,EPHA2,FAM46A,HIF1A,LATS2,MYC,RASSF1,RBPMS,TRIM32,TWIST2
C1orf109	10	No coloc	No coloc	No coloc	AVPI1,C17orf59,FAM217B,HOXC8,REL,RNF41,SERTAD1,SOCS6,ZBED1,ZNF398
ZUFSP	10	No coloc	No coloc	No coloc	ACTB,EIF4A1,HSPA2,HSPA5,HSPA8,RPS21,TTC30A,TUBB2A,UBA52,VPS39
SH3PXD2A	10	No coloc	No coloc	No coloc	FAM110B,GAB2,INPP5E,KSR1,PHLDB2,STARD13,TANC2,TRAF6,ZBTB21,ZNF764
ACTBL2	10	No coloc	No coloc	No coloc	CEP97,LARP7,MEPCE,MPZL1,PPP1R3C,RC3H1,SSH1,THRB,VEGFA,VHL
NUP50	9	No coloc	No coloc	No coloc	CDKN1B,DUSP4,KPNA2,MYC,NUP153,RANBP2,SETD1A,SPOP,TSC22D1
IFIT1	9	No coloc	No coloc	No coloc	HSP90AB1,IFIT2,IFIT3,IFIT5,IGF2BP1,ILF2,ISG15,PABPC4,RPLP1
CNOT8	9	No coloc	No coloc	No coloc	BTG2,CNOT2,CNOT6L,GADD45B,MCM7,RC3H1,TNRC6A,TOB1,TOB2
MAP3K1	9	No coloc	No coloc	No coloc	CDC37,FRAT1,NFKBIA,NOP56,NR4A1,TRAF2,UBASH3B,VHL,ZFAND3
ITSN1	9	No coloc	No coloc	No coloc	AP2M1,ARF6,CBL,EZR,PDE4D,SF3B4,SPRY2,TRIM8,TSG101
CBX4	9	No coloc	No coloc	No coloc	FAM46A,FBRS,ISG15,KDM3A,KDM5B,KMT2A,MGA,SKIL,SPOP
VEGFA	9	No coloc	No coloc	No coloc	ACTBL2,ADAMTS1,CRYAB,FLT1,FOS,HIF1A,NRP2,U2AF1,VHL
SIAH2	9	No coloc	No coloc	No coloc	CEBPD,DYRK2,EP300,LATS2,PLK3,SH3RF1,SIAH1,SPRY2,TRAF2
PDGFRB	9	No coloc	No coloc	No coloc	ABL1,ABL2,ACVR2B,ETV6,FGFR1,FOXK2,NCK1,PPM1L,S1PR1
JUND	9	No coloc	No coloc	No coloc	ATF2,CREB5,DDIT3,EP300,FOS,FOSL2,JUNB,SIRT1,UBN1
BACH1	9	No coloc	No coloc	No coloc	ATF2,CHD8,CREB5,CREBZF,DDIT3,FBXO5,MAFB,MAFK,PATZ1
CRYAB	9	No coloc	No coloc	No coloc	BAG3,CASP3,CASP9,DDX20,GOPC,GPBP1,NGF,RBM24,VEGFA
DDX20	9	No coloc	No coloc	No coloc	CRY2,CRYAB,DCLRE1C,GEMIN6,KDM6B,LSM11,MYC,SCN2B,SNAI1
AKAP12	9	No coloc	No coloc	No coloc	ADRB2,CASP9,DYNLRB1,DYRK2,EZR,FHL1,PDE4D,PRKAR1A,RHBDF2
ING2	9	No coloc	No coloc	No coloc	ARID4A,EP300,FAM60A,FOXK2,PCNA,RBBP7,SIN3A,SIRT1,SKIL
JADE2	9	No coloc	No coloc	No coloc	AARSD1,ING5,KAT7,NOP56,PIK3R4,SASH1,ZBTB3,ZBTB5,ZNF417
WDR82	9	No coloc	No coloc	No coloc	EP300,HSPA8,KMT2A,MYC,NAGK,OSGEP,POLR2A,SETD1A,SETD1B
AJUBA	9	No coloc	No coloc	No coloc	CREB5,KIAA1683,LATS2,RARA,SNAI1,TFAP4,TRAF6,TSG101,VHL
FOXC2	9	No coloc	No coloc	No coloc	EBF3,FOXC1,HOXB9,KDM5B,NR2F1,RBPMS,SMARCA5,UBP1,ZBTB34
USP1	9	No coloc	No coloc	No coloc	CAPNS1,CERK,ID2,LRRC15,PCNA,SNAI1,SOCS6,TBK1,TRAF6
MOGS	9	No coloc	No coloc	No coloc	B4GALT1,DAZAP1,HSP90AB1,IGF2BP1,MYC,RC3H1,RPL31,VDAC1,ZNF746
DUSP1	9	No coloc	No coloc	No coloc	COX4I1,FBXO32,HNRNPAB,ILF2,MAT2A,PABPC4,PTBP1,USP49,ZNRD1
SRA1	9	No coloc	No coloc	No coloc	ATF2,ATF4,BTG2,DDIT3,EGR2,ETS2,FOS,FOSL2,NR3C1
ATP1B3	9	No coloc	No coloc	No coloc	ADRB2,EFNB1,MTCH1,NRP2,RPL10,SEMA4C,SLC25A28,TGFBR3,VDAC1
ZC3H12A	9	No coloc	No coloc	No coloc	CEBPB,EP300,HIF1A,IL1B,IL6,KPNA2,NFKBIZ,TBK1,TRAF6
PER1	9	No coloc	No coloc	No coloc	AP2M1,CRY2,FOXK2,GFOD1,KBTBD7,PER2,RBPMS,TENC1,TXNIP
TNRC6A	9	No coloc	No coloc	No coloc	CNOT2,CNOT6L,CNOT8,PCF11,SFPQ,TNKS1BP1,TRIM24,ZBTB10,ZNF24
RMND5A	9	No coloc	No coloc	No coloc	BAG5,DDX5,HSPA2,MCM7,RPL31,SECISBP2L,TFRC,TGFB1,TIGD5
FOXE1	9	No coloc	No coloc	No coloc	ADNP,FOXK2,HOXB9,PAX3,RALY,SMARCA5,TFAP4,UBP1,ZBTB34
IFIT2	8	No coloc	No coloc	No coloc	HNRNPAB,IFIT1,IFIT3,ILF2,ISG15,PABPC4,RPL31,RPLP1
CNOT6L	8	No coloc	No coloc	No coloc	BTG2,CNOT2,CNOT8,GADD45B,RC3H1,TNKS1BP1,TNRC6A,TOB1
GAB2	8	No coloc	No coloc	No coloc	ETV6,FAM110B,HSPA5,KSR1,NCK1,RPL7A,SH3PXD2A,ZBTB21
MAT2A	8	No coloc	No coloc	No coloc	CAPNS1,DUSP1,DUSP6,MAGEF1,MAT2B,MEPCE,MYC,SNAI1
RFC1	8	No coloc	No coloc	No coloc	HSPA8,MECOM,MYC,NOP56,PCNA,RC3H1,RPL18A,ZBTB7A
TAF1	8	No coloc	No coloc	No coloc	FOS,GTF2A1,GTF2E1,KMT2A,MYC,PAX3,RANBP2,SIN3A
CASP3	8	No coloc	No coloc	No coloc	BAG3,CASP9,CRYAB,GLRX,SOCS5,THAP11,TNFSF10,TRAF2
FHL1	8	No coloc	No coloc	No coloc	AKAP12,EP300,FHL2,GNB1,HES1,HIF1A,NRIP1,TXNIP
PATZ1	8	No coloc	No coloc	No coloc	BACH1,CLK1,GPANK1,LURAP1L,PRKAR1A,RBPMS,RPL18A,TENC1
RGS3	8	No coloc	No coloc	No coloc	EFNB1,HES4,ISG15,KCTD2,KLHL24,REL,ZKSCAN8,ZNF24
NAB2	8	No coloc	No coloc	No coloc	ANK3,EGR2,MCM7,NEDD9,RBPMS,TCEB3,TRAF2,ZNF417
NUFIP2	8	No coloc	No coloc	No coloc	AGAP3,FGFR1,FMNL1,KRTAP1-5,LARP7,RC3H1,RPL10,TSG101
TNKS1BP1	8	No coloc	No coloc	No coloc	CNOT2,CNOT6L,EZR,GADD45B,RC3H1,TNRC6A,TOB1,TSG101
DNAJB4	8	No coloc	No coloc	No coloc	ANGPTL4,BAG3,C3orf38,HSPA5,HSPA8,ISG15,SYNM,ZBTB38
KSR1	8	No coloc	No coloc	No coloc	FAM110B,GAB2,INPP5E,PHLDB2,SH3PXD2A,STARD13,TANC2,ZBTB21
ZNF3	8	No coloc	No coloc	No coloc	BAG3,FHL2,ID3,KBTBD7,NDEL1,SF3B4,TRAF4,ZNF212
FMNL1	8	No coloc	No coloc	No coloc	ACTN4,HMG20A,HSPA1B,HSPA5,NUFIP2,POLR3E,RALY,VDAC1
PHLDB3	8	No coloc	No coloc	No coloc	HMG20A,KBTBD7,MBIP,MYC,RAB30,SIRT1,THAP11,TUFT1
PHLDB2	8	No coloc	No coloc	No coloc	CLK1,FAM110B,INPP5E,KSR1,LATS2,MYC,SH3PXD2A,ZBTB21
ZSCAN20	8	No coloc	No coloc	No coloc	ADNP,BAG3,SBSN,TYMP,ZKSCAN4,ZKSCAN8,ZNF202,ZNF24
MBIP	7	No coloc	No coloc	No coloc	ING5,MCM7,MYC,NDEL1,OSGEP,PHLDB3,PLEKHF2
BAHD1	7	No coloc	No coloc	No coloc	PRKAR1A,TENC1,TRAF2,TRAF4,ZNF317,ZNF408,ZNF526
NCALD	7	No coloc	No coloc	No coloc	ACTB,CREM,FZD7,LIF,MIEF2,SBSN,SPRED1
GADD45G	7	No coloc	No coloc	No coloc	DDIT4L,GADD45A,PCNA,RARA,RBM48,REL,SGK1
ABL2	7	No coloc	No coloc	No coloc	ABL1,BAG5,CDC37,DOK1,HSPA8,NCK1,PDGFRB
GTF2E1	7	No coloc	No coloc	No coloc	AARSD1,COPE,GTF2A1,POLR2A,PPWD1,TAF1,TRIM24
ING5	7	No coloc	No coloc	No coloc	BRPF1,EP300,JADE1,JADE2,KAT7,MBIP,MIS18BP1
RBM48	7	No coloc	No coloc	No coloc	ARMC7,GADD45G,ID2,OSGEP,PNP,TNFSF10,ZNF24
TSC22D1	7	No coloc	1289	No coloc	ACVR1B,LARP7,NUP50,SMAD6,SMAD7,SPRED1,TCEB2
ZNF24	7	No coloc	No coloc	No coloc	KBTBD7,RBM48,RGS3,TNRC6A,ZKSCAN4,ZKSCAN8,ZSCAN20
ACVR1B	7	No coloc	No coloc	No coloc	ACVR2A,ACVR2B,FKBP1A,INHBA,SMAD6,SMAD7,TSC22D1
AHR	7	No coloc	No coloc	No coloc	EP300,FHL2,HSPA8,KIAA1683,NR2F1,NRIP1,SLC7A5
RHEB	7	No coloc	No coloc	No coloc	APPBP2,MECOM,NEDD9,RAB7A,RAB9A,RNF152,TRAF2
HOXC8	7	No coloc	No coloc	No coloc	BTG2,C1orf109,MSX1,PAX8,RBPMS,SMAD6,TENC1
COIL	7	No coloc	No coloc	No coloc	ACTN4,DUSP5,LARP7,PDE4D,POLR2L,TSPYL2,UBL5
SMAD6	7	No coloc	No coloc	No coloc	ACVR1B,ACVR2B,HOXC8,KPNA2,SMAD5,SMAD7,TSC22D1
SSH1	7	No coloc	No coloc	No coloc	ACTB,ACTBL2,ACTN4,IGF1R,LIMK1,MYH10,OXSR1
RBM26	7	No coloc	No coloc	No coloc	CERK,FOXK2,FZD1,JUNB,KBTBD7,LYPD3,SETD1B
KDM3A	7	No coloc	No coloc	No coloc	CBX4,EIF4H,HIF1A,IRF2BP1,KDM6B,MYC,MYOCD
TRMT1L	7	No coloc	No coloc	No coloc	LARP7,MEPCE,MYC,RAB9A,RC3H1,RPL10,RPL18A
DYRK2	7	No coloc	No coloc	No coloc	AKAP12,HSPA1B,HSPA5,HSPA8,RPL7A,SIAH2,TBK1
TICAM1	7	No coloc	No coloc	No coloc	FOSL1,TBK1,TRAF2,TRAF4,TRAF6,TRIM38,TRIM8
SPRED1	7	No coloc	No coloc	No coloc	CREB5,NAGK,NCALD,OSGEP,TSC22D1,ZNF408,ZNF417
UBN1	7	No coloc	No coloc	No coloc	BRF2,EP300,FOS,JUND,MASTL,MYC,POLR2A
MGA	7	No coloc	No coloc	No coloc	CBX4,MYC,RC3H1,SLC12A7,ZBTB38,ZBTB7A,ZMYND8
SH3RF1	7	No coloc	No coloc	No coloc	FHL2,HERPUD1,RUNX1T1,SH2D4A,SH3D19,SIAH1,SIAH2
UBP1	7	No coloc	No coloc	No coloc	FOXC1,FOXC2,FOXE1,PRMT6,RUNX1,TFAP4,ZNF184
CASP9	7	No coloc	No coloc	No coloc	ABL1,AKAP12,CASP3,CRYAB,CYCS,EIF4A1,PTCH1
GNB1	7	No coloc	No coloc	No coloc	ADRB2,COX4I1,FGFR1,FHL1,NR3C1,RASD1,VDAC1
TSPYL2	7	No coloc	No coloc	No coloc	COIL,HIST1H2BN,RPL18A,SUV420H1,ZMYND8,ZNF329,ZNF775
ZMYND8	7	No coloc	No coloc	No coloc	MGA,RBBP7,RERE,SPOP,TSPYL2,ZBTB7A,ZNF408
CHD8	7	No coloc	No coloc	No coloc	AP2M1,BACH1,CHD7,LARP7,MYC,SETD1A,ZBTB7A
DIDO1	7	No coloc	No coloc	No coloc	ID2,KRT7,MYC,RPL18A,SFPQ,SON,U2AF1
ADNP	7	No coloc	No coloc	No coloc	EMD,FOXE1,FOXK2,MYC,RPL31,TXNIP,ZSCAN20
RALY	7	No coloc	No coloc	No coloc	FMNL1,FOXE1,HIF1A,ILF2,MYC,RANBP2,ZNF408
FAM46A	7	No coloc	No coloc	No coloc	CBX4,FAM46B,GLIS2,NR2F2,SH2D2A,TENC1,TRAFD1
BAG5	7	No coloc	No coloc	No coloc	ABL2,DUSP16,HSPA8,LATS2,PFKFB3,POLR3E,RMND5A
ZNF398	7	No coloc	No coloc	No coloc	C1orf109,EMD,NUDT22,PLEKHF2,ZNF212,ZNF746,ZNF783
FOXC1	7	No coloc	No coloc	No coloc	FOXC2,HOXB9,HSPA8,MEIS1,PRMT6,SMARCA5,UBP1
FAM60A	7	No coloc	No coloc	No coloc	ARID4A,FOXK2,ING2,NDRG1,RBBP7,SIN3A,TYMP
FAM46B	7	No coloc	No coloc	No coloc	FAM46A,FOS,HIVEP1,NR1D2,SH2D2A,TENC1,ZNF503
MTMR4	7	No coloc	No coloc	No coloc	AHCYL1,AP2M1,DUSP7,FOXK2,IRS2,MED18,ZNF408
ETAA1	7	No coloc	No coloc	No coloc	BRPF1,C15orf39,CD248,IGFBP4,MAP3K8,SUV420H1,VEZF1
RHBDF2	7	No coloc	No coloc	No coloc	AKAP12,EFNB1,EMD,GOPC,NUP153,RANBP2,SLC3A2
NRIP1	6	No coloc	No coloc	No coloc	AHR,FHL1,NR3C1,RARA,THRB,TRAF2
ARF6	6	No coloc	No coloc	No coloc	ARL4D,ITSN1,MEPCE,MT2A,PABPC4,YARS
PTP4A1	6	No coloc	No coloc	No coloc	CREB3L2,NUDT12,RABGGTB,RPS12,TNFAIP8,ZNF212
BTG2	6	No coloc	No coloc	No coloc	CNOT6L,CNOT8,FBXL3,HOXB9,HOXC8,SRA1
CHD1	6	No coloc	No coloc	No coloc	DUSP5,ISG15,LARP7,MYC,RPL10,SRSF3
CTDSP2	6	No coloc	No coloc	No coloc	CWC22,POLR2A,PRR14,SETD1A,SNAI1,TUBB6
ETS2	6	No coloc	No coloc	No coloc	EP300,FOS,NR3C1,SRA1,TWIST1,TWIST2
TWIST1	6	No coloc	No coloc	No coloc	EP300,ETS2,HIF1A,HOXA5,RBBP7,TWIST2
ACVR2B	6	No coloc	No coloc	No coloc	ACVR1B,INHBA,PDGFRB,RGMB,SMAD6,SMAD7
TOB1	6	No coloc	No coloc	No coloc	CNOT2,CNOT6L,CNOT8,FHL2,SMAD5,TNKS1BP1
SMAD5	6	No coloc	No coloc	No coloc	CXXC5,EP300,RUNX1,SFPQ,SMAD6,TOB1
KLF4	6	No coloc	No coloc	No coloc	EP300,FBXO32,KLF6,TCEB2,TRAF6,VHL
TRIM32	6	No coloc	No coloc	No coloc	GABARAPL1,GEM,GLIS2,MYC,RARA,RNF41
ASB8	6	No coloc	No coloc	No coloc	MCM7,NPAT,PCNA,SERTAD1,TCEB1,TCEB2
RUNX1T1	6	No coloc	No coloc	No coloc	CDR2,REL,RUNX1,SH3RF1,SIN3A,SPRY2
RASSF1	6	No coloc	No coloc	No coloc	EPHA2,GLIS2,ITPRIP,LATS2,MTHFR,MYC
NKRF	6	No coloc	No coloc	No coloc	LARP7,MEPCE,MYC,RC3H1,REL,VHL
IL1R1	6	No coloc	No coloc	No coloc	ATP2A3,HERPUD1,IL1B,IL1RN,MYH10,TRAF6
KAT7	6	No coloc	No coloc	No coloc	BRPF1,ING5,JADE1,JADE2,MIS18BP1,MYC
UBE2S	6	No coloc	No coloc	No coloc	FBXO5,HSPA5,HSPA8,IGF2BP1,MEPCE,VHL
SETD1B	6	No coloc	No coloc	No coloc	FOXK2,MYC,POLR2A,RBM26,SETD1A,WDR82
AXIN2	6	No coloc	No coloc	No coloc	KDM5B,NR4A1,SIAH1,SMAD7,TCEB3,ZNF417
FOXO3	6	No coloc	No coloc	No coloc	BBC3,EP300,MYC,PCNA,PGK1,SIRT1
KBTBD6	6	No coloc	No coloc	No coloc	AP2M1,FOSL2,GABARAPL1,KBTBD7,TXNIP,ZNF574
BHLHE41	6	No coloc	No coloc	No coloc	CEBPB,CRY2,HIF1A,PER2,RASD1,SIRT1
SERTAD1	6	No coloc	No coloc	No coloc	ASB8,ATG12,C1orf109,EP300,HIVEP1,TCEB1
IRF1	6	No coloc	No coloc	No coloc	CBL,CDKN1B,EP300,IRF2,SPOP,TRAF6
ATXN7	6	No coloc	No coloc	No coloc	ACTN4,EP300,MYC,NOC2L,SIAH1,TRAF2
ZNF281	6	No coloc	No coloc	No coloc	ISG15,MYC,PHF12,PRCC,RNF41,ZBTB38
GTF3C4	6	No coloc	No coloc	No coloc	ANK3,EHD1,EZR,MYC,NOP56,SMC3
ZNF331	6	No coloc	No coloc	No coloc	FHL2,KCTD2,NR4A1,TRIM24,ZNF212,ZNF408
TLE3	6	No coloc	No coloc	No coloc	AHCYL1,MYC,NDRG1,NR3C1,PPA1,SIX2
IFIT5	6	No coloc	No coloc	No coloc	CDC37,IFIT1,IFIT3,ISG15,LARP7,RNF41
OXSR1	6	No coloc	No coloc	No coloc	COPE,RNASEH2C,SLFN5,SSH1,TCEB2,THUMPD1
ID3	6	No coloc	No coloc	No coloc	CREB5,FHL2,TCEB1,VHL,ZNF3,ZNF408
NR1D2	6	No coloc	No coloc	No coloc	FAM46B,MYLIP,NR1D1,PRMT6,RBPMS,ZNF703
FAM134C	6	No coloc	No coloc	No coloc	FAXDC2,GABARAPL1,PPAPDC2,SCN2B,TMEM100,VAMP1
ZBTB10	6	No coloc	No coloc	No coloc	FOXK2,MOB3C,MYC,PABPC4,TNRC6A,ZNF417
NPAT	6	No coloc	No coloc	No coloc	ASB7,ASB8,MYC,RBBP7,RNF41,VPS39
RPL39	6	No coloc	No coloc	No coloc	DUSP6,IRF2,LARP7,MEPCE,PABPC4,RBBP7
ANK3	6	No coloc	No coloc	No coloc	EZR,GABARAPL1,GTF3C4,NAB2,PCNA,PROSER2
C3orf17	6	No coloc	No coloc	No coloc	ATP2A2,CAMKK1,EMD,RPL18A,RPL28,RPP14
ZNF574	6	No coloc	No coloc	No coloc	KBTBD6,KBTBD7,MASTL,RPL10,TRAF2,ZNF526
DUSP7	6	No coloc	No coloc	No coloc	DUSP6,ESYT2,MTMR4,SLC3A2,SPOP,TPM4
ZNF2	6	No coloc	No coloc	No coloc	DKC1,MPHOSPH10,NOP56,RPL7A,ZNF184,ZNF189
INPP5E	6	No coloc	No coloc	No coloc	KSR1,PHLDB2,SH3PXD2A,STARD13,TANC2,ZBTB21
YARS	5	No coloc	No coloc	No coloc	ACTB,ARF6,HSPA8,REL,SNAI1
SGK1	5	No coloc	No coloc	No coloc	CDC37,CDKN1B,GADD45G,KPNA2,NDRG1
GDI1	5	No coloc	No coloc	No coloc	EMD,RAB21,RAB7A,RAB9A,SPOP
ETV6	5	No coloc	No coloc	No coloc	GAB2,PDGFRB,SIN3A,SOCS3,TRAF2
GADD45B	5	No coloc	No coloc	No coloc	CNOT2,CNOT6L,CNOT8,GADD45A,TNKS1BP1
MYLIP	5	No coloc	No coloc	No coloc	DDIT4L,FAM217B,MYL12B,NR1D2,ZNF417
HES1	5	No coloc	No coloc	No coloc	FANCF,FBXL14,FHL1,NR4A1,SIRT1
RGS2	5	No coloc	No coloc	No coloc	ADRB2,BBS10,HSPA8,KBTBD7,PRKCSH
SSR1	5	No coloc	No coloc	No coloc	ATAD3B,DKC1,HSPA5,MYC,ODC1
THRB	5	No coloc	No coloc	No coloc	ACTB,ACTBL2,ATF2,NRIP1,TSG101
PDE4D	5	No coloc	No coloc	No coloc	ABL1,AKAP12,COIL,ITPKB,ITSN1
ACVR2A	5	No coloc	No coloc	No coloc	ACVR1B,BMP4,INHBA,MAGI2,RGMB
POLR2L	5	No coloc	No coloc	No coloc	COIL,FAM217B,POLR2A,REL,TCEB3
GTF2A1	5	No coloc	No coloc	No coloc	GTF2E1,KDM5B,MYC,SIRT1,TAF1
FKBP1A	5	No coloc	No coloc	No coloc	ACVR1B,BAG3,SF3B4,SMAD7,TGFB1
KLF6	5	No coloc	No coloc	No coloc	EPAS1,HIF1A,KLF4,NOP56,RUNX1
CYCS	5	No coloc	No coloc	No coloc	CASP9,HSPA8,TRAF6,VDAC1,YME1L1
TGFBR3	5	No coloc	No coloc	No coloc	ATP1B3,FGFR1,GPR183,PTCH1,TGFB1
BCL10	5	No coloc	No coloc	No coloc	NFKBIA,RNF168,SLC20A1,TRAF2,TRAF6
IRF2BP1	5	No coloc	No coloc	No coloc	ATF2,FOSL2,IRF2,KDM3A,VGLL4
ARID4A	5	No coloc	No coloc	No coloc	FAM60A,FOXK2,ING2,RBBP7,SIN3A
CAPNS1	5	No coloc	No coloc	No coloc	ADRB2,MAT2A,MAT2B,MEPCE,USP1
ZNF217	5	No coloc	No coloc	No coloc	DDX5,EMD,HSPA8,KDM5B,MYC
ZBTB3	5	No coloc	No coloc	No coloc	BAG3,JADE2,NR3C1,SKIL,SPOP
NR2F2	5	No coloc	No coloc	No coloc	FAM46A,LYPD3,NR3C1,SCN2B,TFAP4
TOPORS	5	No coloc	No coloc	No coloc	RBBP7,SFPQ,SIN3A,SPOP,ZNF786
HERPUD1	5	No coloc	No coloc	No coloc	FAM8A1,IL1R1,SH3RF1,SIAH1,TBK1
ARRDC3	5	No coloc	No coloc	No coloc	ADRB2,BAG3,EPHA2,MAGI2,UBA52
FEM1B	5	No coloc	No coloc	No coloc	COPS8,DLC1,TCEB1,TCEB2,TGFB1
THAP11	5	No coloc	No coloc	No coloc	CASP3,HMG20A,PHLDB3,SIN3A,TUFT1
CDR2	5	No coloc	No coloc	No coloc	GEM,MYC,RUNX1T1,SH2D4A,ZNF417
PCK1	5	No coloc	1670	No coloc	ACTB,EP300,LDHA,NR4A1,TCEB1
TRIM13	5	No coloc	No coloc	No coloc	ATG12,ATP2A2,NR4A1,PTPRN,TRAF6
ZBTB33	5	No coloc	No coloc	No coloc	EP300,KPNA2,NUDT22,RNF41,TXNIP
TRIM38	5	No coloc	No coloc	No coloc	HSPA2,HSPA8,TICAM1,TRAF6,ZNF764
B4GALT1	5	No coloc	No coloc	No coloc	EP300,HSP90AB1,MOGS,PTCH1,TFRC
SASH1	5	No coloc	No coloc	No coloc	JADE2,PPP4R1,RBM12B,SECISBP2L,SKIL
URB2	5	No coloc	No coloc	No coloc	BAG3,MYC,NOL8,NOP56,RPL18A
NAP1L5	5	No coloc	No coloc	No coloc	ATF4,BAG3,COL4A3BP,NDEL1,ZBTB21
SLC7A1	5	No coloc	No coloc	No coloc	BAG3,FCER1G,SLC19A2,STX4,TUSC5
ASB7	5	No coloc	No coloc	No coloc	ATF4,KMT2A,NPAT,TCEB1,TCEB2
GORAB	5	No coloc	No coloc	No coloc	EMD,HOXD9,PPAPDC2,TMEM86A,ZNF16
TANC2	5	No coloc	No coloc	No coloc	INPP5E,KSR1,LATS2,SH3PXD2A,ZBTB21
DYNLRB1	5	No coloc	No coloc	No coloc	AKAP12,LARP7,NAGK,OSGEP,RAB21
NAMPT	5	No coloc	No coloc	No coloc	EIF4G2,MYC,NDRG1,SNAI1,USP49
TROVE2	5	No coloc	No coloc	No coloc	LARP7,MEPCE,RC3H1,SF1,SNAI1
SH2D4A	5	No coloc	No coloc	No coloc	CDR2,EZR,NDRG1,SH3RF1,TRAF2
ZNF792	5	No coloc	No coloc	No coloc	TCEB3,ZNF408,ZNF48,ZNF526,ZNF71
DIRAS3	5	No coloc	No coloc	No coloc	ATG14,BAG4,RNF19B,SLC30A1,TGFB1
RSBN1	5	No coloc	No coloc	No coloc	RPL18A,RSBN1L,SETD1A,ZBTB38,ZNF317
LYPD3	5	No coloc	No coloc	No coloc	BAG4,IGF1R,NR2F2,PIGA,RBM26
FAM217B	5	No coloc	No coloc	No coloc	C1orf109,DUSP6,MYLIP,NCK1,POLR2L
CEP97	5	No coloc	No coloc	No coloc	ACTBL2,EP300,KCTD11,RASSF7,RNF41
ATAD3B	5	No coloc	No coloc	No coloc	COX4I1,MEPCE,NOP56,SNAI1,SSR1
MESDC2	5	No coloc	No coloc	No coloc	COX4I1,EIF4H,GEM,NRDE2,TYMP
ZNF526	5	No coloc	No coloc	No coloc	BAHD1,TMSB4X,ZNF408,ZNF574,ZNF792
TRMT10C	5	No coloc	No coloc	No coloc	FGFR1,LARP7,MEPCE,NOP56,SNAI1
ZNF764	5	No coloc	No coloc	No coloc	ARMC7,SH3PXD2A,TRIM24,TRIM38,ZNF408
CLPX	5	No coloc	No coloc	No coloc	COX4I1,MYC,NDEL1,PTCH1,RAB9A
ZNF703	5	No coloc	No coloc	No coloc	BAG4,HSPA8,MYC,NR1D2,TIGD5
ZNF71	5	No coloc	No coloc	No coloc	DKC1,RPL18A,ZNF184,ZNF417,ZNF792
FAM110B	5	No coloc	No coloc	No coloc	GAB2,KSR1,PHLDB2,SH3PXD2A,ZBTB21
STARD13	5	No coloc	No coloc	No coloc	INPP5E,KSR1,MYC,SH3PXD2A,ZBTB21
KDM6B	5	No coloc	No coloc	No coloc	AHCYL1,DDX20,KDM3A,KMT2A,NAGK
SIRPA	5	No coloc	No coloc	No coloc	HSP90AB1,HSPA5,HSPA8,IGF1R,TCEB3
VEZF1	5	No coloc	No coloc	No coloc	ETAA1,HIVEP1,PLAGL2,RBPMS,TRAF2
GADD45A	4	No coloc	No coloc	No coloc	GADD45B,GADD45G,PCNA,RARA
HEYL	4	No coloc	No coloc	No coloc	FBXO45,RBPMS,SKIL,SMAD7
MAP3K8	4	No coloc	No coloc	No coloc	ETAA1,REL,TRAF2,TRAF6
MAFB	4	No coloc	No coloc	No coloc	ATF4,BACH1,FOS,FOSL1
KLF5	4	No coloc	No coloc	No coloc	CEBPB,EP300,RARA,WWTR1
ERN1	4	No coloc	No coloc	No coloc	HSPA5,MYC,TRAF2,TRAF6
UBL5	4	No coloc	No coloc	No coloc	CLK1,COIL,SERTAD3,SF1
MAT2B	4	No coloc	No coloc	No coloc	BAG3,CAPNS1,EIF4H,MAT2A
TNFSF10	4	No coloc	No coloc	No coloc	CASP3,RBM48,SOCS3,TRAF2
SLC7A5	4	No coloc	No coloc	No coloc	AHR,EP300,SLC3A2,TCEB2
COPS8	4	No coloc	No coloc	No coloc	APPBP2,DDIT3,FEM1B,TCEB2
PER2	4	No coloc	No coloc	No coloc	BHLHE41,CRY2,PER1,TCEB3
STX4	4	No coloc	No coloc	No coloc	EMD,FAXDC2,SLC7A1,VAMP1
NUMA1	4	No coloc	No coloc	No coloc	HSP90AB1,MYC,SMC3,TXNIP
ZKSCAN8	4	No coloc	No coloc	No coloc	RGS3,ZKSCAN4,ZNF24,ZSCAN20
VPS39	4	No coloc	No coloc	No coloc	NPAT,RAB7A,UAP1,ZUFSP
NR2F1	4	No coloc	No coloc	No coloc	AHR,FOS,FOXC2,TFAP4
CEBPD	4	No coloc	No coloc	No coloc	CDC37,CEBPB,EP300,SIAH2
MAGI2	4	No coloc	No coloc	No coloc	ACVR2A,ADRB1,ARRDC3,PLEKHF2
BRPF1	4	No coloc	No coloc	No coloc	ETAA1,ING5,KAT7,MYC
ATG14	4	No coloc	No coloc	No coloc	DACT1,DIRAS3,PGK1,PIK3R4
HOXA5	4	No coloc	No coloc	No coloc	DDIT3,PRMT6,TWIST1,ZNF408
NUMBL	4	No coloc	No coloc	No coloc	EZR,KBTBD7,SIAH1,TRAF6
KRT7	4	No coloc	No coloc	No coloc	ATF2,DIDO1,MEPCE,PCNA
TRAFD1	4	No coloc	No coloc	No coloc	FAM46A,HSPA5,TRAF6,VHL
MAPKAPK2	4	No coloc	No coloc	No coloc	DDX5,HSPA1B,LIMK1,ZFP36L1
IRS2	4	No coloc	No coloc	No coloc	MTMR4,MYC,SIRT1,SOCS3
RASSF7	4	No coloc	No coloc	No coloc	CEP97,CHMP1B,FRMD6,MYC
ANGPTL4	4	No coloc	No coloc	No coloc	ACTB,DNAJB4,MYC,TGFB1
TTF2	4	No coloc	No coloc	No coloc	MYC,SKIL,SMAD7,TFAP4
MYL12B	4	No coloc	No coloc	No coloc	LARP7,MEPCE,MYLIP,ZNF518A
CHD7	4	No coloc	No coloc	No coloc	CHD8,LARP7,MYC,RPL7A
PFKFB3	4	No coloc	No coloc	No coloc	BAG5,EIF4A3,FGFR1,HIF1A
RNF168	4	No coloc	No coloc	No coloc	BCL10,PABPC4,SMARCA5,TRIM8
MED18	4	No coloc	No coloc	No coloc	EPAS1,MED13L,MTMR4,POLR2A
MPP5	4	No coloc	No coloc	No coloc	LATS2,RNF19B,TRAF2,ZNF451
JRK	4	No coloc	No coloc	No coloc	BAG3,CDC37,TPM4,ZNF417
EFNB1	4	No coloc	No coloc	No coloc	ATP1B3,MYC,RGS3,RHBDF2
ZNF184	4	No coloc	No coloc	No coloc	RPL28,UBP1,ZNF2,ZNF71
PPP4R1	4	No coloc	No coloc	No coloc	POLR2A,SASH1,TRAF2,TRAF6
TYMP	4	No coloc	No coloc	No coloc	FAM60A,MESDC2,RBM24,ZSCAN20
CGGBP1	4	No coloc	No coloc	No coloc	CDC37,EP300,PLEKHF2,REL
GPBP1	4	No coloc	No coloc	No coloc	CRYAB,LRRC15,PLEKHF2,TSC22D2
RNF19B	4	No coloc	No coloc	No coloc	DENND6A,DIRAS3,MPP5,TMEM100
RBMXL1	4	No coloc	No coloc	No coloc	ILF2,LARP7,MEPCE,SFPQ
IER2	4	No coloc	No coloc	No coloc	ATG12,HSPA8,NUP153,RANBP2
MPHOSPH10	4	No coloc	No coloc	No coloc	DKC1,NOP56,RC3H1,ZNF2
THUMPD1	4	No coloc	No coloc	No coloc	LARP7,MEPCE,NDRG1,OXSR1
PPA1	4	No coloc	No coloc	No coloc	ETHE1,MYC,PABPC4,TLE3
HIST1H2BK	4	No coloc	No coloc	No coloc	CLK1,LARP7,MEPCE,RC3H1
CERK	4	No coloc	No coloc	No coloc	NR3C1,PLEKHF2,RBM26,USP1
CDKN2AIP	4	No coloc	No coloc	No coloc	HIVEP1,HSPA5,PCF11,RUNX1
YME1L1	4	No coloc	No coloc	No coloc	COX4I1,CYCS,MYC,TBC1D9
FNIP1	4	No coloc	No coloc	No coloc	CDC37,HSPA1B,HSPA5,NR3C1
C1orf131	4	No coloc	No coloc	No coloc	GEM,ID2,SNN,SREK1IP1
KCTD2	4	No coloc	No coloc	No coloc	MYC,RGS3,TFAP4,ZNF331
PDP1	4	No coloc	No coloc	No coloc	BMP4,FGFR1,HDHD3,HIF1A
DUSP5	4	No coloc	No coloc	No coloc	AHCYL1,CHD1,COIL,SIRT1
PTPRN	4	No coloc	No coloc	No coloc	HSPA5,PRKCSH,RANBP6,TRIM13
DUSP16	4	No coloc	No coloc	No coloc	BAG5,DUSP8,KCTD20,TUBB6
C16orf87	4	No coloc	No coloc	No coloc	ARID5B,MIER1,MIER3,ZBTB38
SNTB1	4	No coloc	No coloc	No coloc	EZR,HMG20A,NDEL1,TENC1
MIS18BP1	4	No coloc	No coloc	No coloc	GOPC,ING5,KAT7,MYC
PNPLA5	4	No coloc	No coloc	No coloc	APPBP2,BAG3,HSPA8,UBA52
ZDBF2	4	No coloc	No coloc	No coloc	HSPA5,MYC,MYH10,RPL28
SREK1IP1	4	No coloc	No coloc	No coloc	C1orf131,DDIT4L,HIST1H2BN,NUP153
LRRC15	4	No coloc	No coloc	No coloc	DDIT4L,GPBP1,RARA,USP1
HIST1H2BN	4	No coloc	No coloc	No coloc	LARP7,MEPCE,SREK1IP1,TSPYL2
NCS1	4	No coloc	No coloc	No coloc	CREM,FZD7,MIEF2,TRAF2
JADE1	3	No coloc	No coloc	No coloc	ING5,KAT7,VHL
BRF2	3	No coloc	No coloc	No coloc	NOC2L,SLC3A2,UBN1
VPS37B	3	No coloc	No coloc	No coloc	BAG3,TSG101,UBASH3B
KLF10	3	No coloc	No coloc	No coloc	KDM5B,SIAH1,SIN3A
PHF12	3	No coloc	No coloc	No coloc	RBBP7,SIN3A,ZNF281
ARL4D	3	No coloc	No coloc	No coloc	ARF6,NDRG1,PRKCSH
INHBA	3	No coloc	No coloc	No coloc	ACVR1B,ACVR2A,ACVR2B
EHD1	3	No coloc	No coloc	No coloc	GTF3C4,IGF1R,MYC
DOK1	3	No coloc	No coloc	No coloc	ABL1,ABL2,NCK1
SPHK1	3	No coloc	No coloc	No coloc	EP300,TRAF2,TRAF6
MMP9	3	No coloc	No coloc	No coloc	COL14A1,TGFB1,THBS2
PAX3	3	No coloc	No coloc	No coloc	FOXE1,MSX1,TAF1
MSX1	3	No coloc	No coloc	No coloc	HOXC8,PAX3,RBPMS
VAMP1	3	No coloc	No coloc	No coloc	FAM134C,FCER1G,STX4
PYGL	3	No coloc	No coloc	No coloc	EZR,MYC,PGK1
THBS2	3	No coloc	No coloc	No coloc	FOXF2,MMP9,PIGA
ELF2	3	No coloc	No coloc	No coloc	MYC,RUNX1,SETD1A
BRSK2	3	No coloc	No coloc	No coloc	KBTBD7,TRAF6,WEE1
PIK3R4	3	No coloc	No coloc	No coloc	ATG14,JADE2,MYC
NR4A2	3	No coloc	No coloc	No coloc	RUNX1,SFPQ,SIN3A
ZBTB5	3	No coloc	No coloc	No coloc	BAG4,GOPC,JADE2
ZC3H13	3	No coloc	No coloc	No coloc	CLK1,EIF4A3,POLR2A
EGR2	3	No coloc	No coloc	No coloc	NAB2,SNAI1,SRA1
TMUB1	3	No coloc	No coloc	No coloc	ADRB2,RAB7A,RNF139
WWTR1	3	No coloc	No coloc	No coloc	HIF1A,KLF5,LATS2
ZBED1	3	No coloc	No coloc	No coloc	C1orf109,CDC37,PRKAR1A
TWIST2	3	No coloc	No coloc	No coloc	ETS2,GLIS2,TWIST1
FBXO5	3	No coloc	No coloc	No coloc	BACH1,MYC,UBE2S
WEE1	3	No coloc	No coloc	No coloc	BRSK2,CDKN1B,MYC
MOB3C	3	No coloc	No coloc	No coloc	LATS2,SIAH1,ZBTB10
ARID5B	3	No coloc	No coloc	No coloc	C16orf87,ISG15,ZBTB38
TBC1D9	3	No coloc	No coloc	No coloc	GABARAPL1,SRSF2,YME1L1
FBXO32	3	No coloc	No coloc	No coloc	DUSP1,IGF2BP1,KLF4
CREB3L2	3	No coloc	No coloc	No coloc	GABARAPL1,PTP4A1,ZNF212
CWC22	3	No coloc	No coloc	No coloc	CTDSP2,EIF4A3,GPR183
CXXC5	3	No coloc	No coloc	No coloc	SKIL,SMAD5,SMAD7
BCL9	3	No coloc	No coloc	No coloc	HSPA1B,HSPA8,PYGO2
BMF	3	No coloc	No coloc	No coloc	BAG3,NNMT,REL
CDK17	3	No coloc	No coloc	No coloc	BAG3,EPHA2,LARP7
CENPC	3	No coloc	No coloc	No coloc	MYC,NUP153,TCEB1
MTF2	3	No coloc	No coloc	No coloc	HSP90AB1,PRMT6,RBBP7
AARSD1	3	No coloc	No coloc	No coloc	GTF2E1,JADE2,MYC
RANBP6	3	No coloc	No coloc	No coloc	MCM7,PRKCSH,PTPRN
KIAA1683	3	No coloc	No coloc	No coloc	AHR,AJUBA,SIAH1
ZNF544	3	No coloc	No coloc	No coloc	HSPA8,NDEL1,TRAF2
ZKSCAN4	3	No coloc	No coloc	No coloc	ZKSCAN8,ZNF24,ZSCAN20
PAX8	3	No coloc	No coloc	No coloc	EP300,HOXC8,ILF2
DCLRE1C	3	No coloc	No coloc	No coloc	CDKN1B,DDX20,MTHFR
USP36	3	No coloc	No coloc	No coloc	MYC,RPL10,SNAI1
PPP1R3C	3	No coloc	No coloc	No coloc	ACTBL2,PPP1R3D,TPM4
RABGGTB	3	No coloc	No coloc	No coloc	FBXL20,PTP4A1,RAB9A
TADA2B	3	No coloc	No coloc	No coloc	MYC,SIRT1,TADA1
GPR183	3	No coloc	No coloc	No coloc	CWC22,TGFBR3,TSHZ3
PIGA	3	No coloc	No coloc	No coloc	LYPD3,NAGK,THBS2
C17orf59	3	No coloc	No coloc	No coloc	C1orf109,NDEL1,RAB9A
SCN2B	3	No coloc	No coloc	No coloc	DDX20,FAM134C,NR2F2
RBM24	3	No coloc	No coloc	No coloc	CRYAB,RBPMS,TYMP
DCAF13	3	No coloc	No coloc	No coloc	KBTBD7,MYC,NOP56
MTCH1	3	No coloc	No coloc	No coloc	ATP1B3,FGFR1,VDAC1
PCF11	3	No coloc	No coloc	No coloc	CDKN2AIP,PABPC4,TNRC6A
SH2D2A	3	No coloc	No coloc	No coloc	FAM46A,FAM46B,SOCS3
POLR3E	3	No coloc	No coloc	No coloc	BAG5,FMNL1,SLC25A19
MASTL	3	No coloc	No coloc	No coloc	SOCS6,UBN1,ZNF574
ESYT2	3	No coloc	No coloc	No coloc	DUSP7,ELL2,NOP56
UTP23	3	No coloc	No coloc	No coloc	HIF1A,RPL10,TRAF2
KMT2E	3	No coloc	No coloc	No coloc	ILF2,SIN3A,TRAF6
ARMC7	3	No coloc	No coloc	No coloc	RBM48,REL,ZNF764
ZNF783	3	No coloc	No coloc	No coloc	ZNF212,ZNF398,ZNF746
DUSP4	3	No coloc	No coloc	No coloc	HSPA5,NUP50,PLEKHF2
NOL8	3	No coloc	No coloc	No coloc	GOPC,URB2,WDR89
ZNF317	3	No coloc	No coloc	No coloc	BAHD1,RSBN1,ZNF408
GSPT2	3	No coloc	No coloc	No coloc	IGF2BP1,PABPC4,PDE1C
TIGD5	3	No coloc	No coloc	No coloc	HSPA5,RMND5A,ZNF703
TTC30B	3	No coloc	No coloc	No coloc	HSPA2,HSPA8,TTC30A
TUFT1	3	No coloc	No coloc	No coloc	HMG20A,PHLDB3,THAP11
RGMB	3	No coloc	No coloc	No coloc	ACVR2A,ACVR2B,BMP4
PLK3	3	No coloc	No coloc	No coloc	HIF1A,SIAH2,TENC1
BBC3	3	No coloc	No coloc	No coloc	EP300,FOXO3,UBASH3B
B3GNT2	3	No coloc	No coloc	No coloc	CBL,IGF1R,IGF2BP1
DAZAP1	3	No coloc	No coloc	No coloc	CBL,IGF1R,MOGS
FZD7	3	No coloc	No coloc	No coloc	NCALD,NCS1,TRAF2
PLAGL2	3	No coloc	No coloc	No coloc	GEM,TRAF4,VEZF1
CREM	3	No coloc	No coloc	No coloc	GLIS2,NCALD,NCS1
GPANK1	3	No coloc	No coloc	No coloc	BAG4,PATZ1,TRAF2
KRT86	3	No coloc	No coloc	No coloc	CREB5,JOSD1,KIAA1551
FAXDC2	3	No coloc	No coloc	No coloc	FAM134C,FCER1G,STX4
KRTAP1-5	3	No coloc	No coloc	No coloc	CREB5,HOXB9,NUFIP2
FCER1G	3	No coloc	No coloc	No coloc	FAXDC2,SLC7A1,VAMP1
NUDT22	3	No coloc	No coloc	No coloc	DDIT4L,ZBTB33,ZNF398
ATG12	3	No coloc	No coloc	No coloc	IER2,SERTAD1,TRIM13
S100P	2	No coloc	No coloc	No coloc	BAG3,EZR
HIC1	2	No coloc	No coloc	No coloc	MECOM,SIRT1
PDLIM4	2	No coloc	No coloc	No coloc	RBPMS,ZNF408
COL4A3BP	2	No coloc	No coloc	No coloc	NAP1L5,RANBP2
PLAU	2	No coloc	No coloc	No coloc	MYC,SERPINE1
TNFAIP8	2	No coloc	No coloc	No coloc	PLEKHF2,PTP4A1
TBKBP1	2	No coloc	No coloc	No coloc	LATS2,TBK1
TNFRSF1B	2	No coloc	No coloc	No coloc	TRAF2,TRAF6
ADAMTS1	2	No coloc	No coloc	No coloc	IGFBP1,VEGFA
BAZ2A	2	No coloc	No coloc	No coloc	MYC,SMARCA5
PNP	2	No coloc	No coloc	No coloc	MYC,RBM48
MEIS1	2	No coloc	No coloc	No coloc	FOXC1,HOXD9
HOXD9	2	No coloc	No coloc	No coloc	GORAB,MEIS1
POLD3	2	No coloc	No coloc	No coloc	MYC,PCNA
AFAP1	2	No coloc	No coloc	No coloc	FGFR1,MYC
GEMIN6	2	No coloc	No coloc	No coloc	DDIT4L,DDX20
PHLDA1	2	No coloc	No coloc	No coloc	PABPC4,TRAF4
S1PR1	2	No coloc	No coloc	No coloc	GOLPH3L,PDGFRB
LIMK1	2	No coloc	No coloc	No coloc	MAPKAPK2,SSH1
SSH2	2	No coloc	No coloc	No coloc	ACTB,BAG3
SHB	2	No coloc	No coloc	No coloc	ABL1,FGFR1
IL1B	2	No coloc	No coloc	No coloc	IL1R1,ZC3H12A
DIO2	2	No coloc	No coloc	No coloc	TCEB1,TCEB2
LDOC1L	2	No coloc	No coloc	No coloc	DDIT3,GOPC
SOX9	2	No coloc	No coloc	No coloc	EP300,ZBTB7A
MAFK	2	No coloc	No coloc	No coloc	BACH1,HIF1A
MSL2	2	No coloc	No coloc	No coloc	MSL1,TRIM8
MYOCD	2	No coloc	No coloc	No coloc	GOPC,KDM3A
FBXL14	2	No coloc	No coloc	No coloc	HES1,SNAI1
HPS6	2	No coloc	No coloc	No coloc	EP300,OSGEP
ZNF775	2	No coloc	No coloc	No coloc	OSGEP,TSPYL2
BBS10	2	No coloc	No coloc	No coloc	NR4A1,RGS2
SSTR3	2	No coloc	No coloc	No coloc	GOPC,MAGI3
ELL2	2	No coloc	No coloc	No coloc	ESYT2,SIAH1
SNX33	2	No coloc	No coloc	No coloc	KBTBD7,MYC
TRIM47	2	No coloc	No coloc	No coloc	TRIM8,TSG101
RASD1	2	No coloc	No coloc	No coloc	BHLHE41,GNB1
RERE	2	No coloc	No coloc	No coloc	EP300,ZMYND8
SYNM	2	No coloc	No coloc	No coloc	CBL,DNAJB4
FBXL3	2	No coloc	No coloc	No coloc	BTG2,CRY2
DNAJB14	2	No coloc	No coloc	No coloc	HSPA2,HSPA8
LOXL4	2	No coloc	No coloc	No coloc	CDC37,PRMT6
GPRC5A	2	No coloc	No coloc	No coloc	EIF4A1,RAB7A
SLFN5	2	No coloc	No coloc	No coloc	CLK1,OXSR1
WDR45B	2	No coloc	No coloc	No coloc	TFAP4,TXNDC17
KLHL15	2	No coloc	No coloc	No coloc	RPL28,TENC1
ATP2A3	2	No coloc	No coloc	No coloc	ATF2,IL1R1
SYNPO2	2	No coloc	No coloc	No coloc	BAG3,HSPA8
TFPI2	2	No coloc	No coloc	No coloc	NR3C1,SKIL
DLC1	2	No coloc	No coloc	No coloc	FEM1B,TENC1
PVRL1	2	No coloc	No coloc	No coloc	CBL,FGFR1
ZNF451	2	No coloc	No coloc	No coloc	MPP5,MYC
TNS4	2	No coloc	No coloc	No coloc	CBL,NR3C1
DBR1	2	No coloc	No coloc	No coloc	BAG3,CLK1
SNN	2	No coloc	No coloc	No coloc	BAG3,C1orf131
TTC32	2	No coloc	No coloc	No coloc	ARID3A,BAG3
DBP	2	No coloc	No coloc	No coloc	DDIT3,EPAS1
NFIL3	2	No coloc	No coloc	No coloc	DDIT3,TRAF2
CREBZF	2	No coloc	No coloc	No coloc	ATF4,BACH1
RNF113A	2	No coloc	No coloc	No coloc	ID2,TRIM8
FLT1	2	No coloc	No coloc	No coloc	CBL,VEGFA
SOCS5	2	No coloc	No coloc	No coloc	CASP3,TMBIM1
WDR89	2	No coloc	No coloc	No coloc	NOL8,SOCS6
ZNRD1	2	No coloc	No coloc	No coloc	DUSP1,TENC1
PROSER2	2	No coloc	No coloc	No coloc	ACTB,ANK3
PTGS2	2	No coloc	No coloc	No coloc	EP300,GAS5
TRIB2	2	No coloc	No coloc	No coloc	PRMT6,TFAP4
VCPIP1	2	No coloc	No coloc	No coloc	LARP7,RNF41
UBR7	2	No coloc	No coloc	No coloc	ACKR3,PRMT6
ASB13	2	No coloc	No coloc	No coloc	TCEB1,TCEB2
FKBPL	2	No coloc	No coloc	No coloc	CDC37,HSP90AB1
CCDC117	2	No coloc	No coloc	No coloc	HSP90AB1,HSPA8
DACT1	2	No coloc	No coloc	No coloc	ATG14,VHL
ARID3A	2	No coloc	No coloc	No coloc	RUNX1,TTC32
SERTAD3	2	No coloc	No coloc	No coloc	KPNA2,UBL5
TMSB4X	2	No coloc	No coloc	No coloc	RBPMS,ZNF526
TSHZ3	2	No coloc	No coloc	No coloc	GPR183,TRAF2
ALKBH4	2	No coloc	No coloc	No coloc	EP300,TRAF4
SUV420H1	2	No coloc	No coloc	No coloc	ETAA1,TSPYL2
NRP2	2	No coloc	No coloc	No coloc	ATP1B3,VEGFA
RSBN1L	2	No coloc	No coloc	No coloc	RSBN1,ZBTB38
ZNF689	2	No coloc	No coloc	No coloc	RPL18A,ZBTB38
C3orf38	2	No coloc	No coloc	No coloc	BAG4,DNAJB4
TADA1	2	No coloc	No coloc	No coloc	MYC,TADA2B
MTHFR	2	No coloc	No coloc	No coloc	DCLRE1C,RASSF1
DENND6A	2	No coloc	No coloc	No coloc	PRKCSH,RNF19B
SBSN	2	No coloc	No coloc	No coloc	NCALD,ZSCAN20
GOLPH3L	2	No coloc	No coloc	No coloc	C3orf58,S1PR1
MED13L	2	No coloc	No coloc	No coloc	HIF1A,MED18
RHOBTB1	2	No coloc	No coloc	No coloc	APBB3,MYC
MT2A	2	No coloc	No coloc	No coloc	ARF6,TENC1
FAM84B	2	No coloc	No coloc	No coloc	BAG4,DDIT4L
HOXC6	2	No coloc	No coloc	No coloc	IGF1R,TGFB1
ZNF518A	2	No coloc	No coloc	No coloc	HIF1A,MYL12B
ACKR3	2	No coloc	No coloc	No coloc	MEPCE,UBR7
SLC25A19	2	No coloc	No coloc	No coloc	DUSP6,POLR3E
LSM11	2	No coloc	No coloc	No coloc	DDX20,FOSL2
ZBTB34	2	No coloc	No coloc	No coloc	FOXC2,FOXE1
FOXF1	2	No coloc	No coloc	No coloc	HOXB9,ZBTB38
PHF23	2	No coloc	No coloc	No coloc	FOXK2,SIN3A
TSC22D2	2	No coloc	No coloc	No coloc	GPBP1,TCEB2
CEP68	2	173	No coloc	No coloc	MCM7,VHL
DUSP8	2	No coloc	No coloc	No coloc	DUSP16,DUSP6
MIER1	2	No coloc	No coloc	No coloc	C16orf87,ZBTB38
RAB21	2	No coloc	No coloc	No coloc	DYNLRB1,GDI1
ADAMTS4	2	No coloc	No coloc	No coloc	TFAP4,TRAF2
LRFN4	2	No coloc	No coloc	No coloc	ATP5G1,NCK1
AGAP3	2	No coloc	No coloc	No coloc	KBTBD7,NUFIP2
SMOX	2	No coloc	No coloc	No coloc	ALDH1A3,HSPA5
ALDH1A3	2	No coloc	No coloc	No coloc	HIF1A,SMOX
KLHL24	2	No coloc	No coloc	No coloc	KLHL28,RGS3
FAM8A1	2	No coloc	No coloc	No coloc	FGFR1,HERPUD1
PDIK1L	2	No coloc	No coloc	No coloc	CDC37,HSP90AB1
CHAMP1	2	No coloc	No coloc	No coloc	MYC,ZNF408
MPZL1	2	No coloc	No coloc	No coloc	ACTBL2,HSPA8
NPTX1	2	No coloc	No coloc	No coloc	GXYLT1,PTCH1
TRIM68	2	No coloc	No coloc	No coloc	AHDC1,REL
PPM1L	2	No coloc	No coloc	No coloc	EPHA2,PDGFRB
TTC30A	2	No coloc	No coloc	No coloc	TTC30B,ZUFSP
SECISBP2L	2	No coloc	No coloc	No coloc	RMND5A,SASH1
FBXO31	2	No coloc	No coloc	No coloc	SNAI1,SNAI2
SNAI2	2	No coloc	No coloc	No coloc	FBXO31,SIN3A
FBRS	2	No coloc	No coloc	No coloc	CBX4,MYC
IGFBP4	2	No coloc	No coloc	No coloc	ETAA1,HSP90AB1
OTUD1	2	No coloc	No coloc	No coloc	SMAD7,SNAI1
USP49	2	No coloc	No coloc	No coloc	DUSP1,NAMPT
IL11	2	No coloc	No coloc	No coloc	FOS,HIF1A
ZNF503	2	No coloc	No coloc	No coloc	FAM46B,MEPCE
NUDT19	2	No coloc	No coloc	No coloc	GUK1,IRF2
JOSD1	2	No coloc	No coloc	No coloc	KRT86,SNAI1
AVPI1	2	No coloc	No coloc	No coloc	C1orf109,EMD
ZNF329	2	No coloc	No coloc	No coloc	EMD,TSPYL2
MIEF2	2	No coloc	No coloc	No coloc	NCALD,NCS1
TMEM100	2	No coloc	No coloc	No coloc	FAM134C,RNF19B
PPAPDC2	2	No coloc	No coloc	No coloc	FAM134C,GORAB
ZNF48	2	No coloc	No coloc	No coloc	SF3B4,ZNF792
CSRP1	1	No coloc	No coloc	No coloc	BAG3
MSC	1	No coloc	No coloc	No coloc	ID2
CITED2	1	No coloc	No coloc	No coloc	EP300
ARHGEF39	1	No coloc	No coloc	No coloc	RBPMS
CDC42EP3	1	No coloc	No coloc	No coloc	COPE
CTH	1	No coloc	No coloc	No coloc	SPRY2
SERPINE1	1	No coloc	No coloc	No coloc	PLAU
NUAK1	1	No coloc	No coloc	No coloc	PRKAR1A
HAS1	1	No coloc	No coloc	No coloc	VHL
AMIGO2	1	No coloc	No coloc	No coloc	PTBP1
KLF9	1	No coloc	No coloc	No coloc	SIN3A
HAND2	1	No coloc	No coloc	No coloc	EP300
CITED4	1	No coloc	No coloc	No coloc	EP300
S100A11	1	No coloc	No coloc	No coloc	ATF2
GDF15	1	No coloc	No coloc	No coloc	SETD4
UAP1	1	No coloc	No coloc	No coloc	VPS39
ODC1	1	No coloc	No coloc	No coloc	SSR1
IL1RN	1	No coloc	No coloc	197	IL1R1
USP42	1	No coloc	No coloc	No coloc	AHCYL1
YRDC	1	No coloc	No coloc	No coloc	MEPCE
NR4A3	1	No coloc	No coloc	No coloc	KDM5B
FUT4	1	No coloc	No coloc	No coloc	ISG15
MSL1	1	No coloc	No coloc	No coloc	MSL2
TSSK6	1	No coloc	No coloc	No coloc	HSPA8
TGIF1	1	No coloc	No coloc	No coloc	SIN3A
FANCF	1	No coloc	No coloc	No coloc	HES1
PYGO2	1	No coloc	No coloc	No coloc	BCL9
KCTD11	1	No coloc	No coloc	No coloc	CEP97
ZNF230	1	No coloc	No coloc	No coloc	NDEL1
RNF139	1	No coloc	No coloc	No coloc	TMUB1
CTSL	1	No coloc	No coloc	No coloc	GEM
MAGI3	1	No coloc	No coloc	No coloc	SSTR3
AIFM2	1	No coloc	No coloc	No coloc	MYC
CHMP1B	1	No coloc	No coloc	No coloc	RASSF7
ADRB1	1	No coloc	No coloc	No coloc	MAGI2
NGF	1	No coloc	No coloc	No coloc	CRYAB
RHOB	1	No coloc	No coloc	No coloc	ILF2
S100A16	1	No coloc	No coloc	No coloc	UBA52
RNASEH2C	1	No coloc	No coloc	No coloc	OXSR1
TXNDC17	1	No coloc	No coloc	No coloc	WDR45B
ZFP36L1	1	No coloc	No coloc	No coloc	MAPKAPK2
ZBTB11	1	No coloc	No coloc	No coloc	SMAD7
PAPPA	1	No coloc	No coloc	No coloc	SKIL
THAP5	1	No coloc	No coloc	No coloc	SKIL
TSKU	1	No coloc	No coloc	No coloc	SKIL
MARCH1	1	No coloc	No coloc	No coloc	TFRC
BDKRB2	1	No coloc	No coloc	No coloc	BAG3
TIMP2	1	No coloc	No coloc	No coloc	BAG3
SLC20A1	1	No coloc	No coloc	No coloc	BCL10
SCG2	1	No coloc	No coloc	No coloc	TUBB4B
TMBIM1	1	No coloc	No coloc	No coloc	SOCS5
GLRX	1	No coloc	No coloc	No coloc	CASP3
BDNF	1	No coloc	No coloc	No coloc	JUNB
LBP	1	No coloc	No coloc	No coloc	SETD1A
NNMT	1	No coloc	No coloc	No coloc	BMF
ZNF16	1	No coloc	No coloc	No coloc	GORAB
HES4	1	No coloc	No coloc	No coloc	RGS3
ZNF436	1	No coloc	No coloc	No coloc	PRMT6
CNN1	1	No coloc	No coloc	No coloc	ADRB2
DDIT4	1	No coloc	No coloc	No coloc	TXNIP
FAM129A	1	No coloc	No coloc	No coloc	FHL2
EPM2AIP1	1	No coloc	No coloc	No coloc	REL
ZNF671	1	No coloc	No coloc	No coloc	SIAH1
KLF3	1	No coloc	No coloc	No coloc	TRAF2
TOB2	1	No coloc	No coloc	No coloc	CNOT8
GFOD1	1	No coloc	No coloc	No coloc	PER1
CSRNP1	1	No coloc	No coloc	No coloc	ZNF417
FRMD8	1	No coloc	No coloc	No coloc	PLEKHF2
FRAT1	1	No coloc	No coloc	No coloc	MAP3K1
MN1	1	No coloc	No coloc	No coloc	EP300
ZFAND3	1	No coloc	No coloc	No coloc	MAP3K1
SLC30A1	1	No coloc	No coloc	No coloc	DIRAS3
PRR14	1	No coloc	No coloc	No coloc	CTDSP2
FRMD6	1	No coloc	No coloc	No coloc	RASSF7
SEMA4C	1	No coloc	No coloc	No coloc	ATP1B3
VGLL4	1	No coloc	No coloc	No coloc	IRF2BP1
PPP1R3D	1	No coloc	No coloc	No coloc	PPP1R3C
ITPRIP	1	No coloc	No coloc	No coloc	RASSF1
GPR161	1	No coloc	No coloc	No coloc	PRKAR1A
CHSY1	1	No coloc	No coloc	No coloc	PTCH1
TMEM2	1	No coloc	No coloc	No coloc	PTCH1
NAGPA	1	No coloc	No coloc	No coloc	AP2M1
C3orf58	1	No coloc	No coloc	No coloc	GOLPH3L
CRISPLD2	1	No coloc	No coloc	No coloc	HSP90AB1
BROX	1	No coloc	No coloc	No coloc	LDHA
ITPKB	1	No coloc	No coloc	No coloc	PDE4D
EXOSC9	1	No coloc	No coloc	No coloc	NOP56
PRCC	1	No coloc	No coloc	No coloc	ZNF281
SETD4	1	No coloc	No coloc	No coloc	GDF15
CAMKK1	1	No coloc	No coloc	No coloc	C3orf17
FZD1	1	No coloc	No coloc	No coloc	RBM26
PPP1R3B	1	No coloc	No coloc	No coloc	NUP153
FBXO45	1	No coloc	No coloc	No coloc	HEYL
ERF	1	No coloc	No coloc	No coloc	SPOP
EBF3	1	No coloc	No coloc	No coloc	FOXC2
DCUN1D3	1	No coloc	No coloc	No coloc	TCEB2
IER3	1	No coloc	No coloc	No coloc	FHL2
COX6B1	1	No coloc	No coloc	No coloc	COX4I1
ZC3H4	1	No coloc	No coloc	No coloc	RC3H1
FGF5	1	No coloc	No coloc	No coloc	FGFR1
RPP14	1	No coloc	No coloc	No coloc	C3orf17
ST3GAL1	1	No coloc	No coloc	No coloc	TRAF6
LCMT2	1	No coloc	No coloc	No coloc	ACTN4
NUDT12	1	No coloc	No coloc	No coloc	PTP4A1
KCTD20	1	No coloc	No coloc	No coloc	DUSP16
DUSP2	1	No coloc	No coloc	No coloc	RANBP2
APBB3	1	No coloc	No coloc	No coloc	RHOBTB1
MIER3	1	No coloc	No coloc	No coloc	C16orf87
KBTBD8	1	No coloc	No coloc	No coloc	KBTBD7
COL14A1	1	No coloc	No coloc	No coloc	MMP9
ID4	1	No coloc	No coloc	No coloc	ID2
ZNF786	1	No coloc	No coloc	No coloc	TOPORS
FBXL20	1	No coloc	No coloc	No coloc	RABGGTB
KLHL28	1	No coloc	No coloc	No coloc	KLHL24
RAB30	1	No coloc	No coloc	No coloc	PHLDB3
IGFBP1	1	No coloc	No coloc	No coloc	ADAMTS1
ZBTB39	1	No coloc	No coloc	No coloc	FOXK2
ATP5G1	1	No coloc	No coloc	No coloc	LRFN4
ANGPTL2	1	No coloc	No coloc	No coloc	HSPA5
NR1D1	1	No coloc	No coloc	No coloc	NR1D2
SLC19A2	1	No coloc	No coloc	No coloc	SLC7A1
PDE1C	1	No coloc	No coloc	No coloc	GSPT2
HAPLN3	1	No coloc	No coloc	No coloc	HSPA5
FOXF2	1	No coloc	No coloc	No coloc	THBS2
ZNF189	1	No coloc	No coloc	No coloc	ZNF2
CHST3	1	No coloc	No coloc	No coloc	PTCH1
MARCKSL1	1	No coloc	No coloc	No coloc	KBTBD7
AHDC1	1	No coloc	No coloc	No coloc	TRIM68
SIX2	1	No coloc	No coloc	No coloc	TLE3
ZNF202	1	No coloc	No coloc	No coloc	ZSCAN20
GXYLT1	1	No coloc	No coloc	No coloc	NPTX1
BRE	1	No coloc	No coloc	No coloc	TENC1
ZFX	1	No coloc	No coloc	No coloc	NR3C1
SURF6	1	No coloc	No coloc	No coloc	VDAC1
IPMK	1	No coloc	No coloc	No coloc	TRAF6
PPWD1	1	No coloc	No coloc	No coloc	GTF2E1
ZNF608	1	No coloc	No coloc	No coloc	HSPA8
SIK1	1	No coloc	No coloc	No coloc	APPBP2
CD274	1	No coloc	No coloc	No coloc	SPOP
EIF1	1	No coloc	No coloc	No coloc	LARP7
CSTF2T	1	No coloc	No coloc	No coloc	RUNX1
MON1B	1	No coloc	No coloc	No coloc	RAB7A
TWISTNB	1	No coloc	No coloc	No coloc	MYC
ZBED5	1	No coloc	No coloc	No coloc	MYC
TOR4A	1	No coloc	No coloc	No coloc	MYC
IFFO2	1	No coloc	No coloc	No coloc	RNF41
R3HCC1L	1	No coloc	No coloc	No coloc	EZR
PLEKHM3	1	No coloc	No coloc	No coloc	RAB9A
SYAP1	1	No coloc	No coloc	No coloc	EZR
MLLT11	1	No coloc	No coloc	No coloc	HSPA8
MAGEF1	1	No coloc	No coloc	No coloc	MAT2A
CKAP2	1	No coloc	No coloc	No coloc	RC3H1
WDR55	1	No coloc	No coloc	No coloc	RC3H1
LIN54	1	No coloc	No coloc	No coloc	MYC
N4BP1	1	No coloc	No coloc	No coloc	MYC
RBM12B	1	No coloc	No coloc	No coloc	SASH1
RNF152	1	No coloc	No coloc	No coloc	RHEB
ETHE1	1	No coloc	No coloc	No coloc	PPA1
HDHD3	1	No coloc	No coloc	No coloc	PDP1
GUK1	1	No coloc	No coloc	No coloc	NUDT19
SLC25A28	1	No coloc	No coloc	No coloc	ATP1B3
C15orf39	1	No coloc	No coloc	No coloc	ETAA1
CD248	1	No coloc	No coloc	No coloc	ETAA1
GAS5	1	No coloc	No coloc	No coloc	PTGS2
NFKBIZ	1	No coloc	No coloc	No coloc	ZC3H12A
IL6	1	No coloc	No coloc	No coloc	ZC3H12A
PDK4	1	No coloc	No coloc	No coloc	PLEKHF2
SLC7A10	1	No coloc	No coloc	No coloc	APPBP2
LURAP1L	1	No coloc	No coloc	No coloc	PATZ1
RNMT	1	No coloc	No coloc	No coloc	KPNA2
NPDC1	1	No coloc	No coloc	No coloc	EMD
ZNF549	1	No coloc	No coloc	No coloc	EMD
LIF	1	No coloc	No coloc	No coloc	NCALD
PDE4C	1	No coloc	No coloc	No coloc	DDIT4L
SH3D19	1	No coloc	No coloc	No coloc	SH3RF1
TBX2	1	No coloc	1534	No coloc	CNOT2
CDC42EP2	1	No coloc	No coloc	No coloc	NEDD9
PRR5L	1	No coloc	No coloc	No coloc	FHL2
NRDE2	1	No coloc	No coloc	No coloc	MESDC2
TMEM86A	1	No coloc	No coloc	No coloc	GORAB
TP53INP1	1	No coloc	No coloc	No coloc	GABARAPL1
TUSC5	1	No coloc	No coloc	No coloc	SLC7A1
ZXDB	1	No coloc	No coloc	No coloc	EIF4A3
TXNL4A	1	No coloc	No coloc	No coloc	DDIT4L
SPON2	1	No coloc	No coloc	No coloc	PLEKHF2
KIAA1551	1	No coloc	No coloc	No coloc	KRT86
FEM1C	1	No coloc	No coloc	No coloc	TCEB2
ZSWIM4	1	No coloc	No coloc	No coloc	TCEB2
ZSWIM6	1	No coloc	No coloc	No coloc	TCEB2
SPOCK2	1	No coloc	No coloc	No coloc	UBA52
SLC12A7	1	No coloc	No coloc	No coloc	MGA
CREBRF	1	No coloc	No coloc	No coloc	HSPA8
PMEPA1	1	No coloc	No coloc	No coloc	VDAC1
DTX3L	0	No coloc	No coloc	No coloc
CD55	0	No coloc	No coloc	No coloc
RIN2	0	No coloc	No coloc	No coloc
STK17B	0	No coloc	No coloc	No coloc
S100A6	0	No coloc	No coloc	No coloc
IFRD1	0	No coloc	No coloc	No coloc
HAS2	0	No coloc	No coloc	No coloc
RNF122	0	No coloc	No coloc	No coloc
MIEF1	0	No coloc	No coloc	No coloc
PTGES	0	No coloc	No coloc	No coloc
GPX3	0	No coloc	No coloc	No coloc
PLA2G2A	0	No coloc	No coloc	No coloc
ANPEP	0	No coloc	No coloc	No coloc
LIPG	0	No coloc	No coloc	No coloc
PPAP2B	0	No coloc	No coloc	No coloc
AREG	0	No coloc	No coloc	No coloc
USP35	0	No coloc	No coloc	No coloc
RAD1	0	No coloc	No coloc	No coloc
MESDC1	0	No coloc	No coloc	No coloc
UCK2	0	No coloc	No coloc	No coloc
RBKS	0	No coloc	No coloc	No coloc

### Sheet: Fat_IGF1
Gene	Interactors	Coloc_IR_T2D_locus	Coloc_WHR_locus	Coloc_TG_HDL_locus	Interactor_Names
MYC	293	No coloc	No coloc	No coloc	ABCF2,ACACA,ACO2,ACSL4,ACTB,ACTG1,ACTR3,ADNP,AHCTF1,AHCY,AKAP13,AKAP8,ALDH1B1,ALDOA,ANGPTL4,ANKRD27,ANKRD28,ANKRD52,APP,ARF4,ARHGAP23,ARID1A,ARID1B,ARNT,ASS1,ATXN7,BAG2,BAG3,BAG6,BAZ1A,BCOR,BMPR1A,BRD2,BRD3,BRD8,BRPF1,BYSL,CBFB,CCNK,CDKN1B,CDKN2B,CDR2,CEBPB,CHD1,CHD7,CHUK,CLPX,CRNKL1,CSDE1,CTSD,DCAF13,DCP1A,DCTN1,DDB1,DDX17,DDX20,DDX21,DDX5,DHX15,DHX40,DIDO1,DKC1,DLGAP5,DNTTIP2,E2F6,EEF2,EFNB1,EHD1,EIF2S1,EIF4A1,EIF4A3,ELMSAN1,EPHA2,ERN1,ETV3,FAM98A,FASN,FBRS,FHL2,FHOD1,FOSL1,FOXP1,FSCN1,FTSJ3,FXR1,G3BP1,GATAD2B,GLIS2,GLS,GLTSCR2,GNL3,GRSF1,GRWD1,GTPBP4,HADHA,HBP1,HDAC5,HELZ,HIF1A,HNRNPA0,HNRNPAB,HNRNPDL,HNRNPF,HNRNPH1,HSPA1A,HSPA4,HSPA5,HSPA8,HSPH1,IGF2R,ILF2,IRF2BP2,IRS2,JUN,KANSL1,KAT7,KDM3A,KDM3B,KDM5B,KIF23,KIF5B,KPNA2,KRT18,LARP4,LATS2,LBR,LMNA,LMNB2,LRIF1,LTF,LTV1,LUZP1,LYAR,MAP2K3,MAP2K7,MAP7D1,MAPK3,MAT2A,MBD1,MBD4,MCL1,MCM2,MCM7,MICALL2,MIS18BP1,MRTO4,MTA2,MTHFD1,MYH14,MYO1C,NAA15,NCAPD2,NCBP2,NFE2L1,NFKB2,NIFK,NKRF,NLRX1,NMD3,NOL11,NOL9,NOLC1,NOP2,NOP56,NOP58,NPAT,NSUN2,NUCB1,NUMA1,NUP153,PA2G4,PABPC1,PAFAH1B1,PARD3,PCGF1,PDCD11,PDE12,PDLIM7,PELO,PFKL,PHF21A,PHLDB1,PHLDB2,PI4KA,PI4KB,PIK3CA,PKP2,PLAU,PLEKHG3,PNN,PNO1,PNP,POLD3,POLR1C,POLR1E,POLR2H,POP1,PRKCD,PRKDC,PSMD11,PTBP1,PUM1,PWP2,QARS,RAD21,RANBP2,RASSF1,RBM14,RBM15,RBM19,RBM22,RBM28,RBM39,RBM8A,RBMS2,RBMX,RCOR1,RHOG,RIOK2,RNF4,RPF2,RPL7L1,RRP1B,RRS1,SBDS,SDC4,SEC24B,SEH1L,SERPINH1,SF3B3,SFPQ,SIN3A,SIRT1,SLC25A22,SLC2A1,SLC3A2,SMAD2,SMTN,SND1,SNRNP200,SOX4,SP1,SPDL1,SPEG,SPEN,SPTAN1,SPTBN1,SRRT,SRSF3,SRSF6,STARD13,SYNCRIP,TAF5L,TDG,TFRC,TKT,TLE3,TOP1,TP53BP2,TP53RK,TPP1,TRAF2,TRIM24,TRIP6,TSSC4,TUBB4B,TUBB6,UBE3A,UBE4B,UBTF,UBXN7,URB2,USP36,UTP14A,UTP15,UTP18,UTP6,VDR,WAPAL,WDR43,WDR5,WDR75,WEE1,WHSC1L1,YTHDF2,YWHAZ,ZBED5,ZBTB10,ZBTB9,ZNF121,ZNF217,ZNF703,ZNF746
APP	212	No coloc	No coloc	No coloc	ABHD10,ABT1,ACO1,ACO2,ACSL4,AGFG1,AGFG2,AHDC1,AKAP1,AKAP13,ANKRD13D,ANKZF1,ARAP1,ARFGAP3,ARGLU1,ARL4C,ARL4D,ASB6,ASS1,ATF4,ATG13,ATG16L1,ATP6V1G1,BAG6,BAIAP2,BCL2L11,BLOC1S2,BRD3,BYSL,C15orf39,C19orf43,C1orf174,CACNB1,CAMKK1,CCNL1,CD58,CDC25A,CDC42EP4,CDKN2B,CERK,CMTM3,COIL,CUL7,DDX17,DDX20,DGCR8,DHCR24,DIDO1,DLGAP5,DNAJB1,DUSP4,DYRK1A,E2F6,EFHD2,EGFR,EIF1,EIF4E,EPHA2,ETS1,ETV3,FAM126B,FAM160B2,FAM212A,FAM212B,FAM214B,FHL2,FLOT2,FRMD8,FYCO1,G3BP1,GCC1,GOSR1,GPATCH2L,GPN2,GTF2E1,GTPBP1,HERPUD1,HMGB2,HSPA2,HSPA4,HSPA8,ICK,IER3,IFI6,IFIT3,IL1B,IREB2,IRF2,IRS1,JUN,KAT7,KLC2,KPNA2,KRAS,LARP4,LARP6,LFNG,LGALS3,LIMD1,LMBR1L,LRP1,LRRC8D,LTV1,LURAP1L,MAP2K3,MAP3K11,MAP7D1,MAT2B,MBD1,MCM2,MCM7,MOB3A,MOB3C,MTMR14,MXD1,MYC,NAT6,NCSTN,NDEL1,NIP7,NOL11,NOLC1,NOP16,NR1D1,NUAK2,OPA3,OPTN,ORMDL3,PFKL,PGM1,PIGO,PIP5K1A,PLEKHG2,PLEKHO2,PLK2,POLD3,PPP1R3C,PRKCD,PRRC2B,PSMD11,PTBP1,PTP4A1,PTPN2,QARS,RBM39,RBM8A,RCAN1,RETSAT,RGS3,RIOK1,RIOK2,RMND5A,RNF41,RPF2,RUSC1,S100A16,S1PR1,SAR1A,SCD,SET,SIK2,SIX2,SMAP1,SMURF1,SNAI2,SND1,SOCS5,SPEG,SPG20,SRRT,SRSF3,SRSF6,STK40,STX11,SUB1,SYNCRIP,TBC1D9B,TBCC,TCP11L2,TGFB1,TGIF1,TIMP3,TLE3,TMA7,TOB1,TOMM40,TOP1,TRAP1,TRIB3,TSSC4,UBE2G1,UBE2S,UBE3A,UBXN7,UGCG,UTP11L,UTP14A,VAPA,WASH2P,WDR5,YTHDF2,YWHAZ,ZADH2,ZBTB10,ZFAND5,ZFYVE1,ZKSCAN1,ZKSCAN8,ZMYM5,ZNF22,ZNF35,ZNF574
KRAS	200	No coloc	No coloc	No coloc	ABHD5,ACACA,ACSL4,ACTG1,AHCTF1,AKAP5,ALDOA,ANK2,ANO10,ANO6,APP,ARHGAP32,ARHGEF26,ARID1B,ARL4A,ARNT,ATG16L1,ATP13A3,ATP6V1G1,BAG2,BAIAP2,BCL2L1,BRIX1,BSG,C16orf72,C19orf26,CD96,CDC42EP1,CDC42EP4,CHP1,CLCN7,CNNM3,CPD,CRNKL1,CSRNP1,CWC22,CYB5R1,DCAF13,DCUN1D3,DDX20,DHCR7,DIDO1,DYNLL2,EEF2,EFNB1,EGFR,EHD1,EIF1,EIF1AD,EIF2S1,EIF4A3,EPHA2,EZR,F11R,FAM126B,FDXR,FLOT2,FRAT1,GAB1,GAB2,GOSR1,GRPEL1,GTF3A,GTPBP4,HCAR1,HLA-C,HMGCR,HNRNPA0,HNRNPF,HSPA8,IFNGR1,IGF2R,IL1RAP,IMP3,INO80E,INSR,IPMK,IREB2,ITM2C,KDM3B,KDM5B,KIAA0195,KIAA0319L,KLF16,KLHL25,KPNA2,LBR,LGALS3,LRRC32,MARCKSL1,MARK2,MCL1,MED4,MOB3A,MOB3C,MPHOSPH10,MPZL1,MTOR,NAA15,NCAPD2,NKRF,NOG,NOP16,NOP2,NOP56,NOP58,NSF,NUMBL,NUP98,OSGIN1,PABPC1,PACS1,PARD3,PCDH7,PDLIM4,PHF3,PHLDB1,PHLDB2,PI4KA,PIK3CA,PINK1,PIP5K1A,PKP2,PLD3,PNN,POLR2H,PPAT,PPIF,PSMD11,PSMD12,PTPN1,PTRH2,PVRL1,PVRL2,QARS,RAB1A,RAP1GDS1,RAP2C,RBBP6,RBM39,RBM8A,RHBDD2,ROBO1,RPF2,RPS6KA1,RQCD1,RRP9,RRS1,RSBN1,SAR1A,SCD,SEH1L,SEMA4C,SFPQ,SHB,SLC20A1,SLC2A3,SLC30A1,SLC3A2,SLC43A1,SLC7A5,SLC9A1,SOX4,SPRY4,SPSB1,SPTAN1,SPTBN1,SPTY2D1,STX7,SURF6,SVIL,SYNCRIP,TBC1D10A,TFRC,TKT,TMEM2,TMEM51,TP53I11,TUFT1,TULP3,TWIST1,TXLNG,UBE2N,UBIAD1,UBTF,UNC5B,URB2,UTP6,VAPA,VAT1,VMP1,VPS51,WASF2,WLS,YWHAZ,ZBTB5,ZMYND8,ZNF260,ZNF584,ZNHIT6
RNF4	176	No coloc	No coloc	No coloc	ABCF2,ACTB,AHCTF1,ALDOA,ANO10,ARID1B,ARID5B,ATF4,ATP6AP1,ATRN,ATXN7,BAG6,BAK1,BCL2L1,BSG,BTBD3,C18orf25,CBL,CBX4,CCL2,CCNL1,CHD1,CITED2,CLPTM1,CPD,CPSF7,DAXX,DCAF13,DDX5,DEGS1,DHCR24,DHCR7,DHX15,DNTTIP2,DYRK1A,EEF2,EFNB1,EMC3,EPHX1,EPM2AIP1,FAM134C,FAM76B,FASN,FASTKD5,FBRS,FHOD1,FLOT2,GHDC,GLG1,GNPAT,GRN,GZF1,HERPUD1,HIF1A,HLA-C,HNRNPF,HNRNPH1,HSPA5,HSPA8,HTT,IGF2R,ILF2,INTS1,IRS1,KRT18,LAMB2,LBR,LIMD1,LMNA,LMNB2,LOXL4,LRP1,LTF,MCM7,MIA3,MIS18BP1,MPZL1,MYC,NCAPD2,NCSTN,NIFK,NOL11,NOP2,NOP58,NR4A3,NUFIP2,NUS1,PAFAH1B1,PDLIM7,PGRMC1,PHF3,PIGS,PLK2,PNN,PRKDC,PRKRIR,PRNP,PRPF38B,PTBP1,PTGFRN,PTPRK,PTRH2,QARS,RAB1A,RANBP2,RBBP6,RERE,RHBDD2,RHOG,RRP1,RRP1B,RSBN1,SCD,SERPINH1,SF1,SF3B4,SFPQ,SIN3A,SKIL,SLC27A1,SLC2A1,SLC30A1,SLC3A2,SLC7A5,SNRNP200,SOWAHC,SP1,SPTBN1,SQLE,STX4,STX7,TAP1,TDG,TFRC,TMEM189,TMEM2,TMEM41B,TNFRSF10B,TOP1,TP53I11,TRAF2,TRAF4,TRAF5,TRIM38,TTYH3,UBC,UBE2N,UBE4B,UBIAD1,URB2,UTP18,VAPA,VAT1,VMP1,WDR33,YIPF3,ZFP90,ZKSCAN1,ZKSCAN8,ZNF106,ZNF143,ZNF146,ZNF16,ZNF189,ZNF22,ZNF24,ZNF260,ZNF263,ZNF275,ZNF316,ZNF329,ZNF574,ZNF608,ZNF668,ZNF697,ZNF800
EGFR	171	No coloc	No coloc	No coloc	ABCA1,ABCF2,ACACA,ACACB,ACTB,ADCK3,ADORA1,ADRBK1,ALDOA,ANKRD13D,AP1B1,APP,ARF4,ARHGAP32,ARMC8,BAG2,BAG5,BAIAP2,BBC3,BCCIP,C11orf84,CBL,CD58,CDC25A,CEBPB,CLPX,COG4,CRKL,CSK,CTSD,DDX20,DDX5,DHCR24,DOK1,DUSP14,E2F4,EHD1,EMC3,EPHA2,EREG,EZR,FAM126B,FAM98A,FLOT2,G3BP1,GAB1,GCLM,GLUL,GNAI1,GRN,H2AFX,HBEGF,HEATR3,HERC1,HEXIM1,HMGB2,HNRNPAB,HNRNPH1,HSPA1A,HSPA1B,HSPA2,HSPA4,HSPA5,HSPA8,HTT,ILF2,IRS1,IRS2,KRAS,KRT10,KRT16,KRT18,KRT86,LARP4,LGALS3,LMNA,LRIG1,LRIG3,LRP1,LRP8,MAP2K3,MAP3K14,MIR22HG,MRTO4,MTOR,MYO1C,NCK1,NR3C1,NSF,NSUN2,NUMBL,NUP153,OS9,OSBP,PC,PELO,PFKL,PGRMC1,PIGS,PIK3CA,PIK3R1,PIK3R3,PIP5K1A,PLD3,PNO1,PPARGC1A,PPP2R2A,PRKDC,PSPC1,PTCH1,PTPN1,PTPN2,PTPRA,PTPRK,PUM1,PUS1,RAB1A,RAP1GDS1,RASGEF1B,RBM10,RBM25,RBM39,RGS2,RGS4,RIN2,RIOK1,RIOK2,RIPK1,RQCD1,RRAD,RUSC2,SCD,SESN2,SFPQ,SH2B3,SLC3A2,SLC7A5,SMTN,SMURF2,SNX4,SOCS4,SOCS5,SPEN,SPTAN1,SRSF2,SSH1,SUB1,TAB1,TFRC,TMEM2,TNFRSF10B,TNFRSF1A,TOP1,TPP1,TRAF2,TRAF4,TRMT10C,TUBB2A,TUBB4B,TUBB6,UBC,UBE2G2,UBE2S,UCK2,UPP1,UTP15,VAPA,WIPI2,YTHDF1,YWHAZ,ZC3H4
UBC	137	No coloc	No coloc	No coloc	ACACA,ACO1,ALDH1B1,AMPH,ANKRD13D,ANP32E,ATG13,ATG16L1,BAG2,BSG,BTD,CBL,CDKN1B,CEBPD,CHP1,CHUK,CUL7,CYB5R1,DAXX,DDB1,DDX17,DHCR7,DHX15,DNAJB1,EEF2,EGFR,EMC3,FASN,FHL2,FHL3,FLOT2,G3BP1,GAS1,GLG1,GLUL,GRWD1,H2AFX,HADHA,HERC1,HERPUD1,HES1,HEXIM1,HIF1A,HIVEP3,HLA-C,HMGCR,HNRNPA0,HNRNPF,HNRNPH1,HSPA5,HSPA8,HSPG2,HTT,IRS1,JUN,KDM3B,KHNYN,LGR4,LMBR1L,LTF,MAP3K14,MAP7D1,MARC1,MCM2,METTL14,MTHFD1,NBR1,NCKAP5L,NOD1,NOP56,OPA3,OPTN,OTUD1,OTUD3,PC,PDE12,PELI1,PIK3R1,PINK1,POLR1C,PSMD11,PSMD12,PTBP1,PTPN2,PUS7,RAD21,RBM12,RBM3,RBM39,RGS2,RIPK1,RNF123,RNF144B,RNF145,RNF25,RNF38,RNF4,RPL7L1,RYBP,SCD,SDC4,SFPQ,SLC9A1,SMURF1,SMURF2,SNAI1,SOCS5,SPG20,SYNCRIP,TAB1,TMEM189,TNFAIP3,TNFRSF1A,TRAF2,TRAF5,TRAP1,UBAP1,UBE2G1,UBE2G2,UBE2N,UBE2S,UBE3A,UBXN7,UCK2,UPP1,USP19,USP36,VCPIP1,WDR33,WDR48,WDR5,WDR81,YWHAZ,ZBTB1,ZC3H12A,ZFAND5,ZFP36L2
CUL7	122	No coloc	No coloc	No coloc	ACTR3,AHCY,APP,ARGLU1,ARHGAP32,BAG2,BAG6,BRIX1,CHD1,CPSF6,CPSF7,CRKL,DDB1,DDX17,DDX21,DDX5,DHCR7,DHX15,DKC1,EIF4A1,EIF4A3,EZR,FASN,FLOT2,FXR1,GLUD1,GNL3,GRN,GTPBP4,HADHA,HDAC5,HLA-C,HNRNPA0,HNRNPAB,HNRNPDL,HNRNPF,HNRNPH1,HSPA5,ILF2,IRS1,ITM2C,KIF5B,KPNA2,KRT18,LATS2,LBR,LGALS3BP,LMNA,LMNB2,LONRF3,MCM7,MTHFD1,NCOA5,NIFK,NOL11,NOLC1,NOP2,NOP56,NOP58,NUMA1,NUP98,PA2G4,PABPC1,PDCD11,PFKL,PGRMC1,PHLDB2,PLD3,PLXNB3,PNN,PRKDC,PSMD11,PSPC1,PTBP1,PURB,PWP2,QARS,RAB1A,RANBP2,RBM10,RBM14,RBM15,RBM25,RBM39,RBMX,RPF2,RPL7L1,RRP1B,RRP9,RRS1,SAR1A,SERPINH1,SF1,SF3B3,SF3B4,SFPQ,SLC20A1,SLC3A2,SND1,SNRNP200,SNX19,SPEN,SRRT,SRSF3,SRSF6,SRSF7,SYNCRIP,TFRC,TOP1,TPP1,TRAP1,TUBA1C,TUBB4B,TUBB6,U2AF1,UBC,UBTF,WDR43,WDR75,YWHAZ,ZNF263,ZNF408
LMBR1L	122	No coloc	No coloc	No coloc	ABCF2,ADAMTS1,AHCTF1,AKAP8,AP1B1,APP,ARF4,ATP9A,B3GNT2,BAG2,BAG3,BAG4,BAG6,BSG,BYSL,CHSY1,CLPTM1,CNNM3,CPD,CSDE1,DDX20,DHCR24,DHCR7,DNAJB1,EIF2S1,EIF4A1,EMC3,EPHA2,FAM134C,FAM8A1,FASN,FASTKD5,GAA,GHDC,GPC4,HADHA,HEATR3,HEATR5B,HERPUD1,HLA-C,HSPA2,HSPA4,HSPH1,IGF2R,ITM2C,JAG2,KIF5B,KPNA2,KRT18,LBR,LMNB2,LRIG1,LTV1,MIA3,MTOR,NAA15,NBR1,NCAPD2,NCSTN,NMD3,NSF,NSUN2,NUFIP2,NUP153,NUP98,NUS1,PA2G4,PDE12,PELO,PGRMC1,PI4KA,PIGS,PLD3,PNO1,POLR1C,POM121,POM121C,PRKDC,PSMD11,PTGFRN,PTPRK,PTRH2,PUM1,PVRL2,QARS,RAB1A,RANBP2,RPL7L1,RRP1,SDE2,SEC24B,SEMA4C,SERPINH1,SLC25A22,SLC3A2,SLC43A1,SND1,SNX4,SORT1,STX7,SUMF2,TAOK2,TBC1D9B,TFRC,TMEM41B,TSC2,TUBB2A,UBC,UBE3A,UBE4B,UBIAD1,URB2,URGCP,USP19,UTP6,VAPA,VCPIP1,VPS51,WAPAL,WLS,YIPF3,YWHAH
MCM2	118	No coloc	No coloc	No coloc	ACOX1,ACTG1,ACTR3,AHCY,AKAP8,ALDOA,ANK3,APP,ARF4,BAG2,BAG4,CCL2,CLPX,CPSF7,CRKL,CSK,DDX17,DDX21,DDX3Y,DDX5,DHX15,DYNLL2,EEF2,EIF4A1,EZR,FAM98A,FASN,FHL2,FSCN1,G3BP1,GLS,GLUD1,GLUL,H2AFX,H3F3B,HADHA,HDAC5,HEXIM1,HMCN1,HNRNPAB,HNRNPF,HNRNPH1,HSPA1A,HSPA2,HSPA5,HSPA8,HSPG2,HSPH1,ILF2,INO80E,KAT7,KPNA2,KPNA5,KRT18,L3MBTL1,LGALS3BP,LMNA,MAPK3,MAT2A,MAT2B,MBD1,MCM7,MTHFD1,MYC,MYH14,MYL12B,NAA40,NOLC1,PA2G4,PABPC1,PINK1,PLEKHH3,PNP,PPP2R2A,PRKDC,PTBP1,QARS,RAD21,RAD52,RANBP2,RBM14,RBM3,RBMX,RBMXL1,S100A11,SEC24B,SERPINB8,SERPINB9,SERPINH1,SET,SFPQ,SIK1,SLC25A6,SLC3A2,SMEK1,SND1,SNRNP200,SOX4,SRSF3,SUB1,SYNCRIP,TAB1,TKT,TPP1,TRIM24,TUBA1C,TUBB2A,TUBB4B,TUBB6,UBC,UPP1,VAPA,WEE1,XBP1,YTHDF1,YTHDF2,YWHAH,YWHAZ
HSPA8	115	No coloc	No coloc	No coloc	ACO2,AHR,AKAP5,APP,ARGLU1,ARHGEF16,ARNT,ASS1,BAG2,BAG3,BAG4,BAG5,BMPR1A,BSG,CBL,CCDC117,CDKN1B,CHI3L1,CPSF7,CRAT,CREBRF,CSDE1,CSK,DDX17,DGCR8,DHX15,DNAJB1,DNAJC2,EEF2,EGFR,EIF4A1,EIF4A3,FASN,FHL3,GAN,GCH1,GRPEL1,HAUS5,HEXIM1,HIF1A,HSPA1A,HSPA2,HSPA4,HSPA5,HSPH1,HTT,ID2,IER2,JUN,KIF5B,KLC2,KNSTRN,KRAS,LGALS3BP,LUZP1,MAP2K3,MAP3K14,MAPK3,MCL1,MCM2,MCM7,METTL14,MPZL1,MTA2,MTF1,MTHFD1,MYC,MYO1C,NLRX1,NUS1,PABPC1,PARD3,PCBP4,PELO,PIK3R1,PINK1,PNPLA5,PPP2R2A,PRKDC,PSMD11,QARS,RAD52,RANBP2,RARA,RGS2,RNF123,RNF25,RNF4,RPS6KA1,RRP1B,SF1,SKI,SLC25A6,SMURF1,SNAI1,SP1,SPDL1,SRRT,TAB1,TGFB1,TNFRSF1A,TRIM38,TUBB2A,TUBB4B,TUBB6,UBC,UBE2S,UBE3A,VASP,ZBTB1,ZBTB7A,ZFP36L2,ZNF217,ZNF608,ZNF703
LMNA	113	No coloc	No coloc	No coloc	ACO2,ACTB,AHCTF1,ALKBH5,ANP32E,ANXA6,AOC3,ARHGEF16,BCCIP,BCL2L2,BRICD5,BYSL,C11orf24,C1orf52,C1QTNF1,CBL,CBX4,CD2BP2,CLCN7,CLPX,CMTM3,CPSF6,CRKL,CRNKL1,CTSA,CUL7,DDX21,DDX5,DHX15,DHX40,DKC1,DNAJB1,EGFR,FASN,FAXDC2,FYCO1,G3BP1,GNL3,GPR108,GRPEL1,H2AFX,HES1,HNRNPA0,HNRNPH1,IFIT2,ILF2,JUND,KPNA2,KPNA5,LBR,LMNB2,LRP10,MCM2,METTL14,MFSD5,MYC,MYO1C,NOP2,NOP56,NOP58,NUMA1,NUP153,NUP98,ORMDL3,PDCD11,PELI1,PINK1,POM121,POM121C,PRKDC,PRNP,PTPN1,RAD52,RALBP1,RANBP2,RBM10,RBM14,RNF123,RNF4,RPF2,RRP9,SAP30BP,SBDS,SEH1L,SERPINE1,SF1,SF3B3,SFPQ,SIRT1,SLC25A6,SMTN,SMURF1,SMURF2,SRSF3,SRSF5,STX4,STX7,SVIL,TAP1,TFRC,THBD,TMEM140,TMEM51,TMEM86A,TOP1,UBTF,URB2,VAMP1,VAPA,VMP1,ZBTB7A,ZKSCAN1,ZNF440
HEXIM1	107	No coloc	No coloc	No coloc	ACTB,ACTG1,AFF4,AHCY,ALDH1B1,ALDOA,AP1B1,ARID1B,ATG16L1,BAG6,BYSL,C10orf2,C18orf25,CD2BP2,DCTN1,DDB1,DDX17,DDX21,DDX3Y,DDX5,DHX15,DYRK1A,EEF2,EGFR,EIF2S1,EIF4A1,EIF4A3,EPHA2,FAM98A,FASN,FHL2,G3BP1,GATAD2B,GNL3,GRN,GRWD1,H2AFX,HADHA,HES1,HEXIM2,HIF1A,HMGB2,HNRNPA0,HNRNPAB,HNRNPDL,HNRNPF,HNRNPH1,HSPA2,HSPA4,HSPA5,HSPA8,HSPH1,ICK,ILF2,KIF5B,KPNA2,KRT10,KRT16,KRT18,KRT79,LBR,LTV1,MAPK3,MCM2,MTA2,MTHFD1,MYL12B,MYL6B,NCAPD2,NKRF,NSF,PABPC1,PCBP4,PIP5K1A,POMT2,POP1,PRKDC,PSMD11,PSMD12,PTBP1,PURB,RAB1A,RBM14,RBMX,RBMXL1,SET,SF1,SF3B3,SFPQ,SLC25A6,SLC3A2,SND1,SNRNP200,SRSF2,SRSF6,SYNCRIP,TOP1,TRAP1,TRMT10C,TUBA1C,TUBB2A,TUBB4B,TUBB6,U2AF1,UBC,UBE2N,YWHAZ
ATG16L1	94	No coloc	No coloc	No coloc	ABCF2,ABHD5,ACO2,AHCY,AKAP13,ALKBH5,APP,ATG13,ATG9A,BYSL,C3,CCNK,COIL,CSK,CWC22,DDB1,DEDD2,DNAJB1,DNAJC2,EEF2,EFHD2,EIF1B,EZR,FTSJ3,FXR1,GAN,GLG1,GRN,GRWD1,GTPBP1,H2AFX,HEXIM1,HNRNPA0,HNRNPAB,HNRNPDL,HSPA4,ILF2,ITPR2,JMJD6,KRAS,LTV1,MAP2K7,MARK2,MAT2A,MED10,MED4,MTA2,NCBP2,NFKB2,NOD1,NOP2,NR3C1,NUFIP2,OPTN,PA2G4,PABPC1,PPP1R18,PRRC2B,PTBP1,RALBP1,RANBP2,RBBP6,RBM10,RBM14,RBMX,RHOG,RNF123,RPF2,RQCD1,RRP1,RRP9,SAP30BP,SBDS,SEH1L,SND1,SP1,SRSF5,TFRC,TNFAIP8,TOP1,TRAP1,TRIOBP,TSSC4,UBC,UBTF,UTP18,VAPA,VASP,WASF2,WDR33,WDR48,WIPI2,YWHAH,YWHAZ
HSPA5	86	No coloc	No coloc	No coloc	ABCC6,ACO2,ACTB,ACTG1,BAG2,BAG3,BAG6,BCAR1,BMP4,BMPR1A,BSG,CASP7,CBL,CSK,CUL7,DGCR8,DNAJB1,DNAJC2,DUSP4,EGFR,EIF4A1,ERN1,FASN,GAB2,H2AFX,HDAC5,HEXIM1,HLA-C,HNRNPAB,HNRNPDL,HNRNPF,HNRNPH1,HSPA1A,HSPA4,HSPA8,HSPH1,ID2,IFI6,ILF2,KNSTRN,LGALS3BP,LRP1,LRRC32,MAP2K3,MAPK3,MCM2,METTL14,MEX3C,MYC,NCK1,NUCB1,OS9,OTUD3,PA2G4,PARD3,PINK1,PRKDC,PRNP,PTBP1,PTCH1,RALBP1,RAP1GDS1,RIOK1,RNF123,RNF146,RNF4,RPS6KA1,SERPINH1,SIRT1,SKI,SLC9A1,SMOX,SMURF1,SNAI1,SPDL1,SPG20,SPTAN1,SPTBN1,SUB1,TGFB1,TOR3A,TRAP1,TSHR,UBC,UBE2S,UBE3A
PINK1	82	No coloc	No coloc	No coloc	ACACA,ACTB,AHCY,AKR1B1,ALDOA,ANXA6,BAG2,BAG3,BAG5,BAG6,BCL2L1,BCL2L2,CRNKL1,CTSD,DDX17,DDX21,DDX5,DHX15,DHX8,EEF2,EIF2S1,EIF4A1,EIF4A3,EZR,FASN,FHOD1,FXR1,GAN,HADHA,HNRNPH1,HSPA1A,HSPA1B,HSPA2,HSPA4,HSPA5,HSPA8,IRF2BP2,KRAS,LMNA,LMNB2,LUZP1,MARK2,MCL1,MCM2,MTA2,MTHFD1,MYO1C,NOP2,NUFIP2,NUMA1,PA2G4,PABPC1,PKP2,PNN,PRKDC,RANBP2,RBM14,RBM15,RBM25,RBM39,RBMX,SF3B3,SFPQ,SLC3A2,SND1,SNRNP200,SOCS4,SPTAN1,SPTBN1,SRSF7,SYNCRIP,TKT,TOMM40,TRAP1,TUBA1C,TUBB4B,TUBB6,UBC,UBE4B,USP36,YWHAZ,ZYX
G3BP1	78	No coloc	No coloc	No coloc	ANP32E,ANXA6,APP,BAG3,CBFB,CPSF6,CPSF7,CSDE1,CSK,CWC22,DDX21,DHX40,DKC1,DYNLL2,EGFR,EIF3J,EIF4A1,FAM98A,FSCN1,FTSJ3,FXR1,HELZ,HEXIM1,HNRNPAB,HSPA4,HTT,IRF2,KIF23,KPNA2,LARP4,LBR,LMNA,LUZP1,MCM2,MCM7,MEX3A,MTA2,MTHFD1,MYC,NOLC1,NOP58,NSUN2,NUFIP2,NUP98,PA2G4,PABPC1,PDLIM4,PELO,PHLDB2,PKP2,POP1,PPP1R18,PTBP1,PTPN2,PUM1,PURB,RAB1A,RAD21,RBM22,RBMS2,RIOK1,RIOK2,SND1,SRRT,SRSF3,SYNCRIP,TNFAIP3,TRIP6,TUBA1C,U2AF1,UBC,UTP18,VASP,YTHDF1,YTHDF2,YWHAH,ZBTB10,ZFP36L2
SNAI1	77	No coloc	No coloc	No coloc	ABCF2,ACTB,AJUBA,ARF4,BAG2,BRD2,BRD3,BRIX1,C10orf2,C11orf84,CPSF6,CPSF7,CTDSP2,DDX17,DDX20,DDX21,DDX5,DHCR7,DHX15,EEF2,EIF4A1,FAM98A,FASN,FHL2,GNL3,HNRNPF,HNRNPH1,HSPA4,HSPA5,HSPA8,HSPH1,ILF2,KCTD5,LATS2,LBR,MAP7D1,MAT2A,MCM7,MTHFD1,NSF,OTUD1,PABPC1,PELO,PPP2R2A,PRKDC,PSPC1,PTBP1,PTPN1,PURB,QPCT,RBM10,RBM25,RBMX,RCOR1,RIOK1,SERPINH1,SF3B3,SIN3A,SLC25A6,SNRPB2,SPTAN1,SRSF2,SRSF3,SYNCRIP,TAB1,TGFB1,TNFAIP3,TOP3A,TRAF2,TRIP6,TRMT10C,TUBB2A,TUBB4B,U2AF1,UBC,USP36,YWHAZ
RIOK1	76	No coloc	No coloc	No coloc	ABT1,ACTB,ACTG1,APP,BRIX1,BYSL,CPSF7,CSDE1,DCAF13,DDX17,DDX21,DDX3Y,DDX5,DHX15,DKC1,EGFR,EIF2S1,EIF4A1,EIF4A3,FASN,FTSJ3,G3BP1,GAN,GNL3,GRSF1,GRWD1,GTPBP4,H3F3B,HNRNPA0,HNRNPAB,HNRNPDL,HNRNPF,HNRNPH1,HSPA1A,HSPA1B,HSPA5,IFIT2,IFIT3,ILF2,KPNA2,LYAR,MED4,NIFK,NOP16,NSUN2,PABPC1,POLR1C,POP1,PRKDC,PTBP1,PUM1,PURB,QARS,RBM19,RBM39,RBMX,RPL7L1,RRP1,SF3B3,SF3B4,SFPQ,SMURF1,SNAI1,SNRNP200,SNRPB2,SPTAN1,SRSF2,SRSF3,SRSF5,SRSF6,SRSF7,SURF6,SYNCRIP,TNFAIP3,TUBB4B,U2AF1
TRAF2	68	No coloc	No coloc	No coloc	ACTG1,ADAMTS4,AES,AFF4,ATXN7,BAHD1,BCL6,BYSL,CBL,CDKN1B,CEP85,CFLAR,CHUK,DLGAP5,DUSP14,DYRK1A,EGFR,ERN1,FAM214B,FZD7,GEM,HIVEP3,IFIT3,IP6K3,JUN,KANSL1,KIAA0408,KLF3,MALT1,MAP3K11,MAP3K14,MTMR14,MTOR,MYC,NCS1,PDLIM7,POM121,PPP1R18,PTPN2,QARS,RALBP1,RHEB,RIPK1,RNF146,RNF4,SMURF1,SMURF2,SNAI1,SOX13,TAB1,TNFAIP3,TNFRSF10B,TNFRSF12A,TNFRSF1A,TNFRSF1B,TNFSF10,TRAF4,TRAF5,TSHZ3,TSSC4,UBC,UBE2N,ZBTB16,ZBTB24,ZMYM5,ZNF35,ZNF572,ZNF574
HDAC5	68	No coloc	No coloc	No coloc	AHCY,ALDOA,BAG2,BCL6,CUL7,DDB1,DDX17,DDX20,DHX15,DYRK1B,EIF4A1,EIF4A3,FASN,FXR1,GATA2,GLUD1,HADHA,HIF1A,HNRNPF,HSPA1A,HSPA4,HSPA5,ILF2,KDM5B,LGALS3BP,MAFF,MCM2,MCM7,MTA2,MTHFD1,MYC,NFKBIA,NFKBIE,NOP2,NUMA1,PA2G4,PABPC1,PPP2R2A,PRKCD,PRKD3,PRKDC,PSMD11,PTBP1,QARS,RBM14,RBM25,RBM39,RBMX,SF1,SF3B3,SFPQ,SIK1,SIK2,SIN3A,SLC25A6,SNRNP200,TFEB,TFRC,TKT,TOP1,TRAP1,TUBB4B,WDR5,YWHAH,YWHAZ,ZBTB16,ZBTB21,ZBTB7B
RNF123	67	No coloc	No coloc	No coloc	ACACA,ADAMTS15,ADO,AHR,AKAP13,ANP32E,ARID5B,ATG16L1,ATRN,BAG6,BCL3,BRD3,BTD,C11orf24,CDKN1B,DDX5,EIF4E,EMP3,FAM20C,GRN,HADHA,HEATR3,HNRNPF,HNRNPH1,HSPA5,HSPA8,HSPH1,ILF2,INTS1,IPPK,IRS1,ITPR2,KAZN,LMNA,LMNB2,MAGI3,MTHFD1,NACC1,NDUFAF4,PDE12,PFKL,PGM1,PI4KA,PLXNB3,POP1,PRKDC,PRPF38B,RAD21,RBM28,RBM43,SF1,SFPQ,SLC38A10,SMAD2,SNRNP200,SRSF3,TSC2,TUBB4B,UBC,UBE2N,UGCG,ZBTB11,ZBTB44,ZNF304,ZNF316,ZNF408,ZNF703
YWHAZ	66	No coloc	No coloc	No coloc	AJUBA,AKAP13,ALDH1B1,APP,ATG16L1,ATG9A,BAG3,BAIAP2,BCAR1,CBL,CBX4,CDC25A,CDC25B,CDKN1B,CSK,CUL7,EGFR,FAM13B,FHOD1,GAB2,GCH1,GEM,H2AFX,HDAC5,HEXIM1,HIVEP2,HSPA1B,IRS1,IRS2,KIAA0232,KIF23,KIF5B,KRAS,LATS2,LGALS3,MAP2K3,MARK2,MCM2,MTOR,MYC,NOLC1,OPTN,PARD3,PHF3,PIK3R1,PINK1,PPP1R3D,PRKCD,PTPRA,RAD52,RGS3,RRAD,SIK1,SIK2,SLC9A1,SNAI1,SSH1,TFEB,TKT,TNFAIP3,TP53BP2,TSC2,UBC,UBE3A,YWHAH,ZFP36L2
H2AFX	63	No coloc	No coloc	No coloc	ABHD10,ACTB,ADNP,ALDOA,ANXA6,ARID1A,ARID1B,ARID4A,ARID4B,ATG16L1,BAZ1A,BRD2,CRAMP1L,CTSD,DDB1,DDX21,DKC1,DYRK1A,EGFR,EIF4A1,GAN,GATAD2B,H3F3B,HEXIM1,HIF1A,HNRNPAB,HNRNPDL,HSPA1A,HSPA5,ILF2,KANSL1,LGALS3BP,LMNA,MCM2,MIER3,MTA2,NPAT,PABPC1,PCGF1,PELI1,PHF21A,PRKDC,QARS,RANBP2,RBM19,RCOR1,SET,SIN3A,SLC25A6,SMURF2,SS18L2,SUMF2,SYNCRIP,TAF5L,TKT,TRAP1,UBC,VAT1,YWHAZ,ZBTB24,ZMYND8,ZNF22,ZNF574
SMURF1	60	No coloc	No coloc	No coloc	ACTB,ANKRD13D,ANXA6,APP,ARHGAP32,BMPR1A,BYSL,CCDC69,CPSF6,DCTN1,DDX21,DDX5,EEF2,EFNB1,FASN,FSCN1,HNRNPA0,HNRNPAB,HNRNPF,HNRNPH1,HSPA1A,HSPA1B,HSPA5,HSPA8,KCTD5,LMNA,MARK2,MAT2A,NUMA1,OTUD1,PDLIM7,PIP5K1A,PPAT,PPP2R2A,PTCH1,RASSF1,RBM10,RHOB,RIOK1,SMAD2,SMAD6,SMURF2,SPG20,SPTAN1,SPTBN1,SUB1,SYNCRIP,TAB1,TGFBR1,TRAF2,TRAF4,TRAF5,TRIB3,TUBB4B,U2AF1,UBC,UBE2G1,UBXN7,WEE1,ZFAND5
HSPA4	60	No coloc	No coloc	No coloc	APP,ATG16L1,BAG2,BAG3,BAG4,BAG5,BCL2L11,BCL3,BCOR,CBL,CCDC117,CSK,DNAJB1,DNAJB5,DUSP1,EGFR,EZR,G3BP1,GRPEL1,GRWD1,HADHA,HDAC5,HES1,HEXIM1,HIF1A,HSPA5,HSPA8,HSPH1,JMJD6,KRT18,LMBR1L,MAP2K3,MAP3K11,MCL1,MTOR,MYC,NR3C1,PA2G4,PCGF1,PINK1,PPAT,PRKCD,PRNP,RAD52,RBBP6,RCOR1,SIK2,SIRT1,SLC2A3,SLC9A1,SMAD2,SNAI1,SSH1,STK40,TGFBR1,TOMM40,TP53BP2,UBE3A,USP19,VEGFA
SYNCRIP	60	No coloc	No coloc	No coloc	APP,ARHGAP32,BMP4,CCDC137,CUL7,DDX17,DDX21,DDX5,DHX15,DKC1,DOT1L,DUSP1,DUSP14,G3BP1,GAA,H2AFX,HBP1,HEXIM1,HNRNPA0,HNRNPAB,HNRNPH1,ILF2,INSR,KLF16,KRAS,LGALS3BP,MCM2,METTL14,MTOR,MYC,NCBP2,NOP2,PABPC1,PCDH7,PI4KA,PINK1,RAD21,RBM10,RBMS2,RBMXL1,RIOK1,SF3B3,SFPQ,SLC25A25,SMURF1,SNAI1,SORT1,SRSF3,TLN2,TNFRSF1A,TRIOBP,U2AF1,UBC,UBE2S,UBE3A,UHRF1BP1,UTP3,YTHDF1,ZFP36L2,ZNF746
METTL14	59	No coloc	No coloc	No coloc	ACTB,ACTR3,ALDOA,ANXA6,BAG2,BRIX1,CPSF6,CTSD,DDX17,DDX21,DDX3Y,DDX5,EEF2,EIF4A1,FSCN1,HNRNPAB,HNRNPDL,HNRNPF,HNRNPH1,HSPA1A,HSPA5,HSPA8,ILF2,KRT10,KRT16,KRT18,LMNA,LTF,NOLC1,NOP2,NOP56,NOP58,PRKDC,PTBP1,RBM14,RBMX,SERPINH1,SET,SF3B3,SF3B4,SFPQ,SLC25A6,SLC3A2,SMAD2,SNRNP200,SNRPB2,SPTAN1,SPTBN1,SRSF2,SRSF3,SRSF6,SRSF7,SUB1,SYNCRIP,TRAP1,TUBA1C,TUBB4B,UBC,VAPA
CSK	58	No coloc	No coloc	No coloc	ABRACL,ANKRD28,ANO10,ATG16L1,BAG5,BCL2L11,CBL,CLPX,CMTM3,COX19,EGFR,EIF4E,FAM160B1,FAM20C,FASN,FHL2,G3BP1,GAB1,GAS2L2,GLG1,GNPAT,GRN,GRSF1,HSPA1A,HSPA4,HSPA5,HSPA8,HSPH1,ID3,INSR,IRX2,JUN,KDM5B,MCM2,MMP8,NRD1,NUPL1,ODC1,PCDH18,PDK2,PDZRN3,PPP2R5B,PUS10,PXDC1,RAP1GDS1,RNF145,SLC3A2,TENC1,TNFAIP3,TRAF5,TSC22D2,UBXN7,WDR31,WLS,YWHAH,YWHAZ,ZNF200,ZNF510
PRKDC	57	No coloc	No coloc	No coloc	AP1B1,BAG3,BCL2L1,BMPR1A,CDC25A,CDC25B,CHD1,CHUK,CUL7,DDX5,DUSP2,EGFR,EHD1,GRWD1,GTPBP4,H2AFX,HDAC5,HEXIM1,HIF1A,HSPA5,HSPA8,ILF2,JUN,LGR4,LIG4,LMBR1L,LMNA,MCM2,METTL14,MEX3C,MTF1,MTOR,MYC,NR3C1,NUCB1,PELI1,PINK1,RAD21,RANBP2,RASSF1,RBM25,RIOK1,RMND5A,RNF123,RNF4,SFPQ,SKI,SNAI1,SP1,SPDL1,SRF,SYNJ2,TGFB1,TMEM41B,TOP1,ZBTB7A,ZNF746
BAG3	57	No coloc	No coloc	No coloc	ARRDC3,BAG2,BCL2L11,BDKRB2,BMF,CBFB,CDKN1B,CRKL,CTSA,DHX8,DNAJB1,EIF4EBP2,EZR,G3BP1,GAB1,GPC4,HSPA1A,HSPA2,HSPA4,HSPA5,HSPA8,HTT,KRT79,LMBR1L,LRBA,MAT2B,MCL1,MCM7,MYBPH,MYC,NANP,PABPC1,PDLIM7,PHLDB1,PINK1,PNPLA5,POLR2H,PRKDC,PSAP,PSMD12,PTPN2,RAB1A,RANBP2,SF3B4,SLC25A6,SPRY1,SSH2,STK40,TP53BP2,TRIB3,TRIP6,UBE2G2,UBE2N,URB2,VPS37B,YWHAH,YWHAZ
AES	55	No coloc	No coloc	No coloc	AEN,ARHGAP32,BAG4,BAHD1,BCL6,BHLHE40,BYSL,CCNK,CPSF7,EIF1AD,ERF,FAM214B,FAM46B,FHL3,GCC1,GEM,GLIS2,GPATCH2L,GRN,GTF2E1,HEXIM2,HLX,HNRNPAB,HNRNPF,INO80E,IRX2,MED25,MED4,NUDT22,OSGIN1,POLR1C,PTRH2,QARS,RBM10,RUSC1,SERTAD3,SET,SF3B4,SIX1,SIX2,SKIL,STX11,TENC1,TLE3,TRAF2,TRIB3,TRIP6,TSC22D4,VPS37B,YTHDF1,ZBTB16,ZBTB24,ZNF330,ZNF408,ZNF503
HIF1A	55	No coloc	No coloc	No coloc	ABCF2,ALDH1B1,ARNT,BAG2,BHLHE41,CCND2,CDKN2B,DDB1,DNAJB1,EPHA2,FASN,FHL2,FHL3,GLIS2,GLUD1,GNL3,H2AFX,HDAC5,HEXIM1,HNRNPF,HSPA2,HSPA4,HSPA8,IL11,JUN,KDM3A,KPNA5,LATS2,MAP2K3,MCL1,MCM7,MTOR,MYC,NSF,OS9,PELO,PFKL,PLK3,PRKDC,PTBP1,RBM38,RNF4,SIN3A,SIRT1,SLC25A22,SNRNP200,SP1,TGFB1,TWIST1,UBC,UBXN7,USP19,VASP,VEGFA,ZC3H12A
ILF2	55	No coloc	No coloc	No coloc	ATG16L1,BRIX1,CUL7,DUSP1,EGFR,EIF4A1,EIF4A3,FTSJ3,GRWD1,GTPBP4,H2AFX,HDAC5,HEXIM1,HNRNPH1,HSPA1A,HSPA5,IFIT2,LBR,LMNA,LYAR,MCM2,MCM7,METTL14,MEX3C,MRPL17,MYC,NIP7,NOP2,NOP56,PC,PIK3R1,PRKDC,PTBP1,RANBP2,RBM14,RBM28,RBM3,RBMXL1,RHOB,RIOK1,RNF123,RNF4,RPF2,RRP1B,SF3B4,SMURF2,SNAI1,SND1,SPTAN1,SRSF3,SRSF5,SRSF7,SYNCRIP,ZNF22,ZNF746
NOP56	51	No coloc	No coloc	No coloc	ABCF2,BCOR,BRIX1,BSG,CCDC137,CUL7,DCAF13,DDX21,DHX15,DKC1,EEF2,FTSJ3,FXR1,GNL3,GTPBP4,ILF2,JADE2,KRAS,L3MBTL1,LMNA,LYAR,MED4,METTL14,MPHOSPH10,MRTO4,MTF1,MYC,NCSTN,NIFK,NIP7,NOLC1,NOP16,NOP2,NOP58,PCGF1,PELO,POP1,RBM28,RRP9,RRS1,SAMD1,SOGA1,TOP1,TRMT10C,U2AF1,UBC,UBTF,URB2,UTP14A,UTP18,ZNF746
CBL	50	No coloc	No coloc	No coloc	ACACA,ACTB,B3GNT2,BCAR1,CRKL,CSF1,CSK,EGFR,EPHA2,HSPA1B,HSPA4,HSPA5,HSPA8,IRF1,IRF8,IRS1,KRT10,KRT16,KRT18,KRT79,LMNA,LRIG1,MAP3K11,MYO1C,NCK1,PIK3CA,PIK3R1,PIK3R3,POP1,PVRL1,RIPK1,RNF4,SPRY1,SPRY4,SPTAN1,SPTBN1,TCF3,TNFRSF10B,TNFRSF1A,TRAF2,TRAF4,TRIM8,TSC2,TUBA1C,TUBB4B,UBC,UBE2N,UBE4B,YWHAH,YWHAZ
SMAD2	48	No coloc	No coloc	No coloc	ABTB1,ACVR2B,ANK3,ANP32E,ANTXR2,ARID1A,ARID1B,BAZ1A,CHUK,CITED2,CPSF7,DDX3Y,DHX8,DYRK1A,FAM83G,FHL2,FHL3,GATAD2B,HSPA4,INSR,JUN,KDM6B,LATS2,MED25,MED4,METTL14,MYC,OS9,PARD3,PIK3CA,PSAP,PSMD11,PSPC1,RNF123,SKI,SKIL,SLC25A6,SMAD6,SMURF1,SMURF2,SOX9,SP1,SPTBN1,TGFBR1,TGIF1,TRIM62,TSC2,ZNHIT6
HNRNPH1	48	No coloc	No coloc	No coloc	ACO2,ARHGEF16,CCNK,CUL7,DDX17,DDX5,DGCR8,EEF2,EGFR,EIF4A3,GAN,HADHA,HEXIM1,HNRNPA0,HNRNPAB,HNRNPDL,HNRNPF,HSPA5,ILF2,KPNA2,LMNA,MCM2,METTL14,MTF1,MYC,NCBP2,NUPL1,PGRMC1,PINK1,POLR1C,RANBP2,RBM14,RBM38,RBMX,RIOK1,RNF123,RNF4,RQCD1,SF1,SF3B4,SMURF1,SNAI1,SPDL1,SYNCRIP,TPP1,UBC,YTHDF2,ZBTB7A
EIF4A3	48	No coloc	No coloc	No coloc	ACO2,ACTB,BMP4,CRNKL1,CUL7,CWC22,DDIT4L,DDX17,DDX5,DHX15,EIF4A1,FASN,GNL3,HDAC5,HEXIM1,HNRNPA0,HNRNPF,HNRNPH1,HSPA1A,HSPA8,ILF2,KRAS,KRT10,KRT16,LBR,MYC,PINK1,PNN,RBM10,RBM22,RBM8A,RBMX,RIOK1,RRS1,SF3B3,SNRNP200,SNRPB2,SPTAN1,SPTBN1,SRSF2,SRSF3,SRSF5,SRSF6,SRSF7,TFRC,TGFB1,THOC5,ZBTB7A
HSPA1A	47	No coloc	No coloc	No coloc	ARNT,BAG2,BAG3,BAG4,BAG6,CD96,CSK,DNAJB1,DNAJB5,EGFR,EIF4A3,EZR,GAB1,GAN,H2AFX,HDAC5,HSPA2,HSPA5,HSPA8,HTT,ID2,ILF2,IRF1,KNSTRN,LGALS3BP,MAP2K3,MAP3K14,MAPK3,MCL1,MCM2,METTL14,MTF1,MYC,NR3C1,PINK1,RIOK1,RMND5A,RPS6KA1,SLC9A1,SMURF1,SOX9,SPDL1,SRSF2,TGFB1,TRIM38,UBE3A,ZBTB7A
SFPQ	46	No coloc	No coloc	No coloc	CD2BP2,CUL7,DDX17,DDX21,DIDO1,DYRK1A,EGFR,FAM98A,FHL2,HDAC5,HEXIM1,KRAS,LMNA,MCM2,METTL14,MYC,NCOA5,NR3C1,PIK3R1,PINK1,PPARGC1A,PRKDC,PSPC1,PTBP1,RAD21,RBMXL1,RIOK1,RNF123,RNF4,SF1,SF3B3,SIN3A,SND1,SP1,SRSF3,SRSF5,SRSF7,SYNCRIP,TOMM40,TOP1,U2AF1,UBC,UTP14A,YTHDF2,ZFP36L2,ZNF746
DHX15	46	No coloc	No coloc	No coloc	ACO2,AHCY,CD2BP2,CUL7,DDX17,DDX5,DKC1,EIF4A3,FXR1,GRWD1,HDAC5,HEXIM1,HNRNPF,HSPA8,IWS1,LBR,LMNA,MCM2,MTF1,MYC,NDUFAF4,NKRF,NOLC1,NOP56,NOP58,PABPC1,PINK1,PUS7,RANBP2,RBM10,RBM15,RBMX,RIOK1,RNF4,RPF2,SF3B3,SLBP,SNAI1,SNRNP200,SRSF3,SRSF5,SRSF7,SYNCRIP,UBC,ZNF746,ZYX
DYRK1A	45	No coloc	No coloc	No coloc	ABCF2,AHCY,AMPH,APP,ARPC5L,CAMSAP2,DLGAP5,DYNLL2,FHL2,GLCCI1,GLUL,H2AFX,HEXIM1,ID2,IRS1,KIAA0232,KIF23,LATS2,LRBA,LUZP1,LYAR,MYO1C,NSUN2,NUP153,PDLIM7,PPP1R18,RBM10,RBM39,RNF4,RQCD1,SFPQ,SLC38A10,SMAD2,SPTAN1,SPTBN1,SRSF3,SRSF5,SRSF7,TENC1,TRAF2,TRIOBP,TSC2,VAPA,VASP,YWHAH
DDX5	45	No coloc	No coloc	No coloc	AKAP8,ARMC8,CD2BP2,CPSF6,CUL7,DDX17,DGCR8,DHX15,DNAJC2,EEF2,EGFR,EIF4A3,GTPBP4,HEXIM1,HNRNPA0,HNRNPF,HNRNPH1,LMNA,MAP2K3,MCM2,MCM7,METTL14,MTF1,MYC,PIK3CA,PINK1,PRKDC,RBM10,RBMX,RIOK1,RMND5A,RNF123,RNF4,RYBP,SBDS,SF3B3,SKI,SMURF1,SNAI1,SP1,SYNCRIP,TGFB1,U2AF1,ZFP36L2,ZNF217
MAPK3	44	No coloc	No coloc	No coloc	ATF7IP,BAG6,BCL2L11,DCP1A,DUSP1,DUSP4,DUSP5,DUSP8,FASN,GAB2,HEXIM1,HSPA1A,HSPA5,HSPA8,HTT,ID2,IER3,INSR,IP6K3,IRS1,IRX2,JUN,LGALS3,LMNB2,LRRC4,MAP2K3,MCM2,MYC,NMD3,NUP153,NUPL1,PCF11,PHF3,RPS6KA1,RPS6KA4,SP1,TMEM189,TRAP1,TTYH3,TULP3,UBE4B,UBTF,VDR,WDR43
HNRNPF	44	No coloc	No coloc	No coloc	ACOX1,ACTR3,AES,BCOR,CPSF7,CUL7,DDX5,DHX15,EIF4A3,FAM46B,GAN,HDAC5,HEXIM1,HIF1A,HNRNPA0,HNRNPDL,HNRNPH1,HSPA5,KRAS,MAP3K14,MCM2,METTL14,MRPL17,MYC,NCBP2,NCSTN,NDUFAF4,NOL11,PCGF1,PDLIM7,RANBP2,RBMX,RIOK1,RNF123,RNF4,RUSC1,SF1,SF3B4,SMURF1,SNAI1,SRSF7,TRIB3,UBC,ZNF746
VAPA	44	No coloc	No coloc	No coloc	ACO2,AHCTF1,APP,ARF4,ATG16L1,ATP6V1G1,CTSA,DYRK1A,EGFR,FAM134C,FAM83G,FLOT2,GOSR1,HEATR5B,JMY,KRAS,LGALS3BP,LMBR1L,LMNA,MCM2,METTL14,MRTO4,MTMR14,NANP,NOL11,OSBP,PARD3,PITPNA,PTRH2,RAB1A,RASSF1,RNF4,SERPINB9,SF3B4,SIN3A,SURF6,TAP1,TKT,TOMM40,TRIOBP,TUBA1C,UBE3A,VAMP1,VMP1
JUN	43	No coloc	No coloc	No coloc	APP,ARNT,ATF4,ATF7,BCL3,BCL6,CEBPB,CEBPG,CSK,DAXX,DDX21,ETS1,ETS2,FBXL12,FOSL1,FOSL2,GATA2,HIF1A,HSPA8,JUND,KAT7,KPNA2,MAP2K7,MAPK3,MYC,NBR1,NFE2L1,NKRF,NR2F6,NR3C1,PHF21A,PRKDC,RALBP1,RBM39,SIRT1,SKI,SMAD2,SP1,TGIF1,TRAF2,UBC,UBXN7,VDR
SP1	43	No coloc	No coloc	No coloc	ACTG1,AHR,ARNT,ATF7IP,ATG16L1,BCOR,CASP7,CEBPB,DDX5,ETS1,FGFR1OP2,HIC1,HIF1A,HSPA8,HTT,IL1B,JUN,KLF10,KLF9,LUZP1,MAPK3,MBD1,MSX1,MYC,MYH14,MYL6B,MYO1C,NFKB2,PRKCD,PRKDC,RARA,RNF4,SFPQ,SIN3A,SMAD2,SRF,SRRT,SUB1,TFAP4,VEGFA,ZBTB2,ZBTB7A,ZBTB7B
SIRT1	43	No coloc	No coloc	No coloc	ACACA,AHCY,ARID4B,BCL6,BHLHE41,DOT1L,DUSP5,FASN,HES1,HIC1,HIF1A,HSPA4,HSPA5,IRS1,IRS2,JUN,JUND,KPNA2,KRT79,LMNA,MTOR,MYC,PIK3R1,PIP5K1A,POP1,PPARA,PPARGC1A,PUS7,RARA,RBM25,SKI,SMEK1,SPDL1,THOC5,TRIB3,TSC2,TULP3,UBE2N,VDR,ZBTB7A,ZNF263,ZNHIT6,ZYX
PABPC1	43	No coloc	No coloc	No coloc	ACO2,ATG16L1,BAG3,BMP4,BRIX1,CUL7,DHX15,DUSP1,EEF2,EIF4A1,EIF4E,G3BP1,GAB1,GAN,H2AFX,HDAC5,HEXIM1,HSPA8,HTT,IFIT2,IFIT3,KRAS,MCM2,MEX3A,MEX3C,MKRN1,MTA2,MYC,PINK1,PRNP,RBM8A,RIOK1,SKI,SNAI1,SNRNP200,SRSF3,SYNCRIP,TOB1,TOB2,U2AF1,UAP1,ZBTB10,ZFP36L2
UBE3A	43	No coloc	No coloc	No coloc	ACTB,ACTR3,APP,ATG9A,BCCIP,CDKN1B,EIF4A1,HSPA1A,HSPA4,HSPA5,HSPA8,IRF1,IRF2,KIAA0430,LMBR1L,MCM7,MYC,NOP58,NR4A3,NSUN2,PHKA2,PLAUR,PSAP,PSMD11,PSMD12,PTPN2,RARA,RYBP,SACS,SF3B3,SYNCRIP,TP53BP2,TSC2,UBC,UBE2N,UBTF,VAPA,VASP,WDR5,YTHDF2,YWHAZ,ZFAND5,ZNF746
ZNF746	43	No coloc	No coloc	No coloc	ACACA,ADCK3,ALDH1B1,BYSL,DDB1,DDX21,DHX15,EEF2,FASN,FTSJ3,GLUD1,GNL3,HADHA,HNRNPF,ILF2,LYAR,MRTO4,MTHFD1,MYC,MYH14,MYO1C,NAA15,NOP2,NOP56,NOP58,NSUN2,PC,PFKL,PRKDC,PWP2,RANBP2,RBM28,RBM39,RBMX,SF3B3,SFPQ,SNRNP200,SRSF3,SYNCRIP,TUBB2A,U2AF1,UBE3A,ZNF398
BAG6	42	No coloc	No coloc	No coloc	APP,CERK,CUL7,DOT1L,FAM46A,GADD45A,GRWD1,HEXIM1,HSPA1A,HSPA2,HSPA5,HTT,ICK,IP6K3,KPNA2,LMBR1L,MAPK3,MCL1,MED4,MRPL17,MTOR,MYC,NOP2,PDCD11,PDE12,PHKA2,PI4KA,PINK1,PRNP,PTPRA,PWP2,RAB1A,RMND5A,RNF123,RNF4,RRP1B,SERPINH1,SPDL1,SRSF2,TRIOBP,UAP1,UHRF1BP1
NOP2	42	No coloc	No coloc	No coloc	ATG16L1,BAG6,BRIX1,CUL7,DDX21,DGCR8,DHX8,DKC1,FTSJ3,GLTSCR2,GNL3,GRWD1,GTPBP4,HDAC5,ILF2,KRAS,LGR4,LMNA,MAK16,MED4,METTL14,MPHOSPH10,MRTO4,MTF1,MYC,NCSTN,NIFK,NIP7,NOLC1,NOP56,NOP58,PINK1,RBM28,RNF4,RPF2,RRS1,SORT1,SRSF3,SYNCRIP,TOP1,UTP14A,ZNF746
ACTB	41	No coloc	No coloc	No coloc	ACTG1,ACTR3,ANGPTL4,BCL2L1,CBL,CCND2,CYB5R1,DGCR6L,DUSP10,EGFR,EIF4A3,FHOD1,H2AFX,HADHA,HEXIM1,HSPA5,LGALS3BP,LGR4,LMNA,METTL14,MTA2,MYC,NDEL1,NUS1,PA2G4,PINK1,PTPN1,RAB1A,RAD52,RIOK1,RNF4,SKI,SMURF1,SNAI1,SPDL1,SSH1,SSH2,SVIL,TRAP1,UBE3A,ZBTB1
MED4	41	No coloc	No coloc	No coloc	AES,ALMS1,AMD1,ATG16L1,BAG6,BRIX1,C3,CPSF7,DHX40,DNAJB1,FAM101B,GCC1,HADHA,HAUS5,IP6K3,KIF5B,KRAS,LRBA,LUZP1,MED10,MED25,NIFK,NOP2,NOP56,NUFIP2,PI4KA,PIP5K1A,QPCT,RBM14,RIOK1,RRP1,SDE2,SMAD2,SPTAN1,SRSF5,TNFAIP8,TP53BP2,TXLNG,VDR,WDR33,ZYX
DDB1	41	No coloc	No coloc	No coloc	AHR,ARID4B,ATG16L1,BCOR,CAMKK1,CDKN1B,CUL7,DCAF13,DYRK1B,FTSJ3,GRWD1,H2AFX,HDAC5,HEXIM1,HIF1A,HTT,MAFB,MAP2K3,MTOR,MYC,NCOA5,NUMA1,PCGF1,PMEPA1,PTP4A1,RAD21,RASSF1,RGS2,RMND5A,SAP30BP,SIN3A,SLBP,SPDL1,TGFB1,UBC,UBXN7,VASP,WDR5,WIPI2,ZBTB7A,ZNF746
NR3C1	40	No coloc	No coloc	No coloc	ARID1A,ARID1B,ATG16L1,BCOR,CEBPB,CERK,DAXX,EGFR,ETS2,HMGB2,HNRNPDL,HSPA1A,HSPA4,IRF2BP2,JUN,LRIF1,MAFF,MED25,MTA2,NFKB2,NR2F2,NR2F6,NUP54,PPARGC1A,PRKDC,RBM14,RCOR1,RXRB,SET,SFPQ,SPEN,SVIL,TDG,TLE3,TOP1,TRIM24,WTIP,YWHAH,ZBTB16,ZBTB9
GRWD1	40	No coloc	No coloc	No coloc	ATG16L1,BAG6,BCCIP,DCAF13,DCTN1,DDB1,DDX21,DHX15,DOT1L,EEF2,FASN,GTPBP4,HADHA,HEXIM1,HNRNPA0,HSPA4,HSPH1,ILF2,MCM7,MYC,NKRF,NOP2,NSUN2,PDCD11,POLR1E,PRKDC,QARS,RBM19,RBM28,RIOK1,SF3B3,SLC25A22,SND1,SNRNP200,SPTAN1,TOP1,TUBA1C,UBC,WDR5,YTHDF2
PIK3R1	39	No coloc	No coloc	No coloc	ACO2,ARHGAP32,BCAR1,CBL,CRKL,DOK1,EGFR,EPHA2,EZR,GAB1,GAB2,HSPA8,HTT,IFNAR1,ILF2,INSR,IRS1,IRS2,KIF23,KIF5B,NCK1,NFKBIA,NOLC1,NSUN2,PIK3CA,PIK3R3,PTPRK,RARA,SFPQ,SHB,SIRT1,TGFB1,TGFBR1,TNFRSF1A,TSHR,TYRO3,UBC,WEE1,YWHAZ
SRSF3	39	No coloc	No coloc	No coloc	APP,CHD1,CNNM3,CUL7,DDX17,DHX15,DYRK1A,EIF4A3,EIF4E,G3BP1,HNRNPA0,HNRNPDL,ILF2,LMNA,MCM2,METTL14,MYC,NOP2,PABPC1,PGRMC1,RBM3,RBMS2,RBMX,RIOK1,RNF123,SFPQ,SLC3A2,SNAI1,SND1,SRSF2,SRSF5,SRSF6,SRSF7,SYNCRIP,TAP1,TIMM17A,U2AF1,UTP14A,ZNF746
FTSJ3	39	No coloc	No coloc	No coloc	ABT1,ATG16L1,BRIX1,BYSL,DCAF13,DDB1,DDX21,DGCR8,DHX8,DKC1,DUSP5,EZR,G3BP1,GLTSCR2,GNL3,HBP1,ILF2,LGR4,LTV1,MAK16,MPHOSPH10,MRTO4,MYC,NCSTN,NIFK,NOP2,NOP56,NOP58,PTPN2,RBM14,RBM19,RIOK1,RPF2,RRS1,SET,TGFB1,U2AF1,UTP14A,ZNF746
FHL2	38	No coloc	No coloc	No coloc	AHR,APP,CDC42EP4,CSK,DCP1A,DDIT4L,DUSP10,DYRK1A,E2F4,FAM214B,FHL3,GATAD2B,HEXIM1,HIF1A,ID3,IER3,KIF5B,LRIF1,MCM2,MCM7,MYC,PHF21A,PTCH1,SAP30BP,SFPQ,SMAD2,SNAI1,SPRY4,SRF,TGFB1,TOB1,TRMT61A,UBC,ZBTB16,ZNF131,ZNF143,ZNF200,ZNF408
SF3B3	38	No coloc	No coloc	No coloc	CD2BP2,CFLAR,CUL7,DCTN1,DDX5,DHX15,EIF4A3,GRWD1,HDAC5,HEXIM1,IFIT3,KLF10,LGR4,LMNA,METTL14,MTHFD1,MYC,PINK1,RBMX,RIOK1,SF3B4,SFPQ,SNAI1,SNRNP200,SNRPB2,SPDL1,SPTAN1,SRRT,SRSF2,SRSF7,SYNCRIP,TNFRSF10D,TOP1,U2AF1,UBE3A,UTP14A,ZNF579,ZNF746
HTT	38	No coloc	No coloc	No coloc	ACTG1,ACTR3,ALDOA,BAG2,BAG3,BAG6,CHUK,CTSA,DDB1,DNAJB1,DUSP10,EGFR,FASN,G3BP1,HAUS5,HERPUD1,HSPA1A,HSPA8,KDM5B,KIF23,MAPK3,MBD1,MBD4,MTOR,NBR1,NUPL1,OPTN,PABPC1,PIK3R1,POLR1C,POLR2H,RBM25,RHEB,RNF4,SP1,TKT,UBC,UTP14A
LATS2	38	No coloc	No coloc	No coloc	AJUBA,ALMS1,AMER1,ARNT,BAG2,BAG5,CCND2,CDKN2B,CEP85,CUL7,DYRK1A,EPHA2,FHL3,GLIS2,HIF1A,KIF23,LIMD1,MAP2K3,MIA3,MOB3A,MOB3C,MYC,NCKAP5L,PARD3,PHLDB2,PPP2R2A,RASSF1,RBM15,SKI,SMAD2,SNAI1,TP53BP2,TUBB2A,TUBB6,WTIP,YWHAH,YWHAZ,ZYX
DDX17	37	No coloc	No coloc	No coloc	APP,BYSL,CPSF6,CUL7,DDX5,DGCR8,DHX15,EIF4A3,HDAC5,HEXIM1,HNRNPH1,HSPA8,LGR4,MCM2,METTL14,MTF1,MYC,PINK1,PTBP1,QARS,RANBP2,RBM10,RBM14,RBM15,RBM28,RIOK1,SBDS,SF1,SF3B4,SFPQ,SNAI1,SRSF3,SYNCRIP,TCF3,TOP1,TXLNG,UBC
DDX21	37	No coloc	No coloc	No coloc	CUL7,DCAF13,DOT1L,FTSJ3,G3BP1,GRWD1,H2AFX,HEXIM1,JUN,LGR4,LMNA,LYAR,MCM2,METTL14,MTF1,MYC,MYO1C,NIFK,NOP2,NOP56,PA2G4,PINK1,RBM39,RIOK1,RRP1B,RRS1,SFPQ,SMURF1,SNAI1,SPDL1,SPTAN1,SRSF5,SRSF7,SYNCRIP,TOP1,ZBTB7A,ZNF746
SIN3A	37	No coloc	No coloc	No coloc	ACO2,ARID4A,ARID4B,BCL6,BHLHE40,DDB1,E2F4,FOXK1,H2AFX,HBP1,HDAC5,HIF1A,ID2,IRF2BP2,KLF10,KLF16,KLF9,MBD4,MIER2,MTA2,MXD1,MYC,PA2G4,PHF23,RNF4,SF1,SFPQ,SKI,SKIL,SNAI1,SNAI2,SP1,TFAP4,TGIF1,VAPA,ZBTB16,ZBTB7A
MTOR	37	No coloc	No coloc	No coloc	BAG6,BCL2L1,BSG,CD274,CHUK,DDB1,EGFR,EIF4E,EIF4EBP2,GADD45A,HIF1A,HSPA4,HTT,IRS1,IRS2,KRAS,LMBR1L,MAF1,MLST8,MTA2,NFKBIA,PA2G4,PGRMC1,PPP2R2A,PRKCD,PRKDC,RAB1A,RHEB,SIRT1,SYNCRIP,TNFAIP3,TOP1,TRAF2,TRMT61A,WEE1,WIPI2,YWHAZ
YWHAH	37	No coloc	No coloc	No coloc	ALDH1B1,ATG16L1,BAG3,BCL2L1,C10orf2,CBL,CBX4,CDC25A,CDC25B,CSK,DYRK1A,FAM83G,G3BP1,GAB2,GRPEL1,HDAC5,IRS1,IRS2,KIF23,KIF5B,LATS2,LMBR1L,MARK2,MCM2,MEX3C,NR3C1,OPTN,PAFAH1B1,PARD3,PIK3CA,RUSC2,SSH1,TENC1,TNFAIP3,TP53BP2,YWHAZ,ZFP36L2
EZR	36	No coloc	No coloc	No coloc	ABCC6,ABCF2,AKR1B1,ANK2,ANK3,ASB6,ATG16L1,BAG3,C1orf198,CUL7,EGFR,EPHA2,FAM101B,FTSJ3,GAB1,HSPA1A,HSPA4,HSPH1,KRAS,LRBA,LYAR,MCM2,NOLC1,NUMBL,PIK3R1,PINK1,SLC9A1,SVIL,TAB1,TKT,TNFRSF10B,TNFRSF1A,TRIOBP,VPS11,WASF2,ZFP36L2
MTA2	36	No coloc	No coloc	No coloc	ACTB,ATG16L1,BCL2L11,BCOR,CCDC69,CDC25A,CHD7,FAM219A,G3BP1,GATAD2B,H2AFX,HDAC5,HEXIM1,HSPA8,KDM5B,KPNA2,MTMR14,MTOR,MYC,NR3C1,OTUD3,PABPC1,PINK1,PMEPA1,RARA,RPP25,SIN3A,SMEK1,TRIM35,TSSC4,TWIST1,ZBTB1,ZBTB16,ZBTB7A,ZMYND8,ZNF800
TGFB1	36	No coloc	No coloc	No coloc	ABCF2,ACACA,ACTG1,ANGPTL4,APP,BAG2,DAXX,DDB1,DDX5,DOT1L,EEF2,EIF4A3,EPHA2,FHL2,FHL3,FTSJ3,HIF1A,HSPA1A,HSPA5,HSPA8,HSPH1,KRT18,LRRC32,MAP2K3,MCM7,NSF,NUP98,PIK3R1,PRKDC,RHOG,RMND5A,SF1,SNAI1,TGFBR1,WDR5,WHSC1L1
TOP1	35	No coloc	No coloc	No coloc	ALDH1B1,APP,ARID1A,ATG16L1,BCL2L1,BMP4,CUL7,DDX17,DDX21,EGFR,GRWD1,HDAC5,HEXIM1,IRF8,LIG4,LMNA,MTOR,MYC,NCSTN,NOP2,NOP56,NR3C1,PA2G4,PRKDC,RALBP1,RBM14,RBM25,RBM28,RBM39,RNF4,RRP1B,SF3B3,SFPQ,SNRNP200,WEE1
NIFK	35	No coloc	No coloc	No coloc	ARGLU1,BRIX1,CENPN,CUL7,DDX21,DGCR8,DKC1,DNTTIP2,FTSJ3,GNL3,GTPBP4,IMP3,MED4,MRTO4,MYC,NKRF,NOP2,NOP56,NOP58,PAK1IP1,PHF3,POP1,PTP4A1,RBBP6,RBM19,RBM28,RIOK1,RNF4,RPF2,RPL7L1,RRS1,SPTY2D1,UTP18,ZBTB11,ZNF574
MYO1C	34	No coloc	No coloc	No coloc	ACTG1,ARNT,BCL2L1,BMPR1A,C19orf43,CARD10,CBL,DDX21,DUSP4,DUSP7,DYRK1A,EGFR,HMGB2,HSPA8,JMY,LARP4,LMNA,MEX3C,MYC,PDLIM7,PHLDB2,PINK1,PLEKHG3,PPP1R3C,PTPN2,RBM10,SP1,SPTAN1,SPTBN1,SRSF2,SSH1,SVIL,TRIOBP,ZNF746
BCL2L1	33	No coloc	No coloc	No coloc	ACTB,BAK1,BBC3,BCL2L11,BCL2L2,BMF,BRD2,CFLAR,DOT1L,G0S2,GNAI1,IRS1,KRAS,MCL1,MIEF1,MTOR,MYO1C,PINK1,PLD3,PLK3,PRKDC,PSMD11,RAB1A,RANBP2,RHBDD2,RNF4,SPTAN1,SPTBN1,SVIL,TOP1,TP53BP2,YWHAH,ZFYVE1
KPNA2	33	No coloc	No coloc	No coloc	APP,ARL4A,ASS1,BAG6,BCOR,CUL7,G3BP1,HEXIM1,HNRNPH1,INO80E,JUN,KRAS,KRT18,LAMB2,LMBR1L,LMNA,MCM2,MTA2,MYC,NCBP2,NUP153,PLAG1,PTCH1,RANBP2,RIOK1,SERTAD3,SIRT1,SMAD6,SPRY1,TSC22D4,ZBTB7B,ZC3H12A,ZNF131
BAG2	33	No coloc	No coloc	No coloc	ACO2,BAG3,BCL3,CUL7,DNAJB1,EGFR,HDAC5,HIF1A,HSPA1A,HSPA1B,HSPA4,HSPA5,HSPA8,HTT,KRAS,LATS2,LGALS3BP,LMBR1L,MAP3K14,MCM2,METTL14,MYC,PINK1,RIPK1,RMND5A,SIK2,SNAI1,STK40,TAB1,TFEB,TGFB1,TOMM40,UBC
HADHA	33	No coloc	No coloc	No coloc	ABCC6,ABCF2,ACTB,CUL7,CYB5R1,EEF2,EPHX1,GRSF1,GRWD1,HDAC5,HEXIM1,HNRNPH1,HSPA4,LMBR1L,MCM2,MED4,MYC,PINK1,PTPN2,RAB1A,RNF123,SKI,SND1,SPG20,TENC1,TOMM40,TUBB4B,UBC,USP49,ZBTB1,ZBTB7A,ZFP36L2,ZNF746
GAN	33	No coloc	No coloc	No coloc	ACTG1,ALMS1,ATG16L1,C11orf84,EEF2,EIF4A1,H2AFX,HELZ,HNRNPF,HNRNPH1,HSPA1A,HSPA2,HSPA8,KBTBD8,KCTD5,KRT10,LMNB2,MTHFD1,MYH14,PABPC1,PHLDB1,PINK1,RBM10,RIOK1,SLC25A6,SPTAN1,SRSF7,SSH2,TRAP1,TUBB4B,TUBB6,VCPIP1,ZNF469
RANBP2	33	No coloc	No coloc	No coloc	AKAP13,ARID4B,ATG16L1,BAG3,BCL2L1,CUL7,DDX17,DHX15,DUSP2,FHOD1,H2AFX,HNRNPF,HNRNPH1,HSPA8,IER2,ILF2,KIF5B,KPNA2,LGR4,LMBR1L,LMNA,MAP2K7,MCM2,MYC,NUP153,NUPL1,PINK1,PRKDC,RNF4,RRS1,SEH1L,SNRNP200,ZNF746
EEF2	33	No coloc	No coloc	No coloc	ATG16L1,CASP7,DDX5,EIF4A1,EPHA2,FLOT2,GAN,GRWD1,HADHA,HEXIM1,HNRNPA0,HNRNPDL,HNRNPH1,HSPA8,KRAS,LGR4,MAT2A,MCM2,METTL14,MYC,NOP56,PABPC1,PINK1,RNF4,RPS6KA1,SMURF1,SNAI1,TGFB1,TOMM40,UBC,WEE1,ZFP36L2,ZNF746
NOP58	33	No coloc	No coloc	No coloc	BCOR,CUL7,DCAF13,DHX15,DKC1,FTSJ3,G3BP1,GNL1,GNL3,GTPBP4,HBP1,KRAS,L3MBTL1,LMNA,METTL14,MPHOSPH10,MYC,NCSTN,NIFK,NMD3,NOLC1,NOP2,NOP56,POLR1E,RNF4,RRS1,SERPINH1,U2AF1,UBE3A,UTP14A,UTP15,ZNF746,ZNHIT6
PTBP1	32	No coloc	No coloc	No coloc	APP,ATG16L1,BMP4,CUL7,DDX17,DUSP1,G3BP1,HDAC5,HEXIM1,HIF1A,HNRNPA0,HNRNPAB,HNRNPDL,HSPA5,ILF2,LGR4,MCM2,METTL14,MYC,QARS,RAB1A,RBM10,RIOK1,RNF4,SAR1A,SFPQ,SLC3A2,SNAI1,SPTAN1,SRSF5,UBC,ZFP36L2
SNRNP200	32	No coloc	No coloc	No coloc	CD2BP2,CRNKL1,CUL7,DHX15,DUSP2,EIF4A3,GRWD1,HDAC5,HEXIM1,HIF1A,LGR4,MCM2,METTL14,MTF1,MYC,PABPC1,PINK1,POLR2H,RANBP2,RBM39,RIOK1,RNF123,RNF4,SF3B3,SNRPB2,SPDL1,TFAP4,TOP1,TSSC4,USP19,ZBTB10,ZNF746
RAB1A	32	No coloc	No coloc	No coloc	ACTB,ARL5B,B3GNT2,BAG3,BAG6,BAZ1A,BCL2L1,BSG,CUL7,CYB5R1,EGFR,FSCN1,G3BP1,HADHA,HEXIM1,HMGCR,IGF2R,KRAS,LMBR1L,MTOR,PNP,PTBP1,RAP2C,RNF4,RUSC2,SEC24A,STX7,TBC1D17,TSC2,TUBB4B,VAPA,VPS51
UBE2N	32	No coloc	No coloc	No coloc	ABCC6,ACACA,ARF4,BAG3,CBL,CHUK,CPSF6,HEXIM1,IL1B,KRAS,MALT1,MEX3C,MYL12B,PA2G4,PC,PELI1,RIPK1,RNF123,RNF38,RNF4,SF1,SIRT1,SND1,SNRPB2,TMEM189,TNFAIP3,TRAF2,TRAP1,UBC,UBE3A,VASP,ZYX
DKC1	32	No coloc	No coloc	No coloc	ABCF2,BCCIP,CUL7,DAXX,DGCR8,DHX15,FTSJ3,G3BP1,GLTSCR2,GNL3,GTPBP4,H2AFX,HBP1,JMJD6,LMNA,MAK16,MPHOSPH10,MYC,NIFK,NMD3,NOLC1,NOP2,NOP56,NOP58,POLR1C,RBM28,RIOK1,RPF2,RRS1,SYNCRIP,UTP14A,WDR48
RAD21	32	No coloc	No coloc	No coloc	ACTR3,ANKRD28,C3,DDB1,EIF2S1,EIF4A1,FASN,FHL3,G3BP1,GNL1,GTPBP1,MCM2,MCM7,MYC,NAA15,NCAPD2,NPAT,OSBP,PFKL,PIP5K1A,PPP1R15B,PRKDC,PSPC1,RNF123,RPS6KA1,SFPQ,SYNCRIP,TOP3A,TRAP1,TUBB4B,UBC,WAPAL
BYSL	32	No coloc	No coloc	No coloc	AES,APP,ATG16L1,BHLHE40,COIL,DDX17,FTSJ3,FXR1,HERC1,HEXIM1,LMBR1L,LMNA,LTV1,MKRN1,MYC,PNO1,POLR1C,PTPN2,PUS7,PWP2,RBM19,RIOK1,SMURF1,STX11,TRAF2,TRAF4,TRIM38,TRIP6,UTP14A,VPS37B,ZNF668,ZNF746
RBM10	32	No coloc	No coloc	No coloc	AES,AKAP9,ATG16L1,BAHD1,CPSF7,CUL7,DDX17,DDX5,DHX15,DYRK1A,EGFR,EIF4A3,GAN,LMNA,MCL1,MTF1,MYO1C,NDEL1,PTBP1,RBM14,SF1,SF3B4,SMURF1,SNAI1,SRSF6,SYNCRIP,U2AF1,ZBTB1,ZBTB24,ZFP36L2,ZNF275,ZNF408
RRS1	32	No coloc	No coloc	No coloc	ADNP,BRIX1,CUL7,DDX21,DIDO1,DKC1,EIF4A3,FTSJ3,GLTSCR2,GNL3,GTPBP4,KRAS,MKRN1,MPHOSPH10,MYC,NCSTN,NIFK,NMD3,NOLC1,NOP2,NOP56,NOP58,PURB,RANBP2,RBM14,RBM19,RBM39,RPF2,SF3B4,SRSF5,SURF6,U2AF1
GTPBP4	31	No coloc	No coloc	No coloc	BMP4,BRIX1,CUL7,DDX5,DGCR8,DKC1,GLTSCR2,GRWD1,HBP1,ILF2,IMP3,KRAS,LYAR,MAK16,MPHOSPH10,MRTO4,MTF1,MYC,NIFK,NMD3,NOP2,NOP56,NOP58,POLR1C,POP1,PRKDC,RIOK1,RPF2,RRS1,UTP14A,UTP3
TNFRSF1A	31	No coloc	No coloc	No coloc	ARRDC3,BAG4,CASP7,CBL,CCND2,CDKN2B,CFLAR,CHUK,DAXX,EGFR,EZR,FGFR1OP2,FOXK1,HSPA8,KHNYN,MFSD5,OPTN,PIK3CA,PIK3R1,PRKCD,RIPK1,SYNCRIP,TNFAIP3,TNFRSF10B,TNFRSF1B,TRAF2,TRAP1,TTYH3,UBC,UTP15,UTP6
RBM39	31	No coloc	No coloc	No coloc	APP,BMP4,CUL7,DDX21,DYRK1A,EGFR,HDAC5,IRF2BP2,JMJD6,JUN,KRAS,L3MBTL1,MYC,PINK1,PNN,RBM14,RBM25,RIOK1,RRS1,SAP30BP,SF3B4,SND1,SNRNP200,SRSF7,TCF3,TOP1,UBC,UTP14A,ZBTB7A,ZCCHC10,ZNF746
SPTAN1	31	No coloc	No coloc	No coloc	BCL2L1,CASP7,CBL,DDX21,DYRK1A,EGFR,EIF4A3,GAN,GRWD1,HES1,HSPA5,ICK,ILF2,KRAS,MED4,METTL14,MYC,MYO1C,PDLIM7,PINK1,PTBP1,RIOK1,RNF6,SF3B3,SMURF1,SNAI1,SPDL1,SPTBN1,SVIL,TSSC4,ZBTB1
SPDL1	31	No coloc	No coloc	No coloc	ACTB,ATF7,BAG6,DDB1,DDX21,DHX40,EIF2S1,EIF3J,EIF4A1,FASN,HNRNPH1,HSPA1A,HSPA5,HSPA8,LAMB2,MTHFD1,MYC,MYH14,NFKBIA,PPP1R18,PRKDC,RBM3,SF3B3,SIRT1,SNRNP200,SPTAN1,SPTBN1,TRAF4,TRAP1,TUBB4B,VPS13D
FHL3	30	No coloc	No coloc	No coloc	AES,CDC42EP1,CNNM3,CSF1,DUSP10,EIF4EBP2,EPM2AIP1,FAM222B,FHL2,FOSL2,GATA2,HIF1A,HSPA8,KLF3,LATS2,MPZL1,PHF21A,PKP2,RAD21,RYBP,SAP30BP,SMAD2,TENC1,TGFB1,TRIP6,UBC,ZBTB16,ZBTB21,ZNF512B,ZYX
OPTN	30	No coloc	No coloc	No coloc	AKAP1,APP,ARRDC3,ATG14,ATG16L1,ATG2A,FAM178A,HNRNPDL,HTT,KHNYN,LGALS3,MARC1,MIEF1,RBM12,RIPK1,SAR1A,SEC24A,SUB1,TBC1D17,TFRC,TNFAIP3,TNFRSF1A,TOMM40,UBC,WIPI2,YWHAH,YWHAZ,ZFYVE1,ZNF329,ZNF398
TNFAIP3	30	No coloc	No coloc	No coloc	ANKRD13D,ARRDC3,CEBPB,CHUK,CSK,FZD7,G3BP1,GRN,MALT1,MTOR,NFKB2,OPTN,PELI1,PPARGC1A,RIOK1,RIOK2,RIPK1,S1PR2,SMAD6,SNAI1,TAOK2,TNFRSF10B,TNFRSF1A,TNFSF10,TRAF2,TRIM8,UBC,UBE2N,YWHAH,YWHAZ
RMND5A	30	No coloc	No coloc	No coloc	ALDOA,AP1B1,APP,ARID1A,ARMC8,BAG2,BAG5,BAG6,DDB1,DDX5,FASN,GCH1,GID4,HBP1,HSPA1A,HSPA2,HSPH1,LGALS3BP,MCM7,MYH14,NCAPD2,NOLC1,PAPD7,PKP2,PRKDC,PSMD12,QPCT,SKI,TFRC,TGFB1
LGR4	30	No coloc	No coloc	No coloc	ACTB,ACTG1,ANTXR2,CPD,DAAM2,DCTN1,DDX17,DDX21,EEF2,FASN,FTSJ3,HSPA2,KRT79,MYH14,NOP2,NUMA1,PDCD11,PRKDC,PTBP1,RANBP2,RBM25,RPF2,SF3B3,SLC3A2,SLC7A5,SNRNP200,SRRT,TBC1D17,TFRC,UBC
FASN	29	No coloc	No coloc	No coloc	CSK,CUL7,EIF4A3,GRWD1,HDAC5,HEXIM1,HIF1A,HSPA5,HSPA8,HTT,LGR4,LMBR1L,LMNA,MAPK3,MCM2,MYC,PC,PINK1,RAD21,RIOK1,RMND5A,RNF4,SIRT1,SMURF1,SNAI1,SPDL1,UBC,ZBTB7A,ZNF746
NOLC1	29	No coloc	No coloc	No coloc	APP,ARMC8,BRIX1,CEBPB,CEBPD,COIL,CUL7,DAXX,DHX15,DKC1,EZR,G3BP1,KBTBD8,MCM2,METTL14,MYC,NOP16,NOP2,NOP56,NOP58,PI4KA,PI4KB,PIK3R1,RMND5A,RRS1,SUB1,UTP14A,YWHAZ,ZNHIT6
U2AF1	29	No coloc	No coloc	No coloc	AP1B1,CUL7,DDX5,DIDO1,FTSJ3,G3BP1,HEXIM1,JMJD6,NCSTN,NOP56,NOP58,PABPC1,PSAP,RBM10,RBM25,RIOK1,RRS1,SF3B3,SFPQ,SMURF1,SNAI1,SRSF2,SRSF3,SRSF5,SRSF7,SYNCRIP,VEGFA,ZCCHC10,ZNF746
RBM14	29	No coloc	No coloc	No coloc	AKAP9,ATG16L1,CBFB,CUL7,DDX17,DDX20,FTSJ3,HDAC5,HEXIM1,HNRNPA0,HNRNPH1,ILF2,LMNA,MCM2,MED4,METTL14,MYC,NDEL1,NR3C1,PINK1,RBM10,RBM25,RBM39,RBM8A,RBMX,RRS1,SMURF2,TOP1,ZBTB10
DGCR8	29	No coloc	No coloc	No coloc	APP,BRIX1,CCDC137,CENPN,DDX17,DDX5,DKC1,DNTTIP2,FAM46A,FTSJ3,GTPBP4,HNRNPH1,HSPA5,HSPA8,MAK16,MPHOSPH10,NIFK,NOP2,PAK1IP1,POP1,RBM28,RPF2,SPTY2D1,SURF6,TLN2,ZNF189,ZNF22,ZNF668,ZNF800
TUBB4B	29	No coloc	No coloc	No coloc	AKAP8,CBL,CCND2,CUL7,EGFR,GAN,HADHA,HDAC5,HEXIM1,HSPA8,ID2,LGALS3BP,LRP1,MAP2K3,MCM2,METTL14,MYC,PINK1,RAB1A,RAD21,RIOK1,RNF123,SMURF1,SNAI1,SPDL1,TUBA1C,TUBB2A,TUBB6,ZBTB1
RBMX	29	No coloc	No coloc	No coloc	ATG16L1,C10orf2,CNNM3,CUL7,DDX5,DHX15,DUSP14,EIF4A3,HDAC5,HEXIM1,HNRNPA0,HNRNPF,HNRNPH1,IFIT3,MCM2,METTL14,MTF1,MYC,NCOA5,PINK1,RBM14,RBM3,RBM8A,RIOK1,SF3B3,SF3B4,SNAI1,SRSF3,ZNF746
ZFP36L2	29	No coloc	No coloc	No coloc	BRD3,C3,DDX20,DDX5,DHX40,EEF2,EZR,FAM160B1,G3BP1,GAS1,HADHA,HNRNPAB,HNRNPDL,HSPA8,LTF,PABPC1,PTBP1,PTPRS,RBM10,S100A16,SFPQ,SIX1,SLC38A10,SPTBN1,SYNCRIP,TKT,UBC,YWHAH,YWHAZ
SF3B4	28	No coloc	No coloc	No coloc	ACAA1,AES,BAG3,BAIAP2,BMPR1A,CUL7,DDX17,HNRNPF,HNRNPH1,ILF2,METTL14,QARS,RBM10,RBM39,RBMX,RIOK1,RNF4,RPP25,RRS1,SF1,SF3B3,SNRPB2,SRSF6,TRAF4,UBE4B,VAPA,YTHDF1,ZCCHC10
TRAP1	28	No coloc	No coloc	No coloc	ACTB,ALDOA,APP,ATG16L1,CPSF6,CRKL,CUL7,EIF4A1,GAN,H2AFX,HDAC5,HEXIM1,HSPA5,LGALS3BP,MAPK3,METTL14,MYL12B,PA2G4,PINK1,RAD21,SND1,SNRPB2,SPDL1,TMEM41B,TNFRSF1A,UBC,UBE2N,UFM1
SPTBN1	28	No coloc	No coloc	No coloc	ACO2,ARNT,BCL2L1,CBL,CRAT,DCTN1,DYRK1A,EIF4A3,GLTSCR2,HSPA5,KRAS,METTL14,MYC,MYO1C,PDLIM7,PINK1,RBM8A,RNF4,SMAD2,SMURF1,SPDL1,SPTAN1,SVIL,TGFBR1,VMP1,WEE1,ZFP36L2,ZNF512B
MAP2K3	28	No coloc	No coloc	No coloc	APP,ARNT,CCND2,CDKN2B,DDB1,DDX5,DUSP2,EGFR,EPHA2,GLIS2,HIF1A,HSPA1A,HSPA4,HSPA5,HSPA8,HSPH1,LATS2,MAPK3,MYC,RASSF1,SLC3A2,TAOK2,TGFB1,TUBA1C,TUBB2A,TUBB4B,TUBB6,YWHAZ
HNRNPA0	28	No coloc	No coloc	No coloc	ATG16L1,CUL7,DDX5,EEF2,EIF4A3,GADD45A,GRWD1,HEXIM1,HNRNPAB,HNRNPDL,HNRNPF,HNRNPH1,KRAS,LMNA,MYC,PSMD12,PTBP1,RARA,RBM14,RBMX,RIOK1,SACS,SMURF1,SRSF3,SRSF5,SYNCRIP,UBC,ZYX
MCM7	27	No coloc	No coloc	No coloc	APP,BAG3,CCL2,CDKN1B,CUL7,DDX5,FHL2,G3BP1,GRWD1,HDAC5,HIF1A,HSPA8,ILF2,KCTD5,L3MBTL1,MCM2,MYC,PELO,PSMD12,RAD21,RBM8A,RMND5A,RNF4,SNAI1,TGFB1,TRIM24,UBE3A
TRIP6	27	No coloc	No coloc	No coloc	AES,AJUBA,BAG3,BCAR1,BYSL,FAM222B,FHL3,G3BP1,IP6K3,KCTD5,KIF5B,LIMD1,MYC,NR1D2,PDLIM7,PIGS,POM121,S1PR1,SERPINH1,SLC25A6,SNAI1,SVIL,TAB1,TENC1,UBE4B,UFM1,WTIP
QARS	27	No coloc	No coloc	No coloc	AES,APP,CUL7,DDX17,EIF2S1,GADD45A,GRWD1,H2AFX,HDAC5,HSPA8,IRF1,KRAS,LMBR1L,MCM2,MYC,PIK3R3,PTBP1,RIOK1,RNF4,SF3B4,SRSF7,TOMM40,TRAF2,TRAF4,TRIM35,TUBB2A,VPS37B
PDLIM7	27	No coloc	No coloc	No coloc	ACTG1,ACTR3,AP5B1,ARPC5L,BAG3,BSG,DYRK1A,FAM214B,GEM,GPATCH2L,HNRNPF,LIMD1,LUZP1,MYC,MYL6B,MYO1C,RASGEF1B,RGS3,RNF4,RPP25,SMURF1,SPTAN1,SPTBN1,SVIL,TRAF2,TRIP6,ZBTB10
BSG	27	No coloc	No coloc	No coloc	ARF4,ARMC8,COG4,CTDSP2,GNPAT,HSPA5,HSPA8,KRAS,LGALS3,LMBR1L,MAP2K7,MTOR,NCSTN,NLRX1,NOP56,OS9,PDLIM7,PIK3CA,RAB1A,RNF4,SAMD1,SLC3A2,TFRC,TUBA1C,UBC,VMP1,VPS51
RPS6KA1	27	No coloc	No coloc	No coloc	ACACA,CASP7,CDKN1B,DHX40,EEF2,FLOT2,GBP2,GCLM,GNS,GRASP,GRN,HSPA1A,HSPA5,HSPA8,KAT7,KRAS,MAGI3,MAP2K7,MAPK3,MXD1,NFKBIA,PDZRN3,RAD21,SRSF5,TAP1,TOB1,TSC2
UTP14A	27	No coloc	No coloc	No coloc	APP,BYSL,DCAF13,DKC1,FTSJ3,GTPBP4,HTT,MPHOSPH10,MYC,NCSTN,NOLC1,NOP2,NOP56,NOP58,PNO1,PTPRS,RBM25,RBM39,RPF2,SF3B3,SFPQ,SRSF3,SRSF5,TP53BP2,USP36,WDR33,ZNF24
DCTN1	27	No coloc	No coloc	No coloc	ABRACL,CAMSAP2,DLGAP5,EMC3,FDXR,GRWD1,HEXIM1,KIAA0408,KNSTRN,LGR4,LTV1,LUZP1,MAP7D1,MARK2,MYC,NAA15,PAFAH1B1,POP1,PSMD11,SAP30BP,SF3B3,SMURF1,SPTBN1,SRSF2,YTHDF1,YTHDF2,ZNF512B
EPHA2	27	No coloc	No coloc	No coloc	ADRBK1,APP,ARNT,ARRDC3,CBL,CCND2,CCR1,CDC25B,CDKN2B,DUSP14,EEF2,EGFR,EZR,GLIS2,HEXIM1,HIF1A,INPP1,KRAS,LATS2,LMBR1L,MAP2K3,MYC,NCSTN,PIK3R1,RASSF1,TGFB1,TGFBR1
HSPH1	27	No coloc	No coloc	No coloc	ACO2,ASS1,BCL3,CSK,DNAJB1,DUSP4,EZR,GRPEL1,GRWD1,HEXIM1,HSPA2,HSPA4,HSPA5,HSPA8,LMBR1L,MAP2K3,MCM2,MYC,PUS7,RMND5A,RNF123,SET,SF1,SNAI1,TGFB1,TP53BP2,ZBTB7B
HNRNPAB	26	No coloc	No coloc	No coloc	AES,ATG16L1,ATP6AP1,CUL7,DEDD2,DUSP1,EGFR,G3BP1,H2AFX,HEXIM1,HNRNPA0,HNRNPDL,HNRNPH1,HSPA5,IFIT2,IFIT3,MCM2,METTL14,MYC,PTBP1,RIOK1,SMURF1,SYNCRIP,UBE2G2,USP19,ZFP36L2
EIF4A1	26	No coloc	No coloc	No coloc	CUL7,EEF2,EIF4A3,EIF4E,G3BP1,GAN,H2AFX,HDAC5,HEXIM1,HSPA5,HSPA8,ILF2,LIG4,LMBR1L,MCM2,METTL14,MYC,PABPC1,PINK1,RAD21,RIOK1,SNAI1,SPDL1,TRAP1,UBE3A,ZBTB7A
HBP1	26	No coloc	No coloc	No coloc	ALDOA,ARID4A,ARID4B,ARMC8,BRIX1,BRPF1,CHD1,DKC1,FTSJ3,GID4,GTPBP4,LARP4,MRTO4,MYC,NKRF,NOL9,NOP58,PAK1IP1,PNO1,QPCT,RIOK2,RMND5A,SIN3A,SYNCRIP,TMEM37,ZNF800
PSMD11	26	No coloc	No coloc	No coloc	APP,ATG9A,BCL2L1,CUL7,DCTN1,DUSP4,HDAC5,HEXIM1,HSPA8,KRAS,L3MBTL1,LMBR1L,LRIF1,MYC,NFKB2,PSMD12,PTCH1,PTPN2,PTPRK,PUS1,SMAD2,TUBB2A,UBC,UBE3A,WIPI2,ZBTB16
CHUK	26	No coloc	No coloc	No coloc	BBC3,BCL3,DHX40,DUSP1,E2F4,HTT,IRS1,MAP3K11,MAP3K14,MTOR,MYC,MYH14,NFKB2,NFKBIA,PRKCD,PRKDC,RIPK1,SMAD2,TFRC,TNFAIP3,TNFRSF1A,TNFRSF1B,TRAF2,TRAF4,UBC,UBE2N
PA2G4	26	No coloc	No coloc	No coloc	ACTB,ATG16L1,CPSF6,CUL7,DDX21,G3BP1,HDAC5,HSPA1B,HSPA4,HSPA5,IRF2,LIG4,LMBR1L,MAP3K14,MCM2,MTOR,MYC,MYL12B,PINK1,PTP4A1,SIN3A,SND1,SNRPB2,TOP1,TRAP1,UBE2N
TENC1	26	No coloc	No coloc	No coloc	AES,BAHD1,CNNM3,CPSF7,CRKL,CSK,DDIT4L,DOK3,DUSP14,DYRK1A,FAM46A,FAM46B,FHL3,GLUL,HADHA,ID2,PLK3,PPP2R2A,RNF6,SEH1L,SH2B3,SPRY4,TRIM8,TRIP6,YWHAH,ZNF134
RARA	25	No coloc	No coloc	No coloc	AJUBA,ARID1A,GADD45A,HNRNPA0,HSPA8,LIMD1,LRIF1,MED25,MRTO4,MTA2,PIK3R1,PSPC1,RBM3,RXRB,SIRT1,SKI,SP1,SRF,TDG,TRIB3,TRIM24,UBE3A,WTIP,ZBTB16,ZNF131
SF1	25	No coloc	No coloc	No coloc	CUL7,DDX17,HDAC5,HEXIM1,HNRNPF,HNRNPH1,HSPA8,HSPH1,IREB2,LMNA,OSBP,PPARGC1A,RBM10,RNF123,RNF4,RNF41,SBDS,SF3B4,SFPQ,SIN3A,TGFB1,TKT,TOMM40,TXNL4B,UBE2N
POLR1C	25	No coloc	No coloc	No coloc	ABCF2,AES,BCCIP,BYSL,CCNK,DCAF13,DKC1,FAM208B,GRPEL1,GTPBP4,HNRNPH1,HTT,LMBR1L,LRIF1,MAP3K14,MYC,NMD3,POLR1E,POLR2H,RIOK1,RUSC1,SPRY1,TRIOBP,TSC22D4,UBC
SRSF5	25	No coloc	No coloc	No coloc	ATG16L1,DDX21,DHX15,DUSP5,DYRK1A,EIF4A3,HNRNPA0,ILF2,LMNA,MAP3K14,MED4,OTUD3,PPARGC1A,PSAP,PTBP1,RIOK1,RPS6KA1,RRS1,SFPQ,SRSF3,SRSF6,SRSF7,SURF1,U2AF1,UTP14A
PTPN1	25	No coloc	No coloc	No coloc	ACTB,ARF4,ASS1,BCAR1,BCOR,DHCR24,DHCR7,DUSP1,EGFR,FLOT2,GOSR1,HEATR3,IL1B,INSR,IRS1,KRAS,LMNA,MARCKSL1,NDUFAF4,PGRMC1,PISD,PLTP,PTPN2,PTRH2,SNAI1
ZBTB7A	25	No coloc	No coloc	No coloc	ARID1A,BCL6,BCOR,DDB1,DDX21,EIF4A1,EIF4A3,ETS1,FASN,HADHA,HNRNPH1,HSPA1A,HSPA8,LMNA,MTA2,NFKBIA,PRKDC,RBM39,SIN3A,SIRT1,SOX9,SP1,TFAP4,ZBTB7B,ZMYND8
TRAF4	25	No coloc	No coloc	No coloc	BAHD1,BYSL,CBL,CEP85,CHUK,EGFR,FAM214B,KANSL1,NOD1,PLAGL2,QARS,RNF144B,RNF4,SF3B4,SMURF1,SMURF2,SPDL1,TFAP4,TGFBR1,TP53BP2,TRAF2,ZBTB16,ZMYM5,ZNF275,ZNF512B
TCF3	24	No coloc	No coloc	No coloc	ATOH8,B3GNT2,BCOR,BHLHE40,CBL,CPD,DAXX,DDX17,DDX20,HMGCR,ID1,ID2,ID3,INO80E,IRF2BP2,LBR,MYL6B,RBM39,RCOR1,SAR1A,SERPINH1,TWIST1,VPS51,WHSC1L1
IRS1	24	No coloc	No coloc	No coloc	APP,BCL2L1,CBL,CHUK,CUL7,DYRK1A,EGFR,INSR,IRS2,MAPK3,MTOR,PELI1,PIK3CA,PIK3R1,PIK3R3,PRKCD,PTPN1,RNF123,RNF4,SIRT1,UBC,UBTF,YWHAH,YWHAZ
BRIX1	24	No coloc	No coloc	No coloc	CUL7,DGCR8,FTSJ3,GLTSCR2,GTPBP4,HBP1,ILF2,KRAS,LYAR,MAK16,MED4,METTL14,MRTO4,NIFK,NOLC1,NOP2,NOP56,PABPC1,PTPN2,RIOK1,RRS1,SNAI1,SORT1,UTP15
SKI	24	No coloc	No coloc	No coloc	ACTB,DDX5,DYRK1B,HADHA,HSPA5,HSPA8,HSPG2,JUN,LATS2,PABPC1,PRKDC,RALBP1,RARA,RMND5A,SIN3A,SIRT1,SIX1,SKIL,SLC25A6,SMAD2,SMURF2,TGFBR1,TUBB2A,TUBB6
BCL6	24	No coloc	No coloc	No coloc	AES,ARRDC3,ATF7,BCOR,EBF1,HBEGF,HDAC5,JUN,JUND,NACC1,NKRF,PELI1,PPARGC1A,PRKD3,SIN3A,SIRT1,TRAF2,TRIB3,TWIST1,UTP6,ZBTB16,ZBTB7A,ZBTB7B,ZMYND8
BCOR	24	No coloc	No coloc	No coloc	ACACB,BCL6,CBX4,DDB1,HNRNPF,HSPA4,KPNA2,L3MBTL1,MTA2,MYC,NACC1,NCAPD2,NOP56,NOP58,NR3C1,NSF,PCGF1,PTPN1,QPRT,RYBP,SP1,TCF3,TKT,ZBTB7A
RIPK1	24	No coloc	No coloc	No coloc	ARGLU1,BAG2,C19orf80,CBL,CFLAR,CHUK,EGFR,ERN1,MAP3K14,NUMBL,OPTN,OTUD1,PELI1,TAB1,TNFAIP3,TNFRSF10B,TNFRSF1A,TNFRSF1B,TNFSF10,TRAF2,TRAF5,UBC,UBE2N,WDR48
NCSTN	24	No coloc	No coloc	No coloc	ALDOA,APP,BSG,CRNKL1,EPHA2,FASTKD5,FTSJ3,HNRNPF,LGALS3,LMBR1L,NOP16,NOP2,NOP56,NOP58,NUMA1,RBM25,RNF4,RRS1,SLC2A1,SLC7A5,TOP1,U2AF1,UTP14A,WLS
LGALS3	24	No coloc	No coloc	No coloc	AHCY,APP,ATG9A,ATP13A3,BSG,CD58,EGFR,IPPK,KIAA0319L,KRAS,LGALS3BP,MAPK3,MPZL1,MYL12B,NCSTN,OPTN,PTGFRN,PTPRK,SERPINH1,SLC12A6,SLC30A1,SLC3A2,TKT,YWHAZ
LGALS3BP	24	No coloc	No coloc	No coloc	ACACA,ACTB,BAG2,C10orf2,CD248,CUL7,FXR1,H2AFX,HDAC5,HSPA1A,HSPA5,HSPA8,IRF2,LGALS3,MCM2,NKRF,NRD1,RMND5A,SYNCRIP,TRAP1,TUBA1C,TUBB4B,VAPA,VCPIP1
WDR5	24	No coloc	No coloc	No coloc	APP,BBC3,BHLHE41,CHD7,DDB1,E2F6,GRWD1,HDAC5,KANSL1,KDM6B,KIAA0430,KIF23,MYC,PAFAH1B1,PIK3CA,PRNP,RERE,RUSC1-AS1,RYBP,SESN2,TGFB1,TWIST1,UBC,UBE3A
ZNF408	24	No coloc	No coloc	No coloc	AEN,AES,AMER1,ATRN,BAHD1,CUL7,FHL2,GPATCH2L,GRN,HOXA5,HSPG2,ID3,KIAA0232,LRP4,PDLIM4,PRNP,RBM10,RNF123,SAP30BP,SEPHS2,SPRED1,ZBTB9,ZMYND8,ZNF330
HNRNPDL	24	No coloc	No coloc	No coloc	ATG16L1,CUL7,EEF2,H2AFX,HEXIM1,HNRNPA0,HNRNPAB,HNRNPF,HNRNPH1,HSPA5,IFIT2,IFIT3,LRP1,METTL14,MYC,NR3C1,OPTN,PTBP1,RIOK1,SRSF2,SRSF3,UBE2G2,UBE2S,ZFP36L2
JMJD6	24	No coloc	No coloc	No coloc	APEH,ARGLU1,ATG16L1,CCNL1,CLK4,CPSF6,CPSF7,DHX40,DHX8,DIDO1,DKC1,HSPA4,PRPF38B,RBM25,RBM39,SEC24A,TAF7,TULP3,U2AF1,UAP1,WDR33,WDR48,ZC3H4,ZNF24
TUBA1C	24	No coloc	No coloc	No coloc	BSG,CBL,CBX4,CUL7,E2F6,FXR1,G3BP1,GRWD1,HEXIM1,L3MBTL1,LGALS3BP,MAP2K3,MAP7D1,MCM2,METTL14,PINK1,SLC7A5,SORT1,TCP11L2,TUBB2A,TUBB4B,TUBB6,VAPA,ZNF211
DAXX	23	No coloc	No coloc	No coloc	ADNP,CEBPB,CFLAR,COIL,DKC1,ETS1,H3F3B,JUN,KAT7,MKRN1,NOLC1,NR3C1,RASSF1,RNF4,SLC9A1,SNAI2,TCF3,TGFB1,TNFRSF1A,UBC,UBTF,WHSC1L1,ZBTB2
KIF5B	23	No coloc	No coloc	No coloc	ACACA,BAG4,CDR2,CUL7,FHL2,FYCO1,GCC1,HEXIM1,HSPA8,KDM6B,KLC2,LMBR1L,MARK2,MED4,MYC,MYCL,PIK3R1,RANBP2,SLC38A10,SPG20,TRIP6,YWHAH,YWHAZ
DNAJB1	23	No coloc	No coloc	No coloc	ANKRD28,APP,ATG16L1,ATG2A,BAG2,BAG3,BAG4,DNAJB5,GRPEL1,HIF1A,HSPA1A,HSPA4,HSPA5,HSPA8,HSPH1,HTT,LMBR1L,LMNA,MED4,PDE12,UBC,VPS37B,WIPI2
SND1	23	No coloc	No coloc	No coloc	APP,ATG16L1,CPSF6,CUL7,G3BP1,GRWD1,GTF2E1,HADHA,HEXIM1,ILF2,LMBR1L,MCM2,MYC,MYL12B,PA2G4,PINK1,PTP4A1,RBM39,SFPQ,SNRPB2,SRSF3,TRAP1,UBE2N
ALDOA	23	No coloc	No coloc	No coloc	ACO2,ASS1,EGFR,H2AFX,HBP1,HDAC5,HEXIM1,HTT,KRAS,LIG4,MAP2K7,MCM2,METTL14,MYC,NCSTN,PINK1,PPIF,RAD52,RMND5A,RNF4,SLC9A1,TKT,TRAP1
GNL3	23	No coloc	No coloc	No coloc	BCCIP,CDKN1B,CUL7,DCAF13,DIDO1,DKC1,DOT1L,EIF4A3,FTSJ3,HEXIM1,HIF1A,LMNA,MAP3K14,MTF1,MYC,NIFK,NOP2,NOP56,NOP58,RIOK1,RRS1,SNAI1,ZNF746
SRSF7	23	No coloc	No coloc	No coloc	ATP6V1G1,CCNK,CUL7,DDX21,DHX15,DYRK1A,EIF4A3,GAN,HNRNPF,ILF2,METTL14,PINK1,QARS,RBBP6,RBM39,RIOK1,SF3B3,SFPQ,SRSF3,SRSF5,SRSF6,U2AF1,ZBTB1
PTPN2	23	No coloc	No coloc	No coloc	ANKRD52,ANP32E,APP,BAG3,BRIX1,BYSL,DUSP10,EGFR,EIF2S1,FTSJ3,G3BP1,GRSF1,HADHA,KPNA5,MYO1C,NUP153,PNO1,PSMD11,PSMD12,PTPN1,TRAF2,UBC,UBE3A
MTF1	23	No coloc	No coloc	No coloc	DCAF13,DDX17,DDX21,DDX3Y,DDX5,DHX15,DNAJC2,GNL3,GTPBP4,HNRNPH1,HSPA1A,HSPA8,NKRF,NOP2,NOP56,PDCD11,PRKDC,RBM10,RBM28,RBMX,RBMXL1,RRP1B,SNRNP200
ZBTB16	22	No coloc	No coloc	No coloc	ADAMTS4,AES,BCL6,FAM101B,FHL2,FHL3,GATA2,HBEGF,HDAC5,LRIG1,LYAR,MTA2,NR3C1,PSMD11,RARA,SIN3A,TIMP1,TRAF2,TRAF4,VDR,WDR33,ZNF24
PTPRK	22	No coloc	No coloc	No coloc	ARHGAP32,ATRN,BTD,CTSF,EGFR,FUT11,GADD45A,GLG1,INSR,LAMB2,LGALS3,LMBR1L,LRIG1,LRIG3,MEGF8,NCKAP5L,PGRMC1,PIK3R1,PSMD11,RNF4,SEC24B,SIAE
ARNT	22	No coloc	No coloc	No coloc	AHR,CCND2,CDKN2B,EPHA2,FLOT2,GLIS2,GNAI1,HIF1A,HSPA1A,HSPA8,JUN,KPNA5,KRAS,LATS2,MAP2K3,MYC,MYO1C,SLC7A5,SP1,SPTBN1,TUBB2A,VEGFA
SMURF2	22	No coloc	No coloc	No coloc	EFNB1,EGFR,H2AFX,ID1,ID3,ILF2,LMNA,PTCH1,QPRT,RBM14,SKI,SKIL,SLC25A6,SMAD2,SMAD6,SMURF1,SPG20,TGFBR1,TNFRSF1B,TRAF2,TRAF4,UBC
TKT	22	No coloc	No coloc	No coloc	AKR1B1,ALDOA,ASS1,BCOR,EZR,FSCN1,H2AFX,HDAC5,HTT,KHNYN,KRAS,LGALS3,MCM2,MYC,PINK1,PRKCD,SF1,SLC9A1,UFM1,VAPA,YWHAZ,ZFP36L2
MTHFD1	22	No coloc	No coloc	No coloc	ABCF2,CUL7,G3BP1,GAA,GAN,HDAC5,HEXIM1,HSPA8,MAT2A,MCM2,MEX3C,MYC,PC,PFKL,PINK1,RNF123,SAR1A,SF3B3,SNAI1,SPDL1,UBC,ZNF746
KRT18	21	No coloc	No coloc	No coloc	AHCTF1,ARMC8,CBL,CUL7,EGFR,FRAT1,GRN,HEXIM1,HSPA4,KPNA2,KRT79,LMBR1L,MCM2,METTL14,MYC,PKP2,PNN,RNF4,SVIL,TGFB1,TNFRSF1B
CRKL	21	No coloc	No coloc	No coloc	AOX1,ARHGAP32,BAG3,BCAR1,CBL,CUL7,DCP1A,DOK1,EGFR,GAB1,GAB2,GRN,KDM6B,KIAA0430,LMNA,MCM2,MPZL1,PIK3R1,PNRC1,TENC1,TRAP1
SORT1	21	No coloc	No coloc	No coloc	ARHGAP32,ASS1,BRICD5,BRIX1,FBXL19,LMBR1L,MIA3,NGF,NOP2,PDE12,PI4KA,RBM28,RRP1B,SLC25A25,SRSF2,SYNCRIP,TRIOBP,TUBA1C,UAP1,URB2,UTP15
TP53BP2	21	No coloc	No coloc	No coloc	ATXN7,BAG3,BAIAP2,BCL2L1,GCC1,GEM,HSPA4,HSPH1,LATS2,LMNB2,MED4,MTMR14,MYC,PARD3,RALBP1,RXRB,TRAF4,UBE3A,UTP14A,YWHAH,YWHAZ
MAP3K14	21	No coloc	No coloc	No coloc	BAG2,CFLAR,CHUK,EGFR,GNL3,HNRNPF,HSPA1A,HSPA8,NFKB2,NFKBIA,PA2G4,POLR1C,RIPK1,SLC25A6,SLC9A1,SRSF5,TIMM8A,TRAF2,TRAF5,UBC,YTHDF2
GRN	21	No coloc	No coloc	No coloc	AES,ATG16L1,ATXN7,CCDC69,CRKL,CSK,CUL7,EGFR,FAM76B,FRAT1,HEXIM1,KRT18,NUFIP2,PKP2,RNF123,RNF4,RPS6KA1,TLE3,TNFAIP3,TRIB3,ZNF408
TOMM40	21	No coloc	No coloc	No coloc	APP,BAG2,BAK1,CDR2,DHCR7,EEF2,FLOT2,HADHA,HSPA4,NUPL1,OPTN,PINK1,QARS,RAB19,SBDS,SERPINH1,SF1,SFPQ,TAP1,TUBB6,VAPA
HSPA2	21	No coloc	No coloc	No coloc	ACOX1,AKAP5,APP,BAG3,BAG4,BAG6,EGFR,GAN,GRPEL1,HEXIM1,HIF1A,HSPA1A,HSPA8,HSPH1,LGR4,LMBR1L,MCM2,PINK1,RMND5A,SIK2,TRIM38
ARMC8	21	No coloc	No coloc	No coloc	ACTR3,ANGPTL4,BSG,DDX5,DHCR24,EGFR,GCH1,GID4,HBP1,KRT18,MAT2A,NDUFAF4,NOLC1,PAFAH1B1,PKP2,RMND5A,RRP1B,SLC35C1,SLC3A2,TLE3,UCK2
PTCH1	21	No coloc	No coloc	No coloc	ADRBK1,ATG13,BTN2A1,CHST3,CHSY1,CLPX,CPSF6,EGFR,FHL2,FUT11,HLA-C,HSPA5,KPNA2,LBR,MTMR14,POMT2,PSMD11,PSMD12,SMURF1,SMURF2,TMEM2
MCL1	20	No coloc	No coloc	No coloc	BAG3,BAG4,BAG6,BAK1,BBC3,BCL2L1,BCL2L11,BMF,DOT1L,HIF1A,HSPA1A,HSPA4,HSPA8,KRAS,MYC,OTUD1,PDK2,PINK1,RBM10,TXLNG
SLC3A2	20	No coloc	No coloc	No coloc	ARMC8,BSG,CSK,CUL7,DUSP7,EGFR,HEXIM1,KRAS,LGALS3,LGR4,LMBR1L,MAP2K3,MCM2,METTL14,MYC,PINK1,PTBP1,RNF4,SLC7A5,SRSF3
DCAF13	20	No coloc	No coloc	No coloc	ABCF2,ABT1,DDB1,DDX21,FTSJ3,GNL3,GRWD1,KRAS,MTF1,MYC,NOP56,NOP58,POLR1C,PWP2,RIOK1,RNF4,RRP9,UTP14A,UTP15,WDR81
FOXK1	20	No coloc	No coloc	No coloc	ABHD10,AHCY,ANKRD28,ANKRD52,ARID4A,ARID4B,DYRK1B,FYCO1,IRF2,KLHDC3,MYCL,PHKA2,SIN3A,SRF,TFAP4,TNFRSF1A,TULP3,UBE4B,UHRF1BP1,VASP
RPF2	20	No coloc	No coloc	No coloc	APP,ATG16L1,CUL7,DGCR8,DHX15,DKC1,DNTTIP2,FTSJ3,GLTSCR2,GTPBP4,ILF2,KRAS,LGR4,LMNA,MAK16,MYC,NIFK,NOP2,RRS1,UTP14A
CPSF6	20	No coloc	No coloc	No coloc	CPSF7,CUL7,DDX17,DDX5,G3BP1,JMJD6,LMNA,METTL14,MYL12B,PA2G4,PCF11,PTCH1,RBBP6,SMEK1,SMURF1,SNAI1,SND1,SNRPB2,TRAP1,UBE2N
GLTSCR2	20	No coloc	No coloc	No coloc	BRIX1,CCDC137,DKC1,FTSJ3,GTPBP4,MKRN1,MPHOSPH10,MYC,NIP7,NOP2,RBM28,RPF2,RRS1,SPTBN1,TSPYL2,UBTF,UTP3,ZNF121,ZNF16,ZNF189
PIK3R3	19	No coloc	No coloc	No coloc	ARID4B,BTN2A1,CBL,E2F6,EGFR,FAM208B,IRS1,IRS2,KIAA0408,KLC2,NCK1,PELO,PIK3CA,PIK3R1,PPARA,QARS,RUSC1,SOCS4,ZBTB18
ACTG1	19	No coloc	No coloc	No coloc	ACO2,ACTB,FHOD1,GAN,HEXIM1,HSPA5,HTT,KRAS,LGR4,LIG4,MCM2,MYC,MYO1C,PDLIM7,RIOK1,SP1,TGFB1,TRAF2,VASP
CPSF7	19	No coloc	No coloc	No coloc	AES,CPSF6,CUL7,DDX20,EPM2AIP1,G3BP1,GCC1,HNRNPF,HSPA8,JMJD6,MCM2,MED4,RBM10,RIOK1,RNF4,SMAD2,SNAI1,TENC1,ZNF766
CCND2	19	No coloc	No coloc	No coloc	ACTB,AKAP8,ARNT,CDKN1B,CDKN2B,EPHA2,GLIS2,HIF1A,LATS2,MAP2K3,PIK3CA,PSMD12,RASSF1,SERTAD1,TLN2,TNFRSF1A,TSC2,TUBB4B,TUBB6
ASS1	19	No coloc	No coloc	No coloc	ACOX1,ALDOA,APP,CTSA,EIF4E,EPHX1,FSCN1,GBP2,HSPA8,HSPH1,KPNA2,MYC,PC,PFKL,PTPN1,SERPINE1,SORT1,TKT,TNFAIP8
ACTR3	19	No coloc	No coloc	No coloc	ACTB,ARMC8,ARPC5L,CUL7,EIF1B,HNRNPF,HTT,JUND,MCM2,METTL14,MYC,NSUN2,PDLIM7,PUS1,RAD21,TP53RK,UBE3A,VMP1,WASF2
BAG4	19	No coloc	No coloc	No coloc	AES,DCP1A,DDIT4L,DNAJB1,DNAJB5,FAM214B,FAM222B,HSPA1A,HSPA1B,HSPA2,HSPA4,HSPA8,KIF5B,LMBR1L,MCL1,MCM2,TNFRSF1A,ZBTB5,ZNF703
TSC2	19	No coloc	No coloc	No coloc	B3GNT2,CBFB,CBL,CCND2,CDKN1B,DYRK1A,HERC1,LMBR1L,PLK2,RAB1A,RHEB,RNF123,RPS6KA1,SAR1A,SEC24A,SIRT1,SMAD2,UBE3A,YWHAZ
TUBB2A	19	No coloc	No coloc	No coloc	ARNT,EGFR,HEXIM1,HSPA8,LATS2,LMBR1L,LRP1,MAP2K3,MCM2,PSMD11,PTPRS,QARS,SERPINB9,SKI,SNAI1,TUBA1C,TUBB4B,ZNF146,ZNF746
PPP2R2A	19	No coloc	No coloc	No coloc	DUSP10,EGFR,FOXC2,HDAC5,HSPA8,IER2,IER5,LATS2,MCM2,MED10,MTOR,NRD1,PELO,PSMD12,SMURF1,SNAI1,TENC1,TGFBR1,ZNF574
SERPINH1	19	No coloc	No coloc	No coloc	BAG6,CUL7,HSPA5,JMY,LGALS3,LMBR1L,MCM2,METTL14,MYC,NOP58,OS9,RCOR1,RNF4,SNAI1,STX7,TCF3,TOMM40,TRIP6,YTHDF1
PSMD12	19	No coloc	No coloc	No coloc	ALDH1L1,ATP6AP1,BAG3,CCND2,HEXIM1,HMGB2,HNRNPA0,KRAS,MCM7,MED10,NAA15,PAFAH1B1,PPP2R2A,PSMD11,PTCH1,PTPN2,RMND5A,UBC,UBE3A
UBXN7	19	No coloc	No coloc	No coloc	APP,ATG9A,CSK,DDB1,DUSP5,HIF1A,JUN,KLHDC3,MYC,NSUN2,NUAK2,SMURF1,TRIM62,TRIM8,UBC,UBE4B,UFM1,VCPIP1,ZYX
ACO2	19	No coloc	No coloc	No coloc	ACTG1,ALDOA,APP,ATG16L1,BAG2,DHX15,EIF4A3,HNRNPH1,HSPA5,HSPA8,HSPH1,LMNA,MYC,PABPC1,PGM1,PIK3R1,SIN3A,SPTBN1,VAPA
PGRMC1	19	No coloc	No coloc	No coloc	ANKRD28,CUL7,DHCR24,EGFR,HNRNPH1,LMBR1L,MAP2K7,MTOR,PFKL,PI4KA,PTPN1,PTPRK,PTPRS,PTRH2,RNF4,SRSF3,TMEM41B,UBE4B,VMP1
CDC25A	18	No coloc	No coloc	No coloc	ANKRD28,APP,BCL2L2,CCDC28A,DUSP7,DUSP8,EGFR,ETAA1,HLA-C,MTA2,PRKCD,PRKDC,PTP4A1,SMEK1,TRIB3,UBE4B,YWHAH,YWHAZ
CD2BP2	18	No coloc	No coloc	No coloc	AKNA,CREBRF,CWC22,DDX20,DDX5,DHX15,DHX8,HEXIM1,LMNA,PRPF38B,PSPC1,SF3B3,SFPQ,SNRNP200,SNRPB2,SRSF6,TSSC4,USP19
SLC9A1	18	No coloc	No coloc	No coloc	ALDOA,AOC3,CHP1,CTSD,DAXX,EZR,GLUD1,HSPA1A,HSPA4,HSPA5,IPPK,KRAS,MAP3K14,SEMA7A,SLC20A1,TKT,UBC,YWHAZ
FXR1	18	No coloc	No coloc	No coloc	ATG16L1,BYSL,CUL7,DHX15,G3BP1,GBP2,HDAC5,LGALS3BP,LRIF1,MYC,NOP56,PINK1,PLK2,PRKCD,PTP4A1,RNF41,TUBA1C,ZBTB10
SRSF2	18	No coloc	No coloc	No coloc	BAG6,DCTN1,EGFR,EIF4A3,HEXIM1,HNRNPDL,HSPA1A,LIG4,METTL14,MYO1C,PPARGC1A,RIOK1,SF3B3,SNAI1,SORT1,SRSF3,SUB1,U2AF1
PRKCD	18	No coloc	No coloc	No coloc	APP,CDC25A,CDC25B,CHUK,FXR1,HDAC5,HSPA4,INSR,IRS1,MALT1,MTOR,MYC,PPRC1,SP1,TKT,TNFRSF1A,YWHAZ,ZNF131
ZYX	18	No coloc	No coloc	No coloc	APEH,BCAR1,DHX15,FHL3,FSCN1,HNRNPA0,IMP3,LATS2,MED4,PHF21A,PINK1,RGS2,SIRT1,TUFT1,UBE2N,UBXN7,VASP,ZNF512B
TFRC	18	No coloc	No coloc	No coloc	ATG16L1,ATG9A,BSG,CHUK,CUL7,EGFR,EIF4A3,HDAC5,KRAS,LGR4,LMBR1L,LMNA,MYC,OPTN,RMND5A,RNF4,TMEM41B,TPP1
MARK2	18	No coloc	No coloc	No coloc	ATG16L1,BAIAP2,CAMSAP2,DCTN1,GAB1,GAB2,KIF5B,KRAS,NUAK2,PARD3,PINK1,RNF41,SIX2,SMURF1,SOGA1,UTP18,YWHAH,YWHAZ
PCGF1	18	No coloc	No coloc	No coloc	ACACB,AKAP9,ARID1B,ATG13,BCOR,CBX4,DDB1,DIDO1,EBF1,H2AFX,HNRNPF,HSPA4,MYC,NOP56,NSF,RYBP,SRRT,TOR3A
SLC25A6	18	No coloc	No coloc	No coloc	BAG3,GAA,GAN,H2AFX,HDAC5,HEXIM1,HSPA8,LMNA,LRP1,MAP3K14,MCM2,METTL14,SKI,SMAD2,SMURF2,SNAI1,TRIP6,ZBTB1
RBM25	18	No coloc	No coloc	No coloc	ATP6AP1,CUL7,EGFR,HDAC5,HTT,JMJD6,LGR4,NCSTN,PINK1,PRKDC,RBM14,RBM39,SIRT1,SNAI1,TOP1,U2AF1,UTP14A,ZNF574
RBM28	18	No coloc	No coloc	No coloc	DDX17,DGCR8,DHX8,DKC1,GLTSCR2,GRWD1,ILF2,MAK16,MTF1,MYC,NIFK,NIP7,NOP2,NOP56,RNF123,SORT1,TOP1,ZNF746
ACACA	18	No coloc	No coloc	No coloc	ADRBK1,CBL,EGFR,KDM6B,KIF5B,KRAS,LGALS3BP,MYC,PINK1,RIOK2,RNF123,RPS6KA1,SIRT1,SMEK1,TGFB1,UBC,UBE2N,ZNF746
SNRPB2	18	No coloc	No coloc	No coloc	ALAS1,CD2BP2,CPSF6,EIF4A3,IFIT2,IFIT3,MAP7D1,METTL14,PA2G4,RIOK1,SF3B3,SF3B4,SNAI1,SND1,SNRNP200,TRAP1,UBE2N,UTP18
TUBB6	18	No coloc	No coloc	No coloc	CCND2,CTDSP2,CUL7,EGFR,GAN,HEXIM1,HSPA8,L3MBTL1,LATS2,MAP2K3,MCM2,MYC,PINK1,SEC24A,SKI,TOMM40,TUBA1C,TUBB4B
NSUN2	18	No coloc	No coloc	No coloc	ACTR3,DYRK1A,EGFR,G3BP1,GRWD1,GTF2E1,LMBR1L,MYC,NRD1,PIK3R1,PNO1,PUS1,PUS7,RIOK1,TP53RK,UBE3A,UBXN7,ZNF746
PIK3CA	17	No coloc	No coloc	No coloc	BSG,CBL,CCND2,DDX5,EGFR,GLIS2,IRS1,IRS2,KRAS,MYC,PIK3R1,PIK3R3,SMAD2,TNFRSF1A,UBTF,WDR5,YWHAH
PTRH2	17	No coloc	No coloc	No coloc	AES,AKAP1,ARF4,CPD,DUSP8,FLOT2,KRAS,LMBR1L,NSF,PGRMC1,PTPN1,RNF4,SLC7A5,TNFRSF10B,VAPA,VPS13D,YIPF3
ID2	17	No coloc	No coloc	No coloc	BCAR1,DIDO1,DYRK1A,DYRK1B,E2F4,HSPA1A,HSPA5,HSPA8,LRIF1,MAPK3,MSC,PHF3,RHOU,SIN3A,TCF3,TENC1,TUBB4B
STX11	17	No coloc	No coloc	No coloc	AES,APP,BYSL,CCNK,CDR2,CDR2L,EIF1AD,GOSR1,KXD1,PDZRN3,PPP1R18,PTPRS,RNF6,SOGA1,STX4,TNFRSF21,ZCCHC10
CDKN1B	17	No coloc	No coloc	No coloc	BAG3,CCND2,CKS2,DDB1,GNL3,HSPA8,IRF1,MCM7,MYC,RNF123,RPS6KA1,TRAF2,TSC2,UBC,UBE3A,WEE1,YWHAZ
LIG4	17	No coloc	No coloc	No coloc	ACTG1,ALDOA,ALMS1,BTG1,CTSD,EIF4A1,FAM214A,PA2G4,PEX10,PPP1R18,PRKDC,RHBDD2,SOWAHC,SRSF2,THOC5,TOP1,WBP1L
UBTF	17	No coloc	No coloc	No coloc	ATG16L1,CTDSP2,CUL7,DAXX,GLTSCR2,IRS1,IRS2,KRAS,LMNA,MAPK3,MYC,NOP56,PIK3CA,POLR1E,RAP1GDS1,RSBN1,UBE3A
LRP1	17	No coloc	No coloc	No coloc	APP,DUSP10,EGFR,FOXF2,HNRNPDL,HSPA5,MAP2K7,PC,PLAUR,RNF4,SAMD1,SERPINE1,SKIL,SLC25A25,SLC25A6,TUBB2A,TUBB4B
LRIF1	17	No coloc	No coloc	No coloc	FHL2,FOSL2,FXR1,HAUS5,ID2,KAT7,MAD2L1BP,MYC,NR3C1,PNP,POLR1C,PSMD11,PSPC1,RARA,SERPINB9,TGIF1,ZNF24
SRSF6	17	No coloc	No coloc	No coloc	APP,CD2BP2,CUL7,DUSP4,EIF4A3,HEXIM1,METTL14,MYC,PPARGC1A,RBM10,RIOK1,RRP1B,SF3B4,SRSF3,SRSF5,SRSF7,SUB1
STX7	17	No coloc	No coloc	No coloc	EHD1,FAM134C,GOSR1,KRAS,LIME1,LMBR1L,LMNA,NSF,PPIF,RAB1A,RNF4,SAR1A,SBDS,SERPINH1,STX4,VPS11,ZKSCAN1
NUP153	17	No coloc	No coloc	No coloc	DYRK1A,EGFR,IER2,KPNA2,LMBR1L,LMNA,MAPK3,MYC,NCAPD2,NUP54,NUP98,POM121,POM121C,PPP1R3B,PTPN2,RANBP2,SEH1L
LBR	17	No coloc	No coloc	No coloc	CUL7,DHX15,EIF4A3,G3BP1,HEXIM1,ILF2,KRAS,LMBR1L,LMNA,MAD2L1BP,MYC,PTCH1,RNF4,SNAI1,TCF3,TMEM41B,ZNF579
ABCF2	17	No coloc	No coloc	No coloc	ATG16L1,DCAF13,DKC1,DYRK1A,EGFR,EZR,GNL1,HADHA,HIF1A,LMBR1L,MTHFD1,MYC,NOP56,POLR1C,RNF4,SNAI1,TGFB1
TRIB3	16	No coloc	No coloc	No coloc	AES,APP,ATF4,ATF5,BAG3,BCL6,CDC25A,GPATCH2L,GRN,HNRNPF,RARA,SIRT1,SMURF1,SNRK,STK40,TWIST1
RBM8A	16	No coloc	No coloc	No coloc	APP,EIF4A3,KRAS,MCM7,MYC,NCBP2,PABPC1,PUS7,RBM14,RBM3,RBMX,SDE2,SEPHS2,SPTBN1,ZFP36L1,ZMYND8
TAB1	16	No coloc	No coloc	No coloc	ARAP1,BAG2,DUSP14,EGFR,EZR,HSPA8,MCM2,RIPK1,SMAD6,SMURF1,SNAI1,STK40,TRAF2,TRIP6,TSSC4,UBC
NDEL1	16	No coloc	No coloc	No coloc	ACTB,AKAP9,ANK2,APP,CLPX,NUP54,PAFAH1B1,PKP2,RBM10,RBM14,TRIOBP,ZNF211,ZNF260,ZNF35,ZNF572,ZNF844
MPHOSPH10	16	No coloc	No coloc	No coloc	DGCR8,DKC1,FTSJ3,GLTSCR2,GTPBP4,IMP3,KRAS,NOP2,NOP56,NOP58,PWP2,RRS1,UTP14A,UTP15,UTP18,UTP3
SVIL	16	No coloc	No coloc	No coloc	ACTB,BCL2L1,EZR,FLOT2,GNAI1,KRAS,KRT18,LMNA,LMNB2,MYO1C,NR3C1,PDLIM7,SPTAN1,SPTBN1,SSH1,TRIP6
SET	16	No coloc	No coloc	No coloc	AES,APP,BBC3,FTSJ3,H2AFX,HEXIM1,HMGB2,HSPH1,IRF1,MCM2,METTL14,NR3C1,NUCB1,SUB1,TSPYL2,WDR48
CBX4	16	No coloc	No coloc	No coloc	BCOR,FAM46A,FBRS,KDM3A,KDM5B,LMNA,MBD1,PCGF1,RNF4,SKIL,SS18L2,TRANK1,TUBA1C,YWHAH,YWHAZ,ZNF131
UBE4B	16	No coloc	No coloc	No coloc	CBL,CDC25A,FOXK1,LMBR1L,MAPK3,MYC,PGRMC1,PINK1,PPIF,RBM12,RNF4,SBDS,SF3B4,TRIP6,UBXN7,UFM1
TFAP4	16	No coloc	No coloc	No coloc	ADAMTS4,AJUBA,ARID1A,ELMSAN1,FOXK1,HMGB2,INO80E,NR2F2,NR2F6,SIN3A,SNRNP200,SP1,TRAF4,UBP1,ZBTB7A,ZBTB7B
FLOT2	16	No coloc	No coloc	No coloc	APP,ARNT,BMPR1A,CUL7,DEGS1,EEF2,EGFR,KRAS,PTPN1,PTRH2,RNF4,RPS6KA1,SVIL,TOMM40,UBC,VAPA
SAR1A	16	No coloc	No coloc	No coloc	APP,ARL5B,BCL2L2,CTSA,CUL7,EMP3,KRAS,MTHFD1,OPTN,PTBP1,SEC24A,SEC24B,STX7,TCF3,TSC2,UBIAD1
ZBTB1	16	No coloc	No coloc	No coloc	ACTB,C10orf2,C19orf43,CBFB,GATAD2B,HADHA,HSPA8,MTA2,RBM10,SLC25A6,SPTAN1,SRSF7,TUBB4B,UBC,ZBTB2,ZNF572
INSR	15	No coloc	No coloc	No coloc	CSK,DOK1,IRS1,IRS2,KRAS,MAPK3,PIK3R1,PRKCD,PTPN1,PTPRK,RNF41,SMAD2,SNX4,SSH1,SYNCRIP
BMPR1A	15	No coloc	No coloc	No coloc	ARRDC3,BMP4,DHCR7,FLOT2,HSPA5,HSPA8,IFNGR1,IL4R,MYC,MYO1C,PRKDC,SF3B4,SLC20A1,SMAD6,SMURF1
NFKBIA	15	No coloc	No coloc	No coloc	ANKRD27,ATF4,CHUK,HDAC5,MALT1,MAP3K14,MTOR,NFKB2,NFKBIE,PIK3R1,POM121,RBBP6,RPS6KA1,SPDL1,ZBTB7A
NFKB2	15	No coloc	No coloc	No coloc	ATG16L1,BCL3,CHUK,GLG1,MAP3K14,MYC,NFKBIA,NFKBIE,NKRF,NR3C1,PSMD11,SP1,TIMM8A,TNFAIP3,VDR
RCOR1	15	No coloc	No coloc	No coloc	BCL3,H2AFX,HSPA4,KDM5B,MYC,NCKAP5L,NR3C1,PHF21A,SERPINH1,SNAI1,SUB1,TCF3,TUFT1,VPS51,ZNF217
TNFRSF10B	15	No coloc	No coloc	No coloc	ARRDC3,CBL,CFLAR,EGFR,EZR,IFNGR1,PTRH2,RIPK1,RNF4,SLC20A1,TNFAIP3,TNFRSF1A,TNFSF10,TRAF2,UGCG
GAB1	15	No coloc	No coloc	No coloc	ARHGAP32,ARL4C,BAG3,CRKL,CSK,EGFR,EZR,GAB2,HSPA1A,KRAS,MARK2,PABPC1,PARD3,PIK3R1,PTPRA
PRNP	15	No coloc	No coloc	No coloc	ABT1,BAG6,HSPA4,HSPA5,IER3,LMNA,PABPC1,PLK3,RBM22,RNF4,STARD5,TSC22D4,WDR5,ZKSCAN8,ZNF408
SKIL	15	No coloc	No coloc	No coloc	AES,CBX4,CXXC5,GLUL,LRP1,RNF4,SIN3A,SKI,SMAD2,SMURF2,TDG,TGFBR1,TRIM62,ZNF106,ZNF200
RASSF1	15	No coloc	No coloc	No coloc	CCND2,CDKN2B,DAXX,DDB1,EPHA2,GLIS2,ID1,LATS2,MAP2K3,MYC,PRKDC,RHOU,SMURF1,TGFBR1,VAPA
VASP	15	No coloc	No coloc	No coloc	ACTG1,ATG16L1,DDB1,DYRK1A,FOXK1,G3BP1,GTPBP1,HIF1A,HSPA8,LRP4,UAP1,UBE2N,UBE3A,UFM1,ZYX
SUB1	15	No coloc	No coloc	No coloc	APP,ARGLU1,CLK4,EGFR,HSPA5,MCM2,METTL14,NOLC1,OPTN,RCOR1,SET,SMURF1,SP1,SRSF2,SRSF6
CDC25B	15	No coloc	No coloc	No coloc	BRSK2,CAMSAP2,CCDC28A,EPHA2,FAM110B,GAB2,INPP1,MAPK1IP1L,MAT2A,PHLDB2,PRKCD,PRKDC,YWHAH,YWHAZ,ZBTB21
SEC24A	15	No coloc	No coloc	No coloc	ARL5B,B3GNT2,BAZ1A,C18orf25,GFOD1,JMJD6,MAN2B1,OPTN,RAB1A,SAR1A,SEC24B,SEPHS2,TLE3,TSC2,TUBB6
GLIS2	15	No coloc	No coloc	No coloc	AES,AKAP9,ARNT,BCAR1,CCND2,CDKN2B,EPHA2,FAM46A,HIF1A,LATS2,MAP2K3,MYC,PIK3CA,RASSF1,WHSC1L1
LYAR	14	No coloc	No coloc	No coloc	BRIX1,DDX21,DUSP4,DYRK1A,EZR,FOXC2,GTPBP4,ILF2,MYC,NOP56,RIOK1,VMP1,ZBTB16,ZNF746
DDX20	14	No coloc	No coloc	No coloc	APP,CD2BP2,CPSF7,EGFR,HDAC5,KDM6B,KRAS,LMBR1L,MYC,POLR1E,RBM14,SNAI1,TCF3,ZFP36L2
PELO	14	No coloc	No coloc	No coloc	EGFR,G3BP1,HIF1A,HSPA8,LMBR1L,MCM7,MYC,NOP56,NUP54,PIK3R3,PNN,PPP2R2A,SNAI1,ZNF574
EIF2S1	14	No coloc	No coloc	No coloc	ABCC6,EIF1B,HEXIM1,KRAS,LMBR1L,MYC,NCOA5,PINK1,POP1,PTPN2,QARS,RAD21,RIOK1,SPDL1
POP1	14	No coloc	No coloc	No coloc	CBL,DCTN1,DGCR8,EIF2S1,G3BP1,GTPBP4,HEXIM1,MYC,NIFK,NOP56,RIOK1,RNF123,RPP25,SIRT1
TGFBR1	14	No coloc	No coloc	No coloc	EPHA2,HSPA4,PIK3R1,PPP2R2A,RASSF1,SKI,SKIL,SMAD2,SMAD6,SMURF1,SMURF2,SPTBN1,TGFB1,TRAF4
PARD3	14	No coloc	No coloc	No coloc	ANP32E,F11R,GAB1,HSPA5,HSPA8,KRAS,LATS2,MARK2,MYC,SMAD2,TP53BP2,VAPA,YWHAH,YWHAZ
VDR	14	No coloc	No coloc	No coloc	ADRBK1,CXXC5,GNPAT,JUN,MAPK3,MED4,MXD1,MYC,NFKB2,RXRB,SIRT1,TAF7,TDG,ZBTB16
GAB2	14	No coloc	No coloc	No coloc	ARHGAP32,CDC25B,CRKL,FAM110B,GAB1,HSPA5,KRAS,MAPK3,MARK2,NCK1,PIK3R1,YWHAH,YWHAZ,ZBTB21
ARHGAP32	14	No coloc	No coloc	No coloc	AES,BCAR1,CRKL,CUL7,EGFR,GAB1,GAB2,KRAS,NCK1,PIK3R1,PTPRK,SMURF1,SORT1,SYNCRIP
TSSC4	14	No coloc	No coloc	No coloc	APP,ATG16L1,CD2BP2,CRNKL1,CWC22,DHX8,MTA2,MYC,RBM22,SMEK1,SNRNP200,SPTAN1,TAB1,TRAF2
PNN	14	No coloc	No coloc	No coloc	CRNKL1,CUL7,DHX8,EIF4A3,KRAS,KRT18,MYC,PELO,PINK1,RBBP6,RBM22,RBM39,RNF4,RSBN1
ZNF512B	14	No coloc	No coloc	No coloc	AJUBA,ANKRD28,DCTN1,FHL3,KDM3B,KLF10,LAMB2,MBD1,NACC1,OS9,SPTBN1,TRAF4,ZNF143,ZYX
MRTO4	14	No coloc	No coloc	No coloc	BRIX1,EGFR,FTSJ3,GTPBP4,HBP1,MYC,NIFK,NMD3,NOP2,NOP56,PTP4A1,RARA,VAPA,ZNF746
AHCY	14	No coloc	No coloc	No coloc	ATG16L1,CUL7,DHX15,DYRK1A,FOXK1,HDAC5,HEXIM1,LGALS3,MCM2,MYC,PINK1,SIRT1,TLE3,ZNF217
DHX8	14	No coloc	No coloc	No coloc	BAG3,CD2BP2,CRNKL1,FTSJ3,JMJD6,KANSL1,NOP2,PINK1,PNN,RBM28,SAP30BP,SMAD2,TSSC4,ZCCHC10
GRPEL1	14	No coloc	No coloc	No coloc	ALDH1B1,DNAJB1,FDXR,GRPEL2,GRSF1,HSPA2,HSPA4,HSPA8,HSPH1,KRAS,LMNA,POLR1C,QPRT,YWHAH
FAM46A	14	No coloc	No coloc	No coloc	BAG6,BCCIP,BHLHE40,CBX4,CLCN7,DGCR8,FAM46B,GLIS2,NR2F2,POLR1E,RNF44,TENC1,TMEM39A,ZNHIT6
ATG9A	14	No coloc	No coloc	No coloc	ANKRD10,ATG16L1,GHDC,HERPUD1,IGF2R,LGALS3,PSMD11,RGS3,TFRC,TMBIM6,UBE3A,UBXN7,WIPI1,YWHAZ
VMP1	14	No coloc	No coloc	No coloc	ACTR3,BSG,FAM101B,KIF23,KRAS,LMNA,LYAR,PGRMC1,PLEKHG3,RNF4,RRP1B,SPTBN1,TRIOBP,VAPA
BCAR1	13	No coloc	No coloc	No coloc	ARHGAP32,CBL,CRKL,GLIS2,HSPA5,ID2,NCK1,PIK3R1,PTPN1,TRIP6,VPS11,YWHAZ,ZYX
BCL2L11	13	No coloc	No coloc	No coloc	APP,ATP6V1G1,BAG3,BCL2L1,BCL2L2,CSK,DYNLL2,ERN1,GADD45A,HSPA4,MAPK3,MCL1,MTA2
E2F6	13	No coloc	No coloc	No coloc	APP,ASB6,EZH1,GLUD1,MIER2,MXD1,MYC,PIK3R3,RYBP,S100A11,TUBA1C,WDR5,ZMYND8
ZMYND8	13	No coloc	No coloc	No coloc	BCL6,E2F6,FHOD1,GATAD2B,H2AFX,INTS1,KRAS,MTA2,RBM8A,RERE,TSPYL2,ZBTB7A,ZNF408
CCNK	13	No coloc	No coloc	No coloc	AES,ATG16L1,BHLHE40,DDIT4L,HNRNPH1,MYC,MYCL,POLR1C,RXRB,SRSF7,STX11,TSC22D4,ZNF574
TSC22D4	13	No coloc	No coloc	No coloc	AES,CCNK,CKS2,CRTAP,KPNA2,MAD2L1BP,PDPR,POLR1C,PRNP,RAP1GDS1,SACS,TSC22D2,ZBTB24
TLE3	13	No coloc	No coloc	No coloc	AES,AHCY,APP,ARMC8,GRN,HLX,MYC,NR3C1,QPRT,RNF6,SEC24A,SIX1,SIX2
PTP4A1	13	No coloc	No coloc	No coloc	APP,ATF7,CDC25A,CNNM3,DDB1,FXR1,GNL1,GRSF1,MRTO4,NIFK,PA2G4,SND1,TNFAIP8
CEBPB	13	No coloc	No coloc	No coloc	BHLHE41,CEBPD,CEBPG,DAXX,EGFR,JUN,MYC,NOLC1,NR3C1,SP1,SRF,TNFAIP3,ZC3H12A
PLAUR	13	No coloc	No coloc	No coloc	CHSY1,CTSA,FUT11,GCLM,IGF2R,LAMB2,LRP1,NR2F2,PLAU,PLTP,PSAP,UBE3A,ZNF146
DUSP1	13	No coloc	No coloc	No coloc	CHUK,FBXO32,HNRNPAB,HSPA4,ILF2,MAPK3,MAT2A,MRPL17,PABPC1,PTBP1,PTPN1,SYNCRIP,USP49
BAIAP2	13	No coloc	No coloc	No coloc	APP,EGFR,KRAS,MARK2,MPZL1,NRD1,PTPRA,RAP1GDS1,SF3B4,TP53BP2,WASF2,YWHAZ,ZBTB21
L3MBTL1	13	No coloc	No coloc	No coloc	AKAP8,BCOR,FAM208B,GLUD1,MCM2,MCM7,NOL9,NOP56,NOP58,PSMD11,RBM39,TUBA1C,TUBB6
RRP1B	13	No coloc	No coloc	No coloc	ARMC8,BAG6,CUL7,DDX21,HSPA8,ILF2,MTF1,MYC,RNF4,SORT1,SRSF6,TOP1,VMP1
PFKL	13	No coloc	No coloc	No coloc	APEH,APP,ASS1,CUL7,EGFR,HIF1A,MTHFD1,MYC,PGRMC1,RAD21,RNF123,TAF13,ZNF746
KDM5B	13	No coloc	No coloc	No coloc	ARID1B,CBX4,CSK,FOXC2,HDAC5,HTT,KLF10,KRAS,MTA2,MYC,NR4A3,RCOR1,ZNF217
ARID1A	13	No coloc	No coloc	No coloc	ADNP,ARID1B,CHD7,H2AFX,HIC1,MYC,NR3C1,RARA,RMND5A,SMAD2,TFAP4,TOP1,ZBTB7A
LMNB2	13	No coloc	No coloc	No coloc	CUL7,GAN,KDM3B,LMBR1L,LMNA,MAPK3,MYC,PINK1,RNF123,RNF4,SOX4,SVIL,TP53BP2
WEE1	13	No coloc	No coloc	No coloc	BRPF3,BRSK2,CDKN1B,EEF2,MCM2,MTOR,MYC,PIK3R1,RUSC2,SMURF1,SPTBN1,TOP1,TOP3A
BHLHE40	13	No coloc	No coloc	No coloc	AES,BHLHE41,BYSL,CCNK,FAM46A,FAM46B,LARP4,NUMBL,SIN3A,SOGA1,TCF3,TOB2,TXNL4B
ZBTB21	13	No coloc	No coloc	No coloc	ABTB1,BAIAP2,CAMSAP2,CDC25B,CWC25,DCP1A,FAM110B,FHL3,GAB2,HDAC5,INPP5E,PHLDB2,STARD13
MEX3C	13	No coloc	No coloc	No coloc	GTPBP1,HSPA5,ILF2,MTHFD1,MYO1C,NUFIP2,PABPC1,PRKDC,RBM19,UBE2N,UBE2S,YWHAH,ZNF574
NMD3	13	No coloc	No coloc	No coloc	DKC1,GTPBP4,LMBR1L,MAPK3,MAT2A,MRTO4,MYC,NOP58,PLTP,POLR1C,PUS1,PUS7,RRS1
ZNF574	13	No coloc	No coloc	No coloc	ANKRD28,APP,CCNK,H2AFX,MEX3C,NIFK,PAFAH1B1,PELO,PPP2R2A,PRKRIR,RBM25,RNF4,TRAF2
PHLDB2	13	No coloc	No coloc	No coloc	C10orf2,CAMSAP2,CDC25B,CUL7,FAM110B,G3BP1,INPP5E,KIF23,KRAS,LATS2,MYC,MYO1C,ZBTB21
VPS51	13	No coloc	No coloc	No coloc	BAZ1A,BSG,ETS2,HMGCR,IGF2R,KRAS,LMBR1L,NCKAP5L,PHF21A,RAB1A,RCOR1,TCF3,TUFT1
PI4KA	13	No coloc	No coloc	No coloc	BAG6,CD274,DUSP14,HLA-C,KRAS,LMBR1L,MED4,MYC,NOLC1,PGRMC1,RNF123,SORT1,SYNCRIP
FAM134C	13	No coloc	No coloc	No coloc	ATP9A,CMTM3,FAXDC2,IPPK,LMBR1L,ORMDL3,RNF4,SCD,STX7,TTYH3,UBIAD1,VAMP1,VAPA
BCL2L2	12	No coloc	No coloc	No coloc	BAK1,BBC3,BCL2L1,BCL2L11,BMF,CDC25A,G0S2,INPP1,LMNA,PINK1,RHBDD2,SAR1A
RYBP	12	325	No coloc	No coloc	ATF7IP,BCOR,DDX5,E2F4,E2F6,FBRS,FHL3,MXD1,PCGF1,UBC,UBE3A,WDR5
GCC1	12	No coloc	No coloc	No coloc	AES,APP,ATF4,COIL,CPSF7,FOSL1,KIF5B,MED4,PPP1R18,RALBP1,TP53BP2,ZFP90
PHF21A	12	No coloc	No coloc	No coloc	FHL2,FHL3,H2AFX,IP6K3,JUN,MYC,NCKAP5L,NUPL1,RCOR1,TUFT1,VPS51,ZYX
RALBP1	12	No coloc	No coloc	No coloc	ATG16L1,GCC1,GTF3A,HSPA5,JUN,JUND,LMNA,RHOU,SKI,TOP1,TP53BP2,TRAF2
ARID4B	12	No coloc	No coloc	No coloc	ARID4A,DDB1,ETS1,FOXK1,H2AFX,HBP1,MXD1,PHF23,PIK3R3,RANBP2,SIN3A,SIRT1
TRIM24	12	No coloc	832	No coloc	ATF4,FOSL1,GTF2E1,MCM2,MCM7,MYC,NR3C1,QPRT,RARA,RNF141,TAF7,TRIM8
MAT2A	12	No coloc	No coloc	No coloc	ARMC8,ATG16L1,CDC25B,DUSP1,EEF2,MAT2B,MCM2,MTHFD1,MYC,NMD3,SMURF1,SNAI1
GATAD2B	12	No coloc	No coloc	No coloc	FAM219A,FHL2,FOXP1,H2AFX,HEXIM1,KPNA5,MTA2,MYC,QPRT,SMAD2,ZBTB1,ZMYND8
KAT7	12	No coloc	No coloc	No coloc	APP,BRPF1,BRPF3,DAXX,JADE2,JUN,LRIF1,MCM2,MIS18BP1,MYC,RPS6KA1,WDR33
IRS2	12	No coloc	No coloc	No coloc	EGFR,INSR,IRS1,MTOR,MYC,PIK3CA,PIK3R1,PIK3R3,SIRT1,UBTF,YWHAH,YWHAZ
NKRF	12	No coloc	No coloc	No coloc	BCL6,DHX15,GRWD1,HBP1,HEXIM1,JUN,KRAS,LGALS3BP,MTF1,MYC,NFKB2,NIFK
PPARGC1A	12	No coloc	No coloc	No coloc	BCL6,EGFR,NR3C1,PPARA,PPARD,SF1,SFPQ,SIRT1,SRSF2,SRSF5,SRSF6,TNFAIP3
RGS3	12	No coloc	No coloc	No coloc	APP,ATG9A,CRAT,EFNB1,HES4,KIAA0232,KLHL24,PDLIM7,RPL7L1,YWHAZ,ZKSCAN8,ZNF24
PKP2	12	No coloc	No coloc	No coloc	AKAP9,ARMC8,DUSP4,FHL3,G3BP1,GRN,KRAS,KRT18,MYC,NDEL1,PINK1,RMND5A
NSF	12	No coloc	No coloc	No coloc	BCOR,EGFR,GOSR1,HEXIM1,HIF1A,KRAS,LMBR1L,PCGF1,PTRH2,SNAI1,STX7,TGFB1
RBBP6	12	No coloc	No coloc	No coloc	ATG16L1,CPSF6,ETS1,GLUL,HSPA4,KRAS,NFKBIA,NIFK,PNN,RNF4,SRSF7,UFM1
ANKRD28	12	No coloc	No coloc	No coloc	ACACB,CDC25A,CSK,DNAJB1,FOXK1,MYC,PGRMC1,PLK2,RAD21,USP49,ZNF512B,ZNF574
DHX40	12	No coloc	No coloc	No coloc	CHUK,EPM2AIP1,G3BP1,IFIT2,JMJD6,LMNA,MAD2L1BP,MED4,MYC,RPS6KA1,SPDL1,ZFP36L2
YTHDF2	12	No coloc	No coloc	No coloc	APP,CBFB,DCTN1,G3BP1,GRWD1,HNRNPH1,MAP3K14,MCM2,MYC,SFPQ,TMEM41B,UBE3A
ARID1B	12	No coloc	No coloc	No coloc	ARID1A,H2AFX,HEXIM1,KDM5B,KRAS,MYC,NR3C1,PCGF1,QPRT,RNF4,SMAD2,ZNF503
KIF23	12	No coloc	No coloc	No coloc	DYRK1A,FYCO1,G3BP1,HTT,LATS2,MYC,PHLDB2,PIK3R1,VMP1,WDR5,YWHAH,YWHAZ
ALDH1B1	12	No coloc	No coloc	No coloc	ABCC6,GLS,GRPEL1,HEXIM1,HIF1A,MYC,PGM1,TOP1,UBC,YWHAH,YWHAZ,ZNF746
LUZP1	12	No coloc	No coloc	No coloc	DCTN1,DHCR24,DYRK1A,G3BP1,HSPA8,KLHDC3,MED4,MYC,PDLIM7,PINK1,SEC24B,SP1
NUP98	12	No coloc	No coloc	No coloc	CUL7,G3BP1,KRAS,LMBR1L,LMNA,NCBP2,NUMA1,NUP153,NUP54,NUPL1,SEH1L,TGFB1
KRT16	12	No coloc	No coloc	No coloc	CBL,EGFR,EIF4A3,EPM2AIP1,HEXIM1,KRT10,KRT79,KRT86,METTL14,PPP1R18,PUS10,SEMA4C
RNF41	12	No coloc	No coloc	No coloc	APP,ASB6,FXR1,IFFO2,INSR,KDM3B,MARK2,NPAT,SF1,SOGA1,TRIM8,VCPIP1
DIDO1	12	No coloc	No coloc	No coloc	APP,GNL3,ID2,JMJD6,KLHDC3,KRAS,MYC,PCGF1,RBM15,RRS1,SFPQ,U2AF1
CDKN2B	12	No coloc	No coloc	No coloc	APP,ARNT,CCND2,EPHA2,GLIS2,HIF1A,LATS2,MAP2K3,MYC,RASSF1,RUSC1,TNFRSF1A
ZBTB10	12	No coloc	No coloc	No coloc	APP,FAM98A,FOXP1,FXR1,G3BP1,MOB3C,MYC,PABPC1,PDLIM7,PSPC1,RBM14,SNRNP200
SBDS	12	No coloc	No coloc	No coloc	ACAA1,ATG16L1,DDX17,DDX5,LMNA,MYC,PAFAH1B1,PNP,SF1,STX7,TOMM40,UBE4B
SMEK1	12	No coloc	No coloc	No coloc	ACACA,CDC25A,COG4,CPSF6,CRAMP1L,KNSTRN,MARCKSL1,MCM2,MTA2,PTPRA,SIRT1,TSSC4
ZNF263	12	No coloc	No coloc	No coloc	ANKRD52,C10orf2,C18orf25,CUL7,GPATCH2L,RNF4,SIRT1,SOGA1,VPS11,VPS39,ZKSCAN8,ZNF24
RHOU	12	No coloc	No coloc	No coloc	ANXA6,ATP6AP1,ERF,FAM110B,HCAR1,ID2,IFNGR1,PIP5K1A,RALBP1,RASSF1,SOX4,UTP3
IPPK	12	No coloc	No coloc	No coloc	ATP9A,FAM134C,GPR108,ITPR2,LGALS3,LRRC8A,MPZL1,RNF123,SLC9A1,STX4,TTYH3,TYRO3
TMEM41B	12	No coloc	No coloc	No coloc	CLPTM1,DHCR24,DHCR7,LBR,LMBR1L,PGRMC1,PRKDC,RNF4,SLC7A5,TFRC,TRAP1,YTHDF2
ATF4	11	No coloc	No coloc	No coloc	APP,CEBPG,FOSL1,GCC1,JUN,MAFB,MAP2K7,NFKBIA,RNF4,TRIB3,TRIM24
CFLAR	11	No coloc	No coloc	No coloc	BCL2L1,DAXX,DEDD2,MAP3K14,NOD1,RIPK1,SF3B3,TNFRSF10B,TNFRSF1A,TNFSF10,TRAF2
DHCR7	11	No coloc	No coloc	No coloc	ACP6,BMPR1A,CUL7,KRAS,LMBR1L,PTPN1,RNF4,SNAI1,TMEM41B,TOMM40,UBC
HLA-C	11	No coloc	No coloc	No coloc	CDC25A,CUL7,HSPA5,KRAS,LIPG,LMBR1L,NUS1,PI4KA,PTCH1,RNF4,UBC
SLC7A5	11	No coloc	No coloc	No coloc	AHR,ARNT,EGFR,KRAS,LGR4,NCSTN,PTRH2,RNF4,SLC3A2,TMEM41B,TUBA1C
COIL	11	No coloc	No coloc	No coloc	APP,ATG16L1,BYSL,DAXX,DUSP5,GCC1,KAZN,KLC2,NOLC1,TSPYL2,ZCCHC10
MAP2K7	11	1604	No coloc	No coloc	ALDOA,ATF4,ATG16L1,BSG,JUN,LRP1,MAP3K11,MYC,PGRMC1,RANBP2,RPS6KA1
IRF2	11	No coloc	No coloc	No coloc	ADCK3,APP,FAM208B,FOXK1,G3BP1,IRF1,IRF2BP2,IRF8,LGALS3BP,PA2G4,UBE3A
PWP2	11	No coloc	No coloc	No coloc	BAG6,BYSL,CUL7,DCAF13,IMP3,MPHOSPH10,MYC,RRP9,TRIM38,USP36,ZNF746
UTP18	11	No coloc	No coloc	No coloc	ATG16L1,G3BP1,MARK2,MPHOSPH10,MYC,NIFK,NOP56,RBM19,RNF4,SNRPB2,USP36
SEC24B	11	No coloc	No coloc	No coloc	ARL5B,FYCO1,IGF2R,LMBR1L,LUZP1,MCM2,MYC,PTPRK,SAR1A,SEC24A,URGCP
ATXN7	11	No coloc	No coloc	No coloc	CARD10,GRN,JAG2,LAMB2,MEGF8,MYC,RNF4,SPRY1,TAF5L,TP53BP2,TRAF2
RAD52	11	No coloc	No coloc	No coloc	ACTB,ALDOA,DCP1A,GNAI1,HSPA4,HSPA8,KPNA5,LMNA,MCM2,PLK3,YWHAZ
RUSC1	11	No coloc	No coloc	No coloc	ABHD5,AES,APP,CDKN2B,FAM46B,HNRNPF,MED25,NUDT22,PIK3R3,POLR1C,UBE2S
MTMR14	11	No coloc	No coloc	No coloc	ACSL4,APP,DUSP7,MAPK1IP1L,MIA3,MTA2,PTCH1,SEH1L,TP53BP2,TRAF2,VAPA
PIP5K1A	11	No coloc	No coloc	No coloc	APP,EGFR,GFOD1,HEXIM1,KLHDC3,KRAS,MED4,RAD21,RHOU,SIRT1,SMURF1
RBM19	11	No coloc	No coloc	No coloc	BYSL,FTSJ3,GRWD1,H2AFX,MEX3C,MYC,NIFK,RIOK1,RRS1,UTP15,UTP18
PPP1R18	11	No coloc	No coloc	No coloc	ATG16L1,CDR2L,DYRK1A,G3BP1,GCC1,KRT16,LIG4,SPDL1,STX11,TRAF2,TRIM62
TRIOBP	11	No coloc	No coloc	No coloc	ATG16L1,BAG6,DYRK1A,EZR,MYO1C,NDEL1,POLR1C,SORT1,SYNCRIP,VAPA,VMP1
C10orf2	11	No coloc	No coloc	No coloc	ARPC5L,FOXP1,HEXIM1,LGALS3BP,NCOA5,PHLDB2,RBMX,SNAI1,YWHAH,ZBTB1,ZNF263
SEH1L	11	No coloc	No coloc	No coloc	ATG16L1,KRAS,LMNA,MTMR14,MYC,NUP153,NUP98,POM121C,QPRT,RANBP2,TENC1
KIAA0430	11	No coloc	No coloc	No coloc	C15orf39,CRKL,DCP1A,ERF,FBRS,FBXL19,HELZ,POM121,POM121C,UBE3A,WDR5
RAP1GDS1	10	No coloc	No coloc	No coloc	ARL4C,BAIAP2,CSK,EGFR,GNAI1,HSPA5,KRAS,RAP2C,TSC22D4,UBTF
POM121	10	No coloc	No coloc	No coloc	AP1B1,CTDSP2,HELZ,KIAA0430,LMBR1L,LMNA,NFKBIA,NUP153,TRAF2,TRIP6
IFIT2	10	No coloc	No coloc	No coloc	DHX40,DNTTIP2,HNRNPAB,HNRNPDL,IFIT3,ILF2,LMNA,PABPC1,RIOK1,SNRPB2
IFIT3	10	No coloc	No coloc	No coloc	APP,HNRNPAB,HNRNPDL,IFIT2,PABPC1,RBMX,RIOK1,SF3B3,SNRPB2,TRAF2
RXRB	10	No coloc	No coloc	No coloc	ADRBK1,AFF4,AKAP13,CCNK,NR3C1,PPARA,PPARD,RARA,TP53BP2,VDR
GEM	10	No coloc	No coloc	No coloc	AES,BLOC1S2,CDR2,INO80E,PDLIM7,PLAGL2,SMTN,TP53BP2,TRAF2,YWHAZ
GADD45A	10	No coloc	No coloc	No coloc	BAG6,BCL2L11,GBP2,HNRNPA0,MIDN,MTOR,PTPRK,QARS,RARA,RQCD1
AP1B1	10	No coloc	No coloc	No coloc	AMPH,EGFR,HEXIM1,LMBR1L,NUP54,POM121,PRKDC,RMND5A,TRMT61A,U2AF1
NCK1	10	No coloc	No coloc	No coloc	ARHGAP32,BCAR1,CBL,DOK1,EGFR,GAB2,HEATR3,HSPA5,PIK3R1,PIK3R3
PAFAH1B1	10	No coloc	No coloc	No coloc	ARMC8,DCTN1,MYC,NDEL1,PSMD12,RNF4,SBDS,WDR5,YWHAH,ZNF574
PSPC1	10	No coloc	No coloc	No coloc	CD2BP2,CUL7,EGFR,LRIF1,RAD21,RARA,SFPQ,SMAD2,SNAI1,ZBTB10
NCBP2	10	No coloc	No coloc	No coloc	ATG16L1,HNRNPF,HNRNPH1,KPNA2,MYC,NUP98,PPRC1,RBM3,RBM8A,SYNCRIP
ARF4	10	No coloc	No coloc	No coloc	BSG,EGFR,LMBR1L,MCM2,MYC,PTPN1,PTRH2,SNAI1,UBE2N,VAPA
IGF2R	10	No coloc	No coloc	No coloc	APOL6,ATG9A,KRAS,LMBR1L,MYC,PLAUR,RAB1A,RNF4,SEC24B,VPS51
NRD1	10	No coloc	No coloc	No coloc	ACP6,BAIAP2,CSK,DUSP5,HBEGF,LGALS3BP,NSUN2,OPA3,PPP2R2A,PUS1
SMAD6	10	No coloc	No coloc	No coloc	ACVR2B,BMPR1A,KPNA2,PELI1,SMAD2,SMURF1,SMURF2,TAB1,TGFBR1,TNFAIP3
TRAF5	10	No coloc	No coloc	No coloc	CSK,MAP3K14,NUMBL,RIPK1,RNF4,SERPINB9,SMURF1,TRAF2,TRIM8,UBC
HMGB2	10	No coloc	No coloc	No coloc	APP,EGFR,EIF1,HEXIM1,MYO1C,NR3C1,PSMD12,SET,TFAP4,ZNF668
SSH1	10	No coloc	No coloc	No coloc	ACTB,EFHD2,EGFR,HSPA4,INSR,MYO1C,PVRL2,SVIL,YWHAH,YWHAZ
DUSP5	10	No coloc	No coloc	No coloc	CHD1,COIL,FTSJ3,MAPK3,NRD1,PUS1,PUS7,SIRT1,SRSF5,UBXN7
CTDSP2	10	No coloc	No coloc	No coloc	ANKRD13D,BSG,CWC22,MAP7D1,PLEKHH3,POM121,SNAI1,TUBB6,TYRO3,UBTF
TWIST1	10	No coloc	No coloc	No coloc	BCL6,ETS2,HIF1A,HOXA5,KPNA5,KRAS,MTA2,TCF3,TRIB3,WDR5
PELI1	10	No coloc	No coloc	No coloc	BCL6,H2AFX,IRS1,LMNA,PRKDC,RIPK1,SMAD6,TNFAIP3,UBC,UBE2N
RBM3	10	No coloc	No coloc	No coloc	ILF2,KIAA0195,MCM2,NCBP2,RARA,RBM8A,RBMX,SPDL1,SRSF3,UBC
LAMB2	10	No coloc	No coloc	No coloc	ATXN7,KPNA2,OS9,PLAUR,PSAP,PTPRK,RNF4,SIAE,SPDL1,ZNF512B
NUMA1	10	No coloc	No coloc	No coloc	CUL7,DDB1,HDAC5,LGR4,LMNA,MYC,NCSTN,NUP98,PINK1,SMURF1
UBE2S	10	No coloc	No coloc	No coloc	APP,EGFR,HERC1,HNRNPDL,HSPA5,HSPA8,MEX3C,RUSC1,SYNCRIP,UBC
MYH14	10	No coloc	No coloc	No coloc	CHUK,GAN,LGR4,MCM2,MYC,RMND5A,SP1,SPDL1,ZBTB44,ZNF746
SRRT	10	No coloc	No coloc	No coloc	APP,CUL7,G3BP1,HSPA8,IP6K3,LGR4,MYC,PCGF1,SF3B3,SP1
PC	10	No coloc	No coloc	No coloc	ASS1,EGFR,FASN,ILF2,LRP1,MTHFD1,TSHR,UBC,UBE2N,ZNF746
FAM214B	10	No coloc	No coloc	No coloc	AES,APP,BAG4,FHL2,KPNA5,NCOA5,PDLIM7,TRAF2,TRAF4,ZNF572
NUP54	10	No coloc	No coloc	No coloc	AP1B1,C21orf91,COG4,NDEL1,NR3C1,NUP153,NUP98,NUPL1,PELO,SPEN
CRNKL1	10	No coloc	No coloc	No coloc	DHX8,EIF4A3,KRAS,LMNA,MYC,NCSTN,PINK1,PNN,SNRNP200,TSSC4
BCCIP	10	No coloc	No coloc	No coloc	DKC1,EGFR,FAM46A,GNL3,GNS,GRWD1,LMNA,MARCKSL1,POLR1C,UBE3A
SAP30BP	10	No coloc	No coloc	No coloc	ATG16L1,CCNL1,DCTN1,DDB1,DHX8,FHL2,FHL3,LMNA,RBM39,ZNF408
UTP15	10	No coloc	No coloc	No coloc	BRIX1,DCAF13,EGFR,MPHOSPH10,MYC,NOL11,NOP58,RBM19,SORT1,TNFRSF1A
HELZ	10	No coloc	No coloc	No coloc	C15orf39,ERF,FBRS,FBXL19,G3BP1,GAN,KIAA0430,MYC,POM121,POM121C
CNNM3	10	No coloc	No coloc	No coloc	CARD10,FHL3,KRAS,LMBR1L,PTP4A1,RBMX,SRSF3,TENC1,UBE2G2,ZNF330
ARRDC3	10	No coloc	No coloc	No coloc	BAG3,BCL6,BMPR1A,EPHA2,OPTN,PLD3,PTPRS,TNFAIP3,TNFRSF10B,TNFRSF1A
GPATCH2L	10	No coloc	No coloc	No coloc	AES,APP,CARD10,PDLIM7,PLAGL2,SERPINB8,TRIB3,ZNF263,ZNF398,ZNF408
QPRT	10	No coloc	No coloc	No coloc	ADNP,ARID1B,BCOR,GATAD2B,GRPEL1,MIA3,SEH1L,SMURF2,TLE3,TRIM24
MAK16	10	No coloc	No coloc	No coloc	BRIX1,DGCR8,DKC1,FTSJ3,GTPBP4,NOP2,RBM28,RPF2,RRP1,SURF6
YIPF3	10	No coloc	No coloc	No coloc	ATP13A3,ATP9A,FAM134A,FAM8A1,LMBR1L,MFSD5,PTRH2,RNF4,SLC43A1,TP53I11
FAM46B	10	No coloc	No coloc	No coloc	AES,AKAP9,BHLHE40,FAM46A,HNRNPF,NR1D2,RUSC1,TENC1,ZBTB2,ZNF503
AKAP8	9	No coloc	No coloc	No coloc	CCND2,DDX5,FOXC2,KDM6B,L3MBTL1,LMBR1L,MCM2,MYC,TUBB4B
ETS1	9	No coloc	No coloc	No coloc	APP,ARID4B,CBFB,DAXX,ETS2,JUN,RBBP6,SP1,ZBTB7A
AKAP13	9	No coloc	No coloc	No coloc	APP,ATG16L1,BAK1,MYC,PPARA,RANBP2,RNF123,RXRB,YWHAZ
EIF4E	9	No coloc	No coloc	No coloc	APP,ASS1,CSK,EIF4A1,EIF4EBP2,MTOR,PABPC1,RNF123,SRSF3
HMGCR	9	No coloc	No coloc	No coloc	ARL5B,BTN2A1,KRAS,RAB1A,STARD13,TCF3,UBC,UBIAD1,VPS51
IMP3	9	No coloc	No coloc	No coloc	GTPBP4,KRAS,MPHOSPH10,NIFK,PWP2,RRP9,SERTAD3,UTP3,ZYX
MXD1	9	No coloc	No coloc	No coloc	APP,ARID4A,ARID4B,E2F6,MXD4,RPS6KA1,RYBP,SIN3A,VDR
PSAP	9	No coloc	No coloc	No coloc	BAG3,CTSD,LAMB2,MAFF,PLAUR,SMAD2,SRSF5,U2AF1,UBE3A
FSCN1	9	No coloc	No coloc	No coloc	ASS1,G3BP1,MCM2,METTL14,MYC,RAB1A,SMURF1,TKT,ZYX
PTPRS	9	No coloc	No coloc	No coloc	ARRDC3,GPC4,IL1RAP,LIPG,PGRMC1,STX11,TUBB2A,UTP14A,ZFP36L2
WDR33	9	No coloc	No coloc	No coloc	ATG16L1,JMJD6,KAT7,MED4,PCF11,RNF4,UBC,UTP14A,ZBTB16
ZNF24	9	No coloc	No coloc	No coloc	JMJD6,LRIF1,RGS3,RNF4,UTP14A,ZBTB16,ZKSCAN1,ZKSCAN8,ZNF263
CASP7	9	No coloc	No coloc	No coloc	CTSA,EEF2,GBP2,GNS,HSPA5,RPS6KA1,SP1,SPTAN1,TNFRSF1A
BMP4	9	No coloc	No coloc	No coloc	BMPR1A,EIF4A3,GTPBP4,HSPA5,PABPC1,PTBP1,RBM39,SYNCRIP,TOP1
GNAI1	9	No coloc	No coloc	No coloc	ARNT,BCL2L1,EGFR,NUCB1,RAD52,RAP1GDS1,RGS4,S1PR1,SVIL
CTSD	9	No coloc	No coloc	No coloc	CTSA,EGFR,H2AFX,LIG4,METTL14,MYC,PINK1,PSAP,SLC9A1
DUSP4	9	No coloc	No coloc	No coloc	APP,HSPA5,HSPH1,LYAR,MAPK3,MYO1C,PKP2,PSMD11,SRSF6
WDR48	9	No coloc	No coloc	No coloc	ATG16L1,CRTAP,DKC1,IWS1,JMJD6,RIPK1,SET,UBC,ZBTB2
USP36	9	No coloc	No coloc	No coloc	ANKRD52,KIAA0232,MYC,PINK1,PWP2,SNAI1,UBC,UTP14A,UTP18
YTHDF1	9	No coloc	No coloc	No coloc	AES,DCTN1,EGFR,G3BP1,MCM2,PRELP,SERPINH1,SF3B4,SYNCRIP
NUFIP2	9	No coloc	No coloc	No coloc	ATG16L1,ESM1,G3BP1,GRN,LMBR1L,MED4,MEX3C,PINK1,RNF4
LIMD1	9	No coloc	No coloc	No coloc	APP,EHD1,LATS2,PDLIM7,RARA,RNF4,TRIM35,TRIP6,ZFYVE1
KIAA0232	9	No coloc	No coloc	No coloc	ADAMTS4,DYRK1A,DYRK1B,NOL9,RGS3,STK40,USP36,YWHAZ,ZNF408
OS9	9	No coloc	No coloc	No coloc	BSG,EGFR,FAM8A1,HIF1A,HSPA5,LAMB2,SERPINH1,SMAD2,ZNF512B
DOT1L	9	No coloc	No coloc	No coloc	BAG6,BCL2L1,DDX21,GNL3,GRWD1,MCL1,SIRT1,SYNCRIP,TGFB1
KDM6B	9	No coloc	No coloc	No coloc	ACACA,AKAP8,CRKL,DDX20,KDM3A,KIF5B,SMAD2,TDG,WDR5
SPG20	9	No coloc	No coloc	No coloc	ACSL4,APP,HADHA,HSPA5,KIF5B,KLC2,SMURF1,SMURF2,UBC
SPRY1	9	No coloc	No coloc	No coloc	ATXN7,BAG3,CBL,CDR2L,HEXIM2,KPNA2,POLR1C,SOCS4,ZNF330
IRF2BP2	9	No coloc	No coloc	No coloc	FOSL2,IRF2,MYC,NR3C1,PINK1,RBM39,SIN3A,SPEN,TCF3
HSPA1B	9	No coloc	No coloc	No coloc	BAG2,BAG4,CBL,EGFR,PA2G4,PINK1,RIOK1,SMURF1,YWHAZ
NUPL1	9	No coloc	No coloc	No coloc	CSK,HNRNPH1,HTT,MAPK3,NUP54,NUP98,PHF21A,RANBP2,TOMM40
CDR2	9	No coloc	No coloc	No coloc	CDR2L,GEM,KANSL1,KIF5B,MICALL2,MYC,STX11,TOMM40,ZNF35
NCAPD2	9	No coloc	No coloc	No coloc	BCOR,HEXIM1,KRAS,LMBR1L,MYC,NUP153,RAD21,RMND5A,RNF4
HERC1	9	No coloc	No coloc	No coloc	BAK1,BYSL,EGFR,SMOX,SOX9,TSC2,UBC,UBE2S,ZNF610
ZNF131	9	No coloc	No coloc	No coloc	BACH1,CBX4,FHL2,KPNA2,PRKCD,RARA,RBM22,SENP5,ZBTB18
RIOK2	9	No coloc	No coloc	No coloc	ACACA,APP,BEND3,EGFR,G3BP1,HBP1,MYC,TNFAIP3,TXNL4B
RRP9	9	No coloc	No coloc	No coloc	ATG16L1,CUL7,DCAF13,IMP3,KRAS,LMNA,NOP56,PWP2,THOC5
CTSA	9	No coloc	No coloc	No coloc	ASS1,BAG3,CASP7,CTSD,HTT,LMNA,PLAUR,SAR1A,VAPA
UFM1	9	No coloc	No coloc	No coloc	RBBP6,TKT,TP53RK,TRAP1,TRIP6,TSC22D2,UBE4B,UBXN7,VASP
PUS7	9	No coloc	No coloc	No coloc	BYSL,DHX15,DUSP5,HSPH1,NMD3,NSUN2,RBM8A,SIRT1,UBC
CBFB	9	No coloc	No coloc	No coloc	BAG3,ETS1,G3BP1,MYC,RBM14,SLC25A32,TSC2,YTHDF2,ZBTB1
LTV1	9	No coloc	No coloc	No coloc	APP,ATG16L1,BYSL,DCTN1,FTSJ3,HEXIM1,LMBR1L,MYC,NOL9
DCP1A	9	No coloc	No coloc	No coloc	BAG4,CRKL,FHL2,KIAA0430,MAPK3,MYC,PNRC1,RAD52,ZBTB21
CLPX	9	No coloc	No coloc	No coloc	CSK,EGFR,GNS,LMNA,MCM2,MYC,NDEL1,NIT1,PTCH1
DHCR24	9	No coloc	No coloc	No coloc	APP,ARMC8,EGFR,LMBR1L,LUZP1,PGRMC1,PTPN1,RNF4,TMEM41B
KPNA5	9	No coloc	No coloc	No coloc	ARNT,FAM214B,GATAD2B,HIF1A,LMNA,MCM2,PTPN2,RAD52,TWIST1
SOX4	9	No coloc	No coloc	No coloc	KRAS,LMNB2,MCM2,MYC,PLD3,PLXNB1,RHOU,RP1L1,WHSC1L1
MYL12B	9	No coloc	No coloc	No coloc	CPSF6,FOXP1,HEXIM1,LGALS3,MCM2,PA2G4,SND1,TRAP1,UBE2N
DUSP14	9	No coloc	No coloc	No coloc	ACOX1,EGFR,EPHA2,PI4KA,RBMX,SYNCRIP,TAB1,TENC1,TRAF2
MBD1	8	No coloc	No coloc	No coloc	APP,ATF7IP,CBX4,HTT,MCM2,MYC,SP1,ZNF512B
FHOD1	8	No coloc	No coloc	No coloc	ACTB,ACTG1,MYC,PINK1,RANBP2,RNF4,YWHAZ,ZMYND8
BAHD1	8	No coloc	No coloc	No coloc	AES,CARD10,RBM10,TENC1,TRAF2,TRAF4,ZNF275,ZNF408
GLUL	8	No coloc	No coloc	No coloc	DYRK1A,EGFR,MCM2,PPARD,RBBP6,SKIL,TENC1,UBC
UBE2G2	8	No coloc	No coloc	No coloc	BAG3,CNNM3,EGFR,HNRNPAB,HNRNPDL,MALT1,RNF146,UBC
BCL3	8	No coloc	No coloc	No coloc	BAG2,CHUK,HSPA4,HSPH1,JUN,NFKB2,RCOR1,RNF123
MED10	8	No coloc	No coloc	No coloc	ATG16L1,MED25,MED4,POLD3,POLR2H,PPP2R2A,PSMD12,ZNHIT6
MED25	8	No coloc	No coloc	No coloc	AES,MED10,MED4,NR3C1,RARA,RUSC1,SERTAD3,SMAD2
POLR2H	8	No coloc	No coloc	No coloc	BAG3,HTT,INTS1,KRAS,MED10,MYC,POLR1C,SNRNP200
SPEN	8	No coloc	No coloc	No coloc	CUL7,EGFR,IRF2BP2,MYC,NR3C1,NUP54,PPARD,SERTAD1
HERPUD1	8	No coloc	No coloc	No coloc	APP,ATG9A,CD58,FAM8A1,HTT,LMBR1L,RNF4,UBC
TRIM8	8	No coloc	No coloc	No coloc	CBL,RNF141,RNF41,TENC1,TNFAIP3,TRAF5,TRIM24,UBXN7
GTF2E1	8	No coloc	No coloc	No coloc	AES,APP,ATF7IP,NSUN2,RBM22,SND1,TRIM24,ZBTB9
IRF1	8	No coloc	No coloc	No coloc	CBL,CDKN1B,HSPA1A,IRF2,IRF8,QARS,SET,UBE3A
RQCD1	8	No coloc	No coloc	No coloc	ATG16L1,CNOT6L,DYRK1A,EGFR,GADD45A,HNRNPH1,KRAS,TOB1
AJUBA	8	No coloc	No coloc	No coloc	LATS2,RARA,RNF146,SNAI1,TFAP4,TRIP6,YWHAZ,ZNF512B
FYCO1	8	No coloc	No coloc	No coloc	ADO,APP,FOXK1,KIF23,KIF5B,LMNA,NOL9,SEC24B
WIPI2	8	No coloc	No coloc	No coloc	ATG16L1,DDB1,DNAJB1,EGFR,MLST8,MTOR,OPTN,PSMD11
ZBTB9	8	No coloc	No coloc	No coloc	GTF2E1,MYC,NACC1,NR3C1,PPARGC1B,ZBTB24,ZFY,ZNF408
ZBTB7B	8	No coloc	No coloc	No coloc	BCL6,HDAC5,HSPH1,KPNA2,SP1,TFAP4,ZBTB5,ZBTB7A
PDE12	8	No coloc	No coloc	No coloc	BAG6,DNAJB1,EHD1,LMBR1L,MYC,RNF123,SORT1,UBC
INO80E	8	No coloc	No coloc	No coloc	AES,GEM,KPNA2,KRAS,MCM2,TCF3,TFAP4,TNFAIP8
CARD10	8	No coloc	No coloc	No coloc	ATXN7,BAHD1,CNNM3,GFOD1,GPATCH2L,MYO1C,ZNF329,ZNF440
GLUD1	8	No coloc	No coloc	No coloc	CUL7,E2F6,HDAC5,HIF1A,L3MBTL1,MCM2,SLC9A1,ZNF746
TOP3A	8	No coloc	No coloc	No coloc	CCDC69,ETAA1,MARCKSL1,NIT1,RAD21,SNAI1,TMEM70,WEE1
RBM22	8	No coloc	No coloc	No coloc	EIF4A3,G3BP1,GTF2E1,MYC,PNN,PRNP,TSSC4,ZNF131
TSPYL2	8	No coloc	No coloc	No coloc	ABT1,COIL,GLTSCR2,RBM15,SET,ZBTB24,ZMYND8,ZNF329
ARGLU1	8	No coloc	No coloc	No coloc	APP,CUL7,HSPA8,JMJD6,NIFK,RIPK1,SUB1,ZCCHC10
NOP16	8	No coloc	No coloc	No coloc	APP,CERK,KRAS,NCSTN,NOLC1,NOP56,PRPF38B,RIOK1
LARP4	8	No coloc	No coloc	No coloc	AKAP1,APP,BHLHE40,EGFR,G3BP1,HBP1,MYC,MYO1C
STK40	8	No coloc	No coloc	No coloc	APP,BAG2,BAG3,FOSL2,HSPA4,KIAA0232,TAB1,TRIB3
CERK	8	No coloc	No coloc	No coloc	ALAS1,APP,BAG6,NOP16,NR3C1,PRRC2B,TAF13,WDR43
PNO1	8	No coloc	No coloc	No coloc	BYSL,EGFR,HBP1,LMBR1L,MYC,NSUN2,PTPN2,UTP14A
BAZ1A	8	No coloc	No coloc	No coloc	ARL5B,B3GNT2,H2AFX,MYC,RAB1A,SEC24A,SMAD2,VPS51
URB2	8	No coloc	No coloc	No coloc	BAG3,KRAS,LMBR1L,LMNA,MYC,NOP56,RNF4,SORT1
WHSC1L1	8	No coloc	No coloc	No coloc	BRD2,DAXX,ETV3,GLIS2,MYC,SOX4,TCF3,TGFB1
MIA3	8	No coloc	No coloc	No coloc	ANO6,CRTAP,LATS2,LMBR1L,MTMR14,QPRT,RNF4,SORT1
RBM15	8	No coloc	No coloc	No coloc	CUL7,DDX17,DHX15,DIDO1,LATS2,MYC,PINK1,TSPYL2
PDCD11	8	No coloc	No coloc	No coloc	BAG6,CUL7,GRWD1,LGR4,LMNA,MTF1,MYC,RSBN1
GRSF1	8	No coloc	No coloc	No coloc	CSK,GRPEL1,HADHA,MYC,PTP4A1,PTPN2,RIOK1,TRMT10C
MPZL1	8	No coloc	No coloc	No coloc	BAIAP2,CRKL,FHL3,HSPA8,IPPK,KRAS,LGALS3,RNF4
SLC20A1	8	No coloc	No coloc	No coloc	ARL5B,BMPR1A,CUL7,KRAS,LRP10,SLC9A1,TNFRSF10B,UGCG
FAM98A	8	No coloc	No coloc	No coloc	EGFR,G3BP1,HEXIM1,MCM2,MYC,SFPQ,SNAI1,ZBTB10
MAP7D1	8	No coloc	No coloc	No coloc	APP,CTDSP2,DCTN1,MYC,SNAI1,SNRPB2,TUBA1C,UBC
B3GNT2	8	No coloc	No coloc	No coloc	BAZ1A,CBL,LMBR1L,RAB1A,SEC24A,TCF3,TOR3A,TSC2
AKAP9	8	No coloc	No coloc	No coloc	FAM46B,GLIS2,GPC4,NDEL1,PCGF1,PKP2,RBM10,RBM14
ARL5B	8	No coloc	No coloc	No coloc	BAZ1A,HMGCR,IL4R,RAB1A,SAR1A,SEC24A,SEC24B,SLC20A1
ABCC6	8	No coloc	No coloc	No coloc	ADNP,ALDH1B1,EIF2S1,EZR,HADHA,HSPA5,SLC25A22,UBE2N
KANSL1	7	No coloc	No coloc	No coloc	CDR2,DHX8,H2AFX,MYC,TRAF2,TRAF4,WDR5
UTP6	7	No coloc	No coloc	No coloc	BCL6,IL4R,KRAS,KXD1,LMBR1L,MYC,TNFRSF1A
FAM208B	7	No coloc	No coloc	No coloc	CCNG2,IRF2,L3MBTL1,PIK3R3,POLR1C,SERTAD3,ZNF200
BAK1	7	No coloc	No coloc	No coloc	AKAP13,BCL2L1,BCL2L2,HERC1,MCL1,RNF4,TOMM40
BBC3	7	No coloc	No coloc	No coloc	BCL2L1,BCL2L2,CHUK,EGFR,MCL1,SET,WDR5
POLR1E	7	No coloc	No coloc	No coloc	DDX20,FAM46A,GRWD1,MYC,NOP58,POLR1C,UBTF
GLG1	7	No coloc	No coloc	No coloc	ATG16L1,CSK,FAM8A1,NFKB2,PTPRK,RNF4,UBC
CHD1	7	No coloc	No coloc	No coloc	CUL7,DUSP5,HBP1,MYC,PRKDC,RNF4,SRSF3
TDG	7	No coloc	No coloc	No coloc	KDM6B,MYC,NR3C1,RARA,RNF4,SKIL,VDR
VEGFA	7	No coloc	No coloc	No coloc	ADAMTS1,ARNT,HIF1A,HSPA4,SP1,U2AF1,UBIAD1
HES1	7	No coloc	No coloc	No coloc	FANCE,HEXIM1,HSPA4,LMNA,SIRT1,SPTAN1,UBC
GBP2	7	No coloc	No coloc	No coloc	ASS1,CASP7,FXR1,GADD45A,GNS,RPS6KA1,SERPINB9
RGS2	7	No coloc	No coloc	No coloc	DDB1,EGFR,HAUS5,HSPA8,UBC,ZNF579,ZYX
FOSL1	7	No coloc	No coloc	No coloc	ATF4,CEBPG,GCC1,JUN,MAFB,MYC,TRIM24
FOSL2	7	No coloc	No coloc	No coloc	ATF7,FHL3,IRF2BP2,JUN,JUND,LRIF1,STK40
AHR	7	No coloc	No coloc	No coloc	ARNT,DDB1,FHL2,HSPA8,RNF123,SLC7A5,SP1
KLC2	7	No coloc	No coloc	No coloc	APP,COIL,HSPA8,KIF5B,MYCL,PIK3R3,SPG20
E2F4	7	No coloc	No coloc	No coloc	CHUK,EGFR,FHL2,ID2,ID3,RYBP,SIN3A
ATF7	7	No coloc	No coloc	No coloc	BACH1,BCL6,FOSL2,JUN,PCF11,PTP4A1,SPDL1
MAP3K11	7	No coloc	No coloc	No coloc	APP,CBL,CHUK,HSPA4,MAP2K7,RHOG,TRAF2
STX4	7	No coloc	No coloc	No coloc	FAXDC2,IPPK,LMNA,RNF4,STX11,STX7,VAMP1
EHD1	7	No coloc	No coloc	No coloc	EGFR,KRAS,LIMD1,MYC,PDE12,PRKDC,STX7
JUND	7	No coloc	No coloc	No coloc	ACTR3,BCL6,FOSL2,JUN,LMNA,RALBP1,SIRT1
GOSR1	7	No coloc	No coloc	No coloc	APP,KRAS,NSF,PTPN1,STX11,STX7,VAPA
BRD2	7	No coloc	No coloc	No coloc	BCL2L1,BRD3,BRPF1,H2AFX,MYC,SNAI1,WHSC1L1
NCOA5	7	No coloc	No coloc	No coloc	C10orf2,CUL7,DDB1,EIF2S1,FAM214B,RBMX,SFPQ
DYRK1B	7	No coloc	No coloc	No coloc	DDB1,FOXK1,GLCCI1,HDAC5,ID2,KIAA0232,SKI
ADNP	7	No coloc	No coloc	No coloc	ABCC6,ARID1A,DAXX,H2AFX,MYC,QPRT,RRS1
ANXA6	7	No coloc	No coloc	No coloc	G3BP1,H2AFX,LMNA,METTL14,PINK1,RHOU,SMURF1
ATG13	7	No coloc	No coloc	No coloc	APP,ATG14,ATG16L1,PCGF1,PTCH1,SESN2,UBC
KLHDC3	7	No coloc	No coloc	No coloc	DIDO1,FOXK1,LUZP1,MOCS1,PIP5K1A,RPS6KA4,UBXN7
PLD3	7	No coloc	No coloc	No coloc	ARRDC3,BCL2L1,CUL7,EGFR,KRAS,LMBR1L,SOX4
BAG5	7	No coloc	No coloc	No coloc	CSK,EGFR,HSPA4,HSPA8,LATS2,PINK1,RMND5A
NAA15	7	No coloc	No coloc	No coloc	DCTN1,KRAS,LMBR1L,MYC,PSMD12,RAD21,ZNF746
FBRS	7	No coloc	No coloc	No coloc	CBX4,HELZ,KIAA0430,MYC,MYCL,RNF4,RYBP
ANP32E	7	No coloc	No coloc	No coloc	G3BP1,LMNA,PARD3,PTPN2,RNF123,SMAD2,UBC
USP19	7	No coloc	No coloc	No coloc	CD2BP2,HIF1A,HNRNPAB,HSPA4,LMBR1L,SNRNP200,UBC
SIK2	7	No coloc	No coloc	No coloc	APP,BAG2,HDAC5,HSPA2,HSPA4,SIK1,YWHAZ
KRT10	7	No coloc	No coloc	No coloc	CBL,EGFR,EIF4A3,GAN,HEXIM1,KRT16,METTL14
KRT79	7	No coloc	No coloc	No coloc	BAG3,CBL,HEXIM1,KRT16,KRT18,LGR4,SIRT1
GCH1	7	No coloc	No coloc	No coloc	ARMC8,CAMKK1,GID4,HSPA8,MID1IP1,RMND5A,YWHAZ
SCD	7	No coloc	No coloc	No coloc	APP,EGFR,FAM134C,KRAS,REEP2,RNF4,UBC
ANKRD13D	7	No coloc	No coloc	No coloc	ANTXR2,APP,CTDSP2,EGFR,SMURF1,TNFAIP3,UBC
NOL11	7	No coloc	No coloc	No coloc	APP,CUL7,HNRNPF,MYC,RNF4,UTP15,VAPA
PUS1	7	No coloc	No coloc	No coloc	ACTR3,DUSP5,EGFR,NMD3,NRD1,NSUN2,PSMD11
NUMBL	7	No coloc	No coloc	No coloc	BHLHE40,EGFR,EZR,GAA,KRAS,RIPK1,TRAF5
RPL7L1	7	No coloc	No coloc	No coloc	CUL7,LMBR1L,MYC,NIFK,RGS3,RIOK1,UBC
NCKAP5L	7	No coloc	No coloc	No coloc	LATS2,PHF21A,PTPRK,RCOR1,TUFT1,UBC,VPS51
TULP3	7	No coloc	No coloc	No coloc	FOXK1,GNL1,JMJD6,KRAS,MAPK3,SIRT1,WAPAL
ZNHIT6	7	No coloc	No coloc	No coloc	FAM46A,KRAS,MED10,NOLC1,NOP58,SIRT1,SMAD2
DUSP10	7	No coloc	No coloc	No coloc	ACTB,FHL2,FHL3,HTT,LRP1,PPP2R2A,PTPN2
ZCCHC10	7	No coloc	No coloc	No coloc	ARGLU1,COIL,DHX8,RBM39,SF3B4,STX11,U2AF1
CWC22	7	No coloc	No coloc	No coloc	ATG16L1,CD2BP2,CTDSP2,EIF4A3,G3BP1,KRAS,TSSC4
KDM3B	7	No coloc	No coloc	No coloc	KRAS,LMNB2,MYC,NCS1,RNF41,UBC,ZNF512B
AHCTF1	7	No coloc	No coloc	No coloc	KRAS,KRT18,LMBR1L,LMNA,MYC,RNF4,VAPA
TRIM38	7	No coloc	No coloc	No coloc	BYSL,EIF1B,HSPA1A,HSPA2,HSPA8,PWP2,RNF4
VCPIP1	7	No coloc	No coloc	No coloc	GAN,LGALS3BP,LMBR1L,MAF1,RNF41,UBC,UBXN7
ZBTB24	7	No coloc	No coloc	No coloc	AES,H2AFX,RBM10,TRAF2,TSC22D4,TSPYL2,ZBTB9
SAMD1	7	No coloc	No coloc	No coloc	BSG,CLCN7,IWS1,LRP1,NOP56,PCF11,TSHR
RBMXL1	7	No coloc	No coloc	No coloc	AKAP5,HEXIM1,ILF2,MCM2,MTF1,SFPQ,SYNCRIP
SIAE	7	No coloc	No coloc	No coloc	CTSF,LAMB2,OAF,PLTP,PTGFRN,PTPRK,TMEM2
DDIT4L	7	No coloc	No coloc	No coloc	BAG4,C18orf25,CCNK,EIF4A3,FHL2,NUDT22,TENC1
CAMSAP2	7	No coloc	No coloc	No coloc	CDC25B,DCTN1,DYRK1A,INPP5E,MARK2,PHLDB2,ZBTB21
PTPRA	7	No coloc	No coloc	No coloc	BAG6,BAIAP2,EGFR,GAB1,SMEK1,TMEM51,YWHAZ
IP6K3	7	No coloc	No coloc	No coloc	BAG6,MAPK3,MED4,PHF21A,SRRT,TRAF2,TRIP6
SOGA1	7	No coloc	No coloc	No coloc	BHLHE40,MARK2,NOP56,RNF41,SLC25A25,STX11,ZNF263
UBIAD1	7	No coloc	No coloc	No coloc	FAM134C,HMGCR,KRAS,LMBR1L,RNF4,SAR1A,VEGFA
MYCL	7	No coloc	No coloc	No coloc	BRD8,CCNK,FBRS,FOXK1,KIF5B,KLC2,TAF5L
ID3	6	No coloc	No coloc	No coloc	CSK,E2F4,FHL2,SMURF2,TCF3,ZNF408
MALT1	6	No coloc	No coloc	No coloc	NFKBIA,PRKCD,TNFAIP3,TRAF2,UBE2G2,UBE2N
TNFRSF1B	6	No coloc	No coloc	No coloc	CHUK,KRT18,RIPK1,SMURF2,TNFRSF1A,TRAF2
RPP25	6	No coloc	No coloc	No coloc	AKAP1,MTA2,PDLIM7,POP1,RPP14,SF3B4
FOXP1	6	No coloc	No coloc	No coloc	C10orf2,GATAD2B,MYC,MYL12B,UBP1,ZBTB10
ZNF217	6	No coloc	No coloc	No coloc	AHCY,DDX5,HSPA8,KDM5B,MYC,RCOR1
TGIF1	6	No coloc	No coloc	No coloc	APP,JUN,LRIF1,MOB3A,SIN3A,SMAD2
TOB1	6	No coloc	No coloc	No coloc	APP,CNOT6L,FHL2,PABPC1,RPS6KA1,RQCD1
SERPINB9	6	No coloc	No coloc	No coloc	GBP2,LRIF1,MCM2,TRAF5,TUBB2A,VAPA
WASF2	6	No coloc	No coloc	No coloc	ACTR3,ATG16L1,BAIAP2,EZR,KLF16,KRAS
TNFSF10	6	No coloc	No coloc	No coloc	CFLAR,RIPK1,TNFAIP3,TNFRSF10B,TNFRSF10D,TRAF2
HSPG2	6	No coloc	No coloc	No coloc	MCM2,PDGFA,PRELP,SKI,UBC,ZNF408
DOK1	6	No coloc	No coloc	No coloc	CRKL,DOK3,EGFR,INSR,NCK1,PIK3R1
DYNLL2	6	No coloc	No coloc	No coloc	BCL2L11,BMF,DYRK1A,G3BP1,KRAS,MCM2
UAP1	6	No coloc	No coloc	No coloc	BAG6,JMJD6,PABPC1,SORT1,VASP,VPS39
BACH1	6	No coloc	No coloc	No coloc	ATF7,FBXL12,MAFB,MAFF,TBC1D10A,ZNF131
PPARA	6	No coloc	No coloc	No coloc	AKAP13,PIK3R3,PPARGC1A,PPARGC1B,RXRB,SIRT1
IER3	6	No coloc	No coloc	No coloc	APP,FHL2,MAPK3,PPP2R5B,PRNP,TMBIM6
CEBPG	6	No coloc	No coloc	No coloc	ATF4,ATF5,CEBPB,FOSL1,JUN,PLAU
ZKSCAN8	6	No coloc	No coloc	No coloc	APP,PRNP,RGS3,RNF4,ZNF24,ZNF263
SRF	6	No coloc	No coloc	No coloc	CEBPB,FHL2,FOXK1,PRKDC,RARA,SP1
OSBP	6	No coloc	No coloc	No coloc	BTN2A1,EGFR,RAD21,SF1,TBC1D17,VAPA
ZBTB2	6	No coloc	No coloc	No coloc	DAXX,FAM46B,SP1,WDR48,ZBTB1,ZBTB18
ANKRD52	6	No coloc	No coloc	No coloc	FOXK1,MYC,PTPN2,USP36,USP49,ZNF263
ARID4A	6	No coloc	No coloc	No coloc	ARID4B,FOXK1,H2AFX,HBP1,MXD1,SIN3A
LRIG1	6	No coloc	No coloc	No coloc	CBL,EGFR,LMBR1L,LRIG3,PTPRK,ZBTB16
GNPAT	6	No coloc	No coloc	No coloc	BSG,CSK,FANCE,GPR3,RNF4,VDR
WAPAL	6	No coloc	No coloc	No coloc	ARAP1,ATG2A,LMBR1L,MYC,RAD21,TULP3
TTYH3	6	No coloc	No coloc	No coloc	FAM134C,IPPK,MAPK3,RNF4,S1PR1,TNFRSF1A
NPAT	6	No coloc	No coloc	No coloc	CRAMP1L,H2AFX,MYC,RAD21,RNF41,VPS39
CPD	6	No coloc	No coloc	No coloc	KRAS,LGR4,LMBR1L,PTRH2,RNF4,TCF3
PLK3	6	No coloc	No coloc	No coloc	BCL2L1,HIF1A,PRNP,RAD52,RNF141,TENC1
ABT1	6	No coloc	No coloc	No coloc	APP,DCAF13,FTSJ3,PRNP,RIOK1,TSPYL2
IL4R	6	No coloc	No coloc	No coloc	ACVR2B,ARL5B,BMPR1A,PLEKHH3,SOCS5,UTP6
DDX3Y	6	No coloc	No coloc	No coloc	HEXIM1,MCM2,METTL14,MTF1,RIOK1,SMAD2
BRD3	6	No coloc	No coloc	No coloc	APP,BRD2,MYC,RNF123,SNAI1,ZFP36L2
ORMDL3	6	No coloc	No coloc	No coloc	ADCK3,APP,FAM134C,LMNA,REEP2,SPRY4
NDUFAF4	6	No coloc	No coloc	No coloc	ARMC8,DHX15,DUSP8,HNRNPF,PTPN1,RNF123
TPP1	6	No coloc	No coloc	No coloc	CUL7,EGFR,HNRNPH1,MCM2,MYC,TFRC
GAA	6	No coloc	No coloc	No coloc	LMBR1L,MTHFD1,NUMBL,SLC25A6,SYNCRIP,TMEM39A
TAP1	6	No coloc	No coloc	No coloc	LMNA,RNF4,RPS6KA1,SRSF3,TOMM40,VAPA
MARCKSL1	6	No coloc	No coloc	No coloc	BCCIP,KRAS,PCDH7,PTPN1,SMEK1,TOP3A
RHBDD2	6	No coloc	No coloc	No coloc	BCL2L1,BCL2L2,KRAS,LIG4,RNF4,THBD
EFNB1	6	No coloc	No coloc	No coloc	KRAS,MYC,RGS3,RNF4,SMURF1,SMURF2
ADRBK1	6	No coloc	No coloc	No coloc	ACACA,EGFR,EPHA2,PTCH1,RXRB,VDR
ZNF330	6	No coloc	No coloc	No coloc	AES,CNNM3,NR4A3,SPRY1,ZNF408,ZNF440
PHF3	6	No coloc	No coloc	No coloc	ID2,KRAS,MAPK3,NIFK,RNF4,YWHAZ
GNS	6	No coloc	No coloc	No coloc	BCCIP,CASP7,CLPX,GBP2,GLS,RPS6KA1
C18orf25	6	No coloc	No coloc	No coloc	DDIT4L,HEXIM1,HLX,RNF4,SEC24A,ZNF263
VPS37B	6	No coloc	No coloc	No coloc	AES,BAG3,BYSL,DNAJB1,QARS,UBAP1
SERTAD3	6	No coloc	No coloc	No coloc	AES,FAM208B,IMP3,KPNA2,MED25,SPG11
NIP7	6	No coloc	No coloc	No coloc	APP,GLTSCR2,ILF2,NOP2,NOP56,RBM28
DNTTIP2	6	No coloc	No coloc	No coloc	DGCR8,IFIT2,MYC,NIFK,RNF4,RPF2
TUFT1	6	No coloc	No coloc	No coloc	KRAS,NCKAP5L,PHF21A,RCOR1,VPS51,ZYX
UTP3	6	No coloc	No coloc	No coloc	GLTSCR2,GTPBP4,IMP3,MPHOSPH10,RHOU,SYNCRIP
SURF6	6	No coloc	No coloc	No coloc	DGCR8,KRAS,MAK16,RIOK1,RRS1,VAPA
RSBN1	6	No coloc	No coloc	No coloc	AFF4,KRAS,PDCD11,PNN,RNF4,UBTF
RRP1	6	No coloc	No coloc	No coloc	ATG16L1,LMBR1L,MAK16,MED4,RIOK1,RNF4
NOL9	6	No coloc	No coloc	No coloc	FYCO1,HBP1,KIAA0232,L3MBTL1,LTV1,MYC
POM121C	6	No coloc	No coloc	No coloc	HELZ,KIAA0430,LMBR1L,LMNA,NUP153,SEH1L
ACOX1	6	No coloc	No coloc	No coloc	ASS1,CRAT,DUSP14,HNRNPF,HSPA2,MCM2
CDR2L	6	No coloc	No coloc	No coloc	CDR2,PPP1R18,SPRY1,STX11,ZNF35,ZNF572
PURB	6	No coloc	No coloc	No coloc	CUL7,G3BP1,HEXIM1,RIOK1,RRS1,SNAI1
ABHD5	6	No coloc	No coloc	No coloc	ADCK3,ATG16L1,KRAS,MIEF1,RUSC1,SNRK
ETAA1	6	No coloc	No coloc	No coloc	BRPF1,C15orf39,CD248,CDC25A,TNFRSF10D,TOP3A
ATF7IP	5	No coloc	No coloc	No coloc	GTF2E1,MAPK3,MBD1,RYBP,SP1
TNFAIP8	5	No coloc	No coloc	No coloc	ASS1,ATG16L1,INO80E,MED4,PTP4A1
DLGAP5	5	No coloc	No coloc	No coloc	APP,DCTN1,DYRK1A,MYC,TRAF2
PLAU	5	No coloc	No coloc	No coloc	ALAS1,CEBPG,MYC,PLAUR,SERPINE1
BMF	5	No coloc	No coloc	No coloc	BAG3,BCL2L1,BCL2L2,DYNLL2,MCL1
KCTD5	5	No coloc	No coloc	No coloc	GAN,MCM7,SMURF1,SNAI1,TRIP6
TNFRSF10D	5	No coloc	No coloc	No coloc	ETAA1,INPP5K,MIEF1,SF3B3,TNFSF10
ERN1	5	No coloc	No coloc	No coloc	BCL2L11,HSPA5,MYC,RIPK1,TRAF2
KLF16	5	No coloc	No coloc	No coloc	KRAS,SIN3A,SYNCRIP,THOC5,WASF2
KLF10	5	No coloc	No coloc	No coloc	KDM5B,SF3B3,SIN3A,SP1,ZNF512B
MAFF	5	No coloc	No coloc	No coloc	BACH1,HDAC5,NFE2L1,NR3C1,PSAP
VPS11	5	No coloc	No coloc	No coloc	BCAR1,EZR,STX7,VPS39,ZNF263
MAD2L1BP	5	No coloc	No coloc	No coloc	DHX40,INPP5K,LBR,LRIF1,TSC22D4
PNP	5	No coloc	No coloc	No coloc	LRIF1,MCM2,MYC,RAB1A,SBDS
ETS2	5	No coloc	No coloc	No coloc	ETS1,JUN,NR3C1,TWIST1,VPS51
RHOG	5	No coloc	No coloc	No coloc	ATG16L1,MAP3K11,MYC,RNF4,TGFB1
NOD1	5	No coloc	No coloc	No coloc	ATG16L1,CFLAR,SOX8,TRAF4,UBC
NR2F2	5	No coloc	No coloc	No coloc	FAM46A,NR2F6,NR3C1,PLAUR,TFAP4
IL1B	5	No coloc	No coloc	No coloc	APP,PTPN1,SP1,UBE2N,ZC3H12A
SPRY4	5	No coloc	No coloc	No coloc	CBL,FHL2,KRAS,ORMDL3,TENC1
JADE2	5	No coloc	No coloc	No coloc	FGFR1OP2,GAS2L2,KAT7,NOP56,ZBTB5
USP49	5	No coloc	No coloc	No coloc	ANKRD28,ANKRD52,DUSP1,HADHA,TRIM35
NR4A3	5	No coloc	No coloc	No coloc	KDM5B,PVRL2,RNF4,UBE3A,ZNF330
FOXC2	5	No coloc	No coloc	No coloc	AKAP8,KDM5B,LYAR,PPP2R2A,UBP1
RUSC2	5	No coloc	No coloc	No coloc	EGFR,NFE2L1,RAB1A,WEE1,YWHAH
BHLHE41	5	No coloc	No coloc	No coloc	BHLHE40,CEBPB,HIF1A,SIRT1,WDR5
ZNF200	5	No coloc	No coloc	No coloc	CSK,FAM208B,FHL2,PPARGC1B,SKIL
INTS1	5	No coloc	No coloc	No coloc	DDX26B,POLR2H,RNF123,RNF4,ZMYND8
CYB5R1	5	No coloc	No coloc	No coloc	ACTB,HADHA,KRAS,RAB1A,UBC
EMC3	5	No coloc	No coloc	No coloc	DCTN1,EGFR,LMBR1L,RNF4,UBC
ACSL4	5	No coloc	No coloc	No coloc	APP,KRAS,MTMR14,MYC,SPG20
HAUS5	5	No coloc	No coloc	No coloc	HSPA8,HTT,LRIF1,MED4,RGS2
GTPBP1	5	No coloc	No coloc	No coloc	APP,ATG16L1,MEX3C,RAD21,VASP
GNL1	5	No coloc	No coloc	No coloc	ABCF2,NOP58,PTP4A1,RAD21,TULP3
MOB3C	5	No coloc	No coloc	No coloc	APP,CMTM3,KRAS,LATS2,ZBTB10
NACC1	5	No coloc	No coloc	No coloc	BCL6,BCOR,RNF123,ZBTB9,ZNF512B
ATP6V1G1	5	No coloc	No coloc	No coloc	APP,BCL2L11,KRAS,SRSF7,VAPA
ZNF22	5	No coloc	No coloc	No coloc	APP,DGCR8,H2AFX,ILF2,RNF4
ZNF35	5	No coloc	No coloc	No coloc	APP,CDR2,CDR2L,NDEL1,TRAF2
CMTM3	5	No coloc	No coloc	No coloc	APP,CSK,FAM134C,LMNA,MOB3C
ZKSCAN1	5	No coloc	No coloc	No coloc	APP,LMNA,RNF4,STX7,ZNF24
PLK2	5	No coloc	No coloc	No coloc	ANKRD28,APP,FXR1,RNF4,TSC2
SIX2	5	No coloc	No coloc	No coloc	AES,APP,MARK2,PSMG3,TLE3
AKAP1	5	No coloc	No coloc	No coloc	APP,LARP4,OPTN,PTRH2,RPP25
PPIF	5	No coloc	No coloc	No coloc	ALDOA,KRAS,STX7,TANGO2,UBE4B
THOC5	5	No coloc	No coloc	No coloc	EIF4A3,KLF16,LIG4,RRP9,SIRT1
UPP1	5	No coloc	No coloc	No coloc	EGFR,MCM2,UBC,UCK2,YRDC
ATP6AP1	5	No coloc	No coloc	No coloc	HNRNPAB,PSMD12,RBM25,RHOU,RNF4
LTF	5	No coloc	No coloc	No coloc	METTL14,MYC,RNF4,UBC,ZFP36L2
COG4	5	No coloc	No coloc	No coloc	BSG,CD274,EGFR,NUP54,SMEK1
HEATR3	5	No coloc	No coloc	No coloc	EGFR,LMBR1L,NCK1,PTPN1,RNF123
NUCB1	5	No coloc	No coloc	No coloc	GNAI1,HSPA5,MYC,PRKDC,SET
ZC3H12A	5	No coloc	No coloc	No coloc	CEBPB,HIF1A,IL1B,KPNA2,UBC
TP53RK	5	No coloc	No coloc	No coloc	ACTR3,LURAP1L,MYC,NSUN2,UFM1
TRMT10C	5	No coloc	No coloc	No coloc	EGFR,GRSF1,HEXIM1,NOP56,SNAI1
OTUD1	5	No coloc	No coloc	No coloc	MCL1,RIPK1,SMURF1,SNAI1,UBC
NUDT22	5	No coloc	No coloc	No coloc	AES,DDIT4L,RUSC1,ZNF143,ZNF398
EPM2AIP1	5	No coloc	No coloc	No coloc	CPSF7,DHX40,FHL3,KRT16,RNF4
ZNF398	5	No coloc	No coloc	No coloc	GPATCH2L,LRP4,NUDT22,OPTN,ZNF746
ZNF329	5	No coloc	No coloc	No coloc	CARD10,OPTN,RNF4,TSPYL2,ZNF275
ZNF572	5	No coloc	No coloc	No coloc	CDR2L,FAM214B,NDEL1,TRAF2,ZBTB1
PUM1	5	No coloc	No coloc	No coloc	EGFR,G3BP1,LMBR1L,MYC,RIOK1
ADCK3	5	No coloc	No coloc	No coloc	ABHD5,EGFR,IRF2,ORMDL3,ZNF746
FAM8A1	5	No coloc	No coloc	No coloc	GLG1,HERPUD1,LMBR1L,OS9,YIPF3
TSC22D2	5	No coloc	No coloc	No coloc	CSK,TMA7,TSC22D4,UFM1,ZNF143
TMEM2	5	No coloc	No coloc	No coloc	EGFR,KRAS,PTCH1,RNF4,SIAE
IFNGR1	5	No coloc	No coloc	No coloc	BMPR1A,KRAS,LRP10,RHOU,TNFRSF10B
KNSTRN	5	No coloc	No coloc	No coloc	DCTN1,HSPA1A,HSPA5,HSPA8,SMEK1
PCF11	5	No coloc	No coloc	No coloc	ATF7,CPSF6,MAPK3,SAMD1,WDR33
DNAJC2	5	No coloc	No coloc	No coloc	ATG16L1,DDX5,HSPA5,HSPA8,MTF1
PIGS	5	No coloc	No coloc	No coloc	EGFR,LMBR1L,MICALL2,RNF4,TRIP6
FDXR	5	No coloc	No coloc	No coloc	DCTN1,GRPEL1,KRAS,NIT1,TMEM70
BRPF1	5	No coloc	No coloc	No coloc	BRD2,ETAA1,HBP1,KAT7,MYC
MKRN1	5	No coloc	No coloc	No coloc	BYSL,DAXX,GLTSCR2,PABPC1,RRS1
ERF	5	No coloc	No coloc	No coloc	AES,AOC3,HELZ,KIAA0430,RHOU
FAM110B	5	No coloc	No coloc	No coloc	CDC25B,GAB2,PHLDB2,RHOU,ZBTB21
CCDC69	5	No coloc	No coloc	No coloc	GRN,MTA2,PSMG3,SMURF1,TOP3A
ZNF143	5	No coloc	No coloc	No coloc	FHL2,NUDT22,RNF4,TSC22D2,ZNF512B
PRPF38B	5	No coloc	No coloc	No coloc	CD2BP2,JMJD6,NOP16,RNF123,RNF4
ZNF703	5	No coloc	No coloc	No coloc	BAG4,HSPA8,MYC,NR1D2,RNF123
NUS1	5	713	No coloc	No coloc	ACTB,HLA-C,HSPA8,LMBR1L,RNF4
TMBIM6	5	No coloc	No coloc	No coloc	ATG9A,CD99L2,IER3,LIME1,REEP2
CSDE1	5	No coloc	No coloc	No coloc	G3BP1,HSPA8,LMBR1L,MYC,RIOK1
INPP5E	5	No coloc	No coloc	No coloc	CAMSAP2,CWC25,PHLDB2,STARD13,ZBTB21
SLC25A22	5	No coloc	No coloc	No coloc	ABCC6,GRWD1,HIF1A,LMBR1L,MYC
ZNF275	5	No coloc	No coloc	No coloc	BAHD1,RBM10,RNF4,TRAF4,ZNF329
FAM222B	5	No coloc	No coloc	No coloc	ANKRD10,BAG4,FHL3,PDLIM4,TRIP6
HBEGF	4	No coloc	No coloc	No coloc	BCL6,EGFR,NRD1,ZBTB16
AFF4	4	No coloc	No coloc	No coloc	HEXIM1,RSBN1,RXRB,TRAF2
TBC1D17	4	No coloc	No coloc	No coloc	LGR4,OPTN,OSBP,RAB1A
SERPINE1	4	No coloc	No coloc	No coloc	ASS1,LMNA,LRP1,PLAU
EIF1B	4	No coloc	No coloc	No coloc	ACTR3,ATG16L1,EIF2S1,TRIM38
MAFB	4	No coloc	No coloc	No coloc	ATF4,BACH1,DDB1,FOSL1
STARD13	4	No coloc	No coloc	No coloc	HMGCR,INPP5E,MYC,ZBTB21
NCS1	4	No coloc	No coloc	No coloc	FZD7,KDM3B,PI4KB,TRAF2
RHEB	4	No coloc	No coloc	No coloc	HTT,MTOR,TRAF2,TSC2
MAT2B	4	No coloc	No coloc	No coloc	APP,BAG3,MAT2A,MCM2
GATA2	4	No coloc	No coloc	No coloc	FHL3,HDAC5,JUN,ZBTB16
PPARD	4	No coloc	No coloc	No coloc	GLUL,PPARGC1A,RXRB,SPEN
CD58	4	No coloc	No coloc	No coloc	APP,EGFR,HERPUD1,LGALS3
FAM101B	4	No coloc	No coloc	No coloc	EZR,MED4,VMP1,ZBTB16
PVRL2	4	No coloc	No coloc	No coloc	KRAS,LMBR1L,NR4A3,SSH1
VAMP1	4	No coloc	No coloc	No coloc	FAM134C,LMNA,STX4,VAPA
EIF4EBP2	4	No coloc	No coloc	No coloc	BAG3,EIF4E,FHL3,MTOR
MLST8	4	No coloc	No coloc	No coloc	ETV3,FOXF2,MTOR,WIPI2
PPARGC1B	4	No coloc	No coloc	No coloc	PPARA,ZBTB9,ZNF200,ZNF513
NFE2L1	4	No coloc	No coloc	No coloc	JUN,MAFF,MYC,RUSC2
IRF8	4	No coloc	No coloc	No coloc	CBL,IRF1,IRF2,TOP1
NR2F6	4	No coloc	No coloc	No coloc	JUN,NR2F2,NR3C1,TFAP4
VPS39	4	No coloc	No coloc	No coloc	NPAT,UAP1,VPS11,ZNF263
TSHR	4	No coloc	No coloc	No coloc	HSPA5,PC,PIK3R1,SAMD1
TAF7	4	No coloc	No coloc	No coloc	JMJD6,TAF13,TRIM24,VDR
S1PR1	4	No coloc	No coloc	No coloc	APP,GNAI1,TRIP6,TTYH3
SOX9	4	No coloc	No coloc	No coloc	HERC1,HSPA1A,SMAD2,ZBTB7A
WTIP	4	No coloc	No coloc	No coloc	LATS2,NR3C1,RARA,TRIP6
RNF146	4	No coloc	No coloc	No coloc	AJUBA,HSPA5,TRAF2,UBE2G2
ATG2A	4	No coloc	No coloc	No coloc	DNAJB1,OPTN,WAPAL,WIPI1
TMEM189	4	No coloc	No coloc	No coloc	MAPK3,RNF4,UBC,UBE2N
SIX1	4	No coloc	No coloc	No coloc	AES,SKI,TLE3,ZFP36L2
ZNF440	4	No coloc	No coloc	No coloc	CARD10,LMNA,XBP1,ZNF330
ZBTB5	4	No coloc	No coloc	No coloc	BAG4,JADE2,KRAS,ZBTB7B
TAF5L	4	No coloc	No coloc	No coloc	ATXN7,H2AFX,MYC,MYCL
ABHD10	4	No coloc	No coloc	No coloc	APP,FOXK1,H2AFX,INPP5K
UCK2	4	No coloc	No coloc	No coloc	ARMC8,EGFR,UBC,UPP1
SIK1	4	No coloc	No coloc	No coloc	HDAC5,MCM2,SIK2,YWHAZ
NLRX1	4	No coloc	No coloc	No coloc	BSG,FASTKD5,HSPA8,MYC
FASTKD5	4	No coloc	No coloc	No coloc	LMBR1L,NCSTN,NLRX1,RNF4
DUSP8	4	No coloc	No coloc	No coloc	CDC25A,MAPK3,NDUFAF4,PTRH2
ZFYVE1	4	No coloc	No coloc	No coloc	APP,BCL2L1,LIMD1,OPTN
CHD7	4	No coloc	No coloc	No coloc	ARID1A,MTA2,MYC,WDR5
C3	4	No coloc	No coloc	No coloc	ATG16L1,MED4,RAD21,ZFP36L2
PLXNB3	4	No coloc	No coloc	No coloc	BTBD3,CUL7,MAGI3,RNF123
MAGI3	4	No coloc	No coloc	No coloc	PLXNB3,RHBDL1,RNF123,RPS6KA1
KDM3A	4	No coloc	No coloc	No coloc	CBX4,HIF1A,KDM6B,MYC
ANGPTL4	4	No coloc	No coloc	No coloc	ACTB,ARMC8,MYC,TGFB1
MYL6B	4	No coloc	No coloc	No coloc	HEXIM1,PDLIM7,SP1,TCF3
MOB3A	4	No coloc	No coloc	No coloc	APP,KRAS,LATS2,TGIF1
ZFAND5	4	No coloc	No coloc	No coloc	APP,SMURF1,UBC,UBE3A
SOCS4	4	No coloc	No coloc	No coloc	EGFR,PIK3R3,PINK1,SPRY1
NBR1	4	No coloc	No coloc	No coloc	HTT,JUN,LMBR1L,UBC
ICK	4	No coloc	No coloc	No coloc	APP,BAG6,HEXIM1,SPTAN1
SOCS5	4	No coloc	No coloc	No coloc	APP,EGFR,IL4R,UBC
RERE	4	No coloc	No coloc	No coloc	PRRC2B,RNF4,WDR5,ZMYND8
PRRC2B	4	No coloc	No coloc	No coloc	APP,ATG16L1,CERK,RERE
MIEF1	4	No coloc	No coloc	No coloc	ABHD5,BCL2L1,OPTN,TNFRSF10D
ARL4C	4	No coloc	No coloc	No coloc	APP,GAB1,OAF,RAP1GDS1
ETV3	4	No coloc	No coloc	No coloc	APP,MLST8,MYC,WHSC1L1
CCNL1	4	No coloc	No coloc	No coloc	APP,JMJD6,RNF4,SAP30BP
ASB6	4	No coloc	No coloc	No coloc	APP,E2F6,EZR,RNF41
C15orf39	4	No coloc	No coloc	No coloc	APP,ETAA1,HELZ,KIAA0430
UGCG	4	No coloc	No coloc	No coloc	APP,RNF123,SLC20A1,TNFRSF10B
PGM1	4	No coloc	No coloc	No coloc	ACO2,ALDH1B1,APP,RNF123
ARPC5L	4	No coloc	No coloc	No coloc	ACTR3,C10orf2,DYRK1A,PDLIM7
RBMS2	4	No coloc	No coloc	No coloc	G3BP1,MYC,SRSF3,SYNCRIP
SEPHS2	4	No coloc	No coloc	No coloc	LOXL4,RBM8A,SEC24A,ZNF408
MRPL17	4	No coloc	No coloc	No coloc	BAG6,DUSP1,HNRNPF,ILF2
ALMS1	4	No coloc	No coloc	No coloc	GAN,LATS2,LIG4,MED4
TRIM35	4	No coloc	No coloc	No coloc	LIMD1,MTA2,QARS,USP49
HEXIM2	4	No coloc	No coloc	No coloc	AES,HEXIM1,SPRED1,SPRY1
IRX2	4	No coloc	No coloc	No coloc	AES,CSK,MAPK3,PLAGL2
SMTN	4	No coloc	No coloc	No coloc	EGFR,GEM,LMNA,MYC
TRIM62	4	No coloc	No coloc	No coloc	PPP1R18,SKIL,SMAD2,UBXN7
GPC4	4	No coloc	No coloc	No coloc	AKAP9,BAG3,LMBR1L,PTPRS
LRBA	4	No coloc	No coloc	No coloc	BAG3,DYRK1A,EZR,MED4
ADAMTS4	4	No coloc	No coloc	No coloc	KIAA0232,TFAP4,TRAF2,ZBTB16
PDLIM4	4	No coloc	No coloc	No coloc	FAM222B,G3BP1,KRAS,ZNF408
ATRN	4	No coloc	No coloc	No coloc	PTPRK,RNF123,RNF4,ZNF408
ACACB	4	No coloc	No coloc	No coloc	ANKRD28,BCOR,EGFR,PCGF1
CEP85	4	No coloc	No coloc	No coloc	LATS2,SOX13,TRAF2,TRAF4
GLS	4	No coloc	No coloc	No coloc	ALDH1B1,GNS,MCM2,MYC
TRMT61A	4	No coloc	No coloc	No coloc	AP1B1,FHL2,MTOR,TLN2
PHLDB1	4	No coloc	No coloc	No coloc	BAG3,GAN,KRAS,MYC
OTUD3	4	No coloc	No coloc	No coloc	HSPA5,MTA2,SRSF5,UBC
INPP1	4	No coloc	No coloc	No coloc	BCL2L2,CDC25B,EPHA2,NR1D1
OSGIN1	4	No coloc	No coloc	No coloc	AES,CENPN,GCLM,KRAS
ARHGEF16	4	No coloc	No coloc	No coloc	HNRNPH1,HSPA8,LMNA,MAPK1IP1L
GFOD1	4	No coloc	No coloc	No coloc	AGBL5,CARD10,PIP5K1A,SEC24A
DNAJB5	4	No coloc	No coloc	No coloc	BAG4,DNAJB1,HSPA1A,HSPA4
WDR43	4	No coloc	No coloc	No coloc	CERK,CUL7,MAPK3,MYC
GCLM	4	No coloc	No coloc	No coloc	EGFR,OSGIN1,PLAUR,RPS6KA1
PTGFRN	4	No coloc	No coloc	No coloc	LGALS3,LMBR1L,RNF4,SIAE
PLTP	4	No coloc	No coloc	1665	NMD3,PLAUR,PTPN1,SIAE
BTN2A1	4	No coloc	No coloc	No coloc	HMGCR,OSBP,PIK3R3,PTCH1
LRP4	4	No coloc	No coloc	No coloc	BPHL,VASP,ZNF398,ZNF408
POMT2	4	No coloc	No coloc	No coloc	HEXIM1,LRRC4,PTCH1,RFTN2
GID4	4	No coloc	No coloc	No coloc	ARMC8,GCH1,HBP1,RMND5A
ATP9A	4	No coloc	No coloc	No coloc	FAM134C,IPPK,LMBR1L,YIPF3
IER2	4	No coloc	No coloc	No coloc	HSPA8,NUP153,PPP2R2A,RANBP2
TXLNG	4	No coloc	No coloc	No coloc	DDX17,KRAS,MCL1,MED4
TLN2	4	No coloc	No coloc	No coloc	CCND2,DGCR8,SYNCRIP,TRMT61A
LRRC32	4	No coloc	No coloc	No coloc	HSPA5,KRAS,TGFB1,ZDHHC6
QPCT	4	No coloc	No coloc	No coloc	HBP1,MED4,RMND5A,SNAI1
CLCN7	4	No coloc	No coloc	No coloc	FAM46A,KRAS,LMNA,SAMD1
AKAP5	4	No coloc	No coloc	No coloc	HSPA2,HSPA8,KRAS,RBMXL1
WLS	4	No coloc	No coloc	No coloc	CSK,KRAS,LMBR1L,NCSTN
GHDC	4	No coloc	No coloc	No coloc	ATG9A,LMBR1L,LRP8,RNF4
SLC25A25	4	No coloc	No coloc	No coloc	LRP1,SOGA1,SORT1,SYNCRIP
SLC38A10	4	No coloc	No coloc	No coloc	DYRK1A,KIF5B,RNF123,ZFP36L2
CCDC137	4	No coloc	No coloc	No coloc	DGCR8,GLTSCR2,NOP56,SYNCRIP
H3F3B	4	No coloc	No coloc	No coloc	DAXX,H2AFX,MCM2,RIOK1
NIT1	4	No coloc	No coloc	No coloc	CLPX,FDXR,PDPR,TOP3A
DUSP7	4	No coloc	No coloc	No coloc	CDC25A,MTMR14,MYO1C,SLC3A2
DUSP2	4	No coloc	No coloc	No coloc	MAP2K3,PRKDC,RANBP2,SNRNP200
CRAT	4	No coloc	No coloc	No coloc	ACOX1,HSPA8,RGS3,SPTBN1
LRRC8B	4	No coloc	No coloc	No coloc	ABCB9,ANO6,LRRC8A,LRRC8D
KHNYN	4	No coloc	No coloc	No coloc	OPTN,TKT,TNFRSF1A,UBC
CRAMP1L	4	No coloc	No coloc	No coloc	H2AFX,NPAT,SMEK1,SS18L2
MFSD5	4	No coloc	No coloc	No coloc	C19orf26,LMNA,TNFRSF1A,YIPF3
ZNF800	4	No coloc	No coloc	No coloc	DGCR8,HBP1,MTA2,RNF4
NR1D2	4	No coloc	No coloc	No coloc	FAM46B,NR1D1,TRIP6,ZNF703
ZNF668	4	No coloc	No coloc	No coloc	BYSL,DGCR8,HMGB2,RNF4
RNF6	4	No coloc	No coloc	No coloc	SPTAN1,STX11,TENC1,TLE3
PLAGL2	4	No coloc	No coloc	No coloc	GEM,GPATCH2L,IRX2,TRAF4
LIME1	4	No coloc	No coloc	No coloc	ARFGAP3,FRMD8,STX7,TMBIM6
HIC1	3	No coloc	No coloc	No coloc	ARID1A,SIRT1,SP1
MAPK1IP1L	3	No coloc	No coloc	No coloc	ARHGEF16,CDC25B,MTMR14
APEH	3	No coloc	No coloc	No coloc	JMJD6,PFKL,ZYX
KIAA0408	3	No coloc	No coloc	No coloc	DCTN1,PIK3R3,TRAF2
CKS2	3	No coloc	No coloc	No coloc	CDKN1B,TSC22D4,ZADH2
CNOT6L	3	No coloc	No coloc	No coloc	BTG2,RQCD1,TOB1
CREBRF	3	No coloc	No coloc	No coloc	CD2BP2,CREBL2,HSPA8
PI4KB	3	No coloc	No coloc	No coloc	MYC,NCS1,NOLC1
CHP1	3	No coloc	No coloc	No coloc	KRAS,SLC9A1,UBC
CCL2	3	No coloc	No coloc	No coloc	MCM2,MCM7,RNF4
PRELP	3	No coloc	No coloc	No coloc	AMD1,HSPG2,YTHDF1
AMD1	3	No coloc	No coloc	No coloc	DOK3,MED4,PRELP
PPP2R5B	3	No coloc	No coloc	No coloc	CCNG2,CSK,IER3
NFKBIE	3	No coloc	No coloc	No coloc	HDAC5,NFKB2,NFKBIA
TYRO3	3	No coloc	No coloc	No coloc	CTDSP2,IPPK,PIK3R1
ID1	3	No coloc	No coloc	No coloc	RASSF1,SMURF2,TCF3
AMPH	3	No coloc	No coloc	No coloc	AP1B1,DYRK1A,UBC
DEDD2	3	No coloc	No coloc	No coloc	ATG16L1,CFLAR,HNRNPAB
SSH2	3	No coloc	No coloc	No coloc	ACTB,BAG3,GAN
TAOK2	3	No coloc	No coloc	No coloc	LMBR1L,MAP2K3,TNFAIP3
SNX4	3	No coloc	No coloc	No coloc	EGFR,INSR,LMBR1L
CEBPD	3	No coloc	No coloc	No coloc	CEBPB,NOLC1,UBC
MBD4	3	No coloc	No coloc	No coloc	HTT,MYC,SIN3A
CRTAP	3	No coloc	No coloc	No coloc	MIA3,TSC22D4,WDR48
IWS1	3	No coloc	No coloc	No coloc	DHX15,SAMD1,WDR48
TAF13	3	No coloc	No coloc	No coloc	CERK,PFKL,TAF7
VAT1	3	No coloc	No coloc	No coloc	H2AFX,KRAS,RNF4
MARC1	3	No coloc	No coloc	No coloc	OPTN,UBC,ZC3H4
RBM12	3	No coloc	No coloc	No coloc	OPTN,UBC,UBE4B
PHKA2	3	No coloc	No coloc	No coloc	BAG6,FOXK1,UBE3A
ARAP1	3	No coloc	No coloc	No coloc	APP,TAB1,WAPAL
ANK2	3	No coloc	No coloc	No coloc	EZR,KRAS,NDEL1
ZNF211	3	No coloc	No coloc	No coloc	NDEL1,TUBA1C,ZNF316
ZNF579	3	No coloc	No coloc	No coloc	LBR,RGS2,SF3B3
FGFR1OP2	3	No coloc	No coloc	No coloc	JADE2,SP1,TNFRSF1A
UBP1	3	No coloc	No coloc	No coloc	FOXC2,FOXP1,TFAP4
ACVR2B	3	No coloc	No coloc	No coloc	IL4R,SMAD2,SMAD6
SACS	3	No coloc	No coloc	No coloc	HNRNPA0,TSC22D4,UBE3A
FAM83G	3	No coloc	No coloc	No coloc	SMAD2,VAPA,YWHAH
TXNL4B	3	No coloc	No coloc	No coloc	BHLHE40,RIOK2,SF1
C11orf84	3	No coloc	No coloc	No coloc	EGFR,GAN,SNAI1
ZMYM5	3	No coloc	No coloc	No coloc	APP,TRAF2,TRAF4
POLD3	3	No coloc	No coloc	No coloc	APP,MED10,MYC
EIF1	3	No coloc	No coloc	No coloc	APP,HMGB2,KRAS
FAM126B	3	No coloc	No coloc	No coloc	APP,EGFR,KRAS
NUAK2	3	No coloc	No coloc	No coloc	APP,MARK2,UBXN7
NR1D1	3	No coloc	No coloc	No coloc	APP,INPP1,NR1D2
C19orf43	3	No coloc	No coloc	No coloc	APP,MYO1C,ZBTB1
CACNB1	3	No coloc	No coloc	No coloc	APP,C19orf26,WDR75
CDC42EP4	3	No coloc	No coloc	No coloc	APP,FHL2,KRAS
UBE2G1	3	No coloc	No coloc	No coloc	APP,SMURF1,UBC
PPP1R3C	3	No coloc	No coloc	No coloc	APP,MYO1C,PPP1R3D
CAMKK1	3	No coloc	No coloc	No coloc	APP,DDB1,GCH1
IREB2	3	No coloc	No coloc	No coloc	APP,KRAS,SF1
OPA3	3	No coloc	No coloc	No coloc	APP,NRD1,UBC
SNAI2	3	No coloc	No coloc	No coloc	APP,DAXX,SIN3A
EFHD2	3	No coloc	No coloc	No coloc	APP,ATG16L1,SSH1
PCDH7	3	No coloc	No coloc	No coloc	KRAS,MARCKSL1,SYNCRIP
ZC3H4	3	No coloc	No coloc	No coloc	EGFR,JMJD6,MARC1
BTD	3	No coloc	No coloc	No coloc	PTPRK,RNF123,UBC
PPAT	3	No coloc	No coloc	No coloc	HSPA4,KRAS,SMURF1
MICALL2	3	No coloc	No coloc	No coloc	CDR2,MYC,PIGS
ANTXR2	3	No coloc	No coloc	No coloc	ANKRD13D,LGR4,SMAD2
ANK3	3	No coloc	No coloc	No coloc	EZR,MCM2,SMAD2
RNF141	3	No coloc	No coloc	No coloc	PLK3,TRIM24,TRIM8
KRT86	3	No coloc	No coloc	No coloc	EGFR,KIAA1551,KRT16
ALAS1	3	No coloc	No coloc	No coloc	CERK,PLAU,SNRPB2
FRAT1	3	No coloc	No coloc	No coloc	GRN,KRAS,KRT18
LIPG	3	No coloc	No coloc	No coloc	ARL8A,HLA-C,PTPRS
SESN2	3	No coloc	No coloc	No coloc	ATG13,EGFR,WDR5
EIF1AD	3	No coloc	No coloc	No coloc	AES,KRAS,STX11
INPP5K	3	No coloc	No coloc	No coloc	ABHD10,MAD2L1BP,TNFRSF10D
ZNF260	3	No coloc	No coloc	No coloc	KRAS,NDEL1,RNF4
ITM2C	3	No coloc	No coloc	No coloc	CUL7,KRAS,LMBR1L
WDR75	3	No coloc	No coloc	No coloc	CACNB1,CUL7,MYC
FAM76B	3	No coloc	No coloc	No coloc	ADO,GRN,RNF4
ADO	3	No coloc	No coloc	No coloc	FAM76B,FYCO1,RNF123
SLC30A1	3	No coloc	No coloc	No coloc	KRAS,LGALS3,RNF4
ATP13A3	3	No coloc	No coloc	No coloc	KRAS,LGALS3,YIPF3
PLEKHH3	3	No coloc	No coloc	No coloc	CTDSP2,IL4R,MCM2
PAK1IP1	3	No coloc	No coloc	No coloc	DGCR8,HBP1,NIFK
CENPN	3	No coloc	No coloc	No coloc	DGCR8,NIFK,OSGIN1
SPTY2D1	3	No coloc	No coloc	No coloc	DGCR8,KRAS,NIFK
CD274	3	No coloc	No coloc	No coloc	COG4,MTOR,PI4KA
PDPR	3	No coloc	No coloc	No coloc	ARHGEF26,NIT1,TSC22D4
DOK3	3	No coloc	No coloc	No coloc	AMD1,DOK1,TENC1
ZNF146	3	No coloc	No coloc	No coloc	PLAUR,RNF4,TUBB2A
CHSY1	3	No coloc	No coloc	No coloc	LMBR1L,PLAUR,PTCH1
FUT11	3	No coloc	No coloc	No coloc	PLAUR,PTCH1,PTPRK
TOR3A	3	No coloc	No coloc	No coloc	B3GNT2,HSPA5,PCGF1
LRIG3	3	No coloc	No coloc	No coloc	EGFR,LRIG1,PTPRK
FAM219A	3	No coloc	No coloc	No coloc	GATAD2B,KLHL24,MTA2
RBM38	3	No coloc	No coloc	No coloc	HIF1A,HNRNPH1,RBM24
AKR1B1	3	No coloc	No coloc	No coloc	EZR,PINK1,TKT
EPHX1	3	No coloc	No coloc	No coloc	ASS1,HADHA,RNF4
RAP2C	3	No coloc	No coloc	No coloc	KRAS,RAB1A,RAP1GDS1
SDE2	3	No coloc	No coloc	No coloc	LMBR1L,MED4,RBM8A
SLC2A1	3	No coloc	No coloc	No coloc	MYC,NCSTN,RNF4
TFEB	3	No coloc	No coloc	No coloc	BAG2,HDAC5,YWHAZ
PLEKHG3	3	No coloc	No coloc	No coloc	MYC,MYO1C,VMP1
SS18L2	3	No coloc	No coloc	No coloc	CBX4,CRAMP1L,H2AFX
FBXL19	3	No coloc	No coloc	No coloc	HELZ,KIAA0430,SORT1
UHRF1BP1	3	No coloc	No coloc	No coloc	BAG6,FOXK1,SYNCRIP
JMY	3	No coloc	No coloc	No coloc	MYO1C,SERPINH1,VAPA
TMEM51	3	No coloc	No coloc	No coloc	KRAS,LMNA,PTPRA
PDK2	3	No coloc	No coloc	No coloc	CSK,MCL1,PDK4
SLC43A1	3	No coloc	No coloc	No coloc	KRAS,LMBR1L,YIPF3
ZBTB18	3	No coloc	No coloc	No coloc	PIK3R3,ZBTB2,ZNF131
PDZRN3	3	No coloc	No coloc	No coloc	CSK,RPS6KA1,STX11
C19orf26	3	No coloc	No coloc	No coloc	CACNB1,KRAS,MFSD5
HLX	3	No coloc	No coloc	No coloc	AES,C18orf25,TLE3
AOC3	3	No coloc	No coloc	No coloc	ERF,LMNA,SLC9A1
ZNF189	3	No coloc	No coloc	No coloc	DGCR8,GLTSCR2,RNF4
ANO6	3	No coloc	No coloc	No coloc	KRAS,LRRC8B,MIA3
LRP10	3	No coloc	No coloc	No coloc	IFNGR1,LMNA,SLC20A1
ITPR2	3	No coloc	No coloc	No coloc	ATG16L1,IPPK,RNF123
TP53I11	3	No coloc	No coloc	No coloc	KRAS,RNF4,YIPF3
THBD	3	No coloc	No coloc	No coloc	LMNA,RHBDD2,SLC19A3
FAXDC2	3	No coloc	No coloc	No coloc	FAM134C,LMNA,STX4
MIS18BP1	3	No coloc	No coloc	No coloc	KAT7,MYC,RNF4
ZNF316	3	No coloc	No coloc	No coloc	RNF123,RNF4,ZNF211
CLPTM1	3	No coloc	No coloc	No coloc	LMBR1L,RNF4,TMEM41B
ANO10	3	No coloc	No coloc	No coloc	CSK,KRAS,RNF4
SEMA4C	3	No coloc	No coloc	No coloc	KRAS,KRT16,LMBR1L
FZD7	3	No coloc	No coloc	No coloc	NCS1,TNFAIP3,TRAF2
REEP2	3	No coloc	No coloc	No coloc	ORMDL3,SCD,TMBIM6
ZNF503	3	No coloc	No coloc	No coloc	AES,ARID1B,FAM46B
HIVEP3	2	No coloc	No coloc	No coloc	TRAF2,UBC
KXD1	2	No coloc	No coloc	No coloc	STX11,UTP6
CDC42EP1	2	No coloc	No coloc	No coloc	FHL3,KRAS
ACP6	2	No coloc	No coloc	No coloc	DHCR7,NRD1
BTG2	2	No coloc	No coloc	No coloc	CNOT6L,FBXL3
SERTAD1	2	No coloc	No coloc	No coloc	CCND2,SPEN
F11R	2	No coloc	No coloc	No coloc	KRAS,PARD3
GTF3A	2	No coloc	No coloc	No coloc	KRAS,RALBP1
ADAMTS1	2	No coloc	No coloc	No coloc	LMBR1L,VEGFA
KLF9	2	No coloc	No coloc	No coloc	SIN3A,SP1
RPS6KA4	2	No coloc	No coloc	No coloc	KLHDC3,MAPK3
RRAD	2	No coloc	No coloc	No coloc	EGFR,YWHAZ
S100A11	2	No coloc	No coloc	No coloc	E2F6,MCM2
CCNG2	2	No coloc	No coloc	No coloc	FAM208B,PPP2R5B
KLF3	2	No coloc	No coloc	No coloc	FHL3,TRAF2
EBF1	2	No coloc	No coloc	No coloc	BCL6,PCGF1
ARL4A	2	No coloc	No coloc	No coloc	KPNA2,KRAS
RGS4	2	No coloc	No coloc	No coloc	EGFR,GNAI1
CCR1	2	No coloc	No coloc	No coloc	CCL7,EPHA2
SOX13	2	No coloc	No coloc	No coloc	CEP85,TRAF2
PRKRIR	2	No coloc	No coloc	No coloc	RNF4,ZNF574
SHB	2	No coloc	No coloc	No coloc	KRAS,PIK3R1
ABCA1	2	No coloc	No coloc	No coloc	AOX1,EGFR
AOX1	2	No coloc	No coloc	No coloc	ABCA1,CRKL
ATF5	2	No coloc	No coloc	No coloc	CEBPG,TRIB3
CSF1	2	No coloc	No coloc	68	CBL,FHL3
WIPI1	2	No coloc	No coloc	No coloc	ATG2A,ATG9A
MAF1	2	No coloc	No coloc	No coloc	MTOR,VCPIP1
HOXA5	2	No coloc	No coloc	No coloc	TWIST1,ZNF408
XBP1	2	No coloc	No coloc	No coloc	MCM2,ZNF440
CITED2	2	No coloc	No coloc	No coloc	RNF4,SMAD2
FANCE	2	No coloc	No coloc	No coloc	GNPAT,HES1
BRD8	2	No coloc	No coloc	No coloc	MYC,MYCL
SUMF2	2	No coloc	No coloc	No coloc	H2AFX,LMBR1L
RNF25	2	No coloc	No coloc	No coloc	HSPA8,UBC
ZNF121	2	No coloc	No coloc	No coloc	GLTSCR2,MYC
PRKD3	2	No coloc	No coloc	No coloc	BCL6,HDAC5
JAG2	2	No coloc	No coloc	No coloc	ATXN7,LMBR1L
MEGF8	2	No coloc	No coloc	No coloc	ATXN7,PTPRK
TNFRSF21	2	No coloc	No coloc	No coloc	STX11,WASH2P
WASH2P	2	No coloc	No coloc	No coloc	APP,TNFRSF21
CLK4	2	No coloc	No coloc	No coloc	JMJD6,SUB1
BTBD3	2	No coloc	No coloc	No coloc	PLXNB3,RNF4
FBXL12	2	No coloc	No coloc	No coloc	BACH1,JUN
SPEG	2	No coloc	No coloc	No coloc	APP,MYC
SDC4	2	No coloc	No coloc	No coloc	MYC,UBC
UBAP1	2	No coloc	No coloc	No coloc	UBC,VPS37B
ELMSAN1	2	No coloc	No coloc	No coloc	MYC,TFAP4
TOB2	2	No coloc	No coloc	No coloc	BHLHE40,PABPC1
CD248	2	No coloc	No coloc	No coloc	ETAA1,LGALS3BP
MEX3A	2	No coloc	No coloc	No coloc	G3BP1,PABPC1
KAZN	2	No coloc	No coloc	No coloc	COIL,RNF123
FBXL3	2	No coloc	No coloc	No coloc	BTG1,BTG2
BTG1	2	No coloc	No coloc	No coloc	FBXL3,LIG4
BRSK2	2	No coloc	No coloc	No coloc	CDC25B,WEE1
TMA7	2	No coloc	No coloc	No coloc	APP,TSC22D2
LRRC8D	2	No coloc	No coloc	No coloc	APP,LRRC8B
ZADH2	2	No coloc	No coloc	No coloc	APP,CKS2
BLOC1S2	2	No coloc	No coloc	No coloc	APP,GEM
TBC1D9B	2	No coloc	No coloc	No coloc	APP,LMBR1L
AGFG1	2	No coloc	No coloc	No coloc	AGFG2,APP
ACO1	2	No coloc	No coloc	No coloc	APP,UBC
FRMD8	2	No coloc	No coloc	No coloc	APP,LIME1
LURAP1L	2	No coloc	No coloc	No coloc	APP,TP53RK
S100A16	2	No coloc	No coloc	No coloc	APP,ZFP36L2
IFI6	2	No coloc	No coloc	No coloc	APP,HSPA5
TCP11L2	2	No coloc	No coloc	No coloc	APP,TUBA1C
AGFG2	2	No coloc	No coloc	No coloc	AGFG1,APP
ARFGAP3	2	No coloc	No coloc	No coloc	APP,LIME1
RHOB	2	No coloc	No coloc	No coloc	ILF2,SMURF1
ACAA1	2	No coloc	No coloc	No coloc	SBDS,SF3B4
SOWAHC	2	No coloc	No coloc	No coloc	LIG4,RNF4
SH2B3	2	No coloc	No coloc	No coloc	EGFR,TENC1
CXXC5	2	No coloc	No coloc	No coloc	SKIL,VDR
ZNF106	2	No coloc	No coloc	No coloc	RNF4,SKIL
ABTB1	2	No coloc	355	No coloc	SMAD2,ZBTB21
PVRL1	2	No coloc	No coloc	No coloc	CBL,KRAS
NANP	2	No coloc	No coloc	No coloc	BAG3,VAPA
RNF38	2	No coloc	No coloc	No coloc	UBC,UBE2N
GLCCI1	2	No coloc	No coloc	No coloc	DYRK1A,DYRK1B
AMER1	2	No coloc	No coloc	No coloc	LATS2,ZNF408
PNRC1	2	No coloc	No coloc	No coloc	CRKL,DCP1A
AEN	2	No coloc	No coloc	No coloc	AES,ZNF408
ZBTB44	2	No coloc	No coloc	No coloc	MYH14,RNF123
GAS1	2	No coloc	No coloc	No coloc	UBC,ZFP36L2
KIAA0319L	2	No coloc	No coloc	No coloc	KRAS,LGALS3
LOXL4	2	No coloc	No coloc	No coloc	RNF4,SEPHS2
ZBTB11	2	No coloc	No coloc	No coloc	NIFK,RNF123
ARHGEF26	2	No coloc	No coloc	No coloc	KRAS,PDPR
ANKRD27	2	No coloc	No coloc	No coloc	MYC,NFKBIA
PPP1R3D	2	No coloc	No coloc	No coloc	PPP1R3C,YWHAZ
FOXF2	2	No coloc	No coloc	No coloc	LRP1,MLST8
DEGS1	2	No coloc	No coloc	No coloc	FLOT2,RNF4
CTSF	2	No coloc	No coloc	No coloc	PTPRK,SIAE
OAF	2	No coloc	No coloc	No coloc	ARL4C,SIAE
CD96	2	No coloc	No coloc	No coloc	HSPA1A,KRAS
CCDC117	2	No coloc	No coloc	No coloc	HSPA4,HSPA8
MIER2	2	No coloc	No coloc	No coloc	E2F6,SIN3A
KLHL24	2	No coloc	No coloc	No coloc	FAM219A,RGS3
HCAR1	2	No coloc	No coloc	No coloc	KRAS,RHOU
IL1RAP	2	No coloc	No coloc	No coloc	KRAS,PTPRS
ABRACL	2	No coloc	No coloc	No coloc	CSK,DCTN1
PPRC1	2	No coloc	No coloc	No coloc	NCBP2,PRKCD
BRPF3	2	No coloc	No coloc	No coloc	KAT7,WEE1
TBC1D10A	2	No coloc	No coloc	No coloc	BACH1,KRAS
LRP8	2	No coloc	No coloc	No coloc	EGFR,GHDC
SERPINB8	2	No coloc	No coloc	No coloc	GPATCH2L,MCM2
KBTBD8	2	No coloc	No coloc	No coloc	GAN,NOLC1
RASGEF1B	2	No coloc	No coloc	No coloc	EGFR,PDLIM7
CCDC28A	2	No coloc	No coloc	No coloc	CDC25A,CDC25B
LRRC8A	2	No coloc	No coloc	No coloc	IPPK,LRRC8B
ZDHHC6	2	No coloc	No coloc	No coloc	ICOSLG,LRRC32
HEATR5B	2	No coloc	No coloc	No coloc	LMBR1L,VAPA
PHF23	2	No coloc	No coloc	No coloc	ARID4B,SIN3A
PSMG3	2	No coloc	No coloc	No coloc	CCDC69,SIX2
SNRK	2	No coloc	No coloc	No coloc	ABHD5,TRIB3
SMOX	2	No coloc	No coloc	No coloc	HERC1,HSPA5
ZNF16	2	No coloc	No coloc	No coloc	GLTSCR2,RNF4
TMEM39A	2	No coloc	No coloc	No coloc	FAM46A,GAA
LRRC4	2	No coloc	No coloc	No coloc	MAPK3,POMT2
PNPLA5	2	No coloc	No coloc	No coloc	BAG3,HSPA8
TMEM70	2	No coloc	No coloc	No coloc	FDXR,TOP3A
GPR108	2	No coloc	No coloc	No coloc	IPPK,LMNA
KIAA0195	2	No coloc	No coloc	No coloc	KRAS,RBM3
CWC25	2	No coloc	No coloc	No coloc	INPP5E,ZBTB21
URGCP	2	No coloc	No coloc	No coloc	LMBR1L,SEC24B
EIF3J	2	No coloc	No coloc	No coloc	G3BP1,SPDL1
C11orf24	2	No coloc	No coloc	No coloc	LMNA,RNF123
BRICD5	2	No coloc	No coloc	No coloc	LMNA,SORT1
WDR81	2	No coloc	No coloc	No coloc	DCAF13,UBC
RNF144B	2	No coloc	No coloc	No coloc	TRAF4,UBC
ZNF608	2	No coloc	No coloc	No coloc	HSPA8,RNF4
SLBP	2	No coloc	No coloc	No coloc	DDB1,DHX15
TIMM8A	2	No coloc	No coloc	No coloc	MAP3K14,NFKB2
ZFP90	2	No coloc	No coloc	No coloc	GCC1,RNF4
ARID5B	2	No coloc	No coloc	No coloc	RNF123,RNF4
VPS13D	2	No coloc	No coloc	No coloc	PTRH2,SPDL1
PCBP4	2	No coloc	No coloc	No coloc	HEXIM1,HSPA8
EMP3	2	No coloc	No coloc	No coloc	RNF123,SAR1A
FAM20C	2	No coloc	No coloc	No coloc	CSK,RNF123
RNF145	2	No coloc	No coloc	No coloc	CSK,UBC
SLC2A3	2	No coloc	No coloc	No coloc	HSPA4,KRAS
FAM160B1	2	No coloc	No coloc	No coloc	CSK,ZFP36L2
ALKBH5	2	No coloc	No coloc	No coloc	ATG16L1,LMNA
PUS10	2	No coloc	No coloc	No coloc	CSK,KRT16
GAS2L2	2	No coloc	No coloc	No coloc	CSK,JADE2
ATG14	2	No coloc	No coloc	No coloc	ATG13,OPTN
ANKRD10	2	No coloc	No coloc	No coloc	ATG9A,FAM222B
G0S2	2	No coloc	No coloc	No coloc	BCL2L1,BCL2L2
SPRED1	2	No coloc	No coloc	No coloc	HEXIM2,ZNF408
PMEPA1	2	No coloc	No coloc	No coloc	DDB1,MTA2
MSC	1	No coloc	No coloc	No coloc	ID2
AP5B1	1	No coloc	No coloc	No coloc	PDLIM7
NGF	1	No coloc	No coloc	No coloc	SORT1
MSX1	1	No coloc	No coloc	No coloc	SP1
NOG	1	No coloc	No coloc	No coloc	KRAS
PEX10	1	No coloc	No coloc	No coloc	LIG4
TNFRSF12A	1	No coloc	No coloc	No coloc	TRAF2
CCL7	1	No coloc	No coloc	No coloc	CCR1
IFNAR1	1	No coloc	No coloc	No coloc	PIK3R1
PLAG1	1	No coloc	No coloc	No coloc	KPNA2
ODC1	1	No coloc	No coloc	No coloc	CSK
RIN2	1	No coloc	No coloc	No coloc	EGFR
EREG	1	No coloc	No coloc	No coloc	EGFR
PDGFA	1	No coloc	No coloc	No coloc	HSPG2
EZH1	1	No coloc	No coloc	No coloc	E2F6
HIVEP2	1	No coloc	No coloc	No coloc	YWHAZ
FAM13B	1	No coloc	No coloc	No coloc	YWHAZ
ZFY	1	No coloc	No coloc	No coloc	ZBTB9
ZNF513	1	No coloc	No coloc	No coloc	PPARGC1B
DDX26B	1	No coloc	No coloc	No coloc	INTS1
MIDN	1	No coloc	No coloc	No coloc	GADD45A
PPP1R15B	1	No coloc	No coloc	No coloc	RAD21
ATOH8	1	No coloc	No coloc	No coloc	TCF3
FBXO32	1	No coloc	No coloc	No coloc	DUSP1
AKNA	1	No coloc	No coloc	1002	CD2BP2
TIMP1	1	No coloc	No coloc	No coloc	ZBTB16
ANKZF1	1	No coloc	No coloc	No coloc	APP
NAT6	1	No coloc	No coloc	No coloc	APP
ARL4D	1	No coloc	No coloc	No coloc	APP
PLEKHG2	1	No coloc	No coloc	No coloc	APP
SMAP1	1	No coloc	No coloc	No coloc	APP
C1orf174	1	No coloc	No coloc	No coloc	APP
PLEKHO2	1	No coloc	No coloc	No coloc	APP
TBCC	1	No coloc	No coloc	No coloc	APP
LARP6	1	No coloc	No coloc	No coloc	APP
RCAN1	1	No coloc	No coloc	No coloc	APP
GPN2	1	No coloc	No coloc	No coloc	APP
FAM212B	1	No coloc	No coloc	No coloc	APP
AHDC1	1	No coloc	No coloc	No coloc	APP
FAM212A	1	No coloc	No coloc	No coloc	APP
LFNG	1	No coloc	No coloc	No coloc	APP
RETSAT	1	No coloc	No coloc	No coloc	APP
FAM160B2	1	No coloc	No coloc	No coloc	APP
PIGO	1	No coloc	No coloc	No coloc	APP
TIMM17A	1	No coloc	No coloc	No coloc	SRSF3
YRDC	1	No coloc	No coloc	No coloc	UPP1
SURF1	1	No coloc	No coloc	No coloc	SRSF5
ZFP36L1	1	No coloc	No coloc	No coloc	RBM8A
WBP1L	1	No coloc	No coloc	No coloc	LIG4
FAM214A	1	No coloc	No coloc	No coloc	LIG4
TRANK1	1	No coloc	No coloc	No coloc	CBX4
BDKRB2	1	No coloc	No coloc	No coloc	BAG3
MYBPH	1	No coloc	No coloc	No coloc	BAG3
GPR3	1	No coloc	No coloc	No coloc	GNPAT
SOX8	1	No coloc	No coloc	No coloc	NOD1
TMEM37	1	No coloc	No coloc	No coloc	HBP1
HES4	1	No coloc	No coloc	No coloc	RGS3
FAM178A	1	No coloc	No coloc	No coloc	OPTN
MAN2B1	1	No coloc	No coloc	No coloc	SEC24A
BEND3	1	No coloc	No coloc	No coloc	RIOK2
TSHZ3	1	No coloc	No coloc	No coloc	TRAF2
RUSC1-AS1	1	No coloc	No coloc	No coloc	WDR5
SPG11	1	No coloc	No coloc	No coloc	SERTAD3
ZNF844	1	No coloc	No coloc	No coloc	NDEL1
GRPEL2	1	No coloc	No coloc	No coloc	GRPEL1
SLC12A6	1	No coloc	No coloc	No coloc	LGALS3
SLC25A32	1	No coloc	No coloc	No coloc	CBFB
MOCS1	1	No coloc	No coloc	No coloc	KLHDC3
AGBL5	1	No coloc	No coloc	No coloc	GFOD1
PAPD7	1	No coloc	No coloc	No coloc	RMND5A
RHBDL1	1	No coloc	No coloc	No coloc	MAGI3
RPP14	1	No coloc	No coloc	No coloc	RPP25
RBM24	1	No coloc	No coloc	No coloc	RBM38
PLXNB1	1	No coloc	No coloc	No coloc	SOX4
RP1L1	1	No coloc	No coloc	No coloc	SOX4
PITPNA	1	No coloc	No coloc	No coloc	VAPA
TANGO2	1	No coloc	No coloc	No coloc	PPIF
C16orf72	1	No coloc	No coloc	No coloc	KRAS
CSRNP1	1	No coloc	No coloc	No coloc	KRAS
KLHL25	1	No coloc	No coloc	No coloc	KRAS
ZNF584	1	No coloc	No coloc	No coloc	KRAS
PPP1R3B	1	No coloc	No coloc	No coloc	NUP153
ZNF766	1	No coloc	No coloc	No coloc	CPSF7
ZNF469	1	No coloc	No coloc	No coloc	GAN
HMCN1	1	No coloc	No coloc	No coloc	MCM2
SENP5	1	No coloc	No coloc	No coloc	ZNF131
MIR22HG	1	No coloc	No coloc	No coloc	EGFR
PDK4	1	No coloc	No coloc	No coloc	PDK2
FAM134A	1	No coloc	No coloc	No coloc	YIPF3
UTP11L	1	No coloc	No coloc	No coloc	APP
MIER3	1	No coloc	No coloc	No coloc	H2AFX
RFTN2	1	No coloc	No coloc	No coloc	POMT2
ICOSLG	1	No coloc	No coloc	No coloc	ZDHHC6
ABCB9	1	No coloc	No coloc	No coloc	LRRC8B
SEMA7A	1	No coloc	No coloc	No coloc	SLC9A1
TIMP3	1	No coloc	No coloc	No coloc	APP
CHST3	1	No coloc	No coloc	No coloc	PTCH1
DAAM2	1	No coloc	No coloc	No coloc	LGR4
ARL8A	1	No coloc	No coloc	No coloc	LIPG
ZNF610	1	No coloc	No coloc	No coloc	HERC1
NAA40	1	No coloc	No coloc	No coloc	MCM2
CHI3L1	1	No coloc	No coloc	No coloc	HSPA8
PISD	1	No coloc	No coloc	No coloc	PTPN1
TMEM140	1	No coloc	No coloc	No coloc	LMNA
C1QTNF1	1	No coloc	No coloc	No coloc	LMNA
TMEM86A	1	No coloc	No coloc	No coloc	LMNA
MXD4	1	No coloc	No coloc	No coloc	MXD1
SLC35C1	1	No coloc	No coloc	No coloc	ARMC8
IER5	1	No coloc	No coloc	No coloc	PPP2R2A
DCUN1D3	1	No coloc	No coloc	No coloc	KRAS
C19orf80	1	No coloc	No coloc	No coloc	RIPK1
ZNF697	1	No coloc	No coloc	No coloc	RNF4
SQLE	1	No coloc	No coloc	No coloc	RNF4
SLC27A1	1	No coloc	No coloc	No coloc	RNF4
GZF1	1	No coloc	No coloc	No coloc	RNF4
SPSB1	1	No coloc	No coloc	No coloc	KRAS
ADORA1	1	No coloc	No coloc	No coloc	EGFR
IL11	1	No coloc	No coloc	No coloc	HIF1A
ADAMTS15	1	No coloc	No coloc	No coloc	RNF123
RBM43	1	No coloc	No coloc	No coloc	RNF123
ZNF304	1	No coloc	No coloc	No coloc	RNF123
ALDH1L1	1	No coloc	No coloc	No coloc	PSMD12
ZBED5	1	No coloc	No coloc	No coloc	MYC
ARHGAP23	1	No coloc	No coloc	No coloc	MYC
IFFO2	1	No coloc	No coloc	No coloc	RNF41
GRASP	1	No coloc	No coloc	No coloc	RPS6KA1
PACS1	1	No coloc	No coloc	No coloc	KRAS
IPMK	1	No coloc	No coloc	No coloc	KRAS
C1orf198	1	No coloc	No coloc	No coloc	EZR
C1orf52	1	No coloc	No coloc	No coloc	LMNA
S1PR2	1	No coloc	No coloc	No coloc	TNFAIP3
ROBO1	1	No coloc	No coloc	No coloc	KRAS
UNC5B	1	No coloc	No coloc	No coloc	KRAS
COX19	1	No coloc	No coloc	No coloc	CSK
WDR31	1	No coloc	No coloc	No coloc	CSK
PCDH18	1	No coloc	No coloc	No coloc	CSK
MMP8	1	No coloc	No coloc	No coloc	CSK
ZNF510	1	No coloc	No coloc	No coloc	CSK
PXDC1	1	No coloc	No coloc	No coloc	CSK
DGCR6L	1	No coloc	No coloc	No coloc	ACTB
STARD5	1	No coloc	No coloc	No coloc	PRNP
RAB19	1	No coloc	No coloc	No coloc	TOMM40
BPHL	1	No coloc	No coloc	No coloc	LRP4
MID1IP1	1	No coloc	No coloc	No coloc	GCH1
CD99L2	1	No coloc	No coloc	No coloc	TMBIM6
ESM1	1	No coloc	No coloc	No coloc	NUFIP2
ZNF134	1	No coloc	No coloc	No coloc	TENC1
CREBL2	1	No coloc	No coloc	No coloc	CREBRF
RNF44	1	No coloc	No coloc	No coloc	FAM46A
SLC19A3	1	No coloc	No coloc	265	THBD
C21orf91	1	No coloc	No coloc	No coloc	NUP54
KIAA1551	1	No coloc	No coloc	No coloc	KRT86
LONRF3	1	No coloc	No coloc	No coloc	CUL7
SNX19	1	No coloc	No coloc	No coloc	CUL7
APOL6	1	No coloc	No coloc	No coloc	IGF2R
SYNJ2	1	No coloc	No coloc	No coloc	PRKDC
PHYKPL	0	No coloc	No coloc	No coloc
S100A2	0	No coloc	No coloc	No coloc
NR6A1	0	No coloc	No coloc	No coloc
STK17A	0	No coloc	No coloc	No coloc
KCTD11	0	No coloc	No coloc	No coloc
ALG2	0	No coloc	No coloc	No coloc
GTF2A2	0	No coloc	No coloc	No coloc
PTGFR	0	No coloc	No coloc	No coloc
FOXF1	0	No coloc	No coloc	No coloc
PPAP2A	0	No coloc	No coloc	No coloc
DAK	0	No coloc	No coloc	No coloc
OPLAH	0	No coloc	No coloc	No coloc

### Sheet: Fat_IL-6
Gene	Interactors	Coloc_IR_T2D_locus	Coloc_WHR_locus	Coloc_TG_HDL_locus	Interactor_Names
KIAA1429	974	No coloc	No coloc	No coloc	AAK1,AARS,ABHD15,ABHD2,ACACA,ACACB,ACLY,ACTB,ACTN1,ACTN4,ACTR2,ACVR2B,ADAMTS5,ADAR,AFF4,AFG3L2,AGL,AGO1,AGPS,AHCTF1,AHSA1,AKAP11,AKAP13,AKAP9,ALDH3A2,ALDOA,ALG11,ALMS1,AMBRA1,AMER1,ANAPC1,ANKFY1,ANKIB1,ANKRD11,ANKRD12,ANKRD17,ANKRD33B,ANKRD44,ANKRD50,ANO6,ANXA2,ANXA6,AP1B1,AP2B1,AP3D1,AP5B1,APP,APRT,AR,ARF4,ARFGEF1,ARFGEF2,ARHGAP20,ARHGAP31,ARHGAP32,ARHGAP35,ARHGAP42,ARHGEF12,ARHGEF28,ARHGEF7,ARID1A,ARID1B,ARID2,ARID4B,ARL8A,ARRB1,ASCC3,ASH1L,ASXL2,ATF7IP,ATG2B,ATL2,ATM,ATP10D,ATP11C,ATP2B4,ATP5L,ATP7A,ATP9A,ATP9B,ATR,ATRN,ATRX,BAX,BAZ1B,BAZ2A,BBX,BCL2,BCL9,BCL9L,BCR,BDP1,BICC1,BIRC6,BMPR2,BMS1,BOD1L1,BPTF,BRAF,BRPF3,BTBD7,BTBD8,C1QBP,C2CD3,C3,C5orf42,CACNA2D1,CALD1,CAMSAP1,CAMSAP2,CAND1,CANX,CAPRIN1,CAPZA1,CASK,CASP8AP2,CAV1,CBX4,CBX6,CCAR1,CCDC80,CCDC93,CCNT1,CCSER2,CCT4,CDC42BPA,CDC42BPB,CDC42EP2,CDH2,CDK5RAP2,CDS2,CEP104,CEP350,CFL1,CGNL1,CHAMP1,CHD3,CHD4,CHD6,CHD7,CHD8,CHD9,CIC,CIRBP,CISD1,CKAP5,CLASP1,CLASP2,CLCN4,CLCN5,CLEC16A,CLIC1,CLMN,CLTC,CLTCL1,CLU,CMBL,CMYA5,CNNM4,CNOT1,CNOT6L,CNST,CNTRL,COL15A1,COL4A1,COL4A2,COL5A1,COPA,COPE,COPRS,COPS2,COPS7A,COPS7B,COX4I1,COX5A,CPD,CPEB4,CREBRF,CRYBG3,CSDE1,CSNK2A2,CSPG4,CTDSPL2,CTNNB1,CYB5R3,CYLD,DAAM1,DAGLA,DCTN1,DDB1,DDI2,DDR2,DDX1,DDX5,DENND4C,DENND5B,DHCR7,DHTKD1,DHX38,DHX8,DIP2B,DMXL1,DMXL2,DNAJA2,DNAJC13,DOCK1,DOCK11,DOCK7,DOCK9,DSE,DSP,DSTYK,DUSP16,DYNC1H1,DYNC2H1,EBP,ECH1,EDF1,EEA1,EEF2,EGFR,EIF2AK4,EIF3A,EIF3K,EIF4B,EIF4G1,EMC1,EMD,ENOX1,EP300,EP400,EPRS,ERCC4,ERCC6,ERGIC2,ESR2,ESYT1,ETNK1,ETV3,EWSR1,EXOC2,EXOC4,EXOC6B,EXTL3,FAM110B,FAM117B,FAM129A,FAM13A,FAM162A,FAM168A,FAM179B,FAM53B,FAM73A,FAM96B,FASN,FAT1,FAXDC2,FBN1,FBXL17,FBXL18,FBXL4,FBXO21,FEM1B,FGD4,FLNB,FOCAD,FOSL2,FOXN3,FOXO3,FRY,FRYL,FYCO1,FZD7,G3BP1,GAB2,GALNT10,GAN,GAPDH,GAPVD1,GBF1,GCC1,GCN1L1,GDI1,GFPT1,GIGYF2,GLG1,GLTSCR1L,GLUL,GNPTAB,GNS,GOLGA3,GOLGA4,GOLGB1,GON4L,GPAM,GPR158,GRAMD1B,GSTP1,GTF3C1,GTF3C4,H6PD,HADHA,HDLBP,HEATR1,HEATR5B,HECTD1,HERC1,HERC2,HIF1A,HIPK1,HIPK3,HIST1H1C,HIST1H2AC,HIST1H2AE,HIST1H2BD,HIST1H2BK,HIST1H3D,HIST1H3H,HIST1H4H,HIST2H2BE,HIST3H2A,HIVEP2,HK2,HLCS,HM13,HNRNPA2B1,HNRNPF,HRH1,HS6ST1,HSP90AA1,HSPA1A,HSPA1B,HSPA4,HSPA6,HSPB1,HSPG2,HTT,HUWE1,IARS,IFI16,IFITM3,IGF2R,ILF2,ILF3,IMPAD1,INSR,INTS1,INVS,IPO7,IPO8,IQSEC1,IRS1,IRS2,ITCH,ITGA1,ITGA6,ITPR1,ITPR2,JADE1,JMJD1C,JMY,JUN,KANSL1,KARS,KAT6A,KAT6B,KBTBD7,KDM1A,KDM2A,KDM3B,KDM4A,KDM5A,KDM5B,KDM7A,KIAA0100,KIAA0232,KIAA0319L,KIAA0368,KIAA0430,KIAA0754,KIAA0922,KIAA1033,KIAA1107,KIAA1109,KIAA1324L,KIAA1462,KIAA1919,KIAA1958,KIAA2018,KIAA2026,KIDINS220,KIF13A,KIF13B,KIF1B,KIF1C,KIF20B,KIF26B,KIF2A,KIF3B,KIF5B,KLHL18,KLHL21,KLHL24,KLHL28,KMT2A,KMT2C,KPNA5,KRT10,LAMB1,LARP1,LARS,LARS2,LATS1,LEMD3,LETM1,LGR4,LIMCH1,LINC01128,LMAN1,LMBRD2,LMNA,LMTK2,LNPEP,LNX2,LONP2,LPGAT1,LPHN1,LPP,LRBA,LRIG3,LRP1,LRP4,LRP5,LRP6,LRPPRC,LRRC16A,LRRC8B,LTN1,LUZP1,MACF1,MACROD2,MAGI1,MAP1A,MAP3K1,MAP4,MAP4K4,MAT2A,MCM3AP,MCM7,MDH2,MDN1,MED13,MEGF8,MET,METTL3,MGA,MIA3,MIB1,MICALL2,MIEF1,MIER3,MITF,MKLN1,MLEC,MN1,MON2,MRPL14,MRPL23,MRPL41,MRPS26,MSH3,MSH6,MTDH,MTF1,MTHFD1,MTHFR,MTMR12,MTMR4,MTOR,MTR,MYC,MYCBP2,MYH10,MYH9,MYO18A,MYO1C,MYO5A,MYO9A,N4BP2,NACA,NBAS,NBEAL1,NCAPD2,NCOA1,NCOA2,NCOR1,NDST1,NDUFA4,NDUFB11,NDUFS3,NDUFS8,NEDD9,NEK4,NEO1,NF1,NFATC2,NFATC3,NFIL3,NHLRC2,NIN,NIPBL,NMT1,NNT,NOMO1,NOP14,NOTCH2,NR1D2,NR3C1,NR3C2,NRCAM,NRIP1,NSD1,NUAK1,NUDCD3,NUMA1,NUP153,NUP155,NUP205,NUP50,OAT,OGDH,OPA1,OPHN1,OSBP,OTUD7B,P4HB,PANK3,PAPPA,PARD3,PARD3B,PBRM1,PCM1,PCNA,PCNT,PCNX,PCNXL3,PCYT1A,PDCD6,PDE3B,PDIA6,PDS5A,PDS5B,PDZD2,PDZD8,PEG10,PER2,PFDN5,PFDN6,PFKFB2,PFN1,PGAP1,PGK1,PGRMC1,PHACTR2,PHB2,PHC3,PHF20,PHF3,PHIP,PHKB,PHLPP2,PHTF2,PI4KA,PIGS,PIK3C2B,PIK3CA,PIK3R1,PIKFYVE,PKD1,PKN2,PKP4,PLEKHG3,PLEKHM3,PLXNA2,PLXND1,POLA1,POLE,POLR1A,POLR2B,POU2F1,PPA1,PPARA,PPARGC1A,PPARGC1B,PPIA,PPIP5K2,PPP1CC,PPP1R12B,PPP3CA,PPP6R3,PRDX1,PRDX4,PREX1,PRKAR2A,PRKD3,PRKDC,PRPF8,PRR14L,PRRC2B,PRUNE2,PSD3,PSMA5,PSMB1,PSMB3,PSMB4,PSMC1,PSMD1,PSMD2,PSME1,PSME2,PSME4,PTBP1,PTCH1,PTGFRN,PTPLAD1,PTPN11,PTPN13,PTPN14,PTPRF,PTPRG,PTPRK,PTPRS,PTPRU,PTRH2,PUM1,PVRL3,PXDN,PYGB,RAB11A,RAB14,RAB1A,RAB7A,RAB9A,RABGAP1,RAD50,RAD54L2,RALGAPA2,RALGAPB,RANBP2,RAPGEF2,RBBP5,RBM19,RBM27,RC3H2,RDX,REL,REST,REV3L,RFC1,RFX7,RGS12,RHOBTB2,RHOT2,RICTOR,RIF1,RIMS4,RIN2,RLF,RMND5A,RNF111,RNF150,RNF20,RNF213,RNF40,ROBO1,ROCK1,ROCK2,RPL10,RPL12,RPL19,RPL23,RPL24,RPL31,RPL38,RPL9,RPLP0,RPLP1,RPLP2,RPRD2,RPS16,RPS18,RPS19,RPS2,RPS27A,RPS27L,RPS28,RPS6,RPS7,RPS8,RPTOR,RRAS,RRBP1,RREB1,RRP1B,RSF1,RUNX1,S100A10,SACM1L,SACS,SAR1A,SART3,SATB1,SBF2,SBNO1,SCAF11,SCAMP2,SCAMP3,SCGB1B2P,SCYL2,SEC16A,SEC22B,SEC23A,SEC31A,SEC63,SECISBP2L,SEL1L,SEPT11,SERBP1,SERINC5,SET,SETD1B,SETD2,SETX,SF3B3,SF3B4,SFXN3,SH3KBP1,SH3PXD2A,SHPRH,SIK1,SIK2,SIK3,SIRT7,SKI,SKP1,SLC12A2,SLC12A7,SLC25A22,SLX4,SMARCA1,SMARCA2,SMARCA4,SMARCA5,SMARCC1,SMC2,SMC3,SMC4,SMCHD1,SMCR8,SMG1,SND1,SNRK,SNRNP200,SNRNP70,SNRPB,SNRPD3,SNX19,SOGA1,SON,SORT1,SPATA5,SPECC1,SPEN,SPG11,SPON2,SPTAN1,SPTBN1,SRCAP,SRP72,SSFA2,SSH2,SSR1,STAG2,STAT3,STOML2,STRN,STT3B,SUPT16H,SURF4,SVIL,SYDE2,SYNE1,SYNM,SYNPO,SYNRG,SZT2,TACC1,TADA2B,TAF1,TAGLN2,TANC2,TAOK1,TBC1D1,TBC1D14,TBC1D16,TBC1D4,TBC1D9,TBC1D9B,TBL1XR1,TCEB3,TCOF1,TCP11L2,TECPR2,TEF,TENM3,TEP1,TET2,TEX2,TFG,TGFBR1,TGFBRAP1,THBS1,THOC2,TKT,TLN1,TLN2,TMEM140,TMEM165,TMEM2,TMEM245,TMEM33,TMTC2,TMTC3,TNIP2,TNKS,TNPO1,TNPO3,TNRC6B,TNRC6C,TOP2B,TOR1AIP1,TPR,TRAPPC10,TRAPPC9,TRIM21,TRIM23,TRIM33,TRIM56,TRIP11,TRIP12,TROVE2,TRPS1,TSC22D2,TTBK2,TTC3,TTLL4,TUBB4B,TUBB6,TUG1,TULP4,TXLNG,TXN,U2AF2,UBE3A,UBE3C,UBE4A,UBE4B,UBN1,UBN2,UBR1,UBR2,UBR3,UBR4,UBR5,UBTF,UGGT1,UHRF1BP1,UNC13B,UQCR10,URB1,USP13,USP15,USP22,USP24,USP32,USP34,USP38,USP4,USP47,USP6NL,USP7,USP8,USP9X,UTP14C,UTRN,VANGL1,VARS,VASN,VCL,VCPIP1,VDAC2,VIM,VLDLR,VMP1,VPS13A,VPS13C,VPS13D,VPS39,VPS53,VPS8,VWA8,WBP1L,WDR47,WDR7,WDR81,WHSC1,WHSC1L1,WNK1,WWC2,XPO4,XPO5,XPO7,XPOT,XPR1,XRCC5,XRN1,YBX1,YWHAB,YWHAG,ZBTB10,ZBTB21,ZBTB37,ZBTB40,ZBTB41,ZC3H12C,ZC3H13,ZC3H4,ZC3H7B,ZCCHC24,ZDBF2,ZFAT,ZFR,ZFX,ZFYVE26,ZFYVE9,ZHX3,ZKSCAN1,ZMPSTE24,ZMYM2,ZMYM4,ZNF106,ZNF148,ZNF292,ZNF318,ZNF398,ZNF436,ZNF451,ZNF507,ZNF516,ZNF532,ZNF543,ZNF555,ZNF574,ZNF592,ZNF609,ZNF629,ZNF638,ZNF646,ZNF697,ZNF699,ZNF704,ZNF772,ZRANB1,ZZEF1
ESR2	646	No coloc	No coloc	No coloc	AARS,ABCD3,ACACA,ACADVL,ACKR3,ACTB,ACTG1,ACTN1,ACTR2,ADAR,ADNP,AFG3L2,AGO1,AHCTF1,AKAP1,AKAP13,ALDH3A2,ALDH6A1,ALDOA,ALKBH5,ANAPC1,ANGPT1,ANKRD11,ANKRD17,ANXA1,ANXA7,AP1G1,AP1M1,AP2B1,AP2S1,AP5B1,APP,APRT,ARF4,ARHGAP20,ARHGAP32,ARHGAP35,ARHGEF12,ARID2,ARID3A,ARID5A,ARL8A,ARPC3,ARPC5L,ASCC2,ASCC3,ATAD3B,ATF7IP,ATM,ATP5D,ATP5G3,ATP5L,ATP6V0A1,ATP9A,ATRX,ATXN7,AUP1,AVL9,B3GAT3,BABAM1,BAX,BAZ1B,BBX,BCL9L,BCR,BMS1,BOD1L1,BPTF,C1orf35,C1QBP,C9orf89,CAMSAP1,CAMSAP2,CAND1,CANX,CAPN5,CAPZA1,CAV1,CBX4,CCDC101,CCDC47,CCNL1,CCNT1,CCT4,CD55,CD58,CDC42BPB,CDC42EP4,CDIPT,CDK5RAP3,CDS2,CEBPZ,CFL1,CHAMP1,CHD2,CHD3,CHD7,CHD8,CIC,CIRBP,CISD3,CKAP5,CLASP2,CLASRP,CLIC1,CLMN,CLPX,CLTA,CLU,CNNM4,CNOT1,CNOT6L,CNOT7,COPA,COQ10B,CORO1C,COX4I1,COX5A,CPNE3,CREB1,CSDE1,CSNK1A1,CTNNB1,CTSB,CUL3,DAAM1,DAD1,DBT,DCTN1,DCTN4,DCTN5,DDB1,DDX19B,DDX39B,DDX56,DDX6,DECR1,DHCR7,DHTKD1,DHX38,DHX57,DHX8,DIP2B,DLG1,DNAJC1,DNAJC13,DNAJC16,DOCK1,DOCK7,DUSP14,DUSP23,DYNLL2,DYNLT1,ECM1,EFHD2,EFNA1,EGFR,EHMT2,EIF2AK2,EIF2S3,EIF3A,EIF3K,EIF4A3,EIF4G1,ELL,EMC1,EMC2,EMC4,EP300,EPC2,EPRS,ERMP1,ETF1,EXOC2,EXOC4,EXOC5,EXOC7,EXOSC5,EYA3,FAM126B,FAM168A,FAM208A,FASN,FIS1,FKTN,FOXO3,FYCO1,FYTTD1,GABPA,GABPB1,GAN,GAPVD1,GAS2L3,GATAD2B,GGCT,GLG1,GNA13,GNB2,GOLGB1,GON4L,GSTK1,GSTP1,GTF3C4,H1FX,H2AFX,HADHA,HDAC3,HEATR1,HEATR5B,HERC2,HIST1H1C,HIST1H2BD,HIST1H2BK,HNRNPA2B1,HNRNPDL,HSD17B4,HSDL2,HSP90AA1,HSPA4,HUWE1,IARS,IBTK,IDE,IDH3A,IFI6,IFITM3,IGF2R,IMP3,IPO7,IRS1,IST1,ITIH5,ITPR2,JMJD1C,KANK2,KANSL3,KARS,KAT2A,KAT6B,KDELR1,KDM1A,KDM2A,KDM3B,KDM5A,KIAA1429,KIF20B,KIF22,KIF2A,KIF5B,KMT2A,KMT2C,KPNA1,KPNA3,L2HGDH,LAMB2,LAMTOR1,LAMTOR2,LAMTOR4,LARP4B,LEMD3,LENG8,LGALS1,LGALS3,LMTK2,LONP2,LPP,LRCH4,LRPPRC,LSM11,LSM2,LTN1,LUC7L,LUZP1,MACF1,MAGOH,MAGT1,MAPKAP1,MAVS,MDK,MDM2,MDN1,MED10,MED13,MED23,MED4,MED6,MFSD10,MGA,MGMT,MIA3,MIB1,MKRN1,MLEC,MLF2,MLPH,MLXIPL,MME,MMGT1,MON2,MPHOSPH8,MRPL10,MRPL14,MRPL2,MRPL23,MRPL41,MRPS11,MRPS17,MTF1,MTFR1,MTHFD1,MYCBP2,MYH9,MYL12B,MYO18A,MYO5A,NACA,NBAS,NBN,NCOA1,NCOA2,NCOR1,NDUFA10,NDUFB4,NDUFS3,NDUFS8,NF1,NFATC3,NFIB,NFIX,NFKB2,NFKBIB,NFKBID,NGDN,NHP2L1,NINJ1,NIPBL,NISCH,NLRX1,NME3,NME4,NOL8,NOMO1,NOP10,NOP14,NOTCH2,NOTCH2NL,NPEPPS,NRIP1,NSD1,NUFIP2,NUP153,NUP205,NXF1,OGDH,OGT,OPA1,OPA3,OTUD4,OXA1L,P4HB,PARD3,PBRM1,PBX1,PC,PCM1,PDCD6,PDF,PDLIM5,PDLIM7,PDS5A,PEX13,PFN1,PGK1,PHB2,PHC3,PHF3,PI4KA,PIAS3,PIGK,PIGS,PIK3C2B,PKP4,PLEKHG3,PLSCR1,PNISR,PNKD,PNRC1,POLR1A,POLR1B,POLR1E,POLR2B,POLR2G,POLR2H,POP4,PPARGC1A,PPHLN1,PPIG,PPIH,PPP1CB,PPP1CC,PPP1R12B,PREX1,PRKAR2A,PSMA5,PSMB4,PSMD1,PSMD2,PTPLAD1,PTPLB,PTPN13,PTPRF,PTPRK,PTRH2,PUM2,PURB,PXDN,PXMP4,QKI,QRICH1,RAB11B,RAB1A,RAB35,RAD21,RAD50,RAD54L2,RAE1,RALGAPA2,RALGAPB,RANBP2,RAP2B,RBM12B,RBM17,RBM19,RBM39,RBM42,RBPMS,RCL1,RDX,REEP3,RHBDF1,RHOC,RICTOR,RIN2,RNF213,RNH1,RNPS1,RPL10,RPL23,RPL26L1,RPL36,RPL36AL,RPL38,RPL39,RPL7L1,RPLP0,RPLP1,RPLP2,RPP25L,RPS11,RPS12,RPS15,RPS18,RPS21,RPS27L,RPS28,RPS4Y1,RPS6KB1,RRP1B,RRS1,RUNDC1,S100A11,S100A16,S100P,SART3,SBF1,SBNO1,SCAF11,SCD,SCYL2,SEC22B,SEC31A,SEC61B,SEC61G,SEC62,SEC63,SEL1L,SEPT11,SERBP1,SETD2,SETX,SF3A2,SF3B4,SFXN3,SGPL1,SH3BGRL3,SIRT7,SLC12A2,SLC25A22,SLC30A5,SLC30A6,SLX4,SMARCA2,SMARCA4,SMARCA5,SMC2,SMC3,SMC4,SMCHD1,SMIM4,SMTN,SND1,SNRNP70,SNRPA,SNRPA1,SNRPB,SNRPB2,SNRPD2,SNRPD3,SNRPF,SOD1,SOGA1,SON,SORT1,SP1,SP3,SPECC1,SPIRE1,SPTAN1,SRP14,SRP72,SRSF2,SRSF5,SRSF7,SSFA2,SSR1,STAG2,STAT3,STIM1,STOML2,STRBP,STRN,STRN3,STX10,STX6,SUMO3,SYNPO2,TAB2,TACC1,TADA2B,TAF9,TBC1D5,TBL1XR1,TCEB1,TGFBRAP1,TGIF1,THBS1,THOC6,TLN1,TMEM131,TMEM165,TMEM245,TMEM258,TMEM33,TMEM50A,TNPO3,TOMM70A,TOR1AIP1,TRA2B,TRAF2,TRIM23,TRIM24,TRIM27,TRIM33,TRIM47,TRIM56,TRIOBP,TRMT112,TSC1,TSG101,TSPYL1,TTC3,TXN,TXNL4A,UBE3A,UBE4A,UBN1,UBN2,UBR4,UFL1,UGGT1,UNC93B1,URB1,USP32,USP7,USP9X,UTP3,UTRN,VANGL1,VCL,VDAC2,VEZF1,VGF,VIM,VKORC1L1,VMP1,VPS72,VRK2,VTI1B,VWA8,WAPAL,WDR11,WDR5,WDR82,WHSC1,WHSC1L1,WNK1,XPO5,XPO7,XRCC5,XRN1,YME1L1,YPEL5,YWHAB,YWHAG,ZBTB10,ZBTB11,ZBTB7A,ZC3H13,ZC3H7A,ZFP36L2,ZHX3,ZMYM1,ZMYM2,ZMYM4,ZNF106,ZNF148,ZNF24,ZNF281,ZNF292,ZNF318,ZNF574,ZNF592,ZNF609,ZNF746,ZNRF1,ZYX
MYC	567	No coloc	No coloc	No coloc	AAAS,AAK1,AARS,AASS,ABCD3,ACACA,ACAT2,ACLY,ACSL1,ACSL4,ACTB,ACTG1,ACTN1,ACTN4,ADAR,ADNP,ADPRHL2,ADRBK2,AFG3L2,AGPS,AHCTF1,AHCYL1,AKAP13,ALDH1B1,ALDOA,AMBRA1,ANGPTL4,ANKFY1,ANKIB1,ANKRD17,ANXA1,ANXA2,AP1G1,AP1M1,AP2B1,AP2S1,AP3D1,APP,ARF4,ARFGEF2,ARHGEF1,ARID1A,ARID1B,ASCC3,ATG4B,ATP5D,ATXN7,AUP1,BAG3,BAZ1A,BAZ1B,BAZ2A,BBX,BCL2,BCR,BIRC6,BMPR1A,BMS1,C1orf35,C1QBP,CAND1,CAPRIN1,CAPZA1,CCAR1,CCDC101,CCDC47,CCDC93,CCNT1,CCT4,CDC37,CDKN2A,CDKN2B,CDR2,CEBPB,CEBPZ,CEPT1,CFL1,CHAMP1,CHD2,CHD4,CHD7,CHD8,CHD9,CHUK,CKAP5,CKB,CLIC1,CLPX,CLTC,CLTCL1,COMMD4,COMT,COPA,CORO1C,CPNE3,CSDE1,CSNK1E,CTNNB1,DCTN1,DCTN4,DDB1,DDX1,DDX39B,DDX5,DDX56,DDX6,DECR1,DHX29,DHX38,DHX57,DNAJA2,DNAJC13,DSP,DYNC1H1,ECH1,ECM1,EEF2,EHD1,EIF2AK2,EIF3A,EIF4A3,EIF4G1,EIF5B,EMD,EP300,EP400,EPB41L5,EPC2,EPRS,ERCC6,ERP29,ESYT1,ETV3,EXOC2,EXOC4,FAM208A,FASN,FAU,FBRSL1,FBXL18,FEN1,FHL2,FLNB,FOSL1,FOXO3,FXR1,G3BP1,GABPA,GAPDH,GATAD2B,GCN1L1,GFPT1,GGCT,GLS,GNB2,GNE,GNL3,GOLGA4,GSE1,GSK3A,GSK3B,GSTP1,GTF2A1,GTF3C1,GTF3C4,H1FX,HADHA,HBS1L,HDAC3,HDAC5,HDLBP,HEATR1,HERC2,HIF1A,HIST1H1C,HK2,HMGA1,HMGN2,HNRNPA0,HNRNPA2B1,HNRNPDL,HNRNPF,HSD17B4,HSP90AA1,HSPA1A,HSPA4,HSPA6,HSPB1,HUWE1,IARS,IDH3A,IDH3G,IFI16,IGF2R,ILF2,ILF3,ING4,IPO7,IQSEC1,IRS2,ITCH,JMJD1C,JUN,KANSL1,KARS,KAT2A,KDM1A,KDM2A,KDM3B,KDM5B,KIAA1033,KIAA1429,KIDINS220,KIF20B,KIF2A,KIF5B,KMT2A,KPNA1,KPNA3,KPNA4,KTN1,LARS,LATS1,LENG8,LGALS1,LIMK2,LIN54,LMNA,LRPPRC,LTN1,LUZP1,MACF1,MAP2K3,MAP4,MAT2A,MAX,MCM3AP,MCM7,MDM2,MDN1,MED30,MET,METTL3,MGA,MGEA5,MIB1,MICALL2,MIS18BP1,MKLN1,MLLT4,MMP14,MORF4L1,MRPL14,MSH3,MSH6,MTHFD1,MYCBP2,MYH10,MYH14,MYH9,MYO1C,MYO5A,MYO9A,NAA15,NACA,NCAPD2,NCOR1,NDUFB4,NDUFS1,NDUFS3,NEIL1,NEK9,NF1,NFE2L1,NFE2L2,NFKB2,NGDN,NIPBL,NLRX1,NMD3,NOP14,NPAT,NPEPPS,NR2C1,NUMA1,NUP153,NUP155,NUP205,NUP50,NXF1,OAT,OAZ1,OAZ2,OGT,OPA1,P4HB,PABPN1,PAFAH1B1,PARD3,PCBD1,PCGF1,PCNA,PDCD6,PDIA6,PDLIM7,PDS5A,PDS5B,PDZD2,PFDN5,PFN1,PGD,PGK1,PHB2,PHIP,PI4KA,PIK3CA,PIM1,PIP4K2C,PKN2,PKP4,PLAU,PLCG1,PLEKHG3,PLEKHG4,PLOD1,PNP,POLA1,POLD3,POLE,POLR1A,POLR1B,POLR1D,POLR1E,POLR2B,POLR2H,POLR3B,PPA1,PPIA,PPIH,PPP1CB,PPP1CC,PRDX1,PRKCDBP,PRKDC,PRPF8,PRR14L,PSMA5,PSMB1,PSMB3,PSMB4,PSMC1,PSMD1,PSMD2,PSME4,PTBP1,PTEN,PTPLAD1,PTPN14,PTRF,PUM1,PYGB,RAB3GAP1,RAB7A,RAD21,RAD50,RANBP2,RASSF1,RBM14,RBM19,RBM27,RBM39,RBMS2,RCL1,RELA,RFC1,RHOG,RHOT2,RICTOR,RIF1,RLF,RNF20,RNF40,RNH1,RNPS1,RPL10A,RPL12,RPL13,RPL15,RPL18,RPL18A,RPL19,RPL22L1,RPL23,RPL24,RPL27,RPL27A,RPL28,RPL29,RPL31,RPL34,RPL35A,RPL36,RPL38,RPL6,RPL7A,RPL7L1,RPL9,RPLP2,RPRD2,RPS11,RPS13,RPS15,RPS16,RPS18,RPS19,RPS2,RPS24,RPS27L,RPS5,RPS6,RPS7,RPS8,RPTOR,RRBP1,RRP1B,RRS1,RSF1,RSL1D1,RUNX1,SART3,SBF1,SBNO1,SEC16A,SEC22B,SEC23A,SEC31A,SENP2,SETD1B,SETX,SF3B3,SFXN3,SGPL1,SH3KBP1,SIRT1,SKIV2L2,SKP1,SLC1A4,SLC25A22,SMAD2,SMARCA1,SMARCA2,SMARCA4,SMARCA5,SMARCAD1,SMARCC1,SMC2,SMC3,SMC4,SMCHD1,SMTN,SND1,SNRNP200,SNRNP70,SNRPA,SNRPA1,SNRPC,SNRPD2,SNRPD3,SON,SOX4,SP1,SPEN,SPOP,SPTAN1,SPTBN1,SRCAP,SRM,SRP14,SRSF3,SRSF6,SSR1,STK4,STOML2,SUPT16H,TADA2B,TAF1,TAF10,TAF9,TBC1D4,TBCB,TCEB3,TET2,TFDP1,TKT,TLN1,TMEM33,TNIP2,TOP2B,TPR,TRA2B,TRAF2,TRIM21,TRIM24,TRIM33,TRIP12,TRMT1L,TSC1,TUBA1A,TUBB4B,TUBB6,TWISTNB,TXN,U2AF2,UBE2L3,UBE3A,UBE3C,UBE4B,UBN1,UBR1,UBR2,UBR4,UBR5,UBTF,UNC45A,UNG,URB1,USP16,USP22,USP7,UTRN,VARS,VCL,VDAC2,VIM,VPS72,VTA1,WAPAL,WDR11,WDR47,WDR5,WDR82,WHSC1L1,WNK1,XPO5,XPOT,XRCC5,XRN1,YBX1,YME1L1,YWHAB,YWHAG,YY1,ZBTB10,ZC3H7A,ZDBF2,ZFR,ZFYVE21,ZHX3,ZMYM1,ZMYM2,ZNF148,ZNF281,ZNF318,ZNF451,ZNF507,ZNF638,ZNF746
NR2C2	400	No coloc	No coloc	No coloc	ABCB10,ABCD3,ACACA,ACACB,ACADVL,ACLY,ACTB,ACTR2,ADAR,ADNP,AFG3L2,AGPS,AHCTF1,AHSA1,ANP32E,AP1M1,AP3D1,APRT,AR,ARF4,ARF5,ARGLU1,ARHGEF1,ARL2,ASCC3,ATP5L,BANF1,BAZ1B,BAZ2A,BMS1,C1orf35,C1QBP,CAND1,CANX,CBX5,CCAR1,CCDC12,CCDC47,CCNT1,CCT4,CDC37,CDKN2A,CEBPZ,CFL1,CHD2,CHD4,CHD6,CHD7,CHD8,CLK2,CLPX,CLTC,COMMD4,COPA,CPNE3,CSDE1,CSNK2A2,DBT,DDB1,DDX1,DDX39B,DDX5,DDX56,DDX6,DECR1,DHCR7,DHX38,DNM1L,DYNC1H1,DYNLL2,DYNLT1,ECH1,EEF2,EIF2AK2,EIF2S3,EIF3A,EIF3K,EIF4A3,EIF4G1,EIF5B,EMD,EP400,EPRS,ERGIC2,ESYT1,ESYT2,ETF1,EWSR1,FADS2,FASN,FAU,FEN1,FH,FKBP5,FXR1,GABPA,GAPDH,GCN1L1,GNL3,GSE1,GSK3A,GSTK1,GTPBP1,H1FX,H2AFX,H2AFZ,HADHA,HBS1L,HDAC3,HEATR1,HIST1H1C,HIST1H2AE,HLCS,HMGCS1,HMGN2,HNRNPA0,HNRNPA2B1,HNRNPDL,HNRNPF,HSD17B12,HSD17B4,HSDL2,HSP90AA1,HSPA1A,HSPA4,HSPB1,HUWE1,IARS,IDH3A,ILF2,ILF3,IMP3,INTS1,IQSEC1,JMJD6,KANSL3,KARS,KDM1A,KDM3B,KDM5A,KIF22,KIF2A,KMT2A,KPNA1,KRT10,LARP1,LARS,LIN54,LMAN1,LMNA,LRBA,LRPPRC,LUC7L,LYPLA2,MAGT1,MAP2K3,MAP4,MAT2A,MCM7,MDN1,MIB1,MLF2,MLLT4,MRPL16,MRPL24,MRPS11,MRPS12,MRPS17,MSH6,MTDH,MTHFD1,MYH10,MYH9,NACA,NCOR1,NDUFA10,NDUFA4,NDUFS1,NDUFS3,NGDN,NHP2L1,NIPBL,NMD3,NOP10,NOP14,NOTCH2,NR2C1,NRIP1,NSDHL,NUDT4,NUMA1,NUP153,NUP205,NXF1,OAT,OGT,OPA1,OXA1L,PBRM1,PC,PCNA,PDCD6,PDLIM7,PDS5B,PFN1,PHB2,PHIP,PIP4K2B,PIP4K2C,PLOD1,POLR1A,POLR1B,POLR1D,POLR1E,POLR2B,POLR2H,POLR2L,PPA1,PPIA,PPIG,PPIP5K2,PRDX1,PRDX4,PRKAR2B,PRKDC,PRPF8,PRPS1,PSMC1,PSMD2,PTBP1,PTPLAD1,PUM1,PUM2,PUS1,RAB14,RAB1A,RAD21,RAE1,RANBP2,RBM27,RBM39,RCL1,RDX,RFC1,RHEB,RHOG,RNH1,RNPS1,RPL10,RPL10A,RPL12,RPL13,RPL15,RPL18,RPL18A,RPL19,RPL22L1,RPL23,RPL24,RPL27,RPL27A,RPL28,RPL29,RPL31,RPL32,RPL34,RPL35A,RPL36AL,RPL37A,RPL38,RPL6,RPL7A,RPL7L1,RPL9,RPLP0,RPLP1,RPLP2,RPS11,RPS12,RPS13,RPS15,RPS16,RPS18,RPS2,RPS24,RPS26,RPS27,RPS27A,RPS27L,RPS28,RPS4Y1,RPS5,RPS6,RPS7,RPS8,RRBP1,RREB1,RRP1B,RRS1,RSL1D1,RSRC1,S100A4,S100A6,SCD,SEC16A,SEC63,SF3A2,SF3B3,SF3B4,SF3B5,SKIV2L2,SMARCA2,SMARCA4,SMARCA5,SMARCC1,SMC2,SMC3,SMC4,SMCHD1,SMEK2,SND1,SNRNP200,SNRNP70,SNRPA,SNRPA1,SNRPB,SNRPB2,SNRPC,SNRPD2,SNRPD3,SNRPF,SON,SREK1IP1,SRP14,SRP72,SRSF2,SRSF3,SRSF6,SRSF7,STAT3,STOML2,SUMO3,SUPT16H,SURF4,TAB2,TAF10,TAF9,TAGLN2,TAMM41,TANC2,TAOK1,TCEB2,TCOF1,THOC2,TKT,TM9SF3,TMEM165,TMEM33,TNPO3,TOP2B,TRA2B,TRIP12,TRMT112,TRMT1L,TROVE2,TSFM,TSPO,TUBA1A,TUBA1C,TUBB4B,TUBB6,TWISTNB,U2AF2,UBB,UBE2E1,UBL5,UBN1,UBR4,UFL1,UQCR10,UQCRFS1,UQCRQ,USP16,USP24,VARS,VDAC2,VIM,VRK2,VRK3,WAPAL,WDR5,WDR82,XPO5,XPOT,XRCC5,YARS,YBX1,YY1,ZC3H13,ZNF148
APP	394	No coloc	No coloc	No coloc	AAK1,ACLY,ACO1,ACSL4,AEBP2,AFG3L2,AGO1,AGPAT3,AHSA1,AIDA,AK4,AKAP1,AKAP13,ANKRD50,ANXA2,APBB3,APOE,APPBP2,APRT,ARAP1,ARF5,ARGLU1,ARID3A,ARL2,ARL4D,ARL5A,ARPP19,ASB6,ASXL2,ATF4,ATF6,ATP6V1E1,ATP6V1G1,BACE1,BBX,BCAT2,BCL2A1,BLOC1S2,C19orf12,C19orf43,C1orf35,C6orf106,C9orf142,CALCOCO1,CANX,CAPRIN1,CASP4,CAV1,CBFA2T2,CBX6,CCDC106,CCNG1,CCNL1,CCSER2,CD58,CDC37,CDC42EP4,CDIPT,CDK2AP2,CDKN2B,CENPT,CEP250,CES2,CFL1,CHMP3,CIRBP,CLASRP,CLEC2B,CLU,CMTM3,CNOT7,COMT,COPS7B,COX4I1,COX5B,CPED1,CRYAB,CSNK1D,CSNK1E,CTNNB1,CTSB,CUL3,CUL7,CWF19L2,CXCL16,DCXR,DDX1,DDX19B,DECR1,DHCR24,DNAJB14,DNAJC19,DTWD1,DUSP3,DUSP4,DYNLT1,DYRK2,EBP,ECH1,EFHD2,EGFR,EIF1,ENKD1,ENTHD2,EPB41L5,ESR2,ETV3,ETV4,FADS2,FAM126B,FAM127A,FAM127B,FAM212B,FAM213A,FBXW11,FEN1,FHL2,FKBP1A,FKBP5,FRMD8,FYCO1,G3BP1,GABARAPL2,GABPA,GADD45G,GAPDH,GCC1,GDF11,GGCT,GNPTAB,GOLGA4,GPAM,GPATCH2L,GSK3B,GTF2E1,GTPBP1,HAGH,HBS1L,HCFC1R1,HERPUD1,HIGD2A,HIST1H1C,HMGA1,HMGB2,HOMER3,HOXC6,HSP90AA1,HSPA4,IARS,IARS2,IER3,IFI16,IFI6,IFIT3,IGSF10,IREB2,IRF2,IRS1,ITGA6,JAGN1,JTB,JUN,KCNAB1,KIAA1429,KIF1B,KIF3B,KLF6,KPNA4,LARP6,LATS1,LGALS3,LIMCH1,LINC00341,LMAN1,LMCD1,LPL,LRP1,LRPPRC,LRRC42,LYPLA2,LYRM7,MAP1LC3A,MAP2K3,MAP2K4,MAPK10,MARCH3,MCM7,MDM2,MED30,MGST3,MIER1,MITF,MLLT6,MMGT1,MORF4L1,MRPL10,MRPL24,MRPL27,MRPL28,MVB12A,MYC,MZT2A,NAPA,NAT6,NCSTN,NDEL1,NDUFA4,NDUFS1,NDUFS3,NEDD9,NEIL1,NF1,NFKBIB,NME3,NNMT,NNT,NRIP1,NTM,NUAK1,NUP50,OBFC1,OCEL1,OPA1,OPA3,OPTN,OSBPL11,PARK2,PBRM1,PCBD1,PCNT,PDDC1,PDS5B,PGM1,PHLDA1,PIKFYVE,PIM1,PIP4K2C,PLA1A,PLEKHJ1,PLSCR1,PNKD,PNPO,POLD3,POLR2F,POU2F1,PPFIBP2,PPHLN1,PPIA,PPP1CC,PPP1R3C,PPP1R8,PPP2R5E,PRKAR2A,PRRC2B,PSMA5,PSMB4,PSMC1,PSME1,PSME2,PTBP1,PTMS,PTPN2,QKI,QRICH1,QTRT1,RAB11B,RAB14,RAB27A,RAB35,RAPGEFL1,RASSF3,RBM39,RBM42,RCAN1,RETSAT,RGS14,RGS3,RIMS4,RMND5A,RPL10A,RPL12,RPL23,RPL26L1,RPL31,RPL34,RPL36,RPL37A,RPL41,RPLP0,RPLP1,RPS11,RPS12,RPS16,RPS18,RPS19,RPS21,RPS26,RPS27A,RPS6KB1,RSL1D1,RSPH3,RUSC1,S100A16,SAR1A,SCAMP3,SCD,SDCCAG3,SENP2,SERAC1,SERBP1,SET,SH3BGRL3,SIGIRR,SIK2,SIRT7,SIVA1,SKAP2,SLX4,SMAP1,SMURF1,SND1,SNRNP70,SOCS3,SORL1,SRSF3,SRSF6,SSBP3,STAT5B,STK17B,STOML2,TAB2,TAF9,TAGLN2,TBC1D9B,TBCD,TBCK,TCEA2,TCEAL8,TCP11L2,TEX2,TGFB1,TGIF1,TGOLN2,TM9SF3,TMA7,TMEM261,TMUB1,TMX3,TNIP2,TOB1,TRAPPC2L,TRAPPC4,TRAPPC9,TRIM44,TRIM47,TRMT1L,TRMT2A,TSPYL1,UBB,UBE2E2,UBE3A,UBE3C,UCHL1,UGP2,UNG,USP25,USP6NL,UXT,VAMP3,VDAC2,VIM,VPS37C,VTA1,WAC,WASH2P,WDR45B,WDR5,WHSC1,WIBG,YPEL3,YWHAB,YWHAG,YY1,ZBTB10,ZDHHC7,ZFP36,ZFYVE1,ZFYVE16,ZFYVE27,ZKSCAN1,ZMAT3,ZNF574,ZNF641,ZNF706
CUL3	365	No coloc	No coloc	No coloc	ABCD3,ABTB1,ACLY,ACTB,ACTR2,ADAR,AGL,AGO1,AHSA1,AKAP11,ALDH1B1,ALDH3A2,ALDOA,ANKFY1,AP1B1,AP2B1,APP,ARF4,ARHGEF12,ARID1A,ARIH1,ARRB1,ATAD3B,AURKAIP1,BAG4,BAG5,BTBD1,BTBD6,BTBD7,BTBD8,C1orf35,C1QBP,CAND1,CANX,CAPRIN1,CAPZA1,CAV1,CCDC47,CCT4,CDC34,CIRBP,CKB,CKMT1B,CLK1,CLTA,CLTC,CLTCL1,CMTR1,CNNM4,COPS2,COPS7A,COPS7B,COPS8,CSDE1,CSTB,CTNNB1,CYLD,DAZAP1,DCTN1,DCUN1D1,DCUN1D4,DDB1,DDIT3,DDX1,DDX5,DDX6,DHX38,DHX8,DNAJA2,DNAJC13,DPH7,DSP,DYNC1H1,DYNLRB1,DYNLT1,DYRK4,EEF2,EIF2AK2,EIF4A3,EIF4B,EIF4G1,EMC1,EMD,ENC1,ENO2,EPRS,ESR2,EWSR1,EXOSC5,FAM193B,FASN,FAU,FBXL17,FXR1,G3BP1,G3BP2,GABARAPL1,GABARAPL2,GAN,GAPDH,GMCL1,GMPPA,GNL3,GRB2,GSTP1,GTPBP1,HBS1L,HIST1H1C,HIST1H4H,HIST1H4J,HIST2H2BE,HNRNPA0,HNRNPA2B1,HNRNPDL,HNRNPF,HOOK3,HSP90AA1,HSPA1A,HSPA1B,HSPA4,HSPB1,HUWE1,IARS,IBTK,ILF2,ILF3,IPO8,IRS1,ITCH,KBTBD6,KBTBD7,KCTD13,KCTD20,KIAA1715,KIF13B,KLHL11,KLHL17,KLHL18,KLHL21,KLHL24,KLHL28,KLHL42,KLHL5,KLHL8,KLHL9,KPNA1,KPNA3,KPNA4,KPNA5,KRT10,KRT75,LARP1,LARP4B,LARS,LMNA,LPL,LRRC42,LRRC8B,MACF1,MAT2A,MCM7,ME1,METTL15,MLLT6,MRPL14,MRPL2,MRPL24,MRPL28,MRPL44,MRPS11,MRPS21,MRPS26,MSH6,MTDH,MTHFD1,MTHFD2,MTMR9,MYEOV2,NACA,NDUFA4,NDUFS1,NDUFS3,NEDD8,NFE2L2,NISCH,NPEPPS,NUDCD3,NUP153,NUP155,NUP205,NUP50,NXF1,OPA1,P4HB,PABPN1,PCBD1,PCNA,PDCD6,PDIA6,PDPR,PFN1,PGRMC1,PHAX,PHIP,PHLPP2,PIK3R1,PJA2,PLOD1,POLR2B,PPIA,PPIG,PPIH,PPP1CB,PPP1R15A,PRDX1,PRDX4,PRKDC,PRPF8,PSMA5,PSMC1,PSMD1,PSMD2,PTBP1,PTCH1,PTPLAD1,PURA,PURB,QPCT,RAE1,RBM14,RBM17,RBM39,RBMS2,RHOBTB2,RNF7,RNMT,RNPS1,RPL10,RPL10A,RPL12,RPL13,RPL15,RPL18,RPL19,RPL23,RPL24,RPL26L1,RPL27,RPL31,RPL35A,RPL36,RPL37A,RPL38,RPL6,RPL7A,RPL7L1,RPL9,RPLP0,RPLP1,RPLP2,RPP25L,RPS11,RPS12,RPS13,RPS15,RPS16,RPS18,RPS19,RPS2,RPS21,RPS24,RPS27,RPS28,RPS5,RPS6,RPS7,RPS8,RRBP1,RRP1B,RRS1,RSL1D1,SART3,SEC16A,SEC23A,SEC31A,SERBP1,SF3A2,SF3B3,SF3B4,SKIV2L2,SKP1,SLC25A22,SLC25A23,SMARCA4,SMARCC1,SMC3,SND1,SNRNP200,SNRNP70,SNRPA,SNRPA1,SNRPB,SNRPB2,SNRPC,SNRPD2,SNRPD3,SNRPF,SNRPG,SPATA5L1,SPOP,SPTAN1,SPTBN1,SRP14,SRP72,SRPX,SRSF2,SRSF3,SRSF5,SSR1,STRBP,SUPT16H,TBC1D24,TBCD,TCEB1,TCEB2,TCEB3,TFG,TIMM13,TKT,TMEM165,TMTC2,TNIP2,TNRC6B,TNRC6C,TRA2B,TRIM33,TROVE2,TUBA1A,TUBA1C,TUBB4B,TUBB6,U2AF1,U2AF2,UBE2E1,UBE2E2,UBE2E3,UBR5,UGGT1,USP15,USP25,USP32,USP7,USP9X,VARS,VIM,WDR5,WDR81,XRCC5,YBX1,YWHAB,YWHAG,ZBTB10,ZFP36L2,ZFR,ZMYM4
EGFR	340	No coloc	No coloc	No coloc	AAAS,AAMP,AASDH,ABCA1,ABCD3,ACACA,ACACB,ACADSB,ACTB,ACTN4,ACTR2,ADAR,ADORA1,AFG3L2,AHSA1,AK4,ALDH3A2,ALDOA,ANXA1,ANXA2,AP1B1,AP1G1,AP1M1,AP2B1,AP2S1,AP3D1,APBB3,APP,APRT,AR,ARF4,ARFGEF1,ARHGAP1,ARHGAP32,ARHGEF12,ARHGEF7,ARMCX5,ARRB1,ATAD3B,ATP2B4,ATP5L,ATR,BAG5,BPTF,BRAF,BTAF1,CANX,CAPRIN1,CAV1,CBY1,CCDC47,CCDC50,CD58,CD81,CDC37,CDH2,CDIPT,CEBPB,CEBPZ,CEP104,CFL1,CHD6,CIRBP,CISH,CLCN5,CLPX,CLTA,CLTCL1,CLU,COA3,COG4,COG7,COPA,CORO1C,CRK,CSK,CSNK1A1,CTDSPL,CTNNB1,CYLD,DDX5,DGKA,DHCR24,DHX38,DNAJA2,DNAJC13,DNAJC16,DNM1L,DUSP14,DUSP3,DYNC1H1,E2F4,EHD1,EIF2AK2,EIF3K,EIF4B,EIF5B,EMD,EPRS,ERCC4,ESR2,ETF1,EWSR1,EXOC4,EXOC5,EXOC6B,EXOC7,FADS2,FAM126B,FEN1,FOXO3,FRS2,G3BP1,GABARAPL2,GAPDH,GBF1,GCN1L1,GIGYF2,GLUL,GNB2,GOLGB1,GRB2,GRN,GSTK1,GSTP1,GSTT1,H1FX,H2AFX,HERC1,HERC2,HK2,HMGA1,HMGB2,HMGN2,HNRNPA2B1,HSD17B12,HSP90AA1,HSPA1A,HSPA1B,HSPA4,HSPB1,HTT,HUWE1,IARS,IDH3A,IDH3G,IFI16,ILF2,ILF3,ING4,IPO7,IPO8,IRS1,IRS2,ITCH,ITPA,KBTBD7,KIAA0226,KIAA0368,KIAA1429,KRT10,LGALS1,LGALS3,LMNA,LRIG2,LRIG3,LRP1,LRPPRC,LTN1,MAP1LC3A,MAP2K3,MAP2K4,MAP4,MET,MGST2,MIER1,MIR22HG,MLXIPL,MON2,MPV17,MRPL10,MTDH,MTOR,MYCBP2,MYH9,MYO1C,MYO9A,NADSYN1,NDUFS1,NDUFS3,NEK8,NF1,NR3C1,NTRK2,NUCKS1,NUMBL,NUP153,OAT,OAZ1,OPA1,OS9,OSBP,OSMR,OTUD7B,P4HB,PARK2,PC,PCDHGA3,PCNA,PCNX,PDS5A,PGRMC1,PHLDA1,PIGS,PIK3C2B,PIK3CA,PIK3R1,PIK3R3,PIM1,PLA2G2A,PLCG1,PLSCR1,PPARGC1A,PPM1A,PPP2R5E,PRDX1,PRKDC,PSMD1,PSMD2,PTCH1,PTEN,PTGDS,PTPN11,PTPN2,PTPRF,PTPRK,PTPRU,PTRF,PUM1,PUS1,RAB1A,RAP1GDS1,RBM39,REEP4,RGS16,RGS2,RIN2,RNF125,RNF213,RPL23,RPL38,RPL6,RPLP2,RPS15,RPS27,RWDD1,S100A10,S100A4,SCAMP3,SCD,SCYL2,SEC16A,SEC61B,SEL1L,SERAC1,SERBP1,SETX,SFXN3,SGPL1,SH3KBP1,SLC12A2,SMC2,SMC3,SMG1,SMTN,SNRPA1,SNRPD2,SNRPF,SOCS3,SOCS4,SOCS6,SOS1,SPATC1L,SPCS2,SPEN,SPTAN1,SRSF2,STAT3,STAT5B,STYX,TCOF1,TLN1,TM9SF3,TMEM2,TNFRSF1A,TNPO1,TNPO3,TOMM70A,TOR1AIP1,TRA2B,TRAF2,TRAFD1,TRHDE,TRIM23,TRMT1L,TRMT2A,TSG101,TUBA1A,TUBB4B,TUBB6,TXN,U2AF2,UBE3C,UBR4,UCHL1,UFL1,UGGT1,UPP1,USP34,USP8,USP9X,VARS,VIM,VPS13A,WWC2,XIAP,XPO4,XPO5,XPO7,XPOT,XRCC5,YARS,YBX1,YWHAB,ZC3H4,ZFR,ZFYVE21,ZMYM4,ZNF516,ZZZ3
NXF1	305	No coloc	No coloc	No coloc	AARS,ABCD3,ACACA,ACO1,AGGF1,AGL,AGO1,AHCTF1,AHCYL1,ALAS1,ANAPC1,ANKRD10,ANKRD33B,ANKRD40,ANKRD44,ANXA1,ANXA7,APEH,APOL6,ARHGAP32,ARID1A,ARPC5L,ASB8,ASCC3,ATF4,ATF6B,ATG4B,ATP10D,ATP5G3,BABAM1,BACE1,BAG3,BAG4,BID,BMS1,BTBD6,C9orf40,CAND1,CAPZA1,CAV1,CCNG1,CCNI,CDC37,CDKN2A,CEP250,CEP350,CHD3,CHD8,CHP1,CIRBP,CLASP2,CLK2,CLTC,CLTCL1,COPA,COPRS,COX5B,CPNE8,CTNNB1,CTSL,CUL3,CYB5R3,DAGLA,DCAF6,DCTN1,DDB1,DDX5,DECR1,DFFA,DHX38,DHX8,DOCK7,DPH7,DPY19L4,DUSP14,E2F4,EBP,EHMT2,EIF4A3,EMC4,EMD,EPRS,ERAP1,ESR2,EXOC2,EXOC7,FAM134C,FAM212B,FBXO21,FBXO30,FEN1,FYTTD1,GABARAPL1,GALNT1,GALNT10,GAPVD1,GPBP1,GRN,GTF2B,GTPBP1,GTPBP2,GUK1,HIST1H2AE,HMGB2,HNRNPA2B1,HSP90AA1,HSPA4,IFI16,ILF3,IPO8,ITGA6,ITPA,ITPR2,JMJD6,KDM4A,KIAA0754,KIAA0907,KIF22,KIF3B,KLHDC10,KPNA5,LAMTOR5,LINC00657,LMNA,LNX2,LRPPRC,LRRC42,MAGI1,MAGOH,MAGT1,MBNL2,MCM7,MED4,MEGF8,MFN2,MID2,MIEN1,MLF2,MPHOSPH8,MRPL24,MRPS21,MTFR1,MTOR,MTR,MYC,MYO18A,MYO9A,NDUFS3,NF1,NFATC3,NFKB2,NME4,NMT1,NOL8,NOP14,NOTCH2NL,NPLOC4,NQO1,NR2C2,NRD1,NSDHL,NUMA1,NUP153,NUP205,OAZ2,OGDH,OGT,OPA3,OPHN1,OSBP,OXA1L,P4HA3,PALMD,PDCD6,PDLIM7,PDPR,PGD,PHF20,PIH1D1,PKP4,PLCG1,PNISR,PNP,POFUT1,POLA1,POLR1A,POLR3B,PPHLN1,PRDX4,PRPF8,PSKH1,PSMD1,PSMD2,PTBP1,QRICH1,RAB20,RAE1,RANBP2,RAP2A,RBM19,RBM39,RBMS2,RCL1,RNF123,RNF40,RNPS1,ROCK1,RPL10,RPL13,RPL34,RPS5,RPTOR,RSL1D1,RYK,S100A11,S100A16,S100A4,SAR1A,SCAMP1,SEC31A,SEPHS2,SETD4,SETD5,SETDB1,SFXN3,SH3GLB2,SH3KBP1,SIRT7,SLC20A1,SLC31A1,SLC35B4,SLC4A2,SMARCC1,SNHG1,SNRNP70,SNRPC,SON,SP1,SPATA5L1,SPATC1L,SPECC1,SPTBN1,SRM,SRSF2,SRSF7,SSR2,STAT3,STX6,SUMO3,SUPT16H,SURF4,SYNPO,TAF1,TAGLN2,TBC1D14,TBC1D16,TCEAL8,THRA,TIFA,TLN1,TNPO1,TNPO3,TNRC6B,TOB1,TPR,TRA2B,TRAPPC9,TREX1,TSC1,TSG101,TTC39C,TTLL4,TUBB6,TXLNG,U2AF1,UBR1,UBR4,ULK3,UNC119B,UNC93B1,UQCRFS1,URB1,USP15,USP22,USP6NL,VCPIP1,VPS28,WDR81,WIBG,XPO4,XPO5,XPO7,YARS,ZBTB11,ZC3H7B,ZDHHC7,ZFR,ZMYM4,ZNF106,ZNF207,ZNF281,ZNF544,ZNF644,ZNF780A,ZRANB1
TNIP2	266	No coloc	No coloc	No coloc	ABHD17C,ACLY,ACTB,ACTN4,ANKRD11,APP,ARID1B,ARID4B,ARPC5L,ATAD3B,ATF7IP,ATPIF1,BAG4,BCAR1,BCL2,BCL2L12,C1QBP,CAMSAP1,CAPZA1,CASP8AP2,CBY1,CCDC47,CDK5RAP2,CEBPB,CEPT1,CFL1,CHMP4B,CHUK,CKB,CLK1,CLTC,CNST,COG7,COPE,COX6B1,COX7A2,CPNE8,CSNK1D,CSTB,CTSL,CUL3,CUTA,DCTN1,DDX1,DDX39B,DDX5,DENR,DLL1,DNAJA2,DOCK7,DUSP16,DYNLRB1,EFNA1,EIF1,EIF1B,EIF2AK4,EIF3K,EIF4A3,EIF4B,EIF4G1,ENOX1,EP300,EWSR1,FAM127B,FASN,FBXL12,FYCO1,GAPDH,GIGYF2,GNB2,GPBP1,GPX1,HADHA,HERC2,HES1,HINT1,HMGB2,HNRNPA0,HNRNPA2B1,HNRNPDL,HNRNPF,HOXC6,HSBP1L1,HSP90AA1,HSPA1A,HSPA4,ID2,ILF2,ITCH,JUN,JUNB,KARS,KIAA1109,KIAA1429,KPNA3,KRT10,KTN1,LARP1,LINC00493,LINC00657,LPHN2,LRP5,MAGOH,MAP3K8,MED10,MED13,MED30,MRPL44,MT2A,MTHFD1,MVB12A,MYC,MYH10,NCAPD2,NCOA1,NCOA2,NDUFS1,NDUFS3,NDUFS8,NET1,NFKB2,NFKBIA,NGDN,NUAK1,NUCKS1,OAT,OSBPL1A,OTUD5,OTUD7B,P4HB,PCBD1,PCNA,PDCD6,PDS5B,PFDN2,PFN1,PHB2,PJA2,PKP4,PNISR,PNP,POLR2B,POLR2F,POLR2H,POLR2J,PPA1,PPIA,PPP1CB,PPP1CC,PRDX4,PRPF8,PSMA5,PSMB1,PSMB4,PSMC1,PTPN13,PUM1,PUM2,PURA,RALGDS,RANBP2,RBM14,REL,RELA,REV3L,RNPS1,RPAP2,RPL10A,RPL12,RPL19,RPL22L1,RPL23,RPL31,RPL35A,RPLP1,RPLP2,RPS11,RPS12,RPS15,RPS19,RPS24,RPS26,RPS27,RPS8,S100A11,SART3,SBDSP1,SDCCAG3,SEC16A,SEC23A,SET,SF3B4,SH3KBP1,SKP1,SLC25A22,SMARCC1,SMCHD1,SMURF1,SNRNP70,SNRPA,SNRPC,SNRPF,SOD1,SPATA5,SPATA5L1,SPTAN1,SPTBN1,SRSF2,SRSF3,SRSF5,SRSF6,SRSF7,SSBP3,SSFA2,SSR1,STX1A,SUPT16H,TADA2B,TAF10,TAGLN2,TBC1D14,TBC1D9,TBCA,TCEB2,TCEB3,TENM3,TFDP1,TFG,TIMM13,TIMM8B,TMA7,TMEM209,TNFRSF1A,TNRC6B,TPR,TRA2B,TRAF2,TRIM27,TSC22D2,TSG101,TUBA1C,TUBB6,TXNDC17,ULK3,URB1,USP32,USP7,VPS28,VPS37C,VWA8,WAC,WASF1,WDR45B,WDR82,XRCC5,YBX1,YWHAG,ZC3H13,ZC3H4,ZC3H7A,ZDHHC7,ZFAND2A,ZNF318,ZNF638,ZNF706,ZNF746
SNRNP70	254	No coloc	No coloc	No coloc	ADAR,APP,ARGLU1,BBX,BMS1,C19orf53,C1orf35,C1QBP,CAND1,CAPRIN1,CCAR1,CCNT1,CDC14B,CDC42BPA,CHD3,CHD4,CIRBP,CLASP2,CLASRP,CLK2,COPA,CSDE1,CSNK2A2,CUL3,CUL7,DBT,DCUN1D1,DDB1,DDX1,DDX5,DDX56,DDX6,DECR1,DHX29,DHX57,DHX8,DIS3L,DNAJA2,EIF2AK2,EIF2S3,EIF4A3,EIF4G1,EIF5B,EP300,ESR2,EWSR1,EXOSC5,FAU,FXR1,FYTTD1,G3BP1,G3BP2,GCN1L1,GNB2,GNL3,GSK3B,GTF3C1,GTF3C4,GTPBP1,GTPBP2,H1FX,HDLBP,HIST1H1C,HNRNPA0,HNRNPA2B1,HNRNPDL,HNRNPF,HSD17B12,IFIT3,ILF2,ILF3,KIAA1429,KIF2A,KLHL8,LARP1,LARP4B,LRP1,LSM2,LTN1,LUC7L,MAGOH,METTL3,MKRN1,MRPL10,MRPL16,MRPL17,MRPL2,MRPL23,MRPL24,MRPL28,MRPL41,MRPL44,MRPL54,MRPL55,MRPS11,MRPS12,MRPS17,MRPS21,MRPS26,MSH6,MTDH,MTHFD1,MYC,MYH10,MYH9,NHP2L1,NME4,NOP10,NOP14,NR2C2,NXF1,OAT,OLA1,PABPN1,PHAX,PLOD1,POLR2L,PPHLN1,PPIG,PPIH,PPP1CC,PRPF8,PRPS1,PTBP1,PTRH2,PUM1,PUM2,PURA,PURB,QKI,RARA,RBM17,RBM27,RBM39,RBM42,RC3H1,RC3H2,RELA,RFC1,RNPS1,RPL10,RPL10A,RPL12,RPL13,RPL15,RPL18,RPL18A,RPL19,RPL23,RPL24,RPL26L1,RPL27,RPL27A,RPL28,RPL29,RPL31,RPL32,RPL34,RPL35A,RPL36,RPL36AL,RPL37A,RPL6,RPL7A,RPL7L1,RPL9,RPLP0,RPLP1,RPLP2,RPS11,RPS12,RPS13,RPS15,RPS16,RPS18,RPS19,RPS2,RPS21,RPS24,RPS26,RPS27,RPS27L,RPS28,RPS5,RPS6,RPS7,RPS8,RRP1B,RRS1,RSL1D1,RSRC1,RUNX1,SCAF11,SCD,SERBP1,SF3A2,SF3B4,SF3B5,SGPL1,SIRT7,SKIL,SKIV2L2,SKP1,SLBP,SMAD2,SMAD5,SNAI1,SND1,SNRNP200,SNRPA,SNRPA1,SNRPB,SNRPB2,SNRPC,SNRPD2,SNRPD3,SNRPF,SNRPG,SON,SPATA5,SPATA5L1,SPTAN1,SRP14,SRSF2,SRSF3,SRSF5,SRSF6,SRSF7,STRBP,TCEB3,THOC2,THOC6,TIMM13,TNIP2,TOP2B,TRA2B,TRMT1L,TRMT2A,TROVE2,TUBA1C,TUBB6,TXNL4A,U2AF1,U2AF2,USP9X,WDR11,WDR82,WIBG,YBX1,ZC3H13,ZC3H4,ZFR,ZNF629,ZNF638
SIRT7	245	No coloc	No coloc	No coloc	AARS,ACACA,ACLY,ACTN1,ACTN4,ACTR2,ADNP,AHCTF1,ANAPC1,ANKRD17,ANXA1,ANXA6,AP1B1,AP2B1,APP,ARID1A,ASCC3,ATM,BAZ1B,BAZ2A,BIRC6,BMS1,BPTF,CANX,CAPRIN1,CCAR1,CEBPZ,CHD2,CHD4,CHD7,CHD8,CKAP5,CKB,CLTC,CNOT1,COL5A1,COPA,CSDE1,CSNK2A2,CUL7,DCAF5,DDB1,DDX56,DHX38,DHX57,DHX8,DOCK7,DSP,DYNC1H1,EIF4G1,EIF5B,ELK4,ESR2,EWSR1,FASN,FH,FLNB,FRYL,FXR1,G3BP1,GAPVD1,GCN1L1,GDI1,GFPT1,GIGYF2,GNL3,GSTP1,GTF3C1,H1FX,H2AFX,HADHA,HDLBP,HEATR1,HECTD1,HERC2,HIST2H2BE,HNRNPF,HSPA4,HUWE1,IARS2,IGF2R,ILF2,INTS1,IPO7,KARS,KBTBD7,KDM1A,KIAA0368,KIAA1429,KIF5B,KMT2A,LARP1,LARP4B,LMNA,LRPPRC,MACF1,MAP4,MCM3AP,MDM2,MDN1,MLLT4,MSH6,MTOR,MYCBP2,MYH10,MYH14,MYH9,MYO1C,MYO5A,NAA15,NCAPD2,NDUFS1,NF1,NIPBL,NNT,NOP14,NPEPPS,NSD1,NUFIP2,NUMA1,NUP153,NUP155,NUP205,NXF1,OAT,P4HB,PBRM1,PCM1,PCNT,PDS5A,PDS5B,PGK1,PHF3,PHIP,PLOD1,PNP,POLA1,POLE,POLR1A,POLR1E,PPP1CB,PPP1CC,PPP6R3,PRDX4,PRKDC,PRPF8,PRRC2B,PSMD1,PSMD2,PSME2,PUM1,PYGB,RAD21,RAD50,RANBP2,RBM39,RCL1,RFC1,RIF1,RNH1,RPL10,RPL10A,RPL15,RPL18A,RPL19,RPL38,RPL6,RPL7A,RPL9,RPLP0,RPLP1,RPLP2,RPS12,RPS15,RPS16,RPS19,RPS2,RPS24,RPS26,RPS5,RPS6,RPS7,RRP1B,RRS1,RSF1,RSL1D1,SART3,SBF1,SCAF11,SEC16A,SEC23A,SERBP1,SIRT1,SKIV2L2,SMARCA2,SMARCA4,SMARCC1,SMC4,SMCHD1,SND1,SNRNP200,SNRNP70,SOGA1,SON,SPEN,SPTAN1,SPTBN1,SRP72,SRSF2,SRSF3,SRSF5,STAG2,STOML2,STRBP,TCOF1,THOC2,TLN1,TNPO1,TPR,TRIP12,TUBA1C,U2AF2,UBR4,UBR5,UBTF,UGGT1,URB1,USP24,USP34,USP47,USP7,USP9X,UTRN,VCL,WHSC1,XPO5,XPO7,XPOT,XRCC5,XRN1,ZBTB11,ZC3H13,ZFR,ZNF318,ZNF638
CYLD	238	No coloc	No coloc	No coloc	ACLY,ACO1,ACTB,AFG3L2,AGO1,ALMS1,ANKFY1,ANXA2,AP2B1,ARHGAP31,ARHGEF12,AUP1,BCL3,BMS1,BRAF,C1QBP,CANX,CAPRIN1,CAPZA1,CCT4,CDC37,CEP350,CEPT1,CFL1,CKAP5,CLTC,COPA,COPE,CSDE1,CSK,CTNNB1,CUL3,DCTN1,DDB1,DDX39B,DDX5,DHCR7,DHX38,DNAJA2,DNAJC13,DSP,DYNC1H1,ECM1,EEA1,EEF2,EGFR,EIF2S3,EIF3A,EIF3K,EIF4B,EIF4G1,EPRS,EXOC4,FASN,FAU,FHL2,FYCO1,G3BP1,G3BP2,GAPDH,GCN1L1,GIGYF2,GLG1,GRB2,H1FX,HERC2,HIST1H1C,HIST1H2BK,HNRNPDL,HNRNPF,HSP90AA1,HSPA1B,HSPA4,HSPA6,HSPB1,HUWE1,IARS,ILF2,ILF3,IPO8,ITCH,KARS,KIAA0368,KIAA1429,KLHDC10,KRT10,KTN1,LARP1,LGALS1,LGALS3,LMNA,MAP4,MAT2A,MAVS,MCM7,MDH2,MED4,MGA,MGEA5,MIB1,MRPL16,MRPL17,MRPL2,MRPL44,MSH6,MTDH,MTHFD1,MYH10,MYH9,NIN,OGDH,OGT,OPTN,OTUD4,P4HB,PABPC1L,PCM1,PCNA,PDIA6,PDLIM5,PDLIM7,PDP2,PFKFB2,PFN1,PGK1,PHB2,PIK3C2B,PLOD1,PPM1A,PRDX1,PRKDC,PSMB1,PSMC1,PSMD1,PSMD2,PTBP1,PXDN,RBM17,RFC1,RNF213,ROCK1,ROCK2,RPL10,RPL10A,RPL12,RPL13,RPL15,RPL18,RPL18A,RPL19,RPL23,RPL27,RPL27A,RPL28,RPL29,RPL31,RPL32,RPL34,RPL35A,RPL36,RPL37A,RPL6,RPL7A,RPL9,RPLP1,RPLP2,RPS11,RPS12,RPS13,RPS15,RPS16,RPS18,RPS19,RPS2,RPS21,RPS24,RPS26,RPS27,RPS27A,RPS4Y1,RPS5,RPS6,RPS7,RPS8,RUSC1,SBSN,SERBP1,SETX,SF3B3,SF3B4,SFXN3,SKIV2L2,SLC25A22,SND1,SNRPA1,SNRPB2,SNRPD2,SNRPD3,SNRPF,SOGA1,SPATA5,SPTAN1,SPTBN1,SRP14,SRSF3,SRSF5,SRSF6,TAB2,THBS1,TKT,TLN1,TMEM173,TMEM33,TNFRSF1A,TNPO1,TNRC6B,TRA2B,TRAF2,TRIM21,TRIM33,TRIM47,TRIM56,TUBA1A,TUBA1C,TUBB4B,TUBB6,UBR4,UNC45A,USP13,USP15,VARS,VIM,WDR5,XRCC5,YBX1,YWHAB,ZNF609,ZYX
