## Supplementary material for "Integration of genetic colocalizations with physiological and pharmacological perturbations identifies cardiometabolic disease genes": Data S9 (part 2 of 3)

### Sheet: Fat_IL-6 (continued)
Gene	Interactors	Coloc_IR_T2D_locus	Coloc_WHR_locus	Coloc_TG_HDL_locus	Interactor_Names
CAND1	232	No coloc	No coloc	No coloc	ACLY,ACTB,ADAR,AGO1,ALDH3A2,APEH,ARID1B,ASCC3,BAG4,BMPR1A,C1QBP,C5orf42,CANX,CAPRIN1,CCAR1,CEP290,CIRBP,CLTC,CLTCL1,CSNK1A1,CTNNB1,CUL3,DAZAP1,DCUN1D1,DCUN1D4,DDA1,DDB1,DDX1,DDX5,DDX56,DDX6,DHX57,DHX8,DSP,EEF2,EIF2AK2,EIF2S3,EIF4A3,EIF5B,ENO2,EP300,ERCC6,ESR2,EWSR1,FAU,FBXL3,FXR1,G3BP1,G3BP2,GAPDH,GNL3,GTPBP1,H1FX,HADHA,HDAC5,HIST1H1C,HIST1H2AE,HIST1H4H,HIST1H4J,HIST2H2BE,HNRNPA0,HNRNPA2B1,HNRNPDL,HNRNPF,HSP90AA1,HSPA1A,HSPA1B,HSPA4,IBTK,ILF2,ILF3,IPO7,JMJD6,KARS,KIAA1429,KIAA1715,KPNA1,KRT10,KRT75,LAGE3,LARP1,LENG8,LRIG3,MRPL41,MRPS21,MRPS26,MYC,NHP2L1,NR2C2,NR3C2,NXF1,OPA1,ORAOV1,OSBP,OSBPL11,PABPN1,PDCD6,PDIA6,PFN1,PHAX,PIH1D1,PLOD1,POLR1B,POLR2B,PPP1R14B,PPP1R15A,PRDX1,PSMA5,PTBP1,PTEN,PTPLAD1,PUM1,PURA,PYGB,QPCT,RAB1A,RBM14,RBM39,RBM42,RICTOR,RNMT,RNPS1,RPL10,RPL10A,RPL12,RPL13,RPL15,RPL18,RPL18A,RPL19,RPL22L1,RPL23,RPL24,RPL26L1,RPL27,RPL27A,RPL28,RPL31,RPL32,RPL34,RPL35A,RPL36,RPL37A,RPL38,RPL6,RPL7L1,RPL9,RPLP0,RPLP1,RPLP2,RPS11,RPS13,RPS15,RPS16,RPS18,RPS19,RPS2,RPS21,RPS24,RPS27,RPS28,RPS5,RPS6,RPS7,RPS8,RSL1D1,SAR1A,SART3,SEC16A,SEC23A,SERBP1,SF3B3,SF3B4,SKIV2L2,SKP1,SMARCA4,SMARCC1,SNAI1,SND1,SNRNP200,SNRNP70,SNRPA,SNRPB,SNRPC,SNRPD2,SNRPD3,SNRPF,SNRPG,SRP14,SRP72,SRSF2,SRSF3,SRSF5,SRSF6,SRSF7,SSR1,STRBP,SUPT16H,TBL1XR1,TCEA2,TCOF1,TENM4,TFDP1,TFG,TIMM13,TNRC6B,TNRC6C,TRA2B,TRAPPC2L,TRMT112,TRMT1L,TRMT61A,TRNAU1AP,TSC2,TUBA1C,TUBB4B,U2AF1,U2AF2,UGGT1,UNC93B1,USP15,USP32,USP9X,VPS51,WDR5,YBX1,ZC3H7A,ZFR,ZFYVE21,ZNF638,ZNF746,ZYX
CUL7	232	No coloc	No coloc	No coloc	AAAS,ACLY,ACTN1,ACTN4,ACTR2,ADAR,AMBRA1,ANXA1,ANXA2,APP,APRT,ARGLU1,ARHGAP32,ARPC3,BAZ1B,BPTF,C1QBP,CALD1,CANX,CAPZA1,CBX5,CCT4,CDC37,CEP250,CFL1,CHD4,CKB,CLIC1,CLTC,COPA,CORO1C,COX5A,DAZAP1,DDB1,DDX1,DDX39B,DDX5,DDX56,DDX6,DHCR7,DSP,DYNC1H1,EIF4A3,EIF4G1,EIF5B,EMC1,EMD,EPRS,ERCC6,EWSR1,FASN,FLNB,FXR1,GAPDH,GCN1L1,GFPT1,GNA13,GNL3,GOLGA3,GOLGB1,GRN,GSTP1,GTPBP2,H1FX,HADHA,HDAC5,HEATR1,HIST1H4H,HIST1H4J,HIST2H2BE,HMGA1,HNRNPA0,HNRNPA2B1,HNRNPDL,HNRNPF,HSD17B4,IARS,IDH3A,ILF2,ILF3,IRS1,KIF1C,KIF2A,KIF5B,KLHL28,LMNA,LRPPRC,MACF1,MAGOH,MAP1A,MAPK6,MCM7,MDH2,MDN1,MKLN1,MLLT4,MSH3,MSH6,MTDH,MTHFD1,NDUFS3,NEDD8,NNT,NPEPPS,NUMA1,NUP155,NUP205,OLA1,OXA1L,P4HB,PCDHGA3,PCNA,PDCD6,PDIA6,PFKFB2,PFN1,PGK1,PGRMC1,PHIP,PPHLN1,PPIA,PPP1CC,PRDX1,PRKDC,PRPF8,PSMA5,PSMB1,PSMB4,PSMD2,PTBP1,PTPLAD1,PTPRF,PTRF,PURB,RAB11B,RAB14,RAB1A,RAB7A,RAB9A,RAD50,RAE1,RANBP2,RBM14,RBM39,RIF1,RNPS1,RPL10,RPL10A,RPL12,RPL13,RPL15,RPL18,RPL19,RPL23,RPL26L1,RPL27A,RPL29,RPL36,RPL6,RPL7A,RPL7L1,RPL9,RPLP0,RPLP2,RPS13,RPS18,RPS2,RPS26,RPS5,RPS6,RPS8,RRBP1,RRP1B,RRS1,RSL1D1,SAR1A,SEC22B,SEC23A,SETD2,SF3A2,SF3B3,SF3B4,SH3BP2,SIRT7,SKIV2L2,SKP1,SLC12A2,SLC20A1,SMARCA5,SMC3,SMCHD1,SND1,SNRNP200,SNRNP70,SNRPA,SNRPA1,SNRPB,SNRPD2,SNRPD3,SNX19,SON,SPEN,SRSF3,SRSF6,SRSF7,STK4,STOML2,SUPT16H,SURF4,TAGLN2,TCOF1,TFG,THOC2,TLN1,TNPO1,TOP2B,TPR,TRPS1,TUBA1C,TUBB4B,TUBB6,U2AF1,U2AF2,UBTF,UCHL1,XRCC5,YBX1,YWHAB,YWHAG,ZFR,ZNF408,ZNF638
PIH1D1	223	No coloc	No coloc	No coloc	AARS,ACACA,ACLY,ACTB,ACTN1,AGL,ALDOA,ANXA2,ARF4,ARPC3,ASB7,BIRC6,C1QBP,CAND1,CANX,CAPNS1,CAPRIN1,CAPZA1,CCT4,CFL1,CLTC,CMBL,COPA,CSTB,DAZAP1,DCAF6,DDB1,DDX1,DDX5,DOCK7,DSP,DUSP23,DYNC1H1,ECH1,EEF2,EIF3A,EIF4A3,EIF5B,EPRS,EWSR1,FASN,FLNB,G3BP1,GAPDH,GCN1L1,GFPT1,GLG1,GNL3,GOLGA4,GOLGB1,GRB2,GRN,HADHA,HAGH,HDHD3,HDLBP,HIST1H1C,HNRNPA2B1,HNRNPF,HSDL2,HSP90AA1,HSPA1A,HSPA4,HSPA6,HSPB1,HUWE1,IARS,IBA57,ILF2,ILF3,IPO7,KARS,KMT2A,KRT10,LARP1,LARS,LGALS1,LMNA,LRPPRC,LRRC16A,LYPLA2,MAP4,MAPK6,MAT2A,MTHFD1,MTPN,MYH9,NADK2,NEK8,NHP2L1,NRD1,NUBP1,NUP155,NXF1,OGT,OPA1,PCYT1A,PDCD6,PDIA6,PDRG1,PFN1,PGK1,PHB2,POLR1A,POLR2B,POLR2F,POLR2G,POLR2H,POLR2J,POLR2L,POLR3B,PPA1,PPIA,PPP1CB,PPP1CC,PRDX1,PRDX4,PRKDC,PRPF8,PRPS1,PSMD1,PSMD2,PSME1,PSME2,PTBP1,PTPN11,RAB14,RAD50,RANBP2,RBPMS,RPAP2,RPL10,RPL10A,RPL12,RPL13,RPL15,RPL18,RPL18A,RPL19,RPL23,RPL24,RPL27,RPL27A,RPL28,RPL31,RPL32,RPL35A,RPL36,RPL38,RPL6,RPL7A,RPL9,RPLP0,RPLP1,RPLP2,RPS11,RPS12,RPS13,RPS15,RPS16,RPS18,RPS19,RPS2,RPS21,RPS24,RPS26,RPS27,RPS27A,RPS28,RPS5,RPS6,RPS7,RPS8,SBF2,SEC16A,SEC23A,SEC31A,SERBP1,SERPINB1,SET,SF3B3,SKP1,SMAP1,SMC4,SND1,SNRNP200,SNRPA1,SNRPD2,SNRPD3,SPTBN1,SRP14,SRSF3,SRSF5,STARD7,STAT3,TAGLN2,TCEB1,TCEB2,TCOF1,TFG,TKT,TMEM33,TNRC6B,TRMT112,TSC1,TSC2,TUBA1C,TUBB4B,TXN,TXNDC17,UBA6,UBE2L3,UBR4,UGGT1,USP24,USP7,UXT,VARS,VDAC2,XPOT,XRCC5,YBX1,YWHAG
HSP90AA1	219	No coloc	No coloc	No coloc	AARS,AASS,ACTG1,ACTN1,ACVR1B,ACVR2B,AGO1,AHSA1,AHSA2,ALDH1L1,ALDOA,AMBRA1,APAF1,APP,AR,ARRB1,ASB6,ATR,BAG3,BAG4,BBX,BCL2,BCR,BMPR1A,BRAF,CALD1,CAND1,CANX,CAV1,CCDC117,CDC34,CDC37,CDC37L1,CDKN2A,CEP250,CFLAR,CHD3,CHUK,CKS1B,CLK2,COBLL1,CSK,CSNK1A1,CSNK2A2,CTNNB1,CUL3,CYLD,DCUN1D1,DDR2,DNAJA2,DYNC1H1,DYRK2,DYRK4,EEF2,EGFR,EGLN1,EIF2AK2,ENC1,EPRS,ESR2,FAM162A,FASN,FBXL12,FBXL18,FBXL3,FBXL6,FBXW11,FKBP1A,FKBP5,FNIP1,G3BP1,GABARAPL1,GAN,GAPDH,GBP2,GIGYF2,GRB2,GSK3A,GSK3B,GSTP1,GTF2IRD2,H2AFX,HADHA,HDAC5,HES1,HIF1A,HK2,HMGA1,HSPA1A,HSPA1B,HSPA4,HSPA6,HSPB1,HTT,HUWE1,IARS2,ILF3,IP6K2,IRF1,IRF2,JUN,KBTBD7,KCND3,KIAA1429,LARP4B,LIMK2,LMAN1,LRPPRC,LRRK2,LSM1,MAP2K3,MAP3K2,MAP3K8,MAP4K4,MAX,MDM2,MET,METTL21B,METTL3,MGEA5,MGMT,MLF2,MTHFD1,MYC,MYH9,NEDD8,NEK8,NEK9,NOD1,NR2C2,NR3C1,NR3C2,NSL1,NTRK2,NUDCD3,NUMA1,NXF1,P4HB,PABPN1,PAFAH1B1,PARK2,PCGF1,PDRG1,PGK1,PIH1D1,PIM1,PIM3,PINK1,PKN2,PMF1,PPARA,PPP6R3,PRKCH,PRKDC,PRPF8,PRR14L,PSKH1,PSMD1,PTEN,PTGDS,PTPRF,RAD21,RAD52,RALBP1,RC3H2,RCAN1,RHOBTB2,RNF111,RNF19B,RNF40,RPL29,RPL32,RPLP0,RPS16,RPS6,RPS6KB1,RPTOR,SETDB1,SF3B3,SGK1,SIM1,SIRT1,SKIV2L2,SKP1,SLC2A4,SMG1,SNAI1,SND1,SNRNP200,SOCS6,SP1,SPSB1,SPTAN1,STAT3,SVIL,TAB2,TGFBR1,TNIP2,TOMM70A,TRAF3IP2,TRIM56,TUBA1A,TUBB4B,TYRO3,U2AF2,UCHL1,UHRF1,UNC45A,VARS,VDAC2,VEGFA,VRK3,WSB2,YWHAB,ZBTB7A,ZC3H7B,ZFP36L2,ZFYVE21,ZMYM1
CTNNB1	218	No coloc	No coloc	No coloc	AASS,ACLY,ACTB,ACTG1,ACTN4,AMER1,AMFR,APOE,APP,AR,ARFGEF1,ARFGEF2,BCL3,BCL9,BCL9L,BMPR1A,CALCOCO1,CAND1,CAPRIN1,CAPZA1,CAV1,CBX5,CBY1,CCT4,CDC34,CDC37,CDH2,CFL1,CHD4,CHD8,CHUK,CITED1,CLTA,COPA,COPE,COPS8,COX4I1,COX7B,CREB1,CRYAB,CSNK1A1,CUL3,CYLD,DAD1,DAZAP2,DDB1,DDX1,DDX39B,DDX5,DYNC1H1,EEF2,EGFR,EIF4A3,EMD,EP300,EP400,ESR2,EWSR1,FBXO45,FBXW11,FHL2,FOXO3,G3BP1,GAPDH,GFPT1,GSK3A,GSK3B,HDLBP,HECTD1,HERC2,HIF1A,HINT1,HIST1H1C,HMGB2,HNRNPA2B1,HSP90AA1,HSPA1A,HSPA1B,HSPB1,HTT,HUWE1,IFRD1,ILF3,JADE1,KAT2A,KIAA1429,KIF22,KIF5B,KMT2A,LARS,LGALS3,LIMCH1,LMNA,LRP5,LRP6,LRPPRC,MAGI1,MAP2K3,MAP3K2,MAPK6,MCM7,ME1,MET,MTHFD1,MYC,MYH10,MYH14,MYH9,MYL12B,MYO1C,NNT,NUMA1,NXF1,OTUB1,OTUD7B,OXA1L,P4HB,PARD3,PARK2,PARP11,PCNA,PDLIM5,PGK1,PHB2,PIK3CA,PIK3R1,PKD1,PKP4,PPP1CB,PPP1R12B,PRKDC,PSMA5,PSMD1,PTEN,PTPN11,PTPN13,PTPN14,PTPRF,PTPRK,PTPRU,RAB11A,RAE1,RANBP2,RB1CC1,RBBP5,RBM17,RBM39,RNPS1,RPL10,RPL10A,RPL12,RPL13,RPL18,RPL18A,RPL23,RPL28,RPL31,RPL35A,RPL7A,RPL9,RPLP0,RPLP2,RPS11,RPS16,RPS2,RPS24,RPS27,RPS27A,RPS28,RPS5,RPS6,RPS8,RUNX1,RUNX2,RXRA,RYK,SATB1,SEC16A,SERBP1,SET,SIRT1,SKP1,SMAD2,SMARCA4,SMARCA5,SMURF1,SND1,SNRPD2,SP1,SPECC1,STRN3,SVIL,TBL1XR1,TBX3,TCF7L1,TLN1,TOB1,TRIM33,TUBA1A,TUBB4B,TXN,UBE3A,UBR5,UCHL1,USP13,USP15,USP4,USP49,USP7,USP9X,VCL,VDAC2,VRK3,WHSC1,XRCC5,YBX1,ZBTB33,ZFYVE9
LMNA	212	No coloc	No coloc	No coloc	ACTB,AHCTF1,ALDH3A2,ALKBH5,ANP32E,ANXA6,AOC3,APOL2,AQP3,ARID3A,ATM,BANF1,BAZ1B,BNIP3L,C11orf24,C17orf62,C1QBP,C5,CBX4,CCDC47,CCNG1,CD52,CD81,CDK5RAP2,CDKN2A,CDS2,CHCHD2,CHD3,CHD8,CHMP4B,CLCN7,CLDND2,CLK1,CLPX,CMTM3,CMTM7,CMTR1,COPE,CRK,CTNNB1,CUL3,CUL7,CWF19L2,CXCL16,CYLD,DDX39B,DDX5,DHX38,DNAJC1,DYNLT1,EDF1,EGFR,EHMT2,EIF2AK2,EMC1,EMC2,EMD,FASN,FAXDC2,FCER1G,FEN1,FHL1,FYCO1,G3BP1,GNL3,GSK3B,GTF2A1,H2AFX,H2AFZ,HAGH,HERC2,HES1,HIST1H1C,HIST1H4H,HIST2H2BE,HMOX1,HNRNPA0,HNRNPA2B1,ILF2,ILF3,JAGN1,KBTBD6,KIAA1429,KIF12,KPNA1,KPNA3,KPNA4,KPNA5,LAMB1,LEMD3,LIMK2,LMAN1,MAST3,MCM3AP,METTL3,MFSD5,MGLL,MGST3,MME,MORF4L1,MRPS26,MTDH,MTHFD2,MYC,MYO1C,MYSM1,NBN,NFE2L2,NINJ2,NIPAL3,NPLOC4,NR2C2,NUMA1,NUP153,NUP155,NUP50,NXF1,PAPOLA,PARK2,PCNA,PCYT1A,PHAX,PHB2,PHIP,PIH1D1,PINK1,POLK,PPP1CC,PRKDC,PRPF8,PTEN,RABAC1,RAD50,RAD52,RAE1,RALBP1,RANBP2,RAPGEF2,RBM14,RIF1,RNF123,RNF213,RNPS1,ROCK2,RPL6,RPS2,RPS6,RPS7,RSL1D1,RUNX1,SACM1L,SCARB2,SEC16A,SEC22B,SENP2,SERPINE1,SF3B3,SIRT1,SIRT6,SIRT7,SLC35B4,SLC41A2,SMARCA5,SMCHD1,SMTN,SMURF1,SNRPD2,SNRPD3,SOD1,SRSF3,SRSF5,STIM1,STX4,STX6,SVIL,SYNE1,TAGLN2,TBX3,TCEA2,TCEB3,TEAD1,TMEM11,TMEM140,TMEM208,TMEM243,TMEM60,TNFSF12,TOR1AIP1,TPR,TRA2B,U2AF2,UBTF,UNC45A,UNC50,USP15,USP7,VAMP1,VAMP2,VAMP3,VAMP5,VMP1,VRK2,VTI1B,WFDC2,YBX1,YIPF6,YKT6,ZBTB33,ZBTB7A,ZFYVE21,ZKSCAN1,ZNF281
PPP1CC	209	No coloc	No coloc	No coloc	ACTB,ACTG1,AHCTF1,AKAP11,AKAP13,APP,ATM,BABAM1,BANF1,BCL2,BMPR2,C19orf26,CAMSAP2,CAPZA1,CASK,CDC34,CDKN2A,CEBPZ,CHD3,CHD4,CKB,CLIC1,CLMN,CLOCK,CLTC,CNST,CORO1C,CPM,CSNK1A1,CSNK1E,CSRNP1,CTSL,CUL7,DDX5,DLG1,DYRK4,EIF2AK2,EIF2AK4,EIF4A3,EMD,ENKD1,ENO2,EP300,ESR2,FAM96B,FAU,FBXW11,FHL2,FTL,GNB2,GNL3,GRB2,GSK3A,GSK3B,HIST1H1C,HNRNPA2B1,HSPA4,ILF3,KCTD20,KDM5A,KIAA1377,KIAA1429,KIF22,KLHL8,KPNA4,LARP1,LATS1,LENG8,LMNA,LMTK2,MAP4K4,MAST3,MAX,MYC,MYCBP2,MYH9,MYO1C,NCOR1,NOP10,NSL1,NUAK1,NUMA1,NUP153,NUP50,PCNA,PDRG1,PFDN2,PFDN6,PIH1D1,PMF1,POLR2B,POLR3B,PPHLN1,PPP1CB,PPP1R12B,PPP1R15A,PPP1R16A,PPP1R18,PPP1R3B,PPP1R3C,PPP1R3D,PPP1R8,PRPF8,PSME1,RAE1,RBM12B,RBM14,RBM17,RC3H2,RIF1,RNF19B,RNPS1,RPAP2,RPL10,RPL10A,RPL12,RPL13,RPL15,RPL18,RPL18A,RPL19,RPL23,RPL24,RPL27,RPL27A,RPL28,RPL29,RPL31,RPL32,RPL34,RPL36,RPL37A,RPL38,RPL6,RPL7A,RPL9,RPLP1,RPLP2,RPRD2,RPS11,RPS12,RPS13,RPS15,RPS18,RPS19,RPS2,RPS21,RPS24,RPS26,RPS27A,RPS28,RPS5,RPS6,RPS7,RPS8,RRP1B,RRS1,RSL1D1,SECISBP2L,SF3B5,SIRT7,SKIV2L2,SKP1,SNRNP70,SNRPA,SNRPD2,SON,SP3,SPATC1L,SPECC1,SPOCD1,SPTBN1,SRSF2,SRSF3,SRSF5,SRSF6,SRSF7,SSFA2,SUPT16H,SVIL,SYNPO,TANC2,TMEM131,TNIP2,TOR1AIP1,TRA2B,TRIM27,TRIOBP,TTC13,TWISTNB,TXN,UBXN2A,USP7,UXT,VIM,VMP1,WDR82,YBX1,YWHAB,ZBTB10,ZC3H13,ZC3H4,ZDBF2,ZFYVE16,ZFYVE9,ZNF24,ZNF318,ZNF629,ZNF638
PRPF8	205	No coloc	No coloc	No coloc	ABCA1,ACTG1,ACTN4,ALDOA,ANXA1,ANXA2,AR,BAG3,BAG5,CAPRIN1,CAPZA1,CCT4,CFL1,CHD3,CHD4,CKB,CLTC,CMTR1,CSTB,CUL3,CUL7,DDB1,DDX5,DHX38,DHX8,DNAJA2,DSP,DUSP16,DYNC1H1,EAPP,EEF2,EIF2S3,EIF3A,EIF3K,EIF4A3,EIF5B,EMC1,EP300,EPRS,ERCC6,FASN,G3BP2,GAPDH,GCFC2,GIGYF2,GLS,GOLGA4,HADHA,HDAC5,HDLBP,HIF1A,HIST1H2BD,HIST2H2BE,HNRNPA2B1,HNRNPF,HSP90AA1,HSPA1A,HSPA4,HSPA6,HSPB1,HUWE1,IARS,ILF2,ILF3,IPO7,KARS,KIAA1429,KLHDC10,KPNA4,KRT10,KRT75,LARS,LGALS3,LGR4,LMNA,LSM2,MAGOH,MAP4,MED13,MGST3,MMGT1,MTF1,MTHFD1,MYC,NACA,NHLRC2,NR2C2,NUP155,NXF1,PDIA6,PDRG1,PFDN2,PHB2,PIH1D1,PIK3R1,PINK1,PIP4K2B,PIP4K2C,POLR2H,PPIA,PPIH,PPP1CC,PRDX1,PRDX4,PRKDC,PSMB1,PSMD2,PSME2,PTBP1,PTEN,PTPLAD1,RAB27A,RANBP2,RC3H1,RC3H2,RNF123,RNF20,RNPS1,RPL10,RPL10A,RPL12,RPL13,RPL15,RPL18,RPL18A,RPL19,RPL23,RPL24,RPL27,RPL27A,RPL31,RPL32,RPL36,RPL37A,RPL38,RPL6,RPL7A,RPL9,RPLP0,RPLP1,RPLP2,RPS11,RPS12,RPS13,RPS16,RPS18,RPS19,RPS2,RPS21,RPS24,RPS26,RPS27,RPS27A,RPS5,RPS6,RPS7,RPS8,RREB1,RSRC1,SART3,SCARB2,SEC16A,SERBP1,SF3A2,SF3B3,SF3B4,SIRT6,SIRT7,SKP1,SMARCC1,SMC4,SNAI1,SND1,SNRNP200,SNRNP70,SNRPA1,SNRPB,SNRPD2,SNRPD3,SNRPF,SNRPG,SRP14,SRSF2,SRSF3,SRSF5,SUPT16H,TCEB1,TCEB2,TMEM33,TNIP2,TUBA1C,TUBB4B,TXN,TXNL4A,U2AF1,U2AF2,UHRF1,USP9X,UXT,VARS,VIM,VWA8,XRCC5,YBX1,ZNF746
EP300	195	No coloc	No coloc	No coloc	ABCD3,ACLY,ACTB,ACTR2,ALKBH4,ANXA2,AR,ARRB1,ATF4,ATR,ATXN7,BCL3,BIRC6,C3,CALCOCO1,CAND1,CBX5,CDKN2A,CDKN2B,CEBPB,CEBPD,CFH,CGGBP1,CHD4,CHUK,CITED1,CITED4,CLOCK,CLTC,CLTCL1,COPS2,CREB1,CRTC2,CSDE1,CTNNB1,DDB1,DDIT3,DDX5,DDX6,DTX1,EEF2,EID2,ESR2,EWSR1,FEN1,FHL1,FHL2,FOSL1,FOSL2,FOXO3,FYCO1,GABPA,GAPDH,GAPVD1,GLUL,GRB2,GTF2B,GTF3C1,H2AFX,HDAC3,HECTD1,HERC1,HIF1A,HIST2H2BE,HMGB2,HMGCR,HMGN2,HNRNPA2B1,HNRNPDL,IFI16,IGF2R,ILF2,ILF3,ING4,IRF1,IRF2,JMY,JUN,JUNB,KAT6A,KDM1A,KDM2A,KIAA1429,KLF16,KLF2,LUC7L,MAGOH,MAX,MCM3AP,MCM7,MDM2,MED23,MEF2A,MEF2C,MGMT,MITF,MN1,MORF4L1,MSH6,MTDH,MTF1,MTOR,MYC,N4BP2,NBN,NCOA1,NCOA2,NCOR1,NFATC2,NFKBIA,NR3C1,NR3C2,NUPR1,OTUB1,PCNA,PIAS3,PIK3R1,PLSCR1,PPARA,PPARGC1A,PPP1CC,PRKDC,PRPF8,PTMS,RAB1A,RAD50,RARA,RBBP5,RBM14,RBM39,REL,RELA,RICTOR,RIF1,RNH1,RNPS1,RPL27,RPL34,RPS26,RPS6KB1,RPTOR,RUNX1,RUNX2,RXRA,SAR1A,SATB1,SEC31A,SEPT11,SET,SF3A2,SIRT1,SLC30A5,SMAD2,SMAD5,SMARCA2,SMARCC1,SNAI1,SNRNP200,SNRNP70,SNRPA,SNRPA1,SNRPB2,SON,SOX4,SP1,SP3,SRCAP,SRSF6,SSBP4,STAT3,STRN,SUPT16H,TBL1XR1,TGFBR1,THRA,TKT,TNIP2,TOP2B,TRA2B,TRAF2,TRAPPC2L,TRMT1,TSG101,UBN1,UBTF,VARS,VPS51,WDR5,WDR82,XPO5,XRCC5,YBX1,YY1,ZBTB33,ZNF148
RC3H2	195	No coloc	No coloc	No coloc	ACTG1,ANKFY1,ANKRD17,AP2B1,BAG3,BAG4,C19orf53,C1orf35,C1QBP,CAPRIN1,CAPZA1,CCDC12,CCT4,CLASP2,CLTC,CNOT1,CNOT7,CORO1C,CRTC2,DDX1,DDX56,DHX57,DNAJA2,DSP,EEF2,EIF4A3,EIF4B,EIF4G1,EIF5B,EMD,EPB41L5,EWSR1,FAM195A,FAU,FXR1,G3BP2,GIGYF2,GNL3,H1FX,H2AFZ,HNRNPA0,HNRNPA2B1,HNRNPDL,HNRNPF,HSP90AA1,HSPA1A,HSPA4,HSPA6,HSPB1,ILF2,ILF3,IQSEC1,KIAA1429,KRT10,LARP1,LARP4B,LRPPRC,LUC7L,MMGT1,MRPL10,MRPL16,MRPL23,MRPL27,MRPL41,MRPS11,MRPS17,MRPS26,MTDH,NACA,NHP2L1,NOP10,NPAT,NUFIP2,OGT,OTUD4,PAN3,PFDN2,PFDN5,PFDN6,PLOD1,POLR1B,POLR1E,PPP1CC,PRPF8,PSMB1,PSMD2,PTBP1,PTPLAD1,PTPN14,PURA,PURB,RBM14,RBM19,RBM27,RBM39,RC3H1,RCL1,RPL10,RPL10A,RPL12,RPL13,RPL15,RPL18,RPL18A,RPL19,RPL23,RPL24,RPL27,RPL27A,RPL28,RPL29,RPL31,RPL32,RPL36,RPL36AL,RPL37A,RPL38,RPL7A,RPLP0,RPLP1,RPLP2,RPS11,RPS12,RPS13,RPS15,RPS16,RPS18,RPS19,RPS19BP1,RPS2,RPS21,RPS24,RPS27,RPS27A,RPS27L,RPS28,RPS5,RPS6,RPS7,RPS8,RRP1B,RRS1,RSL1D1,SEC16A,SERBP1,SF3B3,SKIV2L2,SLBP,SMARCC1,SMG7,SNRNP200,SNRNP70,SNRPA,SNRPA1,SNRPC,SNRPD2,SNRPD3,SON,SPATA5L1,SPTAN1,SPTBN1,SRP14,SRP72,SRSF2,SRSF3,SRSF6,SRSF7,SUPT16H,TCEB2,TIMM13,TNRC6B,TRA2B,TRAPPC10,TRAPPC9,TRIM21,TRMT1L,TSPYL1,TUBA1A,TUBA1C,TUBB4B,TXN,U2AF2,UBE2E2,UBE2E3,UFM1,WDR82,WIBG,WRAP73,XRCC5,YBX1,YWHAB,YWHAG,ZFR,ZNF281,ZNF629
PTEN	193	No coloc	No coloc	No coloc	ACACA,ACACB,ADAR,AFG3L2,AHCYL1,ANG,ANKRD11,ANP32E,ANXA2,AR,ARF4,ARRB1,ASCC3,ATRX,BBX,BCAR1,BIRC6,BRAF,C16orf13,CAND1,CAV1,CCDC47,CCT4,CDKN2A,CFL1,CHD4,CHUK,COPA,CSNK1A1,CSNK2A2,CTNNB1,CYB5R3,DBT,DDB1,DDX1,DLG1,DNAJA2,DSP,EEF2,EGFR,EIF2AK2,EMD,EME2,ENO2,EPRS,EXOC5,EXOSC5,FASN,FBXL6,FBXW11,FKBP5,FLNB,G3BP2,GNL3,GSTM2,HADHA,HAGHL,HSP90AA1,HSPA1A,HSPA4,HSPA6,IDE,IGF2R,IGSF10,ILF2,ILF3,IPO7,ITGA6,KDM1A,KMT2A,LATS1,LGALS1,LMNA,LRPPRC,LUZP1,MAP2K3,MCM7,MDN1,MET,MME,MSH6,MTHFD2,MTOR,MYC,MYH10,MYO1C,NACA,NF1,NRCAM,OSGIN1,PARK2,PBRM1,PC,PCNA,PFN1,PGK1,PHB2,PIK3R1,PINK1,PKN2,POLR1A,POLR2B,POLR2H,PPP3CA,PRDX1,PRKDC,PRPF8,PTPN13,PTPN14,PURA,RAB7A,RAD21,RAMP2,RANBP2,RBBP5,RPL10,RPL10A,RPL12,RPL13,RPL18A,RPL22L1,RPL23,RPL27,RPL27A,RPL28,RPL31,RPL32,RPL34,RPL36,RPL38,RPLP0,RPLP2,RPS11,RPS13,RPS15,RPS2,RPS26,RPS27,RPS27A,RPS5,RPS6,RPTOR,RSL1D1,SAR1A,SBSN,SCYL2,SET,SETX,SKP1,SLC12A2,SMARCA4,SMARCA5,SMC2,SMC4,SMCHD1,SMTN,SNAI1,SNRNP200,SNRPA1,SNRPB2,SPOP,SPTAN1,SPTBN1,SRP14,SSFA2,STAG2,THOC2,THOC6,TNKS,TNKS2,TRAPPC2L,TRIM24,TRIM27,TTBK2,TUBA1A,TUBA1C,TUBB4B,TXN,U2AF1,UBE2L3,UBL7,USP13,USP4,USP7,USP8,USP9X,UTRN,VPS53,WDR5,XIAP,XRCC5,YME1L1,ZNF318
CHD3	186	No coloc	No coloc	No coloc	ACTB,ACTG1,ADAR,ADNP,ANXA2,ARID1A,ASCC2,ASCC3,ATAD3B,ATPIF1,AURKAIP1,BAZ1A,BAZ1B,C1orf35,CAPRIN1,CCAR1,CEBPZ,CHD4,CHD6,CREB1,DDX1,DDX39B,DDX5,DDX56,DHX38,DSP,EIF3A,EIF4A3,EIF4G1,EPRS,ESR2,EWSR1,FABP4,FAM134A,G3BP1,GADD45A,GAPDH,GATAD2B,GNB2,GNL3,GSK3B,H1FX,HDAC3,HIC1,HIST1H1C,HIST1H2BK,HNRNPA0,HNRNPA2B1,HNRNPDL,HNRNPF,HSP90AA1,HSPA1A,HTT,IARS,ILF2,ILF3,JUN,KDM1A,KDM5B,KIAA1429,KMT2A,KPNA1,KPNA3,KRT10,LARP1,LGR4,LMNA,LUC7L,MCM7,MDN1,MSH6,MTDH,MYH10,MYH9,NGDN,NHP2L1,NUMA1,NXF1,PBRM1,PCNT,PHB2,PPP1CB,PPP1CC,PRKDC,PRPF8,PSME1,PTBP1,PTPRS,RAB7A,RAD21,RBM14,RBM17,RBM39,RFC1,RGS2,RPL10,RPL10A,RPL12,RPL13,RPL15,RPL18,RPL18A,RPL19,RPL23,RPL24,RPL27,RPL27A,RPL28,RPL29,RPL31,RPL36,RPL6,RPL7A,RPL9,RPLP0,RPLP1,RPLP2,RPS11,RPS12,RPS13,RPS15,RPS16,RPS18,RPS19,RPS2,RPS24,RPS27,RPS27A,RPS27L,RPS28,RPS5,RPS6,RPS7,RPS8,RRP1B,RSL1D1,SAT1,SATB1,SBSN,SCAF11,SDCCAG3,SERBP1,SF3B3,SIRT1,SIRT6,SKIL,SKIV2L2,SMARCA1,SMARCA2,SMARCA4,SMARCA5,SMARCC1,SMC3,SND1,SNRNP200,SNRNP70,SNRPA1,SNRPB,SNRPD2,SPOP,SPTBN1,SRP72,SRSF3,SRSF5,SRSF6,SRSF7,STRBP,SUPT16H,TCEB3,TOP2B,TRA2B,TUBA1A,TUBB4B,U2AF1,U2AF2,UBTF,VDAC2,VIM,XRCC5,YBX1,ZBTB7A,ZC3H13,ZFR,ZHX1,ZKSCAN1,ZNF592
EWSR1	185	No coloc	No coloc	No coloc	AHSA1,ANP32E,ANXA2,ANXA6,ARGLU1,ARID1A,ATF7IP,BAG3,BCL9,BCL9L,BNIP3L,C1orf35,CAND1,CANX,CCDC50,CCDC91,CD81,CDC37,CHD3,CHD4,CIC,CLIC1,CNST,COPRS,COPS7B,CTNNB1,CUL3,CUL7,DAZAP1,DCUN1D1,DDB1,DDIT3,DDX5,DENR,DFFA,DYNLL2,EDF1,EGFR,EMD,EP300,EPT1,ETV3,EYA3,FAM168A,FASN,FHL1,FLI1,GAPDH,GOLGB1,GPATCH11,GSK3A,GSK3B,GTF2A1,GTF2E1,HAS1,HDAC3,HERPUD1,HINT1,HMGA1,HNRNPA2B1,HNRNPDL,HNRNPF,HSPA1A,IGF2R,ILF2,ILF3,ITCH,JUN,KCND3,KIAA0907,KIAA1429,KIF2A,KMT2A,LNPEP,MAPK1IP1L,MED4,METTL3,MIA3,MSC,MTMR9,NACA,NCOR1,NCSTN,NEDD8,NIPBL,NOMO1,NR2C2,NRBF2,NUCKS1,NUMA1,OLA1,OPTN,OTUB1,P4HB,PABPN1,PCM1,PCMTD1,PCNA,PDIA6,PDLIM4,PFDN2,PFDN6,PGK1,PHAX,PIH1D1,PLSCR1,PNISR,PPARGC1A,PPIA,PRDX4,PRR13,PRUNE2,QKI,RAD21,RBPMS,RC3H1,RC3H2,REST,RNF168,RNF40,RPL12,RPL29,RPL31,RPL7A,RPLP0,RPLP2,RPS19,RPS27A,RRBP1,RSF1,RUNX1,SEC23A,SF3B3,SF3B4,SIRT1,SIRT7,SMARCA4,SMARCC1,SMTN,SNRNP200,SNRNP70,SNRPA,SNRPB,SNRPB2,SNRPC,SNRPD2,SNRPD3,SNRPF,SNX18,SOD1,SPTAN1,SPTBN1,SRSF2,SRSF3,SRSF5,SRSF6,SRSF7,SSBP3,STOML2,SUMO3,SUPT16H,TBX3,TFG,TNIP2,TRA2B,TRAF2,TRIM33,TSG101,TXN,U2AF1,U2AF2,UBN2,UBTF,USP7,VCL,VPS72,WAC,XRCC5,YBX1,ZDHHC3,ZFR,ZFYVE21,ZHX3,ZNF207,ZNF638
RC3H1	184	No coloc	No coloc	No coloc	ACTG1,AP2B1,BAG4,C19orf53,C1orf35,C1QBP,CAPRIN1,CDA,CDKN2A,CIRBP,CLASP2,CNOT1,CNOT6L,CNOT7,CORO1C,DDX1,DDX56,DDX6,DHX57,DNAJA2,EDF1,EIF4B,EIF4G1,EIF5B,EPB41L5,EWSR1,FAU,FXR1,G3BP2,GCN1L1,GNL3,H1FX,H2AFZ,H3F3B,HADHA,HIST1H1C,HIST1H2BK,HIST1H3D,HNRNPA0,HNRNPA2B1,HNRNPDL,HNRNPF,HSPA1A,HSPA4,HSPA6,HSPB1,ILF2,ILF3,KRT10,LARP1,LARP4B,LRPPRC,LUC7L,MCM7,MGA,MRPL14,MRPL23,MRPL24,MRPL27,MRPL41,MRPL54,MRPS17,MRPS26,MTDH,NHP2L1,NOP10,NUFIP2,OGT,OTUD4,PABPN1,PAN3,PEG10,PHAX,PLOD1,POLR1B,PPIA,PRDX1,PRDX4,PRPF8,PTBP1,PUM1,PURA,PURB,RBM14,RBM19,RBM27,RBM39,RBM42,RC3H2,RCL1,RFC1,RPL10,RPL10A,RPL12,RPL13,RPL15,RPL18,RPL18A,RPL19,RPL22L1,RPL23,RPL24,RPL27,RPL27A,RPL28,RPL29,RPL31,RPL32,RPL36,RPL36AL,RPL37A,RPL38,RPL7A,RPL9,RPLP0,RPLP1,RPLP2,RPS11,RPS12,RPS13,RPS15,RPS16,RPS18,RPS19,RPS2,RPS21,RPS24,RPS27,RPS27A,RPS28,RPS5,RPS6,RPS7,RPS8,RRP1B,RRS1,RSL1D1,SART3,SEC16A,SERBP1,SF3B3,SKIV2L2,SKP1,SLBP,SMARCC1,SMC2,SNRNP200,SNRNP70,SNRPA,SNRPA1,SNRPB2,SNRPD2,SNRPD3,SNRPG,SPATA5L1,SPTBN1,SRP72,SRSF2,SRSF3,SRSF6,SRSF7,TRA2B,TRIM21,TRMT1L,TROVE2,TUBA1A,TUBA1C,U2AF2,UBE2A,UBE2L3,USP15,USP9X,VARS,VIM,WIBG,XRCC5,YBX1,YWHAB,YWHAG,ZC3H4,ZC3H7A,ZC3H7B,ZCCHC24,ZFR
CHD4	179	No coloc	No coloc	No coloc	ACTB,ADAR,ADNP,ANXA2,ARID1A,ATAD3B,ATM,ATR,BANF1,BAZ1B,BMS1,CANX,CAPRIN1,CBX5,CCAR1,CDC34,CHD3,CTNNB1,CUL7,DDX1,DDX39B,DDX5,DDX56,DSP,EHMT2,EIF3A,EIF4A3,EIF4G1,EMD,EP300,EPRS,ERCC6,EWSR1,G3BP1,GAPDH,GATAD2B,GNL3,GSTT1,H1FX,H2AFX,H2AFZ,HIST1H1C,HIST1H2BK,HIST1H4H,HIST1H4J,HNRNPA0,HNRNPA2B1,HNRNPDL,HNRNPF,HSPA1A,HSPA1B,ILF2,ILF3,KDM1A,KIAA1429,KMT2A,KPNA5,KRT10,LARP1,LGR4,MDN1,MTDH,MTF1,MYC,MYH10,MYH9,NACC2,NEAT1,NFATC2,NHP2L1,NOP14,NR2C1,NR2C2,NUFIP2,NUMA1,PCNT,PHB2,PHIP,PINK1,POLD3,PPP1CB,PPP1CC,PRKDC,PRPF8,PTBP1,PTEN,RAB7A,RAD21,RBM14,RBM17,RBM19,RBM39,RFC1,RPL10,RPL10A,RPL12,RPL13,RPL15,RPL18,RPL18A,RPL19,RPL23,RPL24,RPL27,RPL27A,RPL31,RPL6,RPL7A,RPL9,RPLP0,RPLP1,RPLP2,RPS11,RPS12,RPS13,RPS15,RPS16,RPS18,RPS19,RPS2,RPS24,RPS27,RPS27A,RPS5,RPS6,RPS7,RPS8,RRP1B,RSL1D1,SBSN,SCAF11,SERBP1,SF3B3,SIRT6,SIRT7,SKIV2L2,SMARCA4,SMARCA5,SMARCAD1,SMARCC1,SMC3,SNAI1,SNRNP200,SNRNP70,SNRPA1,SNRPD2,SNRPD3,SNRPF,SPEN,SRSF3,SRSF5,SRSF6,SRSF7,STRBP,SUPT16H,TBL1XR1,TCEB3,TCOF1,TOP2B,TPR,TRA2B,TRIM27,TUBA1A,TUBB4B,TXN,U2AF1,U2AF2,UBTF,VDAC2,VIM,WHSC1,XRCC5,XRN1,ZBTB7A,ZFR,ZKSCAN1,ZMYM4,ZNF592,ZNF638
CANX	178	No coloc	No coloc	No coloc	AAAS,ACADVL,AGPS,AHCYL1,ALDH3A2,AMFR,ANO6,APOE,APP,ARHGAP1,ARMCX5,ATAD3B,ATP2B4,ATP6V1F,AUP1,BANF1,BMPR1A,C1QBP,CAMSAP1,CAND1,CCDC47,CCT4,CDC34,CDK5RAP3,CDKN2A,CEP250,CHCHD2,CHD4,CHMP4B,CHP1,CLMN,CLTA,CLTC,CLU,COA3,COMT,COPE,CORO1C,COX4I1,COX6C,COX7C,CPD,CUL3,CUL7,CYB5R3,CYLD,DNAJC1,DUSP23,EDEM3,EEF2,EGFR,EGLN1,EMC1,EMC2,EMC4,EMD,EPRS,ESR2,ESYT1,ESYT2,EWSR1,F8,GLA,GNB2,GNL3,GRN,GXYLT1,HADHA,HDAC5,HERC1,HSD17B12,HSP90AA1,HUWE1,ICMT,IDH3A,IFITM3,IGF2R,KIAA1429,KPNA3,KPNA4,KTN1,LEMD3,LGR4,LMAN1,LNPEP,LRP1,LRPPRC,LRRK2,MAGT1,MAT2A,MDM2,MGST3,MIA3,MMGT1,MRPL16,MTDH,NACA,NAPA,NCSTN,NDUFA4,NDUFS1,NDUFS3,NDUFS8,NHLRC2,NNT,NPLOC4,NR2C2,NSDHL,NUP155,OSBPL11,PC,PDIA6,PDZD8,PGRMC1,PHB2,PIGK,PIH1D1,PINK1,POMP,PTBP1,PTGIR,PTPRU,PTRF,RAB1A,RAB3GAP1,RAB3GAP2,RAP1GDS1,RBM14,RNF123,RPL32,RPL39,RPS5,RRBP1,S100A6,SEC16A,SEC22B,SEC23A,SEC61B,SEC63,SECTM1,SENP2,SIRT7,SLC12A2,SMC4,SMCR8,SND1,SPCS2,SPTAN1,SRP72,SSR1,STIM1,STT3B,SYAP1,TACC1,TEX2,TGFB1,TGFBR1,TMED8,TMEM106B,TMEM209,TMEM258,TOR1AIP1,TOR1AIP2,TOR3A,TPR,TRHDE,TRPM7,U2AF2,UBE4A,UFL1,UNC93B1,UQCRH,UQCRQ,VDAC2,VLDLR,VRK2,YIPF3,YKT6
RNF123	167	No coloc	No coloc	No coloc	ABCD3,ACACA,ACLY,ACVR1B,ADRA1A,AGL,AGPS,AKAP13,ANAPC11,ANP32E,APPBP2,ARF5,ARHGAP20,ARHGAP5,ATM,ATRN,ATXN1L,BCL3,BIRC6,BMS1,BOD1L1,BTD,C11orf24,C1orf35,C3orf58,CANX,CDIPT,CEP290,CHCHD10,CHD2,CHD6,CKAP5,CLTC,CNOT1,CXCR2,DDI2,DDX5,DGKA,DOCK11,DSE,DSP,DUSP16,DYNC1H1,DYNLRB1,EIF3A,EMD,EMP3,EPRS,FABP7,FLNB,FOCAD,FRS2,FRY,FUOM,GAPDH,GAPVD1,GFPT1,GPAM,GRN,GSDMC,GSE1,GTF3C1,HADHA,HIST1H4H,HIST1H4J,HMGA1,HNRNPA2B1,HNRNPF,HUWE1,IARS,IGSF10,ILF2,INTS1,IQCE,IRS1,ISCU,ITGAE,ITPR2,KARS,KAZN,KIAA0368,KIAA2026,KIF26B,KMT2C,KTN1,LARP1,LMNA,MCM3AP,MDN1,MSH6,MST1,MTDH,MTHFD1,MTMR9,MYH9,NDUFA10,NDUFS3,NIPAL3,NUP205,NXF1,PDE3B,PDS5A,PFN1,PGM1,PI4KA,PIGM,PKD1,PLOD2,POLA1,PPM1A,PRDX1,PRKDC,PRPF8,PSMC1,PTPLAD1,R3HCC1L,RAD21,RBBP5,REV3L,RNF213,RPL10,RPL12,RPS13,RPS16,RPS18,RPS19,RPS26,SEPW1,SERBP1,SETX,SLC38A10,SLFN5,SMAD2,SMC4,SNRNP200,SRSF3,ST3GAL4,SUMO3,SYDE2,SYNC,TBC1D14,TBC1D4,TLN1,TMEM260,TMEM80,TRIP12,TSC2,TUBA1A,TUBB4B,UBE2A,UBR4,URB1,USP22,UTRN,VPS13A,VPS13C,XRCC5,ZBTB11,ZBTB41,ZBTB44,ZC3H13,ZFYVE27,ZNF226,ZNF408,ZNF592,ZZEF1,ZZZ3
HUWE1	166	No coloc	No coloc	No coloc	ACACB,ACLY,ACTN4,AHSA1,AKAP9,ALDH3A2,ALDOA,AMBRA1,ATM,C1QBP,CANX,CAPNS1,CAPZA1,CCT4,CDK5RAP3,CDKN2A,CEP250,CKB,CLK2,CLTC,COPE,CRK,CSDE1,CSNK2A2,CTNNB1,CUL3,CYLD,DBT,DDB1,DDX1,DLG1,DNAJA2,ECH1,EEF2,EGFR,EIF4A3,ELL,EMC1,EPRS,ERP29,ESR2,EYA3,FASN,FBXW11,GAPDH,GIGYF2,GTF2A1,H2AFX,HIST1H2AE,HIST2H2BE,HNRNPA2B1,HSP90AA1,HSPA4,HSPB1,HTT,IDH3A,IFI16,ILF2,ILF3,KIAA1429,KIF13A,KIF5B,KLF16,LIMCH1,LRRC16A,MACF1,MAP2K3,MAPK6,MDH2,MDM2,MED4,METTL21B,METTL3,MFN2,MRAS,MTHFD2,MYC,MYH9,NACA,NCOA4,NDUFS3,NEK9,NHLRC2,NNT,NR2C2,NUCKS1,OAT,OGT,OLA1,PAPOLA,PC,PCNA,PDIA6,PGK1,PHAX,PHB2,PIH1D1,PINK1,PPARA,PPIA,PPIH,PRDX4,PRPF8,PSMA5,PSMC1,PSMD1,PSMD2,PSME1,RASSF1,RB1CC1,RMND5A,RNF123,RPL10A,RPL12,RPL13,RPL15,RPL18,RPL23,RPL27,RPL27A,RPL6,RPL7A,RPLP0,RPS13,RPS16,RPS18,RPS19,RPS24,RPS7,RPS8,SERBP1,SET,SF3B3,SFXN3,SHFM1,SIRT7,SND1,SNRNP200,SNRPA1,SNRPB,SNRPD3,SOD1,SRP14,SRSF2,SRSF3,SRSF5,SSR1,TGFB1,TUBA1C,TUBB4B,U2AF2,UBB,UBE2L3,UNC45A,USP15,USP4,USP49,USP7,USP9X,VAMP2,VCPIP1,WDR82,XRCC5,YWHAG,ZBTB33,ZBTB7A
PINK1	158	No coloc	No coloc	No coloc	ACACA,ACLY,ACTB,ACTN4,ALDOA,AMFR,ANXA6,ATAD3B,ATR,BAG3,BAG5,C1orf35,CANX,CCT4,CD55,CDC37,CEBPZ,CFL1,CHD4,CLTC,COL5A3,COPS8,CRLS1,DDX39B,DDX5,DDX6,DHX8,DNM1L,DSP,DYNC1H1,EEF2,EIF3A,EIF4A3,EIF4B,EIF5B,EPRS,FASN,FKBP5,FLNB,FXR1,GAN,GAPDH,GCN1L1,GGCT,H2AFJ,HADHA,HDLBP,HIST1H2AC,HIST1H2BD,HIST1H2BK,HIST2H2BE,HIST3H2A,HNRNPA2B1,HSP90AA1,HSPA1A,HSPA1B,HSPA4,HSPA6,HUWE1,IARS,IARS2,ILF3,ITGA6,KARS,KIF1C,KLHL9,LARP1,LARS,LIMCH1,LMNA,LRPPRC,LUZP1,MAP1LC3A,MAPKAP1,MDH2,MSH6,MTHFD1,MYH10,MYH9,MYO1C,NACA,NDUFS1,NPEPPS,NPLOC4,NUFIP2,NUMA1,NUP155,OPA1,PABPN1,PARK2,PCM1,PFN1,PHB2,PPIA,PRDX1,PRKDC,PRPF8,PSMD1,PSMD2,PTEN,RANBP2,RB1CC1,RBM14,RBM27,RBM39,RDX,RHOT2,RICTOR,RPL10,RPL12,RPL13,RPL18,RPL19,RPL24,RPL27,RPL27A,RPL28,RPL29,RPL9,RPS16,RPS18,RPS6,RPS7,RPS8,SBSN,SEC23A,SEC61B,SF3B3,SMC3,SMC4,SND1,SNRNP200,SOCS4,SON,SPECC1,SPTAN1,SPTBN1,SRP72,SRSF7,STAT3,SUPT16H,TKT,TLN1,TOMM70A,TUBA1A,TUBA1C,TUBB4B,TUBB6,TXN,UBE4B,VARS,VCL,VDAC2,VIM,YBX1,YWHAG,ZC3H13,ZYX
GSK3B	153	No coloc	No coloc	No coloc	AARS,ACLY,ACTN1,AKAP11,ALMS1,ANXA2,AP1B1,AP2B1,APEH,APP,AR,ARRB1,ATG2B,ATPIF1,BCL2A1,BCL3,BHLHE41,C1orf86,CAPRIN1,CAPZA1,CCT4,CDC37,CEBPB,CEBPD,CEBPZ,CEP350,CHD3,CLASP2,CLTC,CPNE3,CREB1,CRYBG3,CSDE1,CTNNB1,DBI,DDX5,DNAJC13,DNM1L,EEF2,EIF4EBP1,EIF4G1,EPM2A,ERAP1,EWSR1,FAM193B,FASN,FBXW11,FEN1,FXR1,GAPDH,GBP2,GFPT1,GNB2,HADHA,HECTD1,HNRNPA2B1,HSD17B4,HSP90AA1,HSPA1A,HSPA4,IARS2,IPO7,IRF1,IRS1,JUN,KANK2,KDM1A,KIDINS220,KIF5B,KLF2,LMNA,LRP6,MACF1,MAP3K1,MAP3K2,MAP4,MDH2,MDM2,MET,MGEA5,MTHFD1,MTOR,MYC,MYH9,NACA,NAT9,NDUFS1,NFATC2,NFE2L1,NFE2L2,NFE2L3,NHLRC2,NIN,NOTCH2,NPEPPS,NUP205,OGT,OTUB1,P4HB,PPARGC1A,PPP1CB,PPP1CC,PPP3CA,PPP6R3,PRKAR2A,PRKDC,PSMC1,PSMD1,PSMD2,PTBP1,PTPN11,RASSF1,RCAN1,RELA,RICTOR,RPL36AL,RPL39,RPL6,RPLP0,RPLP1,RPS2,RXRA,SDCCAG3,SEC16A,SET,SNAI1,SND1,SNRNP70,SP1,SRP72,SSR1,TRAF2,TSC1,TSC2,TUBA1A,U2AF1,UBE3A,UBR1,UBR5,UFM1,USP7,VCL,VIM,VPS13D,VPS51,VTA1,XIAP,YARS,YBX1,ZFPM1,ZHX1,ZNF281,ZNF746
RPS6	151	No coloc	No coloc	No coloc	ACACB,ARF4,ATF4,BMS1,C1QBP,CAND1,CAPRIN1,CD81,CEBPZ,CEP250,CHD3,CHD4,CTNNB1,CUL3,CUL7,CYLD,DCUN1D1,DDX56,ECH1,EEF2,EIF4A3,EIF4B,EIF5B,EMD,ERCC6,FAU,FRS2,G3BP1,G3BP2,GAN,GNL3,H1FX,H2AFX,HADHA,HAGH,HEATR1,HNRNPA0,HSP90AA1,ILF2,ILF3,IMP3,IPO7,KIAA1429,LARS,LMNA,MAGOH,MAP2K3,MAPKAP1,MDM2,MRPL24,MRPL27,MRPL28,MRPS26,MTF1,MTOR,MYC,NGDN,NHP2L1,NOL8,NOP14,NR2C2,NUP205,PARK2,PIH1D1,PINK1,PLA2G12A,PPP1CC,PRPF8,PTEN,PURB,RAD21,RBM19,RC3H1,RC3H2,RCL1,REST,RFC1,RICTOR,RMND5A,RPL10,RPL10A,RPL12,RPL13,RPL15,RPL18,RPL18A,RPL19,RPL23,RPL24,RPL26L1,RPL27,RPL27A,RPL28,RPL29,RPL31,RPL32,RPL34,RPL35A,RPL36,RPL37A,RPL38,RPL39,RPL6,RPL7A,RPL7L1,RPL9,RPLP0,RPLP1,RPLP2,RPS11,RPS12,RPS13,RPS15,RPS16,RPS18,RPS19,RPS2,RPS21,RPS24,RPS26,RPS27,RPS27A,RPS27L,RPS28,RPS5,RPS6KB1,RPS7,RPS8,RPTOR,RRBP1,RRP1B,RRS1,RSL1D1,SERBP1,SIRT7,SMURF1,SNAI1,SND1,SNRNP70,SRP72,TCEB3,TGFB1,TRMT1L,UCHL1,URB1,UTP3,VASN,VIM,WIBG,ZMYND19,ZNF746
MDM2	150	No coloc	No coloc	No coloc	ACACA,ACTB,AGPS,ANG,ANKRD17,APP,AR,ARRB1,ATF4,ATM,ATRX,BCAR1,CANX,CCAR1,CCNG1,CDC34,CDK5RAP3,CDKN2A,CLU,CRTC2,CSNK1A1,CSNK1D,CSNK2A2,DDB1,DDX5,DIRAS3,DYRK2,EEF2,EP300,ERCC6,ESR2,ESYT1,FBXW11,FHL2,FKBP1A,FOXO3,G3BP2,GADD45A,GAPDH,GNL3,GSK3B,HDAC3,HIF1A,HIST2H2BE,HSP90AA1,HSPA4,HUWE1,IARS,IER3,IFI16,ILF3,IPO7,IRF1,IRF2,ITCH,JUN,KARS,KIAA1551,KPNA1,LATS1,MAP1LC3A,MTDH,MYC,NACA,NBN,NDUFS1,NEK9,NR3C1,NUCKS1,OGDH,PBX1,PCNA,PDLIM7,PDS5A,PER2,PIM1,PSMC1,PSMD1,PSMD2,PTBP1,RAD50,RANBP2,RARA,RASSF1,RASSF3,RELA,REST,RPL10A,RPL15,RPL22L1,RPL23,RPL37A,RPL6,RPS11,RPS15,RPS26,RPS27,RPS27A,RPS27L,RPS5,RPS6,RPS6KB1,RPS7,RSL1D1,S100A4,S100A6,SDHC,SET,SETD7,SETDB1,SF3B3,SIRT1,SIRT6,SIRT7,SIVA1,SMARCA2,SMARCA4,SMG7,SMURF1,SNAI1,SND1,SOX4,SP1,STRA13,TAF1,TPR,TRIM23,TRIM27,TRIM47,TSG101,TUBA1C,U2AF2,UBA52,UBE2A,UBE2E1,UBE2E2,UBE2E3,UBE2L3,UBE3A,UBE4B,UBTF,UCHL1,USP15,USP7,VCPIP1,VEGFA,XIAP,YY1,ZNF318,ZNF398
HSPB1	147	No coloc	No coloc	No coloc	ABCD3,ACTN1,ACTN4,ADD3,ADPRHL2,ADRBK2,AMBRA1,ANXA1,AP2B1,ARHGEF7,ARIH1,ASB6,BAG3,BRAF,CAV1,CCNDBP1,CCNT1,CDK5RAP3,CHUK,CLCN3,CLU,CRK,CRYAB,CSK,CSNK2A2,CTNNB1,CUL3,CYLD,DFFA,DUSP16,DUSP4,EDEM3,EGFR,EHD1,EIF4B,ELK4,EMD,ERP29,FLNB,FXR1,GAB2,GAPVD1,GCN1L1,GFPT1,GNPAT,GOLGA8A,GRB2,GTSF1,HADHA,HDLBP,HECTD1,HNRNPA2B1,HNRNPF,HSP90AA1,HSPA4,HTT,HUWE1,IARS2,IPO7,ITPA,KANSL1,KIAA0368,KIAA1429,KPNA3,LBP,LETM1,LIMK2,LRRK2,LUZP1,MAP2K3,MAPK6,MCM7,MDH2,MLF2,MME,MRPL28,MSH6,MTIF2,MYC,MYL12B,NAPA,NBAS,NNT,NR2C2,NRD1,NSMCE4A,OLA1,OPTN,PC,PCGF5,PFDN2,PHB2,PHLDA1,PIH1D1,PNISR,PPA1,PPM1A,PRKDC,PRPF8,PSMC1,PSMD1,PTBP1,PUM1,RARA,RBM39,RC3H1,RC3H2,RSPH3,S100A4,SAT1,SBF1,SCARB2,SEC16A,SF3B3,SFXN3,SH3KBP1,SIK2,SMARCA2,SMARCA4,SNRNP200,SNRPF,SP1,SPTBN1,SRP72,STAT3,STRN,TBC1D1,TGFB1,TKT,TOMM70A,TRIM24,TTC3,TTC39C,TUBA1C,UAP1,UNG,UQCC2,USP38,VIM,XPOT,XRCC5,YME1L1,YWHAB,ZBTB37,ZFAT,ZNF197,ZYX
SNAI1	145	No coloc	No coloc	No coloc	ABCD3,ACLY,ACTB,AHSA1,AJUBA,ARF4,ATAD3B,ATM,C1QBP,CAND1,CCT4,CHD4,CLTCL1,COPA,COPRS,CTDSP1,CTDSPL,DDX5,DHCR7,ECH1,EEF2,EIF4B,EP300,EPRS,FASN,FHL2,GAPDH,GCN1L1,GNL3,GSE1,GSK3B,HDAC3,HERC2,HIST1H1C,HNRNPA2B1,HNRNPF,HSD17B12,HSP90AA1,HSPA4,IARS,ILF2,ILF3,IPO7,IPO8,KDM1A,KIAA0368,LARP1,LONP2,MAT2A,MCM7,MDM2,MID2,MSH6,MTHFD1,MTHFD2,MYH10,MYH9,NBN,NDUFS8,NOTCH2NL,NPEPPS,NUP205,OAT,OGT,OTUB1,OTUD4,PCNA,PFDN5,PHB2,POLR2B,PRDX1,PRDX4,PRKDC,PRPF8,PRPS1,PSMC1,PSMD1,PSMD2,PTBP1,PTEN,PTPLAD1,PURA,PURB,QPCT,RARS2,RBM17,RELA,RMI1,RNH1,RPL10,RPL12,RPL13,RPL15,RPL18,RPL18A,RPL19,RPL24,RPL27,RPL29,RPL31,RPL6,RPL7A,RPL9,RPLP0,RPLP1,RPS11,RPS13,RPS16,RPS18,RPS2,RPS24,RPS5,RPS6,RPS7,RPS8,SCYL2,SF3B3,SMC2,SMC4,SNRNP70,SNRPA1,SNRPB,SNRPB2,SNRPD2,SPTAN1,SRSF2,SRSF3,TAB2,TGFB1,TRAF2,TRIM21,TRIM23,TROVE2,TUBA1A,TUBB4B,U2AF1,U2AF2,USP15,USP7,VDAC2,XPO5,XPOT,YARS,YBX1,ZRANB1
GRB2	143	No coloc	No coloc	No coloc	ACAP1,ACTB,ACTG1,ANXA2,AP2B1,AP2S1,ARAP1,ARHGAP32,ARHGAP35,ARHGEF7,ARID5A,B2M,BABAM1,BAG3,BCAR1,BCR,BTG1,C21orf91,CAPNS1,CAPZA1,CCT4,CD81,CFH,CLASP2,CLPX,CLTC,CLU,CNOT1,CRK,CSK,CUL3,CUTA,CYLD,DCTN1,DCUN1D1,DOCK1,DTX1,DYNC1H1,EEF2,EGFR,EP300,FAU,FH,FRS2,FTL,GAB2,GAPDH,GHR,GSTK1,HIPK3,HIST1H2BD,HIST1H2BK,HNRNPA2B1,HSD17B4,HSP90AA1,HSPA1A,HSPA1B,HSPB1,HSPG2,HTT,IL6ST,INSR,IRS1,IRS2,ITCH,KRT10,LNX2,MAP1A,MAP2K3,MAP3K1,MET,MFAP4,MLLT4,MLXIPL,MVB12A,MYH9,MYL12B,MYO18A,NIF3L1,NISCH,NQO1,OTUD5,PHB2,PHC2,PIH1D1,PIK3C2B,PIK3CA,PIK3R1,PIK3R3,PLCG1,PLOD1,POLR1D,POMP,PPARA,PPIA,PPP1CC,PPP3CA,PSME1,PTPN11,RBP4,REL,RIF1,RPL22L1,RPS19,RPS27A,SERBP1,SF3A2,SF3B4,SH3BP2,SH3KBP1,SH3PXD2A,SKAP2,SNRNP200,SNRPD2,SNTA1,SNX18,SOCS4,SOCS7,SOS1,SPTBN1,SYNM,TCEAL8,TFG,TMSB10,TNFRSF1A,TRIM27,TSC2,TSG101,TUBA1C,TUBB4B,TUBB6,TYRO3,UBA52,UBR4,UQCC2,USP6NL,USP8,VIM,VPS28,VPS37C,WASF1,YWHAB,YWHAG
PARK2	142	No coloc	No coloc	No coloc	ACSL1,ACSL4,ACTB,ACTG1,AGPS,ALDOA,AMBRA1,ANXA2,APP,ARIH1,ARRB1,ATAD3B,BAG5,BAX,BCL2,C1QBP,CASK,CCT4,CDC34,CFL1,CIRBP,CISD1,CLPX,CRYAB,CTNNB1,CYB5R3,DBT,DDIT3,DDX5,DLG1,DNM1L,EEF2,EGFR,EIF4B,FASN,FIS1,GAPDH,GSTP1,HDLBP,HIF1A,HIST1H1C,HIST1H4J,HK2,HNRNPA2B1,HNRNPDL,HNRNPF,HSDL2,HSP90AA1,HSPA1A,HSPA4,LMNA,LRPPRC,LRRK2,MARC1,MAT2A,MAVS,MCM7,MDH2,MFN2,MLLT4,MTHFD1,MTOR,MYL12B,NACA,NBN,NDUFA10,NDUFA4L2,NDUFS3,NEDD8,OPA1,OPTN,OSGIN1,P4HB,PABPC1L,PAFAH1B2,PCNA,PDIA6,PFN1,PGK1,PHB2,PINK1,PLCG1,PPIA,PRDX1,PRPS1,PSMA5,PSMB1,PSMB3,PSMB4,PSMC1,PSMD1,PSMD2,PSME1,PSME2,PTEN,RAB7A,RANBP2,REL,RGS2,RHOT2,RPL12,RPL13,RPL26L1,RPL6,RPL7A,RPLP0,RPLP2,RPS13,RPS16,RPS19,RPS2,RPS27A,RPS6,RPS8,RPTOR,SERBP1,SET,SNRNP200,SRSF2,SRSF3,STOML2,TKT,TOMM70A,TRAF2,TUBA1A,TUBA1C,TUBB4B,TUBB6,TXN,UBB,UBE2A,UBE2E1,UBE2E2,UBE2E3,UBE2L3,UCHL1,VAT1,VDAC2,VGF,VIM,XRCC5,ZNF746
CSK	140	No coloc	No coloc	No coloc	ABRACL,ACER3,AEBP2,ALDH6A1,ANKRD40,ANO10,ARF5,ARHGEF12,ARRB1,ATF6,ATP11B,ATP11C,ATP5G1,ATP6V0A1,ATXN1L,AVL9,BAG5,BBS5,BCAT2,BICC1,BTN3A2,C11orf1,C5,CACUL1,CAV1,CDC37,CEP290,CHD2,CLMP,CLOCK,CLPX,CMTM3,CMYA5,CNTRL,CSNK2A2,CTDSPL,CYLD,DENND4C,DENND5B,DHX29,DLG1,DSE,EGFR,EHMT2,ERGIC2,FAM160B1,FASN,FHL2,FYTTD1,G3BP1,GCC2,GLG1,GNPAT,GOLGA4,GPR107,GRB2,GRN,GXYLT1,HSP90AA1,HSPA1A,HSPA4,HSPA6,HSPB1,IBTK,IDE,IFI16,IFT43,IGSF10,INSR,IRX2,IST1,JUN,KDM5B,KIAA1377,KLHL8,KTN1,LAMA2,LBP,LIMS1,LRRC42,LRRK2,MID2,MPZ,MSH3,NCOA1,NRD1,PALMD,PCDH18,PDCD6,PFKFB2,PIAS3,PKD1,PLEKHG4,POU2F1,PPP2R5B,PRRX2,PTPN21,PXDC1,RAB3GAP2,RALGAPA2,RAP1GDS1,RDX,REEP3,RGS16,RNF125,SLC30A5,SLC35B4,SLC41A2,STX6,SUMO3,SYNC,TBC1D5,THBS1,TM4SF1,TMEM106B,TMSB10,TMX3,TMX4,TNRC6B,TOR2A,TRIP11,TROVE2,TSC22D2,TTBK2,TTC13,TTC3,UBL7,UGP2,USP6NL,USP7,VRK2,VTI1B,WDR31,XPO4,YWHAB,YWHAG,ZHX3,ZMYM2,ZNF451,ZNF510
TGOLN2	139	No coloc	No coloc	No coloc	AHCYL1,AP1B1,AP1G1,AP1M1,AP2B1,AP3D1,APP,ARF4,ARF5,ARFGEF2,ARHGAP1,ATAD3B,ATP2C1,ATP6V1E1,ATP7A,AUP1,CASK,CLCN7,COPA,COPE,CPD,CPNE8,DDX56,DENND4C,DHCR7,DLG1,DMXL1,EDEM3,EMD,ESYT1,FAM219A,GAPVD1,GCC1,GCC2,GNL3,GOLGA3,GOLGA4,GOLGB1,GPD1L,HADHA,HEATR1,HM13,HOOK3,HSPA1A,IGF2R,INTS1,KARS,KIAA0319L,KIAA1033,KIAA1467,KIDINS220,LAMTOR1,LARS2,LEMD3,LMAN1,LNPEP,LRBA,LRRK2,LTN1,MDN1,MON2,MRPS12,NAPA,NF1,NISCH,NOTCH2,NUDT19,NUMBL,NUP205,OSBPL11,PDS5B,PGRMC1,PI4KA,PIK3R1,PIKFYVE,POLE,PTPLAD1,RAB14,RAB1A,RAB7A,RABEP1,RALGAPB,RBM14,RPL32,RRP1B,SAR1A,SCAMP1,SCAMP3,SCYL2,SEC16A,SEC23A,SLC12A2,SLC12A4,SLC12A7,SLC30A1,SLC30A5,SLC30A6,SLC39A14,SMC3,SMCR8,STT3B,STX10,STX6,SURF4,SYAP1,SYNRG,TBC1D23,TBC1D5,TJAP1,TMEM106B,TOR1AIP1,TPR,TRAPPC1,TRAPPC10,TRAPPC2L,TRAPPC4,TRAPPC9,TRIP11,UBR4,UHRF1BP1,USP32,USP8,VAMP2,VAMP3,VANGL1,VAT1,VDAC2,VPS51,VPS54,VPS8,VTI1B,WDR11,WDR7,XPOT,XPR1,YKT6,ZDHHC20,ZFYVE16,ZFYVE9
RPL10	139	No coloc	No coloc	No coloc	AAMP,ANKRD17,ARIH1,BANF1,BAZ1B,CAND1,CBX6,CEP250,CHD3,CHD4,CMTR1,COPA,COX6C,CTDSPL2,CTNNB1,CUL3,CUL7,CYLD,DDX1,DDX5,DECR1,DENR,DHX29,DHX57,EIF2AK2,EIF3A,EIF4A3,EMC4,ENTHD2,EPM2A,ERCC6,ESR2,FOCAD,G3BP1,G3BP2,GNL3,GSK3A,GTF2B,GTPBP2,H1FX,IBTK,IFI16,ILF2,ILF3,KAT6A,KIAA1429,KIF22,LARP1,LARP4B,MAGOH,MAPK6,MLLT6,MORF4L1,MTF1,MUS81,NACA,NIPBL,NOP10,NR2C2,NUFIP2,NXF1,PHAX,PHIP,PIH1D1,PINK1,POP4,PPP1CC,PRPF8,PTEN,RAD21,RC3H1,RC3H2,REST,RNF123,RPL10A,RPL12,RPL13,RPL15,RPL18,RPL18A,RPL19,RPL23,RPL24,RPL26L1,RPL27,RPL27A,RPL29,RPL31,RPL32,RPL35A,RPL36,RPL37A,RPL38,RPL6,RPL7A,RPL9,RPLP0,RPLP1,RPLP2,RPS11,RPS12,RPS13,RPS15,RPS16,RPS18,RPS19,RPS2,RPS21,RPS24,RPS26,RPS27,RPS27A,RPS5,RPS6,RPS7,RPS8,SDHC,SERBP1,SGPL1,SIRT7,SMARCA5,SNAI1,SND1,SNRNP70,SNRPB2,SPATA5L1,SRP14,SRP72,SUCO,SUPT16H,TGFB1,TOP2B,TRMT112,TRMT1L,UBTF,UHRF1,WAPAL,ZNF574,ZNF746
FBXW11	138	No coloc	No coloc	No coloc	ADAR,AEBP2,AKAP13,AMBRA1,AMER1,APP,ARIH1,ATF4,ATG4B,AUP1,BAG3,BAG4,BAG5,BHLHE41,BTG1,BTG2,C19orf26,CDC25B,CDC34,CENPW,CHD8,CLPX,CLTC,CNOT1,CNOT7,COPS7A,CSNK1E,CTNNB1,DENND4C,DNAJB14,DOCK1,DOCK7,DUSP11,DYNC1H1,EIF4B,EPRS,FAM193B,FAM219A,FNIP1,FOXN2,FOXN3,GBF1,GGNBP2,GHR,GSK3B,HECTD1,HIVEP2,HNRNPA0,HNRNPA2B1,HNRNPDL,HNRNPF,HSP90AA1,HUWE1,IFI16,ILF3,IRS1,IRS2,ISYNA1,KDM5B,LARS2,LONP2,LPIN1,LRCH4,LRPPRC,MAST3,MAX,MDM2,MLF2,MRPL23,NACA,NEDD8,NFE2L1,NFE2L2,NFKB2,NFKBIA,NFKBIB,NRD1,NUAK1,NUP153,NUP50,OGT,PER2,PEX1,PFDN5,POLE,POLR1A,PPM1A,PPP1CC,PPP2R5E,PRPSAP1,PTEN,PTPN13,PUM1,PUS1,QKI,RAE1,RANBP2,RAPGEF2,RASSF1,RASSF3,RBM19,RCAN1,RELA,REST,RPS28,SBF1,SBF2,SIK2,SKP1,SMG7,SON,SPATA5,SPATA5L1,SPIRE1,STK4,SUPT16H,TACC1,TBC1D4,TRIM21,TRIOBP,TSEN34,TWISTNB,UBE4B,UBL7,UBR5,UHRF1,USP47,VANGL1,WDR11,YBX1,YWHAB,YWHAG,ZFR,ZKSCAN1,ZNF281,ZNF644,ZNF704,ZRANB1
ILF3	135	No coloc	No coloc	No coloc	ACTG1,CAND1,CHD3,CHD4,CMTR1,CORO1C,CTDSPL2,CTNNB1,CUL3,CUL7,CYLD,DCUN1D1,EGFR,EIF2AK2,EIF4A3,EMC1,EP300,EPRS,EWSR1,FBXW11,HDAC5,HIST2H2BE,HSD17B4,HSP90AA1,HUWE1,IARS2,IFIT3,ILF2,KARS,KIAA1429,LAMTOR2,LETM1,LGR4,LMNA,LRPPRC,LSM2,MAGOH,MAP2K3,MDM2,MFF,MPHOSPH8,MRPL10,MRPL17,MRPL23,MRPL41,MRPL44,MRPL55,MTF1,MYC,MYH10,MYO1C,NEDD8,NOMO1,NR2C2,NUCKS1,NXF1,OPA1,PC,PGRMC1,PHB2,PIH1D1,PINK1,PLSCR1,PPP1CB,PPP1CC,PRKCDBP,PRKDC,PRPF8,PTEN,PTPLAD1,PTRF,RAB11A,RAB14,RAD50,RAE1,RBM39,RBPMS,RC3H1,RC3H2,REST,RNPS1,RPL10,RPL10A,RPL12,RPL13,RPL15,RPL18,RPL18A,RPL19,RPL23,RPL24,RPL27,RPL29,RPL31,RPL32,RPL37A,RPL6,RPL7A,RPL9,RPS13,RPS16,RPS2,RPS24,RPS26,RPS27L,RPS28,RPS6,RPS8,RRBP1,RRP1B,SERINC1,SF3A2,SF3B4,SF3B5,SLC12A4,SMARCAD1,SNAI1,SND1,SNRNP70,SNRPC,SON,SPCS2,SRSF3,SRSF5,SSR1,TRA2B,TRIM56,U2AF2,UQCRH,VAMP2,VEGFA,VPS37C,XPO5,YY1,ZNF746
U2AF2	131	No coloc	No coloc	No coloc	ANXA1,ANXA2,ANXA6,C1QBP,CAND1,CANX,CCAR1,CDC37,CFL1,CHCHD10,CHD3,CHD4,CHD8,CLASRP,CLIC1,CLK2,CLTC,CMTR1,CUL3,CUL7,DDX39B,DDX5,DYNC1H1,EEF2,EGFR,EIF3A,EIF4A3,EPRS,ESYT1,EWSR1,GBP2,GIGYF2,GPATCH11,GSK3A,H2AFJ,HERC2,HINT1,HLA-DMA,HMGB2,HNRNPA0,HNRNPA2B1,HNRNPDL,HNRNPF,HSP90AA1,HSPA1A,HUWE1,IFI16,ILF2,ILF3,JMJD6,KIAA0907,KIAA1429,LARP1,LGALS1,LMNA,LUC7L,MAP2K3,MDH2,MDM2,METTL3,MTHFD1,MYC,NR2C2,NUMA1,P4HB,PABPN1,PCNA,PDIA6,PGK1,PHB2,PPIA,PRDX1,PRKDC,PRPF8,PSMA5,PSMB4,PSMD2,PSME1,PSME2,PTBP1,QKI,RAB7A,RBM39,RC3H1,RC3H2,RNPS1,RPL10A,RPL15,RPL18,RPL18A,RPL37A,RPL6,RPS24,RRS1,S100A6,SCAF11,SERBP1,SF3A2,SF3B3,SF3B4,SF3B5,SIRT7,SMAD2,SMAD5,SMARCAD1,SNAI1,SND1,SNRNP200,SNRNP70,SNRPA,SNRPA1,SON,SPTAN1,SRSF2,SRSF3,SRSF5,SRSF6,SRSF7,TAGLN2,THOC6,TKT,TLN1,TPR,TRA2B,U2AF1,UBE2A,VDAC2,YBX1,ZC3H13,ZNF71,ZYX
G3BP1	131	No coloc	No coloc	No coloc	ADAR,ADD3,ANP32E,ANXA1,ANXA6,ANXA7,APP,ARRB1,ASCC3,BAG3,BANF1,CAND1,CAPRIN1,CCNF,CDC34,CFL1,CHD3,CHD4,CMTR1,CNOT1,COX5A,CRYAB,CSDE1,CSK,CTNNB1,CUL3,CYLD,DAZAP1,DDX1,DDX6,DSP,DTX1,DYNLL2,EGFR,EIF3A,EIF3K,EIF4B,EIF4G1,EMD,ETF1,FAU,FHL1,FLNB,FXR1,G3BP2,GAPDH,GFPT1,GIGYF2,GNB2,GSK3A,H1FX,HMGA1,HSP90AA1,HSPA4,HTT,IPO7,IRF2,KANK2,KCND3,KIAA1429,KPNA1,LARP1,LEMD3,LMNA,LPP,LUC7L,LUZP1,MACF1,MAP4,MAP4K4,MCM7,MSH6,MTHFD1,MYC,NEDD8,NUFIP2,NUP205,OTUD4,PCNA,PDLIM4,PDLIM5,PDS5B,PIH1D1,POLR2B,PPIA,PPP1R18,PRDX1,PSMD2,PTBP1,PTPN2,PUM1,PUM2,PURA,PURB,RAB1A,RAD21,RBM12B,RBMS2,RNH1,RPAP2,RPL10,RPS27L,RPS6,RSL1D1,SIRT6,SIRT7,SMARCA1,SMC4,SND1,SNRNP70,SNRPF,SPOP,SRI,SRSF3,TNPO1,TNRC6B,TRADD,TRIM21,TRIM56,TUBA1C,TXN,U2AF1,USP13,YARS,YBX1,YWHAB,ZBTB10,ZC3H7A,ZC3H7B,ZFP36L2,ZNF638
HSPA4	129	No coloc	No coloc	No coloc	AMFR,AP1M1,APAF1,APP,APPBP2,AR,ATR,BAG3,BAG4,BAG5,BAX,BCL2L12,BCL3,BCR,BRAF,CAND1,CCDC117,CDC34,CDK5RAP3,CDKN2A,CLTC,CRYAB,CSK,CSNK1A1,CUL3,CYLD,CYP51A1,DNAJA2,DNAJC3,DNAJC5,DNM1L,EGFR,EMC1,EMC2,EPM2A,ESR2,FKBP5,G3BP1,GSK3B,HADHA,HDAC3,HDAC5,HES1,HIF1A,HSBP1,HSP90AA1,HSPB1,HUWE1,JMJD6,KARS,KAT6A,KCND3,KIAA1429,KPNA1,LRRK2,MAP2K3,MAPK6,MDM2,MET,METTL3,MME,MMGT1,MORF4L1,MTOR,MYC,NBN,NCOR1,NEDD8,NQO1,NR2C2,NR3C1,NXF1,OLA1,OTUB1,PABPN1,PARK2,PCGF1,PHF1,PHLDA1,PHLPP2,PIH1D1,PIM1,PINK1,PPP1CB,PPP1CC,PRDX4,PRPF8,PTEN,RAD52,RC3H1,RC3H2,RDX,REL,RELA,RICTOR,RPTOR,SEC23A,SEC61B,SGK1,SIK2,SIRT1,SIRT7,SLC2A3,SMAD2,SMG1,SNAI1,SOD1,SSTR3,TAGLN2,TEAD3,TGFBR1,THRA,THRB,TNIP2,TRAF3IP2,TROVE2,TTC3,UBE2L3,UBE3A,VEGFA,VIMP,VRK3,WDR82,XIAP,XRCC5,YY1,ZFP36,ZMYM2,ZMYND19
LRRK2	126	No coloc	No coloc	No coloc	AARS,ACAT2,ACTB,ACTG1,ACTR2,AFF4,AGO1,AHCYL1,ALDOA,APRT,ARHGEF7,ATP5L,ATRX,BAG3,BAG5,BAX,C18orf25,C1QBP,CANX,CAPZA1,CDC37,CDKN2A,CFL1,CKB,CLIC1,CLTC,CSK,CSTB,DAD1,DDB1,DFFA,DNM1L,DYNC1H1,DYRK2,E2F4,EFHD2,EIF4EBP1,EPRS,ERP29,GLA,GNA13,GSTP1,GTSF1,HERC2,HIF1A,HSP90AA1,HSPA1A,HSPA1B,HSPA4,HSPB1,ITCH,LATS1,LRP6,MAGT1,MAP2K3,MAP2K4,MAP4,MAP4K4,MDH2,MDN1,MFN2,MRPL2,MRPL28,MYH14,MYL12B,MYO1C,NACA,NFATC2,NSL1,OBFC1,OLA1,OPA1,P4HB,PAFAH1B2,PARK2,PIK3R1,PPA1,PPP1R8,PRDX1,PRDX4,PRKDC,PSMB1,PSMB3,PTRH2,RAB11A,RAB11B,RAB7A,RIF1,RPL23,RPLP2,RPS15,RPS19,RPS21,RPS28,RPS8,SMARCA5,SNRPB,SRP14,SRSF2,STK24,STRBP,TAGLN2,TBCB,TCEA2,TGOLN2,TIMM13,TKT,TMEM33,TNPO1,TOMM70A,TPR,TRADD,TRAF2,TUBA1A,TUBA1C,TXNDC17,UCHL1,UGGT1,UQCR10,UQCRFS1,USP15,VDAC2,VIM,YBX1,YWHAB,YWHAG
RPS2	125	No coloc	No coloc	No coloc	AHSA1,ANP32E,ANXA2,ANXA7,ARRB1,ASCC3,BAG3,C1QBP,CAND1,CD81,CDC37,CEP250,CHD3,CHD4,CMTR1,COPRS,CTNNB1,CUL3,CUL7,CYLD,DCUN1D1,DDX39B,DHX57,DUSP11,DYRK2,EEF2,EIF2AK2,EIF4A3,EMC4,FAU,GABARAPL2,GADD45A,GAN,GSK3B,GTF3C1,H2AFX,ILF2,ILF3,KIAA1429,LMNA,MAGOH,MRPL23,MRPS11,MYC,NENF,NGDN,NHP2L1,NR2C2,PARK2,PIH1D1,PPP1CC,PRPF8,PTEN,PTRH2,PURB,RAD21,RBM39,RC3H1,RC3H2,REST,RHOT2,RPL10,RPL10A,RPL12,RPL13,RPL15,RPL18,RPL18A,RPL19,RPL23,RPL24,RPL26L1,RPL27,RPL27A,RPL28,RPL29,RPL31,RPL32,RPL34,RPL35A,RPL36,RPL37A,RPL38,RPL6,RPL7A,RPL9,RPLP0,RPLP1,RPLP2,RPS11,RPS12,RPS13,RPS15,RPS16,RPS18,RPS19,RPS21,RPS24,RPS26,RPS27,RPS27A,RPS27L,RPS28,RPS5,RPS6,RPS7,RPS8,RRS1,SF3B4,SIRT1,SIRT7,SMARCA1,SNAI1,SND1,SNRNP70,SRSF5,TIMM10,TOR1AIP2,U2AF1,UBA52,UTP3,WIBG,YBX1,ZNF574,ZNF746
RPL6	124	No coloc	No coloc	No coloc	ABCC6,AHSA1,ALDH1B1,APOE,APRT,ARRB1,C17orf89,CAND1,CCNT1,CD81,CEP250,CHD3,CHD4,CHMP4B,CISD1,CLTCL1,CTDSPL2,CUL3,CUL7,CYLD,DCUN1D1,EEF2,EGFR,EIF2AK2,EIF4A3,EPRS,FGF2,FYTTD1,GNL3,GSK3B,H2AFX,HUWE1,IBTK,ILF2,ILF3,LARP1,LMNA,LTN1,MACF1,MAGOH,MAGT1,MDM2,MRPL24,MRPL27,MRPS11,MRPS21,MRPS26,MTDH,MYC,NEDD8,NFKB2,NHP2L1,NR2C2,PARK2,PIH1D1,PPP1CC,PRPF8,PTGFRN,RAD21,REST,RNPS1,RPL10,RPL10A,RPL12,RPL13,RPL15,RPL18,RPL18A,RPL19,RPL23,RPL24,RPL26L1,RPL27,RPL27A,RPL28,RPL29,RPL31,RPL32,RPL34,RPL35A,RPL36,RPL37A,RPL38,RPL7A,RPL9,RPLP0,RPLP1,RPLP2,RPS11,RPS12,RPS13,RPS15,RPS16,RPS18,RPS19,RPS2,RPS21,RPS24,RPS26,RPS27,RPS27A,RPS27L,RPS28,RPS5,RPS6,RPS7,RPS8,RRS1,SART3,SEC61B,SEL1L,SIRT1,SIRT7,SNAI1,SNRNP70,SRP14,SVIL,TPR,TRIP12,U2AF2,WHSC1,YBX1,ZBTB11,ZNF746
H2AFX	123	No coloc	No coloc	No coloc	ACTB,ADNP,ALDOA,ANXA2,ANXA6,ARID1A,ARID1B,ARID4A,ARID4B,ARRB1,ATM,ATR,ATRX,BAZ1A,BAZ1B,BAZ2A,BPTF,CBX5,CFL1,CHD4,CHD8,CLU,CMBL,DDB1,DIS3L,EGFR,EHMT2,EP300,ERP29,ESR2,EYA3,FH,FOXO3,GAN,GATAD2B,GON4L,GTF3C1,H2AFZ,H3F3B,HIF1A,HIST1H1C,HIST1H2BD,HIST2H2BE,HNRNPA2B1,HNRNPDL,HSP90AA1,HSPA1A,HUWE1,ILF2,KANSL1,KAT2A,KDM2A,LMNA,MAP1LC3A,MDN1,MIER1,MIER3,MSH6,NACA,NBN,NIPBL,NPAT,NR2C2,OTUB1,P4HB,PAPPA,PBRM1,PCGF1,PDCD6,PDIA6,PGK1,PLOD1,POFUT1,PPIA,PRDX4,PRKDC,PSMB3,PSMB4,RAB11B,RAD50,RANBP2,RBM19,RNF168,RPL19,RPL26L1,RPL6,RPLP2,RPS15,RPS16,RPS18,RPS2,RPS27A,RPS28,RPS5,RPS6,RSF1,S100A4,SET,SIRT7,SMARCA1,SMARCA2,SMARCA4,SMARCA5,SMARCC1,SMC3,SS18L2,STK4,SUPT16H,TIFA,TKT,TOPORS,UBB,UBE4A,UHRF1,USP7,VAT1,XRCC5,YBX1,YWHAB,ZBTB24,ZMYM2,ZNF574,ZNF592
BAG3	120	No coloc	No coloc	No coloc	ACAT2,ACLY,ANXA1,ANXA2,ATG4B,BAX,BCL2,BID,BNIP3L,CAPZA1,CKAP5,CLCN5,CLK1,CMBL,CNOT7,CNST,COPE,CPNE1,CRK,CRYAB,CSTB,CTDSP1,CYSTM1,DAZAP2,DDI2,DHX8,DUSP23,DYNLT1,EIF4EBP2,EWSR1,FAM168A,FAM168B,FBXW11,FKBP1A,G3BP1,GBF1,GRB2,HAGH,HSP90AA1,HSPA1A,HSPA4,HSPB1,HTT,JRK,LAMTOR1,LENG8,LRBA,LRRK2,MAP4,MCM7,METTL3,MLF2,MYC,NDUFB4,NEK9,NFKBIB,NQO1,NXF1,OLA1,OSMR,P4HB,PAFAH1B2,PDCD6,PDGFC,PDLIM7,PGK1,PINK1,PLCG1,PNISR,POLR2H,PRKDC,PRPF8,PSAP,PSMA5,PSMB1,PSMB3,PSMB4,PSMC1,PSMD2,PSME1,PSME2,PTPN14,PTPN2,PTPN21,PTRF,PVRL3,RAB1A,RAB7A,RANBP2,RC3H2,RPS12,RPS2,RPTOR,RUNX1,S100P,SCAMP3,SEC16A,SF3B4,SHFM1,SKP1,SSH2,STARD7,SYNPO,SYNPO2,TIMM10,TIMP2,TINF2,TMSB10,TRAPPC2L,TRIM27,TSC1,TTC32,UBE2L3,USP9X,VIM,WNK1,YKT6,YWHAB,YWHAG,ZMPSTE24
HIF1A	119	No coloc	No coloc	No coloc	ACTR2,ALDH1B1,AR,ARRB1,ATM,BCL2,BCR,BHLHE41,BTAF1,C19orf70,CDC34,CDKN2A,CDKN2B,CEP350,CREB1,CSNK1D,CTNNB1,CTSB,DCUN1D1,DDB1,DNAJA2,EARS2,EGLN1,ELL,EP300,EP400,ETV4,FASN,FAT1,FHL1,FHL2,FHL3,FTCD,GBF1,GCN1L1,GNL3,GPLD1,H2AFX,HDAC3,HDAC5,HEATR1,HIF1AN,HMGA1,HNRNPF,HSD17B12,HSP90AA1,HSPA4,JUN,KIAA0368,KIAA1429,KLF6,KPNA1,KPNA3,KPNA4,KPNA5,LRPPRC,LRRK2,MAP2K3,MAX,MCM7,MDM2,MED13,MED23,METTL15,MID2,MON2,MSH6,MTOR,MYC,NBEAL1,NBN,NCOA1,NEDD8,NQO1,OS9,OTUD7B,PARK2,PGK1,PLK3,POLR2B,PRKDC,PRPF8,PTBP1,RELA,RHBDF1,RICTOR,RPTOR,RUNX1,RUNX2,SART3,SAT1,SAT2,SETD7,SIRT1,SLC25A22,SMARCA2,SMARCA4,SNRNP200,SP1,STAT3,SUCO,TBCD,TCEB1,TCEB2,TET1,TGFB1,TMEM33,TUBA1A,UBE3C,UNC45A,USP22,USP7,VEGFA,VWA8,XPO5,XPOT,XRCC5,YBX1,ZNF197
RPS8	119	No coloc	No coloc	No coloc	ARRB1,CAND1,CD81,CEP250,CHD3,CHD4,CMTR1,CTNNB1,CUL3,CUL7,CYLD,DCUN1D1,EIF4A3,EIF4B,GAB2,GAN,GNL3,GPATCH11,GSK3A,HDAC5,HMGN2,HUWE1,IBTK,ILF2,ILF3,KIAA1429,KPNA5,LARP1,LRRK2,MAGOH,MECP2,MRPL10,MRPL16,MRPL17,MRPL2,MRPL23,MRPL24,MRPL27,MRPL28,MRPL44,MRPS11,MRPS26,MTF1,MYC,NEDD8,NENF,NGDN,NHP2L1,NR2C2,PARK2,PIH1D1,PINK1,PPP1CC,PRPF8,PSMC1,PSMD1,PURA,RBM19,RC3H1,RC3H2,REST,RPL10,RPL10A,RPL12,RPL13,RPL15,RPL18,RPL18A,RPL19,RPL23,RPL24,RPL26L1,RPL27,RPL27A,RPL28,RPL31,RPL32,RPL34,RPL35A,RPL36,RPL37A,RPL38,RPL6,RPL7A,RPL9,RPLP0,RPLP1,RPLP2,RPS11,RPS12,RPS13,RPS15,RPS16,RPS18,RPS19,RPS2,RPS21,RPS24,RPS26,RPS27,RPS27A,RPS27L,RPS28,RPS5,RPS6,RPS7,RRS1,SART3,SMURF1,SNAI1,SNRNP70,TGFB1,TNIP2,UBA52,WHSC1,WIBG,ZBTB24,ZBTB7A,ZMYND19
TUBA1A	118	No coloc	No coloc	No coloc	ACTN1,ADAMTS4,AFG3L2,AMBRA1,ANXA7,ARF4,ARF5,BAG5,BTG1,CAMSAP2,CCT4,CD81,CDKN2A,CEP250,CHAMP1,CHD3,CHD4,CRK,CTDSP1,CTNNB1,CUL3,CYLD,DFFA,DNAJA2,DUSP23,EGFR,EMD,ESYT2,FAM196A,FKBP5,GAN,GAPDH,GLS,GSK3B,HADHA,HDAC3,HDAC5,HIF1A,HSD17B12,HSD17B4,HSP90AA1,HTT,ING4,KIAA0368,KIF5B,KPNA1,LRP1,LRRK2,LYPD1,MAGT1,MAPK6,MAT2A,MAX,MDK,MED23,MIB1,MLF2,MORF4L1,MRPS12,MTOR,MYC,NDEL1,NEK8,NFATC2,NME3,NR2C2,NUP205,OTUD4,PAFAH1B1,PARK2,PDDC1,PFDN2,PFDN5,PFDN6,PHB2,PINK1,PLAUR,PSMD1,PTEN,RAD21,RAD52,RBBP5,RC3H1,RC3H2,RCCD1,RHOC,RHOG,RICTOR,RNF123,RPS27,RPS27L,RPTOR,SEC16A,SIRT6,SKI,SLC25A22,SMC2,SMC3,SMG1,SMURF1,SNAI1,SOCS6,SP1,SSR1,TCP11L2,THBS1,TLN1,TMEM33,TUBA1C,TUBB4B,TUBB6,UCHL1,UNC93B1,USP32,VCL,VDAC2,YME1L1,ZMYND19
VIM	115	No coloc	No coloc	No coloc	ACTG1,ADRA1A,AHCTF1,AHSA1,ANXA7,APP,ARRB1,ASCC3,BAG3,BRAF,CHD3,CHD4,CNTRL,COPS8,CREB1,CUL3,CWF19L2,CYLD,DCTN1,DSP,DYNLT1,EGFR,EIF4A3,EMC2,ESR2,FABP4,FAM118B,GADD45A,GAN,GCFC2,GRB2,GSK3B,GXYLT1,HSPB1,HTT,IDE,KARS,KIAA1429,KIAA1551,KIF20B,KRT75,LARS,LGALS3,LRRK2,MAGOH,MAPK6,METTL3,MGMT,MRPL44,MTDH,MTF1,MYC,NEDD9,NFATC2,NFKBIA,NFKBID,NHLRC2,NIF3L1,NIPAL3,NMT1,NR2C2,PARK2,PINK1,PLA2G2A,PPFIBP2,PPHLN1,PPIA,PPP1CC,PPP1R18,PRPF8,PSME1,PTCH1,PTPRG,RABAC1,RBM39,RC3H1,RPL12,RPS6,RPS7,RPTOR,RSPRY1,RYK,SDCCAG3,SERBP1,SETDB1,SIRT6,SMURF1,SP1,SPTAN1,STK19,STX1A,SUMO3,SVIL,SYNC,TAB2,TCEA2,TET2,THOC2,TRIOBP,TUBA1C,TXN,UBE3C,UBR1,UBR4,UBTF,UPP1,VRK3,XIAP,YWHAG,ZBTB7A,ZFYVE21,ZHX1,ZNF148,ZYG11B,ZYX
UNC93B1	115	No coloc	No coloc	No coloc	AAAS,ALDH3A2,ATM,ATP5D,ATP5L,ATPIF1,AUP1,BTAF1,CAND1,CANX,CCDC47,CDIPT,CHP1,CKB,CNNM4,COG2,COG4,COG7,COPA,COPE,COX4I1,COX5A,CTSB,DHCR24,DNAJC1,EBP,EI24,EMC1,EMC2,EMD,ERGIC3,ESR2,ESYT2,EXOC4,EXOC5,EXOC7,EXTL3,FAM96B,FFAR3,GCN1L1,HEATR1,HM13,HMGCR,HSD17B12,IPO8,ITPR2,KIAA1715,LARS,LETM1,LMBRD2,LPGAT1,LPHN2,LRPPRC,LTN1,MDN1,MFF,MLEC,MON2,MSH6,MTOR,NBAS,NCAPD2,NDUFS8,NUP205,NXF1,OS9,PCNA,PDS5A,PGRMC1,PHB2,PIGK,PIGS,POLR2B,PRKDC,PTPLAD1,PTRH2,RNF213,SACM1L,SCAMP3,SEC22B,SEC62,SEC63,SEL1L,SGPL1,SLC30A9,SLC35E1,SLC39A14,SMC2,SMC4,SNRPD2,SNRPD3,SNRPF,SNX19,STAG2,STOML2,STT3B,SURF4,TM9SF2,TM9SF3,TMEM209,TMX3,TNPO1,TNPO3,TUBA1A,UBE3C,UBR4,UFL1,UGGT1,VDAC2,VPS53,VPS8,XPO4,XPO5,XPOT,YIPF3
PRKDC	112	No coloc	No coloc	No coloc	AHSA1,ANXA2,AP1B1,AR,ATM,ATRX,AUP1,BAG3,BCAT2,BMPR1A,CDC25B,CDC34,CDK5RAP2,CHD3,CHD4,CHUK,CIB1,CLK1,COPE,CSNK1A1,CTNNB1,CUL3,CUL7,CYLD,DCXR,DDA1,DDX5,DHX38,EGFR,EHD1,EIF4EBP1,EMC1,EMC2,EMD,EP300,FH,GSK3A,GSK3B,H2AFX,HDAC3,HDAC5,HDLBP,HIF1A,HIST1H1C,HMGA1,HSP90AA1,HSPB1,ILF2,ILF3,JUN,KAT2A,KIAA1429,LGR4,LMNA,LRRK2,METTL3,MGMT,MMGT1,MN1,MSH6,MTF1,MTOR,MYC,NBN,NFATC2,NR2C2,NR3C1,PCNA,PIH1D1,PIM1,PINK1,POU2F1,PPP6R3,PRDX1,PRKAB2,PRPF8,PTEN,PTPRU,PWWP2B,RAD21,RANBP2,RASSF1,RELA,RMND5A,RNF123,RPS11,RYK,SIRT6,SIRT7,SKI,SMARCA5,SMARCAD1,SNAI1,SNRPA,SP1,SRP14,TGFB1,THOC6,THRA,THRB,TINF2,TPR,TRA2B,TSPO,U2AF2,UNC93B1,XRCC5,YBX1,YY1,ZBTB7A,ZC3H7A,ZNF746
SOD1	112	No coloc	No coloc	No coloc	AARS,ACTB,ACTN4,ADPRHL2,AHCYL1,ALDOA,AMFR,ANXA1,AP3D1,APOL2,APRT,ATOX1,BANF1,BCL2,C1orf86,CFL1,CHCHD2,CKB,CLIC1,COPA,COX17,CRYAB,CUTA,DAZAP1,DBI,DDX39B,DECR1,DNM1L,DYNLT1,EEF2,EIF3A,EIF4A3,ENO2,EPRS,ESR2,EWSR1,FABP7,FEN1,FKBP1A,GAPDH,GDI1,GLRX,GPX4,GSTK1,GSTP1,H1FX,HAGH,HINT1,HIST1H2AE,HSPA4,HUWE1,IDH3A,ILF2,KIAA1109,KIF5B,LARS,LGALS1,LGALS3,LGMN,LMNA,MAT2A,MAVS,MDH2,MTHFD1,MTPN,NACA,NDUFAB1,NENF,NOP10,OAT,OPTN,P4HB,PDIA6,PFDN2,PFN1,PGK1,PGM1,PPA1,PPIA,PPM1A,PRDX1,PRDX4,PSAP,PSMC1,PSMD2,PSME2,PTMS,RAB9A,RAE1,S100A11,SACS,SCYL2,SMAD2,SND1,SPTBN1,SRI,TAGLN2,TBCA,TIMM13,TKT,TNIP2,TPR,TXN,UBE2L3,UBE3A,UCHL1,UFM1,USP9X,VAT1,XRCC5,YWHAB,YWHAG
ILF2	111	No coloc	No coloc	No coloc	ARIH1,CAND1,CBX6,CCNDBP1,CEBPZ,CHD3,CHD4,CMTR1,CTDSPL2,CUL3,CUL7,CYLD,DCUN1D1,DDX1,DNM1L,DYNLT1,EGFR,EIF2AK2,EIF4A3,EMC1,EP300,EWSR1,H2AFX,HDAC5,HSPA1A,HUWE1,IARS2,ILF3,KIAA1429,LAGE3,LARP1,LMNA,MAGOH,MAPK6,MCM7,METTL3,MRPL17,MRPL23,MRPL24,MRPL28,MRPL55,MRPS26,MTR,MYC,NEDD8,NENF,NHLRC2,NMT1,NR2C2,PC,PIH1D1,PIK3R1,PRKCDBP,PRKDC,PRPF8,PTBP1,PTEN,PTRF,PUM2,RAD50,RANBP2,RBM14,RC3H1,RC3H2,REST,RNF123,RPL10,RPL10A,RPL15,RPL18,RPL19,RPL23,RPL26L1,RPL31,RPL6,RPL7A,RPL9,RPLP0,RPS13,RPS16,RPS2,RPS24,RPS26,RPS6,RPS8,RRP1B,SF3A2,SF3B4,SIRT7,SNAI1,SND1,SNRNP70,SOD1,SON,SPTAN1,SRP72,SRSF3,SRSF5,SRSF7,STRBP,TIMM13,TNIP2,TRA2B,TRIM27,TRIM44,TRIM56,U2AF2,XRCC5,YBX1,ZFR,ZNF746
SMURF1	110	No coloc	No coloc	No coloc	ACTB,ACVR1B,ADRBK2,ANKFY1,ANKRD50,ANXA6,APP,ARHGAP32,ARHGAP5,ASCC2,BMPR1A,BMPR2,C6orf106,CALCOCO1,CAPZA1,CCAR1,CCDC69,CCT4,CFL1,CIRBP,CLASP2,CLTC,CMBL,COPRS,CSNK1D,CSNK2A2,CTNNB1,DCTN1,DDX5,EEF2,EIF3A,EIF4B,FASN,FBXO21,FHL1,GOLGA3,GTF2B,HIST1H1C,HIST2H2BE,HNRNPA0,HNRNPA2B1,HNRNPF,HSPA1A,HSPA1B,IMPACT,JUNB,KLF2,LATS1,LIMS1,LMNA,LRPPRC,MAP3K2,MAT2A,MAVS,MDM2,NEDD8,NPLOC4,NUMA1,OGT,PDIA6,PDLIM7,PPM1A,PRPS1,PSMD2,PTCH1,RABEP1,RASSF1,RBM17,ROCK1,RPL23,RPL24,RPL31,RPS11,RPS12,RPS13,RPS15,RPS16,RPS18,RPS19,RPS24,RPS5,RPS6,RPS8,RUNX2,SDCCAG3,SETD7,SMAD2,SMAD5,SMAD6,SNRPA,SNRPA1,SNRPB,SNRPD2,SNRPD3,SPTAN1,SPTBN1,TGFBR1,TLN1,TNIP2,TRAF2,TRIP10,TUBA1A,TUBB4B,U2AF1,UBE2L3,USP15,USP9X,VIM,XRCC5,YBX1
EIF4A3	110	No coloc	No coloc	No coloc	AARS,ACTB,CAND1,CAPZA1,CHD3,CHD4,CMTR1,CNKSR3,CTNNB1,CUL3,CUL7,DDX39B,DDX5,DDX56,DNM1L,EHMT2,EIF4B,EMC4,ERCC6,ESR2,FASN,FYTTD1,GNL3,HDAC5,HERC2,HNRNPA0,HNRNPF,HSPA1A,HUWE1,ILF2,ILF3,KRT10,KRT75,MAGOH,MYC,MYH10,MYH9,NIF3L1,NPLOC4,NR2C2,NXF1,OTUB1,PDLIM5,PIH1D1,PINK1,POLR2G,PPIA,PPP1CC,PPP6R3,PRDX1,PRPF8,RC3H2,REL,REST,RHOT2,RNPS1,RPL10,RPL13,RPL15,RPL18,RPL19,RPL24,RPL27A,RPL28,RPL31,RPL37A,RPL6,RPL7A,RPS11,RPS2,RPS24,RPS6,RPS8,RRS1,SCYL2,SF3B3,SKIV2L2,SMARCA5,SMG1,SNRNP200,SNRNP70,SNRPB,SNRPB2,SNRPD2,SNRPD3,SOD1,SON,SPTAN1,SPTBN1,SRP14,SRSF2,SRSF3,SRSF5,SRSF6,SRSF7,TBX3,TCEA2,TGFB1,THOC2,TNIP2,TRA2B,TRIM27,U2AF2,UBA6,UBE2A,VIM,VTI1B,YBX1,ZBTB7A,ZC3H13
HDAC5	109	No coloc	No coloc	No coloc	ACLY,ACTN4,ADAR,ALDOA,APLP2,C1QBP,CAND1,CANX,CBY1,CCT4,CEP250,CKB,CKMT1B,CLTC,CUL7,DDB1,DDIT3,DDX1,DDX39B,ECH1,EIF4A3,EMD,EPRS,FASN,FXR1,GCN1L1,GNB2,HADHA,HDAC3,HIF1A,HIST1H1C,HIST1H2BK,HNRNPA2B1,HNRNPF,HSP90AA1,HSPA1A,HSPA4,IARS,ILF2,ILF3,KDM1A,KDM5B,KIF13B,LARS,LRPPRC,MCM7,MDH2,MEF2A,MEF2C,MTHFD1,MYC,MYH9,NCOR1,NFKBIA,NPEPPS,NRIP1,NUMA1,OAT,OGT,P4HB,PCNA,PDIA6,PGK1,PHB2,PKN2,PPIA,PRDX4,PRKD3,PRKDC,PRPF8,PSMA5,PSMD1,PSMD2,PTBP1,RAD50,RBM14,RBM39,REST,RPL10A,RPL13,RPL7A,RPL9,RPLP0,RPS11,RPS8,RUNX2,SF3B3,SIK1,SIK2,SIK3,SMC3,SNRNP200,TAB2,TBL1XR1,TBX3,TKT,TNPO1,TUBA1A,TUBB4B,USP7,USP9X,VDAC2,WDR5,XPOT,XRCC5,YWHAB,YWHAG,YY1,ZBTB21
MYH9	109	No coloc	No coloc	No coloc	ACTB,ACTG1,ACTN1,ACTN4,ACTR2,AMFR,ANXA2,AP2B1,ARHGEF28,ARPC3,ARPC5L,ARRB1,ASCC2,ATP5L,CALD1,CAPZA1,CASP4,CCDC50,CEP250,CFL1,CHD3,CHD4,CLTA,CLTC,CORO1C,CPM,CTNNB1,CYLD,DCAF15,DDX39B,DOCK7,EFHD2,EGFR,EIF3A,EIF4A3,EIF4B,EMD,ESR2,FLNB,GAS2L3,GBF1,GNB2,GRB2,GSK3B,HDAC5,HIST1H2BD,HSP90AA1,HSPA1A,HUWE1,ITPR2,JMY,KDM3B,KIAA1429,KIF13B,LGALS1,LGR4,LIMCH1,LTN1,LUZP1,MACF1,MAGOH,MME,MTDH,MYC,MYH10,MYH14,MYO18A,MYO1C,MYO5A,NEDD9,NR2C2,OS9,PDLIM7,PHF3,PIH1D1,PINK1,PLEKHG3,PPIA,PPP1CB,PPP1CC,PPP1R12B,RAB11A,RBPMS,RNF123,RPTOR,RXRA,SEC16A,SEL1L,SIRT7,SNAI1,SNRNP70,SP1,SPECC1,SPTAN1,SPTBN1,SRSF5,SSFA2,SSH2,SVIL,SYNPO,TCEA2,TET2,TRIM56,TRIOBP,UBE3A,UBE3C,UNC45A,USP7,ZFYVE21
TRAF2	108	No coloc	No coloc	No coloc	ACTG1,ADAMTS4,AFF4,ANKRD11,ATXN7,BRAF,C1orf122,CASP8AP2,CAV1,CDC37,CFLAR,CHCHD2,CHUK,CLEC11A,CSNK1A1,CWF19L2,CYLD,DDX6,DTNB,DUSP14,EGFR,EIF2AK2,EIF4G1,ENKD1,EP300,EP400,ESR2,EWSR1,FZD7,GABPB1,GOLGA3,GPR107,GSE1,GSK3B,GSTP1,HOXB5,IFIT3,IL15RA,IP6K2,JUN,KANK2,KANSL1,KIF26B,LNX2,LRRK2,MAP3K1,MAP3K8,MAVS,MTOR,MYC,NEDD9,NFIL3,NFKBID,NIF3L1,NRIP1,PARK2,PCGF5,PDLIM7,PPP1R18,PRKAB2,PSMB1,PSMB3,PTPN2,QRICH1,RAB9A,RAD54L2,RALBP1,RB1CC1,RGS14,RHEB,RXRA,SEC16A,SETD5,SH3KBP1,SIVA1,SMG9,SMURF1,SNAI1,SPECC1,TAB2,TCEA2,TENM3,TIFA,TMEM173,TNFRSF12A,TNFRSF1A,TNFRSF1B,TNFSF12,TNIP2,TRADD,TRAF3IP2,TXN,UBXN11,ULK3,USP25,USP4,USP7,UTP14C,VEZF1,WASF1,XIAP,ZBTB24,ZBTB25,ZFP36,ZNF544,ZNF574,ZNF646,ZZZ3
MAPK6	108	No coloc	No coloc	No coloc	AAAS,ABCD3,ACTG1,AMBRA1,ANK3,AP2S1,AP3D1,ARMCX5,ARPC3,C3,CCNT1,CCT4,CDIPT,CDKN2A,CEPT1,CFL1,CLPX,CNTRL,CTNNB1,CUL7,DNAJA2,DSP,ECH1,EDF1,EIF1,EIF2S3,EMD,FAM162A,FOXO3,GLUL,GPX1,HERC2,HMGN2,HNRNPA0,HSDL2,HSPA4,HSPB1,HUWE1,ILF2,IPO7,JUNB,KIAA0368,KRT10,LETM1,LONP2,MAPKAP1,MCM7,MDK,MFF,MLF2,MYCBP2,NAT9,NCOA4,NDUFA4,NDUFS3,ORM1,PFDN6,PHC2,PIH1D1,PLSCR1,PNKD,POLR1A,POLR2B,POLR2H,POLR2L,PRKAR2A,PSMB3,PSMB4,PSMC1,PSMD1,PSMD2,PSME1,PSME2,RAD50,RARA,RICTOR,RIF1,RPL10,RPS27,RPS27A,RPS27L,RSL1D1,SCD,SLC20A1,SMAD6,SOCS3,SPTAN1,SRSF5,SYAP1,TM9SF2,TMBIM6,TMEM165,TOR1AIP1,TRAFD1,TRIM33,TUBA1A,UBA52,UBE2L3,UBE3A,UBR5,UQCRH,URB1,VAT1,VDAC2,VIM,WAPAL,ZNF24,ZNF281
CDC34	107	No coloc	No coloc	No coloc	AARS,ABCD3,ACTR2,AFG3L2,AGPS,AHCTF1,ALDOA,ARF4,ARL8A,ASCC3,CANX,CCDC47,CHD4,COPA,CTNNB1,CUL3,DHCR7,DHX57,DIP2B,DNAJA2,DYNC1H1,EEF2,EPRS,ESYT1,EXOC4,FASN,FBXL3,FBXW11,G3BP1,GCN1L1,GNL3,GTF3C1,HADHA,HIF1A,HINT1,HSP90AA1,HSPA1A,HSPA1B,HSPA4,HSPA6,IBA57,ICMT,ING4,ITCH,KDELR1,KDM1A,KPNA1,LARP1,LARS,LARS2,LRPPRC,MCM7,MDM2,MDN1,MFN2,MSH6,MTHFD1,NCAPD2,NFKBIA,NMD3,NPEPPS,NUP155,NUP205,OPTN,PARK2,PC,PGRMC1,PIM1,PLCG1,POLR2B,PPARA,PPIA,PPP1CB,PPP1CC,PRKDC,PSMD2,PTPLAD1,PTRH2,RAB14,RAB1A,RAB7A,RAB9A,RAD21,RAD50,RANBP2,RAP2B,RELA,RHOG,RHOT2,RNF7,RPL12,RPL9,RRAS,RRP1B,SEC63,SMC2,SMC3,SMC4,SRP14,STT3B,TKT,TMEM165,TMEM33,TRIM21,TSFM,XPOT,ZNRF1
ACTB	106	No coloc	No coloc	No coloc	ACTG1,ACTR2,AGPS,ANGPTL4,ANXA7,APOE,AR,ATP5L,CAND1,CAV1,CD81,CDC37,CDK10,CDKN2A,CEP250,CFL1,CHD3,CHD4,CORO1C,COX4I1,COX5A,COX7A2,COX7C,CRK,CTNNB1,CUL3,CYB5R3,CYLD,DDX6,EGFR,EIF4A3,ELK4,EMD,ENC1,EP300,ESR2,FABP4,GRB2,H2AFX,HADHA,HOXB5,KIAA1429,LGR4,LIMS1,LMNA,LRRK2,MAGOH,MAP1A,MDM2,METTL3,MGMT,MORF4L1,MYC,MYH9,MYO18A,NDEL1,NDUFAB1,NDUFS1,NDUFS3,NDUFS8,NEDD8,NR2C2,OGDH,OTUB1,P4HB,PARK2,PCM1,PFN1,PHACTR2,PHB2,PIH1D1,PINK1,POLR1B,PPIA,PPP1CB,PPP1CC,PTPRF,RAB11A,RAB1A,RAB7A,RAD52,RPL10A,RPL15,RPS27,RUNX1,SENP2,SKI,SLC25A20,SLC30A6,SMARCA4,SMURF1,SNAI1,SOD1,SSH2,STOML2,SVIL,SYNPO,TET2,THRB,TINF2,TNIP2,UBE3A,USP46,VDAC2,VPS13A,YARS
RPL23	105	No coloc	No coloc	No coloc	AHSA1,APP,APRT,ARL2,CAND1,CEP250,CHD3,CHD4,CLU,CMTR1,COPE,CRK,CTNNB1,CUL3,CUL7,CYLD,EEF2,EGFR,ESR2,GNL3,GTF2E1,HUWE1,ILF2,ILF3,KIAA1429,LRP1,LRRK2,MAPKAP1,MDM2,MED23,METTL3,MRPL23,MRPS11,MTOR,MYC,NFATC2,NHP2L1,NOL8,NR2C2,PIH1D1,PPP1CC,PRPF8,PSMD1,PTEN,RAD21,RC3H1,RC3H2,RELA,REST,RICTOR,RNPS1,RPL10,RPL10A,RPL12,RPL13,RPL15,RPL18,RPL18A,RPL19,RPL24,RPL26L1,RPL27,RPL27A,RPL28,RPL31,RPL32,RPL34,RPL35A,RPL36,RPL37A,RPL38,RPL39,RPL6,RPL7A,RPL9,RPLP0,RPLP1,RPLP2,RPS11,RPS12,RPS13,RPS15,RPS16,RPS18,RPS19,RPS2,RPS21,RPS24,RPS26,RPS27,RPS27A,RPS27L,RPS28,RPS5,RPS6,RPS7,RPS8,RRS1,SMEK2,SMURF1,SNRNP70,TNIP2,TOR1AIP2,UBE2A,ZNF746
YWHAB	103	No coloc	No coloc	No coloc	AKAP13,ALS2,APP,ARRB1,ATG4B,BAG3,BAX,BRAF,C1QBP,CAPZA1,CBX4,CDC25B,CDC42EP1,CLASP1,CLASP2,CRTC2,CSK,CUL3,CUL7,CYLD,DCUN1D1,DDX6,DENND4C,DNAJC5,DNM1L,DOCK11,DUSP16,EGFR,EMD,ESR2,FBXW11,FH,FOXO3,FRYL,G3BP1,GAPVD1,GBF1,GIGYF2,GRB2,GSK3A,GSTP1,H2AFX,HDAC5,HES1,HSP90AA1,HSPA1B,HSPB1,IRS1,IRS2,KCNK3,KIAA1429,KIF13B,KIF1B,KIF1C,KIF5B,LARP1,LRRK2,LUZP1,MAP3K2,MLLT4,MTMR12,MTMR4,MYC,MYCBP2,NF1,NFATC2,OAT,OPTN,PAFAH1B2,PARD3,PFKFB2,PGD,PPP1CC,PTPN13,PTPN14,PUM1,RC3H1,RC3H2,REEP4,RGS3,RICTOR,RNPS1,SH3PXD2A,SIK3,SKIV2L2,SOD1,SON,SRSF3,TANC2,TBC1D1,TBC1D4,TBC1D5,TSC1,TSC2,TUBB4B,UBE2E1,USP32,USP8,WNK1,YWHAG,ZFP36,ZFP36L1,ZFP36L2
KDM1A	103	No coloc	No coloc	No coloc	AKAP9,AR,ARIH1,ARL2,ASCC2,BCAT1,BCL3,CCDC93,CDC34,CHD3,CHD4,CLOCK,CLU,COPS2,CSNK1A1,CSNK2A2,DYNLT1,EP300,EP400,ESR2,EXOC7,FYCO1,GCC1,GPATCH2L,GSE1,GSK3B,GTPBP2,HDAC3,HDAC5,HIF1AN,HOMER3,HSPA1A,HTT,ID2,IFI35,JRK,KANSL1,KDM5B,KIAA1429,KIF5B,LENG8,LZTS1,MAX,MED23,MTMR9,MYC,NCOR1,NDUFS1,NFATC2,NFE2L2,NR2C1,NR2C2,NR3C1,NRBF2,OPA3,OTUB1,PFDN5,PHC2,PHF1,PMF1,POLR2B,PSMC1,PTEN,PTRF,RASSF1,RASSF3,RELA,RMND5A,RNF168,RPL24,RREB1,SETDB1,SH3GLB2,SIRT7,SLC25A20,SMARCAD1,SMARCC1,SNAI1,SOCS6,SPSB1,STAT3,TACC1,TBL1XR1,THOC2,TSC1,TTC33,UBE3C,UHRF1,USP22,USP38,USP7,VPS53,WHSC1,ZBED1,ZBTB24,ZFP28,ZMYM2,ZMYM4,ZNF436,ZNF451,ZNF516,ZNF641,ZNF71
CLTC	102	No coloc	No coloc	No coloc	AAK1,ABCC6,AP1B1,AP1G1,AP2B1,AP3D1,APOE,ARRB1,ATP6V0A1,ATR,BMPR1A,CAND1,CANX,CAV1,CCDC47,CDK5RAP2,CHMP4B,CISD1,CLTA,CLTCL1,CNTRL,CRTC2,CSNK1A1,CSNK1E,CUL3,CUL7,CYLD,DCTN1,DCUN1D1,DHX38,DSTYK,EHD1,EP300,FBXW11,GRB2,GSK3B,HDAC5,HERC1,HERC2,HSPA1A,HSPA4,HUWE1,IST1,KIAA0430,KIAA1429,KIDINS220,LGR4,LRRK2,MAP1LC3A,MITD1,MTF1,MYC,MYH9,MYO18A,NDUFS1,NEDD8,NR2C2,NXF1,PCM1,PDLIM7,PHB2,PIH1D1,PIK3CA,PINK1,PKP4,PPP1CC,PRKAR2A,PRPF8,PTCH1,PTRH2,RAB11A,RALBP1,RANBP2,RBM14,RC3H2,RICTOR,RNF123,RUNX1,SCYL2,SEC16A,SEC23A,SH3KBP1,SIRT7,SMAP1,SMURF1,SVIL,SYNPO,TET2,TNIP2,TNRC6B,TRAFD1,U2AF2,UBE3A,UQCRQ,VCL,VDAC2,VTI1B,WNK1,XPR1,ZFYVE9,ZMPSTE24,ZNF746
DDB1	101	No coloc	No coloc	No coloc	AMBRA1,ARID4B,ATP6V1F,BANF1,BCL9,CAND1,CBX5,CCNG1,CEP250,CGGBP1,CLIC1,COPS2,COPS7A,COPS7B,COPS8,CTNNB1,CUL3,CUL7,CYLD,DCAF10,DCAF15,DCAF5,DCAF6,DCUN1D1,DDA1,DYNLT1,DYRK2,EP300,ERCC6,ESR2,EWSR1,GNB2,H2AFX,H2AFZ,HDAC3,HDAC5,HIF1A,HIST1H1C,HIST2H2BE,HTT,HUWE1,INVS,KAT2A,KCND3,KIAA1429,LRRK2,LSM2,MAP2K3,MDM2,MEF2A,METTL3,MIB1,MOAP1,MTOR,MUS81,MYC,NEDD8,NHP2L1,NR2C2,NUMA1,NXF1,PCGF1,PCNA,PHF1,PHIP,PIH1D1,POLE,POLR2J,PRPF8,PTEN,PTPN14,RAD21,RASSF1,RBBP5,RBP1,RGS2,RICTOR,RMND5A,RNF40,RPS7,RPTOR,SIRT6,SIRT7,SLBP,SLX4,SNRNP70,TET1,TET2,TGFB1,TOR1AIP2,TPR,UBE2E3,UBR5,UCHL1,UNG,WDR5,WSB2,XRCC5,YARS,ZBTB7A,ZNF746
YWHAG	100	No coloc	No coloc	No coloc	AKAP13,ALDH1B1,APP,ARRB1,BAG3,BRAF,C1QBP,CAPNS1,CBX4,CDC25B,CGNL1,CKB,CLASP1,CLK1,CLK2,CRK,CRTC2,CSK,CUL3,CUL7,DDX39B,DFFA,DOCK7,DUSP16,ECH1,ESR2,FBXW11,FH,FRYL,GAPDH,GBF1,GRB2,GSK3A,HDAC5,HIVEP2,HMGB2,HSPA1A,HUWE1,IARS2,IRS1,IRS2,KIAA1429,KIF1B,KIF1C,KIF5B,LARP1,LRRK2,MAP3K1,MAP3K2,MIEF1,MLLT4,MTMR4,MYC,MYCBP2,MYH10,NDEL1,NFATC2,OPTN,PAFAH1B1,PAFAH1B2,PARD3,PGD,PIH1D1,PIK3R1,PINK1,PLA2G12A,PPIG,PTPN14,RAB11A,RABEP1,RC3H1,RC3H2,RNPS1,SF3B3,SKP1,SNRNP200,SOCS6,SOD1,SON,SPOP,SRSF3,SSFA2,SYNPO,SYNPO2,TBC1D1,TINF2,TNIP2,TRA2B,TRIM21,TSC1,TSC2,UBE3A,USP8,VCL,VIM,WNK1,YWHAB,ZBTB21,ZFP36L2,ZNF397
HNRNPA2B1	100	No coloc	No coloc	No coloc	AHSA1,ARID4B,ARL4D,C17orf89,CAND1,CD81,CDC37,CDKN2A,CHD3,CHD4,CMTR1,CTNNB1,CUL3,CUL7,DCUN1D1,DDX1,DENR,DUSP14,EGFR,EIF4EBP2,EMC2,EP300,ESR2,EWSR1,FBXW11,GRB2,GSK3B,H2AFX,HDAC5,HIPK3,HNRNPA0,HNRNPDL,HNRNPF,HSPB1,HUWE1,IARS,IFIT3,ITPA,KIAA1429,LMNA,MGMT,MMGT1,MTDH,MTF1,MYC,NEDD8,NR2C2,NXF1,PAFAH1B2,PARK2,PGK1,PHF20,PIH1D1,PINK1,PPIA,PPIP5K2,PPP1CB,PPP1CC,PRPF8,PSMA5,PSMB1,PSMB4,PTBP1,RC3H1,RC3H2,RNF123,RPL27A,RPL39,RPS19,RPS27A,RPS28,RPS7,S100A16,SF3A2,SMARCA4,SMURF1,SNAI1,SNRNP70,SNRPB2,SRSF2,SRSF3,SRSF5,STAT5B,TIMM13,TNIP2,TPR,TRIM35,TXNDC16,U2AF2,UBA52,UBE2A,UNC45A,VPS13C,VRK3,YBX1,ZBTB7A,ZFP36,ZFP36L2,ZMAT3,ZMYM2
USP7	99	No coloc	No coloc	No coloc	AFF4,AKAP1,ALDH1L1,ANXA1,AR,BABAM1,CACNA2D1,CDC37,CSK,CTNNB1,CUL3,DOCK7,DYNC1H1,EIF4B,ERCC6,ESR2,EWSR1,FKBP5,FOXN2,FOXO3,GCH1,GOLGB1,GSK3B,H2AFX,HDAC5,HERPUD1,HIF1A,HIF1AN,HIST2H2BE,HNRNPF,HUWE1,IFI16,IFT43,IRS2,KDM1A,KIAA1429,KLHDC10,KLHL8,KPNA1,LMNA,MACF1,MAP2K3,MDM2,MYC,MYH9,NBN,OGT,OTUD4,PCGF1,PGRMC1,PHIP,PIH1D1,PKP4,PLA2G2A,PPP1CC,PPP6R3,PSMA5,PSMB4,PTEN,RAD50,RAE1,RARA,RELA,RNF168,RNPS1,SF3B3,SH3KBP1,SHFM1,SIRT1,SIRT6,SIRT7,SMAD2,SMARCAD1,SNAI1,STYX,SVIL,TBCB,THOC2,TNIP2,TRAF2,TRIM27,TRIM35,TRIP12,UBA52,UBB,UBE2E1,UBE2E3,UHRF1,UQCRFS1,USP15,USP24,USP9X,UTRN,VAMP2,VPS53,XPOT,ZBTB44,ZNF207,ZNF609
NEDD8	99	No coloc	No coloc	No coloc	ACTB,ARIH1,ASB8,ATP6V1F,BAG4,C1QBP,CIRBP,CLTC,CLTCL1,COPS2,COPS7A,COPS7B,COPS8,CUL3,CUL7,DAZAP1,DCUN1D1,DDB1,DDX1,DDX5,DSP,EWSR1,FBXW11,FEM1B,G3BP1,GAPDH,GDI1,GHR,HIF1A,HIST1H1C,HIST1H2AE,HMGCS1,HNRNPA0,HNRNPA2B1,HNRNPDL,HNRNPF,HSP90AA1,HSPA1A,HSPA1B,HSPA4,HSPA6,ILF2,ILF3,KBTBD6,KBTBD7,KLHDC10,KLHL9,KRT10,KRT75,MIB1,MYEOV2,NIT1,NUP155,OTUB1,OTUD5,PARK2,PHIP,PPIA,PRDX1,PSMA5,QPCT,RPL15,RPL19,RPL31,RPL6,RPLP0,RPLP1,RPLP2,RPS16,RPS27A,RPS8,SEC23A,SERBP1,SHFM1,SKP1,SMURF1,SNRPC,SPTAN1,SPTBN1,SRSF2,SRSF7,STRBP,TCEB1,TCEB2,TCEB3,TFG,TKT,TNRC6B,TUBA1C,TUBB4B,UBA52,UBB,UBL7,UCHL1,USP13,USP25,YBX1,ZYG11B,ZYX
HERC2	99	No coloc	No coloc	No coloc	AKAP9,AP3D1,ARGLU1,ARID3A,BIRC6,CCNL1,CEP104,CEP250,CEP290,CHMP4B,CLK2,CLTA,CLTC,COPA,COPE,CTNNB1,CYLD,DDX1,DDX39B,EGFR,EIF3A,EIF3K,EIF4A3,EIF4G1,EIF5B,ENPP1,ESR2,FTL,GCC2,GNA13,H3F3B,HERC1,HM13,HSD17B12,HSDL2,ITPR2,KIAA1429,KTN1,LMNA,LRRK2,LUC7L,MAPK6,MAVS,MED10,MED30,MED4,MLEC,MLF2,MUS81,MYC,NCOA4,NHLRC2,NIN,NOP10,NUP153,PCM1,PEX1,PHKA2,PHKB,PPIG,PRKAR2B,PRR14L,PSMB4,PSMC1,PSMD1,RABEP1,RBM39,RMI1,RMI2,RNF168,RNPS1,RPL13,RPL35A,RPL7A,RPS19,SIRT1,SIRT7,SLC30A9,SMC3,SNAI1,SOGA1,SURF4,TAF1,THOC6,TMEM33,TNIP2,TRMT2A,TUBA1C,TWISTNB,TXLNG,U2AF1,U2AF2,UBE2L3,UBE3A,UBR4,USP16,VDAC2,ZFYVE9,ZRANB1
RPS16	97	No coloc	No coloc	No coloc	AHSA1,APP,CAND1,CD81,CDH2,CEP250,CHD3,CHD4,CKAP5,CMTR1,CTNNB1,CUL3,CYLD,DDX5,DDX56,EEF2,EIF4B,EXOSC5,FAU,H2AFX,HSP90AA1,HUWE1,ILF2,ILF3,KIAA1429,LARP1,MLEC,MTF1,MYC,NEDD8,NR2C2,PARK2,PIH1D1,PINK1,PRKCDBP,PRPF8,RAD21,RC3H1,RC3H2,REST,RNF123,RPL10,RPL10A,RPL12,RPL13,RPL15,RPL18,RPL18A,RPL19,RPL23,RPL24,RPL26L1,RPL27,RPL27A,RPL28,RPL29,RPL31,RPL32,RPL34,RPL35A,RPL36,RPL37A,RPL38,RPL6,RPL7A,RPL9,RPLP0,RPLP1,RPLP2,RPS11,RPS12,RPS13,RPS15,RPS18,RPS19,RPS2,RPS21,RPS24,RPS26,RPS27,RPS27A,RPS27L,RPS28,RPS5,RPS6,RPS7,RPS8,RRS1,SIRT7,SKI,SMURF1,SNAI1,SND1,SNRNP70,WIBG,ZFP36L2,ZNF746
HSPA1A	97	No coloc	No coloc	No coloc	AHSA1,AR,BAG3,BAG4,BCL2,BRAF,CAND1,CDC34,CDC37,CDC37L1,CEP250,CHD3,CHD4,CLTC,CRK,CSK,CTNNB1,CUL3,DCUN1D1,DDX1,DIS3L,DNAJA2,DYNC1H1,DYRK2,EGFR,EIF4A3,EIF4B,EMD,EWSR1,GAN,GCN1L1,GRB2,GSK3B,H2AFX,HDAC5,HMGA1,HSP90AA1,HSPA6,HTT,ID2,ILF2,IRF1,KDM1A,KIAA0368,KIAA1429,LMAN1,LRRK2,MAGOH,MAP1LC3A,MAP2K3,MAX,METTL3,MME,MTF1,MYC,MYH9,MYSM1,NEDD8,NFATC2,NHLRC2,NR2C2,NR3C1,OTUB1,PARK2,PIH1D1,PINK1,PPIA,PRPF8,PTEN,PTPRF,RAB11A,RAB9A,RAPGEF2,RC3H1,RC3H2,RELA,REST,RMND5A,RUNX1,SH3KBP1,SMURF1,SPATA5L1,SRSF2,STOML2,TBX3,TET2,TGFB1,TGOLN2,TNIP2,U2AF2,UBE3A,UHRF1,VRK3,XIAP,YBX1,YWHAG,ZBTB7A
SMAD2	97	No coloc	No coloc	No coloc	ABTB1,ACVR1B,ACVR2B,ANK3,ANP32E,ARID1A,ARID1B,ATAD3B,BAZ1A,BPTF,CAV1,CHUK,CISH,CSNK1D,CTNNB1,DCUN1D1,DGKA,DHX8,DNAJA2,DOCK9,DYNC1H1,EID2,EP300,EPB41L5,ETV4,FHL1,FHL2,FHL3,GATAD2B,GSK3A,HSPA4,INSR,ITCH,JUN,KAT2A,KIAA1033,KMT2C,LEMD3,MED4,MED6,MEF2A,MEF2C,METTL3,MLLT4,MTMR4,MYC,NAGK,NEDD9,OGT,OPA1,OS9,OTUB1,PAPOLA,PAPPA,PARD3,PIAS3,PIK3CA,PSAP,PTMS,RBBP5,RGCC,RNF111,RNF123,ROCK1,RPS27A,RUNX1,RUNX2,RXRA,S100A4,SIK3,SKI,SKIL,SMAD5,SMAD6,SMARCA4,SMARCC1,SMURF1,SNRNP70,SOD1,SP1,SPTBN1,SRI,TAF1,TBC1D1,TGFBR1,TGIF1,TRIM33,TSC2,U2AF2,UBA52,UBR5,USP15,USP7,USP9X,WDR82,YY1,ZFYVE9
RPLP0	97	No coloc	No coloc	No coloc	ABCC6,ACOX1,APP,CAND1,CCNDBP1,CD81,CEP250,CHD3,CHD4,CTNNB1,CUL3,CUL7,DCUN1D1,DYRK2,EIF2AK2,EIF5B,ESR2,EWSR1,GAN,GSK3B,HDAC5,HSP90AA1,HUWE1,IARS,IBTK,IDH3A,ILF2,IPO8,KIAA1429,LARS,MTF1,MTHFD1,NDUFS8,NEDD8,NHP2L1,NR2C2,PAFAH1B2,PARK2,PIH1D1,PPM1A,PRPF8,PTEN,RANBP2,RC3H1,RC3H2,REST,RPL10,RPL10A,RPL12,RPL13,RPL15,RPL18,RPL18A,RPL19,RPL23,RPL24,RPL27,RPL27A,RPL28,RPL31,RPL32,RPL34,RPL35A,RPL36,RPL37A,RPL38,RPL6,RPL7A,RPL9,RPLP1,RPLP2,RPS11,RPS12,RPS13,RPS15,RPS16,RPS18,RPS19,RPS2,RPS21,RPS24,RPS26,RPS27,RPS27A,RPS5,RPS6,RPS7,RPS8,RRP1B,RRS1,SIRT7,SKI,SNAI1,SNRNP70,VASN,WHSC1,ZNF746
RPL13	97	No coloc	No coloc	No coloc	AHSA1,ANXA7,CAND1,CD81,CEP250,CHD3,CHD4,CMTR1,CTNNB1,CUL3,CUL7,CYLD,EIF4A3,ERCC6,FAU,GAN,GTF2E1,GTF3C1,HDAC5,HERC2,HTT,HUWE1,ILF3,KMT2A,MAGOH,MAP2K3,MECP2,METTL3,MRPL16,MRPL17,MRPL27,MRPL28,MRPL55,MYC,NR2C2,NXF1,PARK2,PIH1D1,PINK1,PPP1CC,PRPF8,PTEN,RAD21,RC3H1,RC3H2,RELA,REST,RICTOR,RPL10,RPL10A,RPL12,RPL15,RPL18,RPL18A,RPL19,RPL23,RPL24,RPL26L1,RPL27,RPL27A,RPL28,RPL31,RPL34,RPL35A,RPL36,RPL37A,RPL38,RPL6,RPL7A,RPL9,RPLP0,RPLP1,RPS11,RPS12,RPS13,RPS15,RPS16,RPS18,RPS19,RPS2,RPS21,RPS26,RPS27,RPS27L,RPS28,RPS5,RPS6,RPS7,RPS8,RRS1,SART3,SNAI1,SNRNP70,TGFB1,UBA52,VRK3,ZNF746
RPL7A	97	No coloc	No coloc	No coloc	ANXA6,ARRB1,ATRX,CEP250,CHD3,CHD4,CHD7,CMTR1,CTNNB1,CUL3,CUL7,CYLD,DYRK2,EEF2,EIF4A3,EMC4,EWSR1,GAB2,GSK3A,HDAC5,HERC2,HUWE1,ILF2,ILF3,LGALS3,MAGOH,MECP2,MTF1,MYC,MYH14,NR2C2,PARK2,PIH1D1,PPP1CC,PRPF8,PSMB1,RC3H1,RC3H2,REST,RNF181,RPL10,RPL10A,RPL12,RPL13,RPL15,RPL18,RPL18A,RPL19,RPL23,RPL24,RPL26L1,RPL27,RPL27A,RPL28,RPL29,RPL31,RPL32,RPL34,RPL35A,RPL36,RPL37A,RPL38,RPL6,RPL7L1,RPL9,RPLP0,RPLP1,RPLP2,RPS11,RPS12,RPS13,RPS15,RPS16,RPS18,RPS19,RPS2,RPS21,RPS24,RPS26,RPS27,RPS27A,RPS27L,RPS28,RPS5,RPS6,RPS7,RPS8,RPTOR,RRS1,RSL1D1,SART3,SIRT7,SNAI1,SNRNP70,SOCS3,ZHX3,ZNF746
RPL18	97	No coloc	No coloc	No coloc	C1QBP,CAND1,CEBPZ,CEP250,CHD3,CHD4,CTNNB1,CUL3,CUL7,CYLD,DCUN1D1,DDX39B,DDX56,DYRK2,EEF2,EIF4A3,EIF4B,FAU,GNL3,GSK3A,HUWE1,IARS,ILF2,ILF3,MAGOH,MECP2,MRPL16,MRPL17,MRPL24,MRPL27,MRPL28,MYC,NHP2L1,NOL8,NR2C2,PIH1D1,PINK1,PPP1CC,PRPF8,RBM19,RC3H1,RC3H2,REST,RPL10,RPL10A,RPL12,RPL13,RPL15,RPL18A,RPL19,RPL23,RPL24,RPL26L1,RPL27,RPL27A,RPL28,RPL31,RPL32,RPL34,RPL35A,RPL36,RPL37A,RPL38,RPL6,RPL7A,RPL9,RPLP0,RPLP1,RPLP2,RPS11,RPS12,RPS13,RPS15,RPS16,RPS18,RPS19,RPS2,RPS21,RPS24,RPS26,RPS27,RPS27A,RPS27L,RPS28,RPS5,RPS6,RPS7,RPS8,RRS1,SKI,SNAI1,SNRNP70,U2AF2,URB1,UTP3,ZNF644,ZNF746
NHLRC2	97	No coloc	No coloc	No coloc	AAK1,AGPS,AKAP13,ANXA7,APEH,ARFGEF1,ARHGAP35,ARHGEF1,ARL2,C3,CANX,CEP290,CPNE1,CPNE3,CRYAB,CRYBG3,CTSB,DHCR7,DNM1L,DOCK11,DUSP14,DYNC1H1,ECM1,EIF2AK2,EIF4G1,FRYL,GLRX,GSK3B,GSTP1,HERC2,HNRNPF,HOMER3,HSD17B4,HSPA1A,HSPA1B,HUWE1,IDE,ILF2,IRS2,KIAA1429,LGALS3,LMAN1,MACF1,MAP2K3,MGST3,MIB1,NAGK,NPEPPS,NUMBL,OLA1,OTUB1,P4HB,PAFAH1B1,PFN1,PGK1,PLAUR,PLEKHF1,PLOD1,PNP,PPIG,PRKAR2A,PRPF8,PSMA5,PSMB1,PSMB4,PSMD2,PTBP1,RAB14,RAB27A,RAB7A,RHOG,RNH1,RPTOR,RRBP1,RSRC1,S100A11,SF3B3,SH3KBP1,SMC2,SNRPD2,SNRPD3,SRI,SRM,SRSF3,STRN3,TCOF1,TKT,TLN1,TNPO1,TRA2B,UBR4,UGGT1,VCL,VIM,WDR7,ZNF451,ZYX
XRCC5	96	No coloc	No coloc	No coloc	AHSA1,AR,ARRB1,ATM,ATR,ATRX,BAX,BAZ1A,C1QBP,CHD3,CHD4,CMTR1,COX6B1,CSDE1,CTNNB1,CUL3,CUL7,CYLD,DDB1,DNM1L,DYNC1H1,EGFR,EIF4B,EP300,ERCC6,ESR2,EWSR1,H2AFX,HDAC5,HDLBP,HIF1A,HSPA4,HSPB1,HUWE1,IGF2R,ILF2,IRF2,KAT2A,KCND3,KIAA1429,LAMTOR1,LIMS1,MAST3,MITD1,MME,MSH6,MTF1,MYC,NAA15,NBN,NDST1,NFATC2,NFIB,NR2C2,PARK2,PCGF1,PCNA,PHF1,PHIP,PIH1D1,POLA1,POU2F1,PPM1A,PRKDC,PRPF8,PTEN,RBM14,RBM39,RC3H1,RC3H2,RFC1,RNF123,ROCK1,RPL24,RUNX2,SCARB2,SIRT6,SIRT7,SMARCA5,SMARCAD1,SMURF1,SOD1,SUPT16H,TBX3,THRA,THRB,TNIP2,TRMT1,UHRF1,VRK3,YARS,YY1,ZBTB7A,ZNF746,ZRANB1,ZZEF1
RPL10A	96	No coloc	No coloc	No coloc	ACTB,APP,CAND1,CDK5RAP3,CEP250,CHD3,CHD4,CMTR1,CTNNB1,CUL3,CUL7,CYLD,DHX8,EEF2,FYTTD1,HDAC5,HUWE1,ILF2,ILF3,MDM2,MECP2,MTF1,MYC,NOL8,NR2C2,PIH1D1,POLR1A,PPP1CC,PRPF8,PSMB1,PTEN,RC3H1,RC3H2,REST,RNPS1,RPL10,RPL12,RPL13,RPL15,RPL18,RPL18A,RPL19,RPL23,RPL24,RPL26L1,RPL27,RPL27A,RPL29,RPL31,RPL32,RPL34,RPL35A,RPL36,RPL36AL,RPL37A,RPL38,RPL6,RPL7A,RPL9,RPLP0,RPLP1,RPLP2,RPS11,RPS12,RPS13,RPS16,RPS18,RPS19,RPS2,RPS21,RPS24,RPS26,RPS27,RPS27A,RPS27L,RPS28,RPS5,RPS6,RPS7,RPS8,RRBP1,RRP1B,RRS1,S100A10,SART3,SIRT7,SNRNP70,SPEN,TFG,TNIP2,TUBB4B,U2AF2,UBE2A,URB1,VRK3,ZNF746
MED4	95	No coloc	No coloc	No coloc	ALMS1,ARHGEF7,ATG2B,ATPIF1,C2CD3,C3,CAMSAP1,CCAR1,CCDC101,CEP120,CEP290,CEP350,CKAP5,CNOT1,CNTRL,COPS2,CORO1C,CRIPT,CSNK2A2,CYLD,DBT,DENND4C,EMD,ESR2,EWSR1,EXOC4,FAM101B,FLNB,FTCD,GCC1,GTF2B,HADHA,HERC2,HUWE1,KANK2,KARS,KIF5B,LRBA,LUZP1,MED10,MED13,MED23,MED30,MED6,MIB1,MRPS17,MYCBP2,NBN,NEK9,NIN,NUFIP2,NXF1,OBFC1,PCM1,PCNT,PDCD6,PDIA6,PDLIM5,PI4KA,PIP4K2B,PIP4K2C,POLR2B,POLR2G,PSMB1,PUM2,QKI,QPCT,RAE1,RBM14,RBM27,RNPS1,RPAP2,RSL1D1,SDCBP2,SDCCAG3,SH3GLB2,SMAD2,SNRPG,SPTAN1,SRSF5,SUPT16H,THOC2,TLN1,TNRC6B,TRIP11,TXLNG,USP15,UTRN,WNK1,WRAP73,XRN1,ZC3H13,ZFYVE16,ZNF638,ZYX
IFI16	95	No coloc	No coloc	No coloc	AAAS,ACADVL,ADAR,AHCTF1,APP,AR,ASCC3,BAZ1B,BAZ2A,BMS1,CBX5,CEBPZ,CKAP5,CNOT1,CSK,CSNK2A2,DDX56,DHX29,DHX57,DHX8,DOCK7,EGFR,EIF2AK2,EIF3K,EP300,FAM208A,FBXW11,FGF2,FHL2,FXR1,GNL3,HEATR1,HIST2H2BE,HUWE1,IPO7,KIAA1429,LARP1,LARP4B,MCM3AP,MDM2,MPHOSPH8,MYC,NFATC2,NGDN,NHP2L1,NUMA1,NUP153,NUP205,NUP50,NXF1,PBRM1,PHIP,POLR2B,POP4,PPHLN1,PTPLAD1,RAB14,RAE1,RBM14,RBM19,RCL1,RNF213,RPL10,RRP1B,RRS1,SART3,SKIV2L2,SMARCA1,SMARCA5,SMCHD1,SON,SP1,SRP72,SSFA2,SUPT16H,SVIL,SYNE1,TCEB1,TFG,TKT,TMEM173,TMEM209,TOP2B,TOR1AIP1,TRIM56,TRIP12,U2AF2,UBTF,URB1,USP7,UTP3,WHSC1,XRN1,ZNF574,ZNF638
RPS13	94	No coloc	No coloc	No coloc	AHSA1,ANXA2,CAND1,CCNT1,CD81,CEP250,CHD3,CHD4,CMTR1,CUL3,CUL7,CYLD,EIF4B,FAU,GAN,HUWE1,ILF2,ILF3,IMP3,LARP1,LARS,MAP3K1,MTF1,MYC,NFKB2,NHP2L1,NR2C2,NUMA1,PARK2,PIH1D1,PPP1CC,PRPF8,PSMC1,PTEN,RAD21,RBM39,RC3H1,RC3H2,REST,RNF123,RNPS1,RPL10,RPL10A,RPL12,RPL13,RPL15,RPL18,RPL18A,RPL19,RPL23,RPL24,RPL26L1,RPL27,RPL27A,RPL31,RPL32,RPL34,RPL35A,RPL36,RPL37A,RPL38,RPL6,RPL7A,RPL9,RPLP0,RPLP1,RPLP2,RPS11,RPS12,RPS15,RPS16,RPS18,RPS19,RPS2,RPS21,RPS24,RPS26,RPS27,RPS27A,RPS27L,RPS28,RPS5,RPS6,RPS7,RPS8,RRS1,RSL1D1,SMURF1,SNAI1,SNRNP70,TGFB1,U2AF1,WIBG,ZFP36L2
ZNF746	94	No coloc	No coloc	No coloc	ABCD3,ACACA,ACLY,ACTN1,AHSA1,ALDH1B1,AP1G1,CAND1,CCT4,CEBPZ,CLTC,COPA,CPNE3,DDB1,DUSP23,DYNC1H1,EEF2,EIF3A,ESR2,FAM118B,FASN,GCN1L1,GNL3,GSK3B,H1FX,HADHA,HIST1H1C,HNRNPF,IARS,ILF2,ILF3,LRPPRC,MRPL14,MRPS17,MSH6,MTHFD1,MYC,MYH14,MYO1C,NAA15,NDUFS3,NPEPPS,OTUB1,PARK2,PC,PGK1,PHB2,PPP6R3,PRKDC,PRPF8,PSMC1,PSMD2,RANBP2,RBM39,RPL10,RPL10A,RPL13,RPL18,RPL23,RPL26L1,RPL27A,RPL28,RPL34,RPL36,RPL6,RPL7A,RPLP0,RPLP2,RPS11,RPS12,RPS15,RPS16,RPS2,RPS24,RPS27L,RPS4Y1,RPS6,SART3,SF3B3,SKIV2L2,SNRNP200,SRP14,SRP72,SRSF3,TNIP2,U2AF1,UBE2E3,UBE3A,UBR5,UNC45A,USP9X,WASF1,XRCC5,ZNF398
EMC1	94	No coloc	No coloc	No coloc	AARS,ACADVL,ACLY,AFG3L2,AGL,ALDOA,ANXA1,ANXA2,ATP2B4,ATP2C1,ATP6V0A1,CANX,CAPNS1,CAV1,CD55,CHCHD2,COX4I1,COX5B,CUL3,CUL7,CYB5R3,DNAJA2,DYNC1H1,EDEM3,EMC10,EMC2,EMC4,ERMP1,ESR2,FAM162A,FASN,FXR1,GAPDH,GCN1L1,GFPT1,HM13,HSPA4,HUWE1,ILF2,ILF3,KARS,KIAA1429,KIDINS220,LARS,LMAN1,LMNA,MDH2,MED23,MME,MMGT1,MRPL23,NDUFS1,NNT,NPEPPS,NSDHL,OGDH,OXA1L,P4HB,PGM1,PIGK,PLOD1,PLOD2,PRKDC,PRPF8,PSMD1,PTRH2,PYGB,RAB14,RAB7A,RANBP2,RSL1D1,S100A11,SCARB2,SEC63,SFXN3,SMC3,SPCS1,SPCS2,STOML2,STT3B,TAGLN2,TKT,TLN1,TMTC3,TOMM70A,TOR1AIP1,TPR,UGGT1,UNC93B1,UQCRFS1,VDAC2,XPO5,YME1L1,ZMPSTE24
RELA	93	No coloc	No coloc	No coloc	ABCA1,ACTN4,AGO1,AHCYL1,ANXA1,AP1G1,AR,ATM,CDC34,CDKN2A,CEBPB,CEBPD,CEBPZ,CHUK,COMMD4,CSNK2A2,DECR1,EP300,FBXW11,FKBP11,GAN,GLG1,GSK3B,GTF2B,HDAC3,HIF1A,HIF1AN,HOOK3,HSPA1A,HSPA4,HSPA6,ING4,IRF2,JUN,KAT2A,KDM1A,KDM2A,KPNA1,KPNA3,KPNA4,MAP3K8,MAPK10,MDM2,MED23,MTDH,MTPN,MYC,NFKB2,NFKBIA,NFKBIB,NR3C1,NSD1,NUFIP2,OGT,PEX1,PIAS3,PIK3CA,POU2F1,PPARA,PPARGC1A,PRKDC,PRPS1,RASSF1,REL,RFC1,RPL13,RPL23,RXRA,SAT1,SETD7,SIRT1,SIRT6,SMARCA2,SNAI1,SNRNP70,SNRPD3,SOCS3,SOCS6,SP1,SP3,SRSF7,STAT3,TAF1,TAF9,TEAD4,TIMM13,TIMM8B,TNIP2,UBE2E1,UBE2L3,USP7,ZBTB33,ZBTB7A
RPS11	93	No coloc	No coloc	No coloc	AHSA1,APP,CAND1,CEP250,CHD3,CHD4,CMTR1,CTNNB1,CUL3,CYLD,DDX56,EIF1B,EIF4A3,EIF4B,ESR2,GBF1,HDAC5,MAGOH,MDM2,MMGT1,MPHOSPH8,MRPL24,MTF1,MYC,NCSTN,NHP2L1,NR2C2,PHLPP2,PIH1D1,PPP1CC,PRKDC,PRPF8,PRR13,PSMG3,PTEN,RAD21,RC3H1,RC3H2,REST,RPL10,RPL10A,RPL12,RPL13,RPL15,RPL18,RPL18A,RPL19,RPL23,RPL24,RPL26L1,RPL27,RPL27A,RPL28,RPL31,RPL32,RPL34,RPL35A,RPL36,RPL37A,RPL38,RPL6,RPL7A,RPL9,RPLP0,RPLP1,RPLP2,RPS12,RPS13,RPS15,RPS16,RPS18,RPS19,RPS2,RPS21,RPS24,RPS26,RPS27,RPS27A,RPS27L,RPS5,RPS6,RPS7,RPS8,RSL1D1,SMURF1,SNAI1,SND1,SNRNP70,TGFB1,TNIP2,ZDHHC18,ZFP36L2,ZNF746
RAD21	93	No coloc	No coloc	No coloc	C1QBP,C3,CDC34,CFL1,CHD3,CHD4,CLASP2,CLU,CSTB,DDB1,DIP2B,DYNLT1,EIF2S3,EIF3A,EIF4G1,ESR2,EWSR1,FASN,FEN1,FHL3,FLNB,FOCAD,G3BP1,GAPVD1,GTPBP1,H2AFJ,HIST1H4H,HIST1H4J,HSP90AA1,KIF3B,LRPPRC,MCM7,MIER1,MSH6,MYC,NAA15,NACA,NCAPD2,NIPBL,NPAT,NR2C2,OLA1,OSBP,PCNA,PDS5A,PDS5B,PDZD2,PGK1,PPP1R15A,PRKDC,PSMC1,PSMD2,PTEN,RNF123,RPL10,RPL13,RPL22L1,RPL23,RPL35A,RPL6,RPS11,RPS13,RPS16,RPS18,RPS19,RPS2,RPS21,RPS27A,RPS5,RPS6,RPS7,SERPINB1,SIRT6,SIRT7,SKIV2L2,SMARCA5,SMC2,SMC3,SMC4,STAG2,STX10,TFG,TMSB4X,TOR1AIP2,TPR,TUBA1A,TUBB4B,UBA52,UBE3C,USP13,USP47,WAPAL,YBX1
RPS7	93	No coloc	No coloc	No coloc	AHSA1,APOE,CAND1,CDC37L1,CHD3,CHD4,CMTR1,CUL3,CYB5R3,CYLD,DDB1,DDX39B,EEF2,EIF4B,ETF1,EXOSC5,FAU,GADD45A,GNL3,HNRNPA2B1,HNRNPDL,HUWE1,JMJD6,KIAA1429,LMNA,MDM2,MTF1,MYC,NCSTN,NHP2L1,NR2C2,PIH1D1,PINK1,PPP1CC,PRPF8,PTBP1,RAD21,RC3H1,RC3H2,REST,RPL10,RPL10A,RPL12,RPL13,RPL15,RPL18,RPL18A,RPL19,RPL23,RPL24,RPL26L1,RPL27,RPL27A,RPL31,RPL36,RPL36AL,RPL37A,RPL38,RPL6,RPL7A,RPL9,RPLP0,RPLP1,RPLP2,RPS11,RPS12,RPS13,RPS15,RPS16,RPS18,RPS19,RPS2,RPS21,RPS24,RPS26,RPS27,RPS27L,RPS28,RPS5,RPS6,RPS8,RRS1,RSL1D1,SIRT7,SNAI1,SNRNP70,U2AF1,UBA52,VIM,VRK3,WIBG,XRN1,ZFP36L2
RPS19	91	No coloc	No coloc	No coloc	ACAA1,APP,ASCC2,CAND1,CD81,CEP250,CHD3,CHD4,CMTR1,CRK,CUL3,CYLD,EEF2,EIF4B,EWSR1,FAU,FGF2,GRB2,HERC2,HNRNPA2B1,HUWE1,KIAA1429,KPNA1,LRRK2,MTF1,MYC,NQO1,PARK2,PIH1D1,PPP1CC,PRPF8,RAD21,RAD52,RC3H1,RC3H2,REST,RNF123,RPL10,RPL10A,RPL12,RPL13,RPL15,RPL18,RPL18A,RPL19,RPL23,RPL24,RPL27,RPL27A,RPL28,RPL31,RPL35A,RPL36,RPL37A,RPL38,RPL6,RPL7A,RPL9,RPLP0,RPLP1,RPLP2,RPS11,RPS12,RPS13,RPS15,RPS16,RPS18,RPS2,RPS21,RPS24,RPS26,RPS27,RPS27A,RPS28,RPS5,RPS6,RPS7,RPS8,RRBP1,RRS1,SERBP1,SIRT7,SMURF1,SNRNP70,STT3B,TNIP2,UBA52,VDAC2,WIBG,ZBTB7A,ZFP36L2
RPL12	91	No coloc	No coloc	No coloc	AKAP1,APP,CAND1,CD81,CDC34,CEP250,CHD3,CHD4,CMTR1,COPE,CTNNB1,CUL3,CUL7,CYLD,DDX39B,DNM1L,EEF2,EWSR1,FAU,HUWE1,ILF3,KIAA1429,LARS,LGALS3,MECP2,MYC,NHP2L1,NR2C2,PARK2,PIH1D1,PINK1,PPP1CC,PRPF8,PTEN,RC3H1,RC3H2,REST,RNF123,RPL10,RPL10A,RPL13,RPL15,RPL18,RPL18A,RPL19,RPL23,RPL24,RPL26L1,RPL27,RPL27A,RPL29,RPL31,RPL32,RPL34,RPL35A,RPL36,RPL37A,RPL38,RPL6,RPL7A,RPL9,RPLP0,RPLP1,RPLP2,RPS11,RPS12,RPS13,RPS16,RPS18,RPS19,RPS2,RPS21,RPS24,RPS26,RPS27,RPS27L,RPS28,RPS5,RPS6,RPS7,RPS8,S100A10,SKI,SNAI1,SNRNP70,STK24,TGFB1,TNIP2,UBE2A,VIM,VRK3
USP15	90	No coloc	No coloc	No coloc	ALDOA,ANAPC1,ANK3,ATG2B,BCAT1,BCR,BMPR1A,CAND1,CDC37,CKB,COPS7A,COPS7B,CTNNB1,CUL3,CYLD,DCAF15,DFFA,DNM1L,FABP4,FBXO45,FHL1,GAPVD1,GBF1,GLUL,GTF3C4,HECTD1,HERC1,HIST2H2BE,HUWE1,IRS2,KIAA1429,LMNA,LRRK2,LSM2,LSM7,MCM7,MDM2,MED4,MIB1,MYCBP2,NFE2L1,NHP2L1,NXF1,OBFC1,OTUB1,PHB2,PLA2G2A,PLOD2,PPIH,PRPSAP1,PSMB1,PSMB4,PSMD1,PSMD2,PTCH1,RAE1,RC3H1,RNF19B,RNF20,RNF213,RNF40,SART3,SBNO1,SHFM1,SKP1,SMAD2,SMAD6,SMC3,SMURF1,SNAI1,SORT1,SOX4,STOML2,STRN,STRN3,TAB2,TGFBR1,TRIM21,TRIM27,UBE2E2,UBE2E3,UCHL1,UGP2,USP32,USP4,USP7,USP8,WAPAL,ZC3H13,ZMYM2
RPS5	90	No coloc	No coloc	No coloc	CAND1,CANX,CHD3,CHD4,COPE,CRK,CTNNB1,CUL3,CUL7,CYLD,DYNC1H1,EEF2,EIF4B,GAN,GNL3,H2AFX,HBS1L,LARP1,MDM2,MRPL24,MYC,NCAPD2,NHP2L1,NR2C2,NXF1,PIH1D1,POLR1A,POLR1B,POLR2B,PPP1CC,PRPF8,PRUNE2,PTEN,RAD21,RBM14,RC3H1,RC3H2,RICTOR,RPL10,RPL10A,RPL12,RPL13,RPL15,RPL18,RPL18A,RPL19,RPL23,RPL24,RPL27,RPL27A,RPL31,RPL35A,RPL36,RPL37A,RPL38,RPL6,RPL7A,RPL9,RPLP0,RPLP1,RPLP2,RPS11,RPS12,RPS13,RPS15,RPS16,RPS18,RPS19,RPS2,RPS21,RPS24,RPS26,RPS27,RPS27A,RPS28,RPS6,RPS7,RPS8,RRS1,SEC63,SENP2,SIRT7,SMURF1,SNAI1,SNRNP70,SNRPA1,TGFB1,UBA52,WIBG,ZFP36L2
MMGT1	90	No coloc	No coloc	No coloc	ADAR,AGL,ANXA1,ANXA2,APP,ATP2C1,ATP6V0A1,C19orf43,C5,C8A,CANX,CAV1,CCAR1,CCDC47,CHCHD2,CORO1C,COX4I1,COX5B,CYB5R3,EMC1,EMC10,EMC2,EMC4,EMD,ERMP1,ESR2,FASN,FIS1,GAPDH,GFPT1,HNRNPA2B1,HSPA4,IST1,KIDINS220,KIF1C,KTN1,LARS,LNPEP,MDH2,MFF,MFSD5,MLEC,MME,MPV17,NDUFA3,NDUFB7,NDUFS1,NINJ2,OPA1,PARD3,PHB2,PLOD1,PLOD2,PRKCDBP,PRKDC,PRPF8,PSMD1,PTRF,PYGB,RANBP2,RBM17,RC3H2,RPS11,S100A10,SEC22B,SEC63,SFXN3,SLC35B4,SLC35E4,SPCS1,STOML2,STX1A,STX6,TAGLN2,TBC1D14,TCOF1,TLN1,TM9SF2,TMBIM6,TMED8,TMEM60,TNPO1,TRAF3IP2,TUBA1C,TUBB4B,UQCRFS1,VDAC2,VRK2,XPO5,ZMAT3
AR	89	No coloc	No coloc	No coloc	ACTB,ARID1A,ARID1B,ARID5A,CACUL1,CAV1,CDC25B,CDC37,CDKN2A,CEBPB,CHD7,CHD8,COPS2,COX5B,CTNNB1,DCAF6,E2F4,EGFR,EP300,FHL2,FKBP5,GAPDH,GSE1,GSK3A,GSK3B,HDAC3,HIF1A,HMGB2,HSP90AA1,HSPA1A,HSPA4,IDE,IFI16,IL6ST,JMJD1C,JUN,KARS,KDM1A,KDM4A,KDM5B,KIAA1429,KMT2A,MDM2,MDN1,NCOA1,NCOA2,NCOA4,NCOR1,NR2C1,NR2C2,NSD1,PIAS3,POU2F1,PRKDC,PRPF8,PTEN,RAD54L2,REL,RELA,RNF20,RNF40,RPS21,RREB1,SART3,SETD7,SIRT1,SMARCA2,SMARCA4,SMARCC1,SP1,SPOP,SRCAP,STAT3,SVIL,TAB2,TAF1,TBL1XR1,TGIF1,TRIM24,TSG101,UBE3A,USP7,UXT,WHSC1,WIPI1,XRCC5,ZBTB7A,ZNF318,ZNF451
HIF1AN	89	No coloc	No coloc	No coloc	ABCD3,AKAP1,ANK2,ANK3,ANKFY1,ANKRD12,ANKRD17,ANKRD44,ANKRD50,ASB6,ASB7,ASB8,ATAD3B,CCT4,CDC37,CDC42EP1,CEP350,CKAP5,CLPX,CNOT1,DNAJA2,DOCK7,EIF4G1,EMD,FEM1B,FYCO1,GAPVD1,HBS1L,HDAC3,HDLBP,HEATR1,HECTD1,HIF1A,IBTK,INVS,KDM1A,KDM3B,KIDINS220,LSM11,MAEA,MAP4K4,MLF2,MLLT4,NACA,NDUFA4,NDUFS3,NFKB2,NFKBIA,NFKBIB,NOTCH2,OSBPL1A,OTUB1,OTUD7B,PCNA,PIP4K2B,PIP4K2C,PNKD,POLR2B,POLR2L,PPP6R3,QRICH1,RAVER2,REL,RELA,RPL27,RPRD2,RPS15,RPS24,SEC61B,SIK3,SKIV2L2,SKP1,SLC25A22,SMG9,SPEN,TCEB1,TCEB2,TLN2,TNKS,TNKS2,TNRC6B,TXLNG,UBE3A,USP24,USP7,ZBTB21,ZBTB33,ZFP36L1,ZFP36L2
PHB2	89	No coloc	No coloc	No coloc	ACTB,AEBP2,AFG3L2,AGPS,AKAP1,AMER1,APOE,ATAD3B,ATP5L,C1QBP,CANX,CAV1,CCDC47,CDC25B,CHD3,CHD4,CLTC,COA3,CORO1C,COX4I1,COX5A,COX5B,COX7A2,COX7C,CTNNB1,CYB5R3,CYLD,EEF2,EMC2,EMC4,ESR2,FHL2,GNG5,GRB2,HADHA,HDAC3,HDAC5,HSD17B4,HSPB1,HUWE1,ILF3,KIAA1429,KPNA1,KPNA5,LGALS1,LMAN1,LMNA,MEF2A,MMGT1,MRPL17,MRPL2,MTF1,MYC,NCOR1,NDUFB7,NDUFS1,NDUFS3,NDUFS8,NR2C2,NUP205,OGDH,PARK2,PIH1D1,PINK1,PRPF8,PTBP1,PTEN,PTPLAD1,RAB11A,RAB11B,RAB1A,RAB7A,RNF181,SNAI1,SSR1,STOML2,TEAD3,TNIP2,TUBA1A,TUBB4B,U2AF2,UNC93B1,UQCRH,UQCRQ,USP15,VDAC2,XIAP,ZC3H7A,ZNF746
CDC37	89	No coloc	No coloc	No coloc	ACTB,ACTG1,AHCYL1,AHSA1,APOE,APP,AR,BRAF,CCDC91,CDC37L1,CEBPD,CEP104,CGGBP1,CHUK,CKS1B,COPE,CSK,CSNK2A2,CTNNB1,CUL7,CUTC,CYLD,DCTN1,DDX5,DNAJA2,DNM1L,EDEM3,EEF2,EGFR,EIF2AK2,EIF4G1,EMD,EWSR1,FBXL12,FKBP5,FNIP1,GCH1,GMCL1,GSK3B,HIF1AN,HNRNPA2B1,HOMER3,HSP90AA1,HSPA1A,IFIT3,JRK,KCTD13,KRT75,LRRK2,LZTS1,MAP2K3,MAP3K1,MGEA5,MTOR,MYC,NACA,NEK8,NR2C2,NXF1,PINK1,PPHLN1,PPP6R3,PRDX1,PSME1,PTRF,RAE1,RASSF3,RBM14,RHOBTB2,RPS2,RPS27,RPS27L,RYK,SGK1,SKP1,STK4,STX1A,TGFB1,TIMM13,TRAF2,TUBA1C,U2AF2,ULK3,UNC45A,USP15,USP7,VRK3,WAC,ZBED1
UBE3A	89	No coloc	No coloc	No coloc	ACTB,AFTPH,ANXA1,ANXA2,APP,AR,CEBPZ,CGGBP1,CLTA,CLTC,CLU,COPS7B,CTNNB1,DAZAP2,DDX39B,DLG1,EAPP,ECH1,EIF4G1,ESR2,ETF1,GNE,GOLGA3,GSK3B,GTF3C1,HERC2,HIF1AN,HSPA1A,HSPA4,IRF1,IRF2,JADE1,KDELR1,KIAA0430,KIAA1429,LPP,LSM1,MAPK6,MCM7,MDM2,MYC,MYCBP2,MYH9,NPLOC4,OLA1,PABPN1,PDE1B,PDIA6,PHKA2,PHKB,PLAUR,PRDX1,PSAP,PSMA5,PSMB1,PSMB3,PSMB4,PSMC1,PSMD1,PSMD2,PSME4,PTPLAD1,PTPN2,RARA,RMI1,SACS,SCAMP1,SERBP1,SF3B3,SHFM1,SIRT6,SOD1,SUMO3,TBC1D14,TNPO3,TSC2,TTC3,UBB,UBE2E1,UBE2L3,UBE3C,UBR5,UBTF,UNC45A,USP16,WDR5,WIBG,YWHAG,ZNF746
REST	89	No coloc	No coloc	No coloc	BRAF,C1orf35,C1QBP,CSNK1E,CTDSP1,DOCK11,EHMT2,EIF4A3,EWSR1,FAU,FBXW11,FHL1,G3BP2,GNPTAB,GTF2B,H1FX,HDAC5,HIST1H1C,HIST1H2AC,HIST1H2BD,HIST2H2BE,HMGA1,HNRNPA0,HNRNPF,HSPA1A,ILF2,ILF3,KIAA1429,MDM2,MRPL24,MRPS26,MTMR4,NCOR1,NR1D2,PPP1CB,PSME1,RFC1,RPL10,RPL10A,RPL12,RPL13,RPL15,RPL18,RPL18A,RPL19,RPL23,RPL24,RPL27,RPL27A,RPL28,RPL29,RPL31,RPL34,RPL35A,RPL37A,RPL38,RPL6,RPL7A,RPL9,RPLP0,RPLP1,RPLP2,RPS11,RPS13,RPS16,RPS18,RPS19,RPS2,RPS24,RPS26,RPS27L,RPS6,RPS7,RPS8,SERBP1,SF3A2,SMARCA4,SMARCA5,SNRPA1,SNRPD3,SP1,SRP14,SRSF3,SRSF5,SRSF6,SRSF7,TUBA1C,TUBB4B,YBX1
RPS18	88	No coloc	No coloc	No coloc	AHSA1,APP,ATP6V0A1,CAND1,CD81,CEP250,CHD3,CHD4,CUL3,CUL7,CYLD,EIF3A,EIF4B,ESR2,FAM208A,FAU,H2AFX,HUWE1,KIAA1429,LARP1,MRPL2,MRPL24,MTF1,MYC,NR2C2,PARD3,PIH1D1,PINK1,PPP1CC,PRPF8,RAD21,RC3H1,RC3H2,REST,RNF123,RNF181,RPL10,RPL10A,RPL12,RPL13,RPL15,RPL18,RPL18A,RPL19,RPL23,RPL24,RPL26L1,RPL27,RPL27A,RPL28,RPL31,RPL34,RPL35A,RPL36,RPL37A,RPL38,RPL39,RPL6,RPL7A,RPL9,RPLP0,RPLP1,RPLP2,RPS11,RPS12,RPS13,RPS15,RPS16,RPS19,RPS2,RPS21,RPS24,RPS26,RPS27,RPS28,RPS5,RPS6,RPS7,RPS8,RRS1,SMURF1,SNAI1,SNRNP70,TET2,TGFB1,VRK3,WIBG,ZFP36L2
RPL19	88	No coloc	No coloc	No coloc	CAND1,CEP250,CHD3,CHD4,CMTR1,CUL3,CUL7,CYLD,DDX5,EIF4A3,GNL3,GSK3A,H2AFX,HIST2H2BE,IGF2R,ILF2,ILF3,KARS,KIAA1429,MAGOH,MAP2K3,MTF1,MYC,NEDD8,NHP2L1,NISCH,NMT1,NR2C2,PIH1D1,PINK1,PPP1CC,PRPF8,PTPN21,RC3H1,RC3H2,REST,RPL10,RPL10A,RPL12,RPL13,RPL15,RPL18,RPL18A,RPL23,RPL24,RPL27,RPL27A,RPL28,RPL31,RPL32,RPL34,RPL35A,RPL36,RPL37A,RPL38,RPL6,RPL7A,RPL9,RPLP0,RPLP1,RPLP2,RPS11,RPS12,RPS13,RPS15,RPS16,RPS18,RPS19,RPS2,RPS21,RPS24,RPS26,RPS27A,RPS27L,RPS28,RPS5,RPS6,RPS7,RPS8,RRS1,RSL1D1,SART3,SIRT7,SNAI1,SND1,SNRNP70,SRP14,TNIP2
DCUN1D1	87	No coloc	No coloc	No coloc	AGL,ARHGEF1,ARIH1,ASB6,BAG4,C1QBP,CAND1,CLTC,COPS2,COPS7A,COPS7B,COPS8,CSTB,CUL3,DAZAP2,DDB1,DDX1,DDX5,DDX56,DHX57,EWSR1,FAM168A,FASN,FEM1B,GDI1,GMPPA,GRB2,HIF1A,HMGCR,HNRNPA2B1,HNRNPDL,HNRNPF,HSP90AA1,HSPA1A,HSPA1B,ILF2,ILF3,KBTBD6,KLHDC10,KLHL18,KLHL42,KLHL8,KLHL9,KRT10,KRT75,LATS1,MAP3K1,MTHFD1,MYEOV2,NEDD8,NUDCD3,PCBD1,PHIP,PLOD1,PRDX1,QPCT,RNMT,RPL15,RPL18,RPL6,RPL9,RPLP0,RPLP2,RPS2,RPS6,RPS8,SEC23A,SMAD2,SNRNP200,SNRNP70,SNRPB,SNRPC,SNRPD2,SNRPD3,SNRPG,SOCS6,STRBP,TCEB1,TCEB2,TFG,TNRC6B,TUBA1C,TUBB4B,TXN,UGGT1,YWHAB,ZNF699
RPL18A	87	No coloc	No coloc	No coloc	BBX,BMS1,CAND1,CEBPZ,CEP250,CHD3,CHD4,CMTR1,CTNNB1,CYLD,DDX56,DHX8,F8,GBF1,GNL3,ILF3,LPL,MDK,MTF1,MYC,NGDN,NHP2L1,NR2C2,PIH1D1,POP4,PPP1CC,PRPF8,PTEN,RC3H1,RC3H2,REST,RFC1,RPL10,RPL10A,RPL12,RPL13,RPL15,RPL18,RPL19,RPL23,RPL24,RPL27,RPL27A,RPL28,RPL31,RPL32,RPL35A,RPL36,RPL37A,RPL38,RPL6,RPL7A,RPL9,RPLP0,RPLP1,RPLP2,RPS11,RPS12,RPS13,RPS15,RPS16,RPS18,RPS19,RPS2,RPS21,RPS24,RPS26,RPS27,RPS27A,RPS5,RPS6,RPS7,RPS8,RRP1B,RRS1,SF3B3,SIRT7,SNAI1,SNRNP70,TPR,TRMT1L,TSPYL1,U2AF2,UBA52,URB1,VRK3,ZNF71
RPL15	87	No coloc	No coloc	No coloc	ACTB,ARRB1,C1QBP,CAND1,CEP250,CHD3,CHD4,CMTR1,COPRS,CUL3,CUL7,CYLD,DCUN1D1,DHX8,EIF4A3,GNL3,HUWE1,IARS,ILF2,ILF3,MAGOH,MDM2,MECP2,MTF1,MYC,MYO18A,NEDD8,NHP2L1,NR2C2,PIH1D1,PPP1CC,PRPF8,RC3H1,RC3H2,REST,RPL10,RPL10A,RPL12,RPL13,RPL18,RPL18A,RPL19,RPL23,RPL24,RPL26L1,RPL27,RPL27A,RPL31,RPL32,RPL34,RPL35A,RPL36,RPL37A,RPL38,RPL6,RPL7A,RPL9,RPLP0,RPLP1,RPLP2,RPS11,RPS12,RPS13,RPS15,RPS16,RPS18,RPS19,RPS2,RPS21,RPS24,RPS26,RPS27,RPS27A,RPS27L,RPS28,RPS5,RPS6,RPS7,RPS8,SIRT7,SNAI1,SNRNP70,U2AF1,U2AF2,VASN,WHSC1,ZFP36L2
RPL24	87	No coloc	No coloc	No coloc	BDP1,CAND1,CCNT1,CD81,CEP250,CHCHD2,CHD3,CHD4,CUL3,EIF4A3,EIF4B,HIST1H1C,IARS,ILF3,KDM1A,KIAA1429,MAGOH,MAP2K3,METTL3,MPHOSPH8,MYC,NACA,NR2C2,PIH1D1,PINK1,PLOD2,PPP1CC,PRPF8,PSMB1,PSMD1,PURB,RC3H1,RC3H2,REST,RPL10,RPL10A,RPL12,RPL13,RPL15,RPL18,RPL18A,RPL19,RPL23,RPL27,RPL27A,RPL31,RPL32,RPL34,RPL35A,RPL36,RPL37A,RPL38,RPL6,RPL7A,RPL9,RPLP0,RPLP1,RPLP2,RPS11,RPS12,RPS13,RPS15,RPS16,RPS18,RPS19,RPS2,RPS21,RPS24,RPS26,RPS27,RPS27A,RPS27L,RPS28,RPS5,RPS6,RPS7,RPS8,SMURF1,SNAI1,SNRNP70,SRSF6,TGFB1,TIMM13,TROVE2,UBA52,WHSC1,XRCC5
PPP1CB	86	No coloc	No coloc	No coloc	ACTB,ACTG1,ACTN1,ACTN4,ACTR2,AKAP11,ANXA2,BCL2,CAPZA1,CDC34,CDKN2A,CFL1,CHD3,CHD4,CLK1,CLOCK,CLTA,CORO1C,CSRNP1,CTNNB1,CUL3,DENR,DYNLL2,ESR2,FLNB,GAS2L3,GSK3A,GSK3B,HNRNPA2B1,HSPA4,ILF3,INTS1,KANK2,LIMCH1,LMTK2,LUZP1,MAX,MED23,MYC,MYH9,MYO18A,MYO1C,MYO5A,NCOR1,NUAK1,OGT,PAPOLA,PDRG1,PGRMC1,PIH1D1,PLEKHG3,PPP1CC,PPP1R12B,PPP1R15A,PPP1R16A,PPP1R18,PPP1R3C,PPP1R8,RBM12B,REST,RIF1,RPTOR,RRP1B,SEC16A,SIRT7,SPATC1L,SPECC1,SPTAN1,SPTBN1,SSFA2,SSH2,SVIL,SYNPO,TLK1,TMEM33,TNIP2,TRIOBP,UBXN2A,UXT,VRK3,WDR5,WDR82,ZBTB10,ZFYVE9,ZNF106,ZNF638
RPL9	86	No coloc	No coloc	No coloc	AHSA1,CAND1,CDC34,CHD3,CHD4,CMTR1,CTNNB1,CUL3,CUL7,CYLD,DCUN1D1,EIF4B,EMC4,HDAC5,ILF2,ILF3,KIAA1429,MRPL16,MRPS11,MYC,NR2C2,PIH1D1,PINK1,POLR1A,POLR1B,PPP1CC,PRPF8,RC3H1,REST,RHOT2,RPL10,RPL10A,RPL12,RPL13,RPL15,RPL18,RPL18A,RPL19,RPL23,RPL24,RPL26L1,RPL27,RPL27A,RPL29,RPL31,RPL32,RPL34,RPL35A,RPL36,RPL37A,RPL38,RPL39,RPL6,RPL7A,RPLP0,RPLP1,RPLP2,RPS11,RPS12,RPS13,RPS15,RPS16,RPS18,RPS19,RPS2,RPS21,RPS24,RPS26,RPS27,RPS27A,RPS27L,RPS28,RPS5,RPS6,RPS7,RPS8,RRS1,SIRT7,SNAI1,SNRNP70,SNRPF,SREK1IP1,SRSF3,TGFB1,TIFA,VASN
EEF2	86	No coloc	No coloc	No coloc	ABCD3,AGPS,APOE,CAND1,CANX,CASK,CDC34,CDC37,CDKN2A,CKB,COPE,CTNNB1,CUL3,CYLD,DDX5,DNM1L,EMC2,EMC4,EP300,GAN,GRB2,GSK3B,HADHA,HNRNPA0,HNRNPDL,HSD17B4,HSP90AA1,HUWE1,ISYNA1,KIAA1429,LGR4,LIMK2,MAT2A,MDM2,METTL3,MYC,NBN,NDUFS3,NDUFS8,NFATC2,NNT,NOTCH2,NR2C2,OGDH,OPA1,PARK2,PGD,PGK1,PHB2,PIH1D1,PINK1,PPIA,PRPF8,PTEN,RC3H2,RDX,RHOT2,RPL10A,RPL12,RPL18,RPL23,RPL31,RPL6,RPL7A,RPS16,RPS19,RPS2,RPS24,RPS5,RPS6,RPS7,SHFM1,SIRT6,SMG1,SMURF1,SNAI1,SOD1,TAGLN2,TGFB1,TXN,U2AF2,UBE3C,UQCRH,VRK3,ZFP36L2,ZNF746
PCNA	85	No coloc	No coloc	No coloc	ALDOA,ANK3,ANXA2,ASB8,ATRX,BABAM1,BAZ1B,CCAR1,CCL2,CDKN2A,CTNNB1,CUL3,CUL7,CYLD,DDB1,EEA1,EGFR,EMC4,EP300,ERCC6,EWSR1,FAM13A,FEN1,FOXO3,G3BP1,GADD45A,GADD45G,GAPDH,HDAC5,HIF1AN,HOOK3,HUWE1,ITCH,KCTD13,KIAA1429,LMNA,MCM7,MDH2,MDM2,MGMT,MME,MSH3,MSH6,MYC,NHP2L1,NR2C2,OTUB1,P4HB,PABPN1,PARK2,PDS5B,PGK1,POLA1,POLD3,POLE,POLK,PPIA,PPP1CC,PRKDC,PTEN,PUS1,RAD21,RFC1,RNF20,RYK,SETDB1,SHPRH,SIVA1,SKI,SLX4,SMARCAD1,SNAI1,TGFB1,TNIP2,U2AF2,UBE2A,UBR5,UHRF1,UHRF1BP1,UNC93B1,UNG,USP4,WHSC1,XRCC5,YBX1
DDX5	85	No coloc	No coloc	No coloc	CAND1,CCNT1,CD81,CDC37,CDK5RAP2,CEP250,CHD3,CHD4,CMTR1,CRK,CTNNB1,CUL3,CUL7,CYLD,DCUN1D1,DHX38,EEF2,EGFR,EIF4A3,EP300,EPRS,ERCC6,EWSR1,GSK3A,GSK3B,HDAC3,HNRNPA0,HNRNPF,KIAA1429,LMNA,MAEA,MAP1LC3A,MAP2K3,MAPK10,MAST3,MCM7,MDM2,METTL3,MGMT,MTF1,MYC,NACA,NBN,NEDD8,NR2C2,NXF1,OTUB1,PARK2,PHF1,PIH1D1,PIK3CA,PINK1,PPP1CC,PRKDC,PRPF8,PRPSAP1,RMND5A,RNF123,RPL10,RPL19,RPS16,RUNX1,SF3A2,SF3B3,SKI,SKIV2L2,SMARCA4,SMARCAD1,SMURF1,SNAI1,SNRNP70,SNRPA1,SNRPC,SNRPD2,SP1,SRP14,STK24,TGFB1,TNIP2,U2AF1,U2AF2,YPEL5,YY1,ZFP36L2,ZFYVE21
HIST2H2BE	85	No coloc	No coloc	No coloc	AHSA1,AKAP11,ARID1B,ARID5A,ATP11B,ATRX,C2CD3,CACNA1E,CAND1,CBX6,CCDC101,CLCN3,CUL3,CUL7,DDB1,DNAJC13,EP300,EPRS,ERVK13-1,FAM179B,FYB,GATAD2B,GNB2,H2AFX,H2AFZ,HIST1H1C,HMGA1,HMGN2,HUWE1,IFI16,IL33,ILF3,JPH2,KAT2A,KIAA1107,KIAA1429,KIAA2018,LENG8,LMNA,MAP4K4,MDM2,MECP2,MICA,MORF4L1,NSD1,NUP50,PBRM1,PHIP,PINK1,PPARGC1A,PRPF8,REST,RNF168,RNF20,RNF40,ROCK2,RPL19,SART3,SIK1,SIRT7,SMARCA4,SMC2,SMURF1,SPON2,STK4,SVIL,TBC1D4,TBL1XR1,TLN1,TMA7,TMEM135,TMEM173,UBA52,UBE2A,UFL1,USP15,USP22,USP46,USP49,USP7,USP8,VRK3,VWA5B1,ZC3H4,ZSWIM7
RPS24	85	No coloc	No coloc	No coloc	CAND1,CHD3,CHD4,CMTR1,CTNNB1,CUL3,CYLD,DYNC1H1,EEF2,EIF4A3,EIF4B,ERCC6,FAU,GNL3,HIF1AN,HUWE1,ILF2,ILF3,MAGOH,MYC,NHP2L1,NR2C2,PCBD1,PIH1D1,PNISR,PPP1CC,PRPF8,PRUNE2,RC3H1,RC3H2,REST,RPL10,RPL10A,RPL12,RPL15,RPL18,RPL18A,RPL19,RPL23,RPL24,RPL27,RPL29,RPL31,RPL36,RPL37A,RPL6,RPL7A,RPL9,RPLP0,RPLP1,RPLP2,RPS11,RPS12,RPS13,RPS15,RPS16,RPS18,RPS19,RPS2,RPS21,RPS26,RPS27,RPS27A,RPS27L,RPS28,RPS5,RPS6,RPS7,RPS8,RRS1,SERBP1,SIRT7,SMURF1,SNAI1,SNRNP70,SPTAN1,STK17B,TAF9,TNIP2,U2AF1,U2AF2,VRK3,WIBG,ZFP36L2,ZNF746
RPLP2	84	No coloc	No coloc	No coloc	BDP1,CAND1,CD81,CEP250,CHD3,CHD4,CMTR1,COX5B,CTNNB1,CUL3,CUL7,CYLD,DCUN1D1,EGFR,EMC4,ESR2,EWSR1,GPATCH11,H2AFX,KIAA1429,LRRK2,MECP2,MRPS21,MYC,NEDD8,NPEPPS,NR2C2,PARK2,PIH1D1,PPP1CC,PRPF8,PTEN,RC3H1,RC3H2,REST,RPL10,RPL10A,RPL12,RPL15,RPL18,RPL18A,RPL19,RPL23,RPL24,RPL26L1,RPL27,RPL27A,RPL28,RPL31,RPL35A,RPL36,RPL37A,RPL38,RPL6,RPL7A,RPL9,RPLP0,RPLP1,RPS11,RPS13,RPS15,RPS16,RPS18,RPS19,RPS2,RPS21,RPS24,RPS26,RPS27,RPS27L,RPS28,RPS5,RPS6,RPS7,RPS8,RRS1,SART3,SIRT7,SNRNP70,TNIP2,UBA52,VRK3,ZFP36L2,ZNF746
RPS15	84	No coloc	No coloc	No coloc	AHSA1,ATP6V0A1,CAND1,CD81,CHD3,CHD4,CUL3,CYLD,DUSP11,DUSP5,EGFR,ERCC6,ESR2,FAU,H2AFX,HIF1AN,LRRK2,MDM2,MPV17,MRPL14,MRPL2,MRPL23,MRPL24,MYC,NDUFS1,NR2C2,PIH1D1,PLA2G12A,PPP1CC,PTEN,PTPRG,PTRH2,RC3H1,RC3H2,RNPS1,RPL10,RPL13,RPL15,RPL18,RPL18A,RPL19,RPL23,RPL24,RPL26L1,RPL27,RPL27A,RPL28,RPL31,RPL32,RPL34,RPL35A,RPL36,RPL36AL,RPL37A,RPL39,RPL6,RPL7A,RPL9,RPLP0,RPLP1,RPLP2,RPS11,RPS13,RPS16,RPS18,RPS19,RPS2,RPS24,RPS26,RPS27,RPS28,RPS5,RPS6,RPS7,RPS8,RRS1,SART3,SIRT7,SMURF1,SNRNP70,STT3B,TNIP2,ZFP36L2,ZNF746
EMC2	84	No coloc	No coloc	No coloc	AARS,ACADVL,AGL,AGPS,ANXA1,APOE,APRT,ASCC2,ATP2C1,ATP6V0A1,C19orf43,CANX,CCAR1,CCDC47,CHCHD2,CORO1C,COX4I1,DBT,EDEM3,EEF2,EMC1,EMC10,EMC4,EPRS,ERMP1,ESR2,ESYT1,GAPDH,HADHA,HMGA1,HNRNPA2B1,HSD17B4,HSPA4,KARS,KTN1,LMAN1,LMNA,LRPPRC,MAP4,MAPKAP1,MCM3AP,MDH2,MME,MMGT1,MRPL24,NDUFS1,NDUFS3,NDUFS8,NNT,NSDHL,OGDH,PGK1,PGM1,PHB2,PLOD1,PLOD2,PRKDC,PSMD1,PTPLAD1,PYGB,RANBP2,RBM17,RFC1,RSL1D1,SEC22B,SEC63,SF3A2,SF3B3,SIRT6,SPCS1,SPCS2,SS18L2,STOML2,STT3B,TUBB4B,UGGT1,UNC93B1,UQCRH,VDAC2,VIM,WDR7,WIBG,ZMAT3,ZMPSTE24
ARRB1	83	No coloc	No coloc	No coloc	ACACA,ADRB1,ANXA2,AP2B1,AP3D1,ARHGAP32,ATR,CALD1,CFL1,CLTA,CLTC,CMBL,CPA1,CPNE8,CSK,CUL3,CXCR2,DCAF5,EGFR,EIF4B,EP300,FASN,FOXO3,G3BP1,GSK3B,H1FX,H2AFX,H3F3B,HDLBP,HIF1A,HIST1H1C,HSP90AA1,HSPA1B,ITCH,JUN,KIAA1429,KPNA3,KTN1,LRP4,LYRM7,MAP2K3,MAP2K4,MAP3K1,MAPK10,MDM2,MYH9,MYL12B,MYO1C,NFKBIA,NOP10,NR3C1,P4HB,PARK2,POLR1A,POLR1E,POU2F1,PPM1A,PTEN,RAB1A,RALGDS,RGS3,ROCK1,RPL15,RPL6,RPL7A,RPL7L1,RPS2,RPS27A,RPS8,SCYL2,SPTAN1,TCOF1,TUBA1C,UBA52,UBB,USP24,VIM,XRCC5,YBX1,YWHAB,YWHAG,YY1,ZYX
HADHA	83	No coloc	No coloc	No coloc	AASS,ABCC6,ACTB,AGPS,APOE,ATP5L,AURKAIP1,CAND1,CANX,CDC34,COA3,CORO1C,COX4I1,COX5A,COX6C,COX7A2,COX7C,CSNK2A2,CUL7,CYB5R3,CYP51A1,DDA1,EEF2,EMC2,EMD,ESR2,GABARAPL1,GABARAPL2,GNG5,GSK3B,HDAC5,HSP90AA1,HSPA4,HSPB1,KIAA1429,KIF1C,LETM1,LRPPRC,MAP1LC3A,MED23,MED4,MGST3,MYC,NDUFA3,NDUFA4,NDUFS1,NDUFS3,NDUFS8,NFATC2,NR2C2,OGDH,PHB2,PIH1D1,PINK1,PRDX4,PRPF8,PTEN,PTPN2,QRICH1,RAB11A,RAB1A,RAB7A,RC3H1,REL,RNF123,RPS6,SIRT7,SKI,SLC25A20,SND1,STOML2,STT3B,TGOLN2,TNIP2,TUBA1A,TUBB4B,UQCRQ,USP49,VDAC2,ZBTB7A,ZFP36L2,ZFR,ZNF746
RPS26	83	No coloc	No coloc	No coloc	APOE,APP,ARID4B,CDH2,CMTR1,CUL7,CYLD,EIF3A,EIF3K,EIF4B,EP300,FAU,GSK3A,ILF2,ILF3,KIAA0368,MAP2K3,MDM2,METTL3,MRPS11,NENF,NR2C2,PIH1D1,PPP1CC,PRKCDBP,PRPF8,PRUNE2,PTEN,REL,REST,RHOT2,RNF123,RPL10,RPL10A,RPL12,RPL13,RPL15,RPL18,RPL18A,RPL19,RPL23,RPL24,RPL26L1,RPL27,RPL27A,RPL29,RPL31,RPL32,RPL34,RPL36,RPL37A,RPL38,RPL6,RPL7A,RPL9,RPLP0,RPLP1,RPLP2,RPS11,RPS12,RPS13,RPS15,RPS16,RPS18,RPS19,RPS2,RPS21,RPS24,RPS27,RPS27A,RPS28,RPS5,RPS6,RPS7,RPS8,SERBP1,SIRT7,SND1,SNRNP70,TMEM165,TNIP2,WHSC1,WIBG
SMARCA4	82	No coloc	No coloc	No coloc	ACTB,ADNP,ANGPTL4,AR,ARID1A,ARID1B,ARID2,ATL2,BAZ1B,CAND1,CBX5,CDKN2A,CEBPB,CHD3,CHD4,CHD7,CREB1,CSNK1A1,CSNK1D,CSNK1E,CTNNB1,CUL3,DDIT3,DDX5,E2F4,EP400,ERCC6,ESR2,EWSR1,FLI1,GLTSCR1L,H2AFX,H2AFZ,HDAC3,HIF1A,HIST2H2BE,HNRNPA2B1,HSF4,HSPB1,IRF1,JUNB,KIAA1429,KPNA1,MDM2,MED6,MYC,MYO18A,NCOA1,NCOR1,NF1,NFATC2,NFE2L2,NR2C1,NR2C2,NR3C1,PABPN1,PBRM1,PBX1,PHIP,PIK3R1,PTEN,RASSF1,REST,RRBP1,RUNX1,RXRA,SETD7,SIRT7,SMAD2,SMARCA1,SMARCA2,SMARCAD1,SMARCC1,SMC3,SOX4,SP1,STAT3,TAF10,TOP2B,UBN1,WHSC1L1,ZBTB7A
GAPDH	82	No coloc	No coloc	No coloc	ALDOA,ANXA1,ANXA7,APP,AR,BID,CAND1,CAPNS1,CD81,CDKN2A,CFL1,CHD3,CHD4,CTNNB1,CUL3,CUL7,CYLD,DFFA,DTNB,EGFR,EMC1,EMC2,EMC4,ENO2,EP300,EWSR1,G3BP1,GADD45A,GPD1L,GRB2,GSK3B,HES1,HSP90AA1,HTT,HUWE1,KARS,KIAA1429,LAMTOR5,MDH2,MDM2,METTL3,MMGT1,MYC,NEDD8,NPAT,NR2C2,OLA1,OSMR,PABPN1,PARK2,PCNA,PGK1,PIH1D1,PIK3R1,PINK1,POU2F1,PPIA,PRDX1,PRPF8,PTPRF,RAD52,RAP1GDS1,RNF123,SEC62,SET,SIRT1,SIRT6,SLC2A4,SNAI1,SOD1,SVIL,TET2,TINF2,TKT,TNIP2,TUBA1A,TUBA1C,TXN,USP25,YWHAG,ZFP36L2,ZNF646
RAB7A	82	No coloc	No coloc	No coloc	ABCD3,ACTB,AGPS,AK3,ANXA2,APOE,APRT,ATP5L,ATP6V0A1,ATP6V1G1,BAG3,CAV1,CDC34,CFL1,CHD3,CHD4,CHMP4B,CNTRL,COA4,CORO1C,COX17,COX7A2,CPM,CUL7,CYB5R3,EIF1B,EMC1,EMC4,ESYT1,GDI1,GNB2,GNG5,HADHA,IST1,KIAA1429,KIDINS220,KTN1,LETM1,LGALS3,LRPPRC,LRRK2,MAP1LC3A,MLEC,MYC,NDUFA3,NDUFB4,NDUFB7,NDUFS1,NHLRC2,OAZ1,OGDH,OPTN,PARK2,PC,PHB2,PRKCDBP,PTEN,PTRF,RAB11A,RAB11B,RAB1A,RAB4B,RAB9A,RABAC1,RHEB,RHOG,SEC61B,SLC25A20,SLC2A4,SSFA2,STOML2,STT3B,SZT2,TGOLN2,TMUB1,TRPM7,TSG101,U2AF2,UQCRQ,VDAC2,VPS39,XPR1
EMD	82	No coloc	No coloc	No coloc	ACTB,ADNP,AMBRA1,BANF1,C1QBP,CANX,CCNL2,CDC37,CHD4,COMT,CTNNB1,CUL3,CUL7,DDX39B,EGFR,EWSR1,FASN,FYCO1,G3BP1,GDI1,GIGYF2,GMCL1,HADHA,HDAC3,HDAC5,HIF1AN,HSPA1A,HSPB1,IRF2,KCND3,KIAA1429,LIMK2,LMNA,LPL,LSM2,MAPK6,MED4,MMGT1,MYC,MYH9,MYO1C,NCOR1,NFATC2,NPDC1,NR2C2,NXF1,PPP1CC,PRKDC,PSME1,PTEN,PTRH2,RAB11A,RAB9A,RALBP1,RC3H2,REL,RNF123,RNF157,RPS6,RXRA,SEC16A,SIK2,SMARCC1,SNRNP200,SPTAN1,STX1A,STX4,SYNE1,TBL1XR1,TBX3,TGFB1,TGOLN2,THRA,TMEM80,TUBA1A,TUBA1C,TUBB4B,UBE2A,UNC93B1,VRK3,YWHAB,ZNF398
YBX1	82	No coloc	No coloc	No coloc	ARRB1,ATP6V1E1,C1QBP,CAND1,CAPRIN1,CBX6,CHD3,CMTR1,COX5A,CTNNB1,CUL3,CUL7,CYLD,DDX1,DYNC1H1,EGFR,EIF3K,EIF4A3,EP300,EWSR1,FBXW11,G3BP1,GIGYF2,GSK3A,GSK3B,H2AFX,HDLBP,HIF1A,HIST1H1C,HNRNPA2B1,HSPA1A,IFIT3,ILF2,IREB2,IRF1,KIAA1429,LMAN1,LMNA,LRRK2,MAGOH,MECP2,MTDH,MYC,NEDD8,NMT1,NR2C2,PCNA,PIH1D1,PIK3R1,PINK1,PPP1CC,PRKDC,PRPF8,PSMB4,PTBP1,RAD21,RC3H1,RC3H2,REST,RPAP2,RPL6,RPS2,RRS1,SART3,SF3A2,SF3B3,SIRT1,SKIV2L2,SMC2,SMURF1,SNAI1,SNRNP200,SNRNP70,SNRPA1,SNRPD2,SORT1,SRP72,TNIP2,TSG101,U2AF2,UBE2A,ZFP36L2
VDAC2	82	No coloc	No coloc	No coloc	AASS,ACTB,ACTN1,AKAP9,APP,ARF5,ATP5D,ATP6V1F,CANX,CAV1,CHD3,CHD4,CISD1,CLTC,COA3,COX4I1,COX6C,COX7A2,COX7C,CTNNB1,CYB5R3,DENR,EMC1,EMC2,ESR2,FAM162A,FBXL6,GNB2,GPX4,HADHA,HDAC5,HDLBP,HERC2,HSP90AA1,JAGN1,KIAA1429,LMAN1,LRP1,LRPPRC,LRRC42,LRRK2,MAGT1,MAPK6,MED23,MGST3,MME,MMGT1,MPV17,MYC,NDUFA4,NDUFS1,NDUFS3,NDUFS8,NR2C2,OGDH,PARK2,PHB2,PIH1D1,PIK3R1,PINK1,PLOD1,RAB1A,RAB7A,RPS19,RRBP1,SEPT11,SFXN3,SGPL1,SLC25A20,SNAI1,SND1,TGOLN2,THOC6,TRIM33,TSPO,TUBA1A,U2AF2,UBA52,UBE2L3,UNC93B1,UQCRQ,ZFR
RPL27	82	No coloc	No coloc	No coloc	CAND1,CD81,CEP250,CHD3,CHD4,CHUK,CMTR1,CSNK1A1,CUL3,CYLD,DDX1,DDX56,DNM1L,EMC4,EP300,HIF1AN,HUWE1,ILF3,MECP2,MTF1,MYC,NDUFS1,NR2C2,PIH1D1,PINK1,PPP1CC,PRPF8,PSMD1,PTEN,RC3H1,RC3H2,REST,RPL10,RPL10A,RPL12,RPL13,RPL15,RPL18,RPL18A,RPL19,RPL23,RPL24,RPL26L1,RPL27A,RPL28,RPL31,RPL32,RPL34,RPL35A,RPL36,RPL37A,RPL38,RPL6,RPL7A,RPL9,RPLP0,RPLP1,RPLP2,RPS11,RPS12,RPS13,RPS15,RPS16,RPS18,RPS19,RPS2,RPS21,RPS24,RPS26,RPS27,RPS5,RPS6,RPS7,RPS8,RRS1,SART3,SEPT11,SNAI1,SNRNP70,TCOF1,TRPM7,ZBTB7A
LRPPRC	81	No coloc	No coloc	No coloc	AASS,APOE,APP,AURKAIP1,BCL2,C1QBP,CANX,CDC34,CEP250,COA3,COMT,CORO1C,CTNNB1,CUL7,DDX6,DUSP14,DUSP23,DUSP3,DUSP4,EDEM3,EGFR,EIF2AK4,EMC2,EMC4,EPRS,ESR2,FBXW11,FEN1,GABARAPL2,GSTK1,HADHA,HDAC5,HIF1A,HSP90AA1,ILF3,KARS,KIAA1429,LAMTOR2,LARS,LGR4,LMAN1,MGST3,MYC,NAA38,NDUFS1,NDUFS3,NDUFS8,NNT,NR2C2,NXF1,PARK2,PIH1D1,PIK3R1,PINK1,PPARGC1A,PTEN,PTPN11,PTPN2,RAB1A,RAB7A,RAD21,RC3H1,RC3H2,SART3,SEC23A,SIRT1,SIRT7,SMURF1,SND1,STK24,STYX,TNFRSF10D,UNC93B1,UQCRH,USP49,UXT,VAMP5,VDAC2,WRAP73,ZFP36L2,ZNF746
STAT3	80	No coloc	No coloc	No coloc	ANXA2,AR,BATF3,BCL3,CAPNS1,CEBPB,CEP120,CREB1,DDX19B,ECH1,EGFR,EIF2AK2,EP300,ESR2,FAM117B,FHL2,GADD45A,GBF1,GHR,GNB2,GNL3,HDAC3,HES1,HIC1,HIF1A,HSP90AA1,HSPB1,IDE,IL1RAP,IL6ST,JUN,KDM1A,KIAA1429,LAMB2,LRRC32,MBLAC2,MEG3,MET,MTOR,NCOA1,NFKB2,NIF3L1,NR2C2,NR3C1,NUFIP2,NXF1,PAFAH1B2,PGK1,PIAS3,PIH1D1,PIK3R1,PIK3R3,PINK1,PSMG3,PTCH1,PTPN11,PTPN2,RABGAP1,RELA,RUNX2,SCAF11,SETD7,SH3BP2,SIRT1,SMARCA4,SOCS3,SOCS7,SP1,SRI,STAT5B,TBCD,TMUB1,TRIM24,TRIP10,USP22,VASN,VEGFA,VPS39,ZC3H7A,ZNF281
SF3B3	80	No coloc	No coloc	No coloc	CAND1,CCAR1,CCDC101,CD81,CFLAR,CHD3,CHD4,CMTR1,COPA,COPE,CUL3,CUL7,CYLD,DCTN1,DDX39B,DDX5,EIF4A3,EIF4G1,EMC2,ERCC6,EWSR1,GSK3A,HDAC5,HSP90AA1,HSPB1,HUWE1,IFIT3,KAT2A,KIAA1429,LGR4,LMNA,LUC7L,MAGOH,MDM2,MTHFD1,MYC,NAGK,NCOR1,NHLRC2,NR2C2,NUDCD3,PIH1D1,PINK1,PRPF8,RC3H1,RC3H2,RNPS1,RPL18A,RUNX1,SCARB2,SF3A2,SF3B4,SF3B5,SKP1,SMAD5,SMARCAD1,SMC3,SNAI1,SNRNP200,SNRPA,SNRPA1,SNRPB2,SNRPD2,SNRPD3,SPTAN1,SRSF2,SRSF7,STOML2,TAF10,TAF9,TJAP1,TNFRSF10D,TPBG,U2AF1,U2AF2,UBE3A,USP7,YBX1,YWHAG,ZNF746
TRIM27	80	No coloc	No coloc	No coloc	AP1M1,ARID5A,ATXN7,BABAM1,BAG3,BAG5,CHD4,CHUK,CKS1B,CLK2,COX5B,CWF19L2,DDX6,DTNB,EIF4A3,ENKD1,ESR2,FAM126B,FAM193B,FHL3,GATAD2B,GNE,GRB2,GSE1,HOXB5,ILF2,IQCE,KANSL1,KPNA1,KRT75,LAGE3,LSM2,MCM7,MDM2,MIA3,MID2,NCOA1,NDEL1,NEDD9,NIF3L1,NOTCH2NL,NR1D2,PIAS3,PIK3C2B,PPP1CC,PPP1R18,PSMB1,PSMB3,PTEN,RAB11B,REL,RNF213,SMG9,SNRPA,SNRPB2,SPATC1L,SRSF2,TCEA2,TEAD4,TINF2,TMSB4X,TNIP2,TRIM21,TRIM23,UBE2A,UBE2E1,UBE2E2,UBE2E3,UBL5,USP15,USP7,UTP14C,VEZF1,VPS25,VPS28,ZFYVE21,ZMYND19,ZNF414,ZNF580,ZNF621
RPL31	79	No coloc	No coloc	No coloc	ADNP,AHSA1,APP,CAND1,CD81,CEP250,CHD3,CHD4,CTNNB1,CUL3,CYLD,DDX56,EEF2,EIF4A3,EIF4B,EWSR1,HIST1H1C,ILF2,ILF3,KIAA1429,MYC,NEDD8,NHP2L1,NR2C2,PIH1D1,PPP1CC,PRPF8,PTEN,RC3H1,RC3H2,REST,RMND5A,RPL10,RPL10A,RPL12,RPL13,RPL15,RPL18,RPL18A,RPL19,RPL23,RPL24,RPL27,RPL27A,RPL34,RPL35A,RPL36,RPL37A,RPL38,RPL6,RPL7A,RPL9,RPLP0,RPLP1,RPLP2,RPS11,RPS12,RPS13,RPS15,RPS16,RPS18,RPS19,RPS2,RPS21,RPS24,RPS26,RPS27,RPS27A,RPS27L,RPS5,RPS6,RPS7,RPS8,RPTOR,RRS1,SMURF1,SNAI1,SNRNP70,TNIP2
GBF1	79	No coloc	No coloc	1081	AAK1,ACTN4,ANKRD17,ARHGAP35,ASCC3,ATG2B,BAG3,BIRC6,CALD1,CAPZA1,CKAP5,CORO1C,CRK,CSDE1,DBT,DCTN1,DENND4C,DHX29,EFHD2,EGFR,EIF3A,EIF4B,EIF4G1,ELP5,FASN,FBXW11,FLNB,GAPVD1,GCN1L1,GIGYF2,GOLGA3,HDLBP,HIF1A,IARS2,IPO7,KANK2,KBTBD7,KIAA0368,KIAA1429,KIF5B,LARP1,LIMCH1,LRBA,MYH9,NACA,NUMBL,PDLIM5,PDLIM7,PIKFYVE,PNKD,PTPN11,RANBP2,RPL18A,RPL7L1,RPS11,RPS27L,SCYL2,SEPT11,SLC30A5,SLC30A6,STAT3,TAGLN2,TLN1,TPR,TUBA1C,UBB,UNC45A,USP15,VARS,VCL,VCPIP1,WDR11,XIAP,XRN1,YWHAB,YWHAG,ZBTB33,ZYG11B,ZYX
JUN	79	No coloc	No coloc	No coloc	AP1G1,APLP2,APP,AR,ARIH1,ARRB1,ATF4,BATF3,BCL3,CCDC93,CCNDBP1,CEBPB,CHD3,COPS2,CREB1,CSK,DDIT3,EDF1,EP300,ETV4,EWSR1,FBXL12,FOSL1,FOSL2,GSK3B,GTF2B,HDAC3,HIF1A,HMGA1,HSP90AA1,IARS,ITCH,JUNB,KIAA1429,KMT2C,MACF1,MAP2K4,MAP3K1,MAPK10,MAX,MDM2,MEF2A,MLLT6,MTDH,MYC,NACA,NCOA1,NCOR1,NFATC2,NFE2L1,NFE2L2,NFIX,NR3C1,NRIP1,PDS5A,PPP3CA,PRKDC,PTRF,RALBP1,RBM39,RELA,RUNX1,RUNX2,SATB1,SIRT1,SKI,SMAD2,SMARCC1,SP1,STAT3,TAF1,TGIF1,TMED1,TNIP2,TRAF2,TRIM33,TSG101,UBN1,VARS
DCAF15	79	No coloc	No coloc	No coloc	AAK1,ACACA,ACACB,ARHGAP35,BCL2L12,CIB1,CKAP5,CKB,COMMD4,CORO1C,DBT,DDA1,DDB1,DSTYK,EFHD2,EIF4B,ELP5,ETF1,FAM101B,FAM127A,FASN,FLNB,GAPVD1,GMPPA,HINT1,JRK,LARP1,LMBRD2,LRRC42,LYPLA2,MAP1A,MAP4,MGA,MLF2,MLLT4,MTDH,MYH9,NQO1,NUMA1,PC,PDLIM5,PIM1,PNISR,POLR2G,PPIA,PSMB1,PSMB3,QTRT1,RAB3GAP1,RBM39,RMI1,ROCK2,SAT1,SCYL2,SEPT11,SH3KBP1,SMAP1,SMC3,SPATC1L,SS18L2,STK19,SYAP1,TACC1,TCOF1,TLN1,TOR1AIP2,TOR3A,TRIM33,UBR5,UGP2,UHMK1,USP15,UXT,VCL,WIBG,YKT6,ZFYVE16,ZNF24,ZYX
HIST1H1C	79	No coloc	No coloc	No coloc	AEBP2,AKAP11,ANK2,ANKRD40,APEH,APLP2,APP,ARRB1,ATRX,BANF1,BAZ1B,BOD1L1,CAND1,CCDC91,CD81,CDC42BPA,CEP250,CHD3,CHD4,CHIT1,CMTR1,CNTRL,CSNK2A2,CTNNB1,CUL3,CYLD,DDB1,DYNLT1,EIF2AK2,ESR2,FXR1,GALC,H1FX,H2AFX,HDAC5,HIST2H2BE,IGF2R,IQCE,KIAA1429,KIAA2018,KIF20B,LAMA2,LMNA,MYC,NEDD8,NR2C2,NSD1,NUP50,PARK2,PDS5A,PDZD8,PHF3,PIH1D1,PPP1CC,PREPL,PRKDC,RBM39,RC3H1,REST,REV3L,RNF168,RNF20,RPL24,RPL28,RPL31,SETD1B,SMURF1,SNAI1,SNRNP70,SSPN,STRBP,TBC1D4,TBCD,UHRF1BP1,UTP3,UTRN,WDR5,YBX1,ZNF746
RPL37A	79	No coloc	No coloc	No coloc	AHCYL1,APP,CAND1,CEBPZ,CUL3,CYLD,DDX56,EIF4A3,FAM199X,FYTTD1,GNL3,IFNGR2,ILF3,MDM2,NHP2L1,NR2C2,PPP1CC,PRPF8,RBBP5,RC3H1,RC3H2,REST,RPL10,RPL10A,RPL12,RPL13,RPL15,RPL18,RPL18A,RPL19,RPL23,RPL24,RPL26L1,RPL27,RPL27A,RPL29,RPL31,RPL32,RPL34,RPL36,RPL36AL,RPL38,RPL39,RPL6,RPL7A,RPL7L1,RPL9,RPLP0,RPLP1,RPLP2,RPS11,RPS12,RPS13,RPS15,RPS16,RPS18,RPS19,RPS2,RPS21,RPS24,RPS26,RPS27A,RPS27L,RPS28,RPS5,RPS6,RPS7,RPS8,RRS1,SART3,SERBP1,SMC3,SNRNP70,TPR,U2AF1,U2AF2,UTP3,WDR5,WHSC1
RPLP1	76	No coloc	No coloc	No coloc	APP,ARL2,ASCC2,ASCC3,CAND1,CDIPT,CDK2AP2,CHD3,CHD4,CLIC1,CUL3,CYLD,EIF3A,ESR2,GSK3B,IBTK,IRF2,KIAA1429,MGMT,NEDD8,NR2C2,PIH1D1,PPP1CC,PRPF8,RAB27A,RC3H1,RC3H2,REST,RPL10,RPL10A,RPL12,RPL13,RPL15,RPL18,RPL18A,RPL19,RPL23,RPL24,RPL27,RPL27A,RPL28,RPL29,RPL31,RPL34,RPL36,RPL37A,RPL38,RPL6,RPL7A,RPL9,RPLP0,RPLP2,RPS11,RPS13,RPS15,RPS16,RPS18,RPS19,RPS2,RPS21,RPS24,RPS26,RPS27A,RPS5,RPS6,RPS7,RPS8,RRS1,SAT1,SIRT7,SNAI1,SNRNP70,TMEM165,TNIP2,VRK3,ZFP36L2
REL	76	No coloc	No coloc	No coloc	AAAS,AR,BID,C11orf68,C14orf119,C1orf86,CGGBP1,CHCHD2,CKS1B,DDX6,EIF3A,EIF4A3,EIF4EBP1,EMD,EP300,EXOSC5,FAM127A,FHL2,GADD45G,GLG1,GRB2,GTF2B,HADHA,HIF1AN,HNRNPF,HSPA4,KIAA0100,KIAA1429,KLHL42,LNPEP,LSM2,MAP3K8,MID2,MIEN1,MORF4L1,MRPL10,MTPN,NABP1,NAGK,NEDD9,NFKB2,NFKBIA,NFKBIB,NFKBID,OSGIN1,OTUD4,PAPOLA,PARK2,POLR1A,POLR2L,POP5,PRKAB2,PTGER3,RBM39,RELA,RGS3,RNF213,RPS26,SAT1,SEC31A,SLC39A13,SMG9,SOCS3,SP1,SPATC1L,STRA13,SZT2,TIMM13,TMEM165,TNIP2,TRAPPC2L,TRIM27,TXNL4B,VPS25,YARS,ZFP36L2
C1QBP	75	No coloc	No coloc	No coloc	AHCYL1,AURKAIP1,C17orf89,CAND1,CANX,CAPNS1,CDC14B,CDKN2A,CHCHD10,CHCHD2,CISD3,CLPX,COQ10B,COX6B1,CUL3,CUL7,CYLD,DCUN1D1,EMD,ESR2,FYTTD1,HDAC5,HMGB2,HNRNPF,HUWE1,KIAA1429,LMNA,LRPPRC,LRRK2,LUC7L,LYRM2,MAST3,METTL3,MMP14,MRPL44,MRPS26,MYC,NCAPD2,NDUFA4,NDUFS3,NEDD8,NIT1,NME4,NR2C2,NUP153,OPA3,PARK2,PDIA6,PHB2,PIH1D1,PREPL,PSAP,RAD21,RC3H1,RC3H2,REST,RPL15,RPL18,RPL28,RPS2,RPS6,RRS1,SAT2,SNAI1,SNRNP70,TNIP2,TRMT1,TSFM,U2AF2,UBR5,XRCC5,YBX1,YWHAB,YWHAG,ZFP36L2
CEP250	75	No coloc	No coloc	No coloc	ACTB,AMER1,ANKIB1,APP,ATPIF1,CANX,CCDC101,CEP350,CRTC2,CUL7,DDB1,DDX5,DOCK7,FTL,GIGYF2,GOLGA3,H1FX,HDAC5,HERC2,HIST1H1C,HIST1H4H,HNRNPF,HSP90AA1,HSPA1A,HUWE1,LRPPRC,MCM7,MIB1,MYH9,N4BP2,NIN,NXF1,PARD3B,PCM1,RALBP1,RBM14,RPL10,RPL10A,RPL12,RPL13,RPL15,RPL18,RPL18A,RPL19,RPL23,RPL24,RPL27,RPL31,RPL6,RPL7A,RPLP0,RPLP2,RPS11,RPS12,RPS13,RPS16,RPS18,RPS19,RPS2,RPS6,RPS8,SDCCAG3,SEC16A,SIK2,SNRPD3,SRSF3,SRSF7,SYNC,TUBA1A,TUBA1C,TUBB4B,UBB,UBR4,UBR5,ZKSCAN1
HTT	74	No coloc	No coloc	No coloc	ACLY,ACTG1,ACTN1,ALDOA,AMFR,AP2B1,BAG3,CHD3,CHUK,CNOT7,COMMD4,COPS7B,CREB1,CTNNB1,DDB1,DNAJA2,ECH1,EGFR,ETV4,F8A1,FASN,FTL,G3BP1,GAPDH,GRB2,HBS1L,HERPUD1,HIST1H3H,HMGA1,HSP90AA1,HSPA1A,HSPB1,HSPB11,HUWE1,IPO7,ITCH,KDM1A,KDM5B,KIAA1429,LAMTOR5,MAP1LC3A,MTOR,NCOR1,NME4,OGT,OPTN,PIK3R1,POLR2H,PPIH,PSMA5,PSMB1,PSMD1,PSMD2,RAB30,RAE1,RAPGEF2,RHEB,RNF20,RPL13,RPS6KB1,SETD2,SKP1,SP1,TACC1,TKT,TRAFD1,TRIP10,TUBA1A,UBE2E3,USP8,VIM,VPS28,WDR82,ZNF451
RPTOR	73	No coloc	No coloc	No coloc	AMBRA1,BAG3,BRAF,CBY1,CCT4,CHUK,CNOT1,DDB1,DDX39B,DENND4C,EIF4EBP1,EIF4EBP2,EIF4G1,EP300,ESYT1,FKBP1A,GSTP1,GTF3C1,HAS1,HIF1A,HSP90AA1,HSPA4,IRS1,IRS2,KIAA1429,KIF13B,LAMTOR2,LARP1,LARS,MAGI1,MAST3,MED23,MTOR,MYC,MYH9,NACA,NFATC2,NHLRC2,NRBF2,NXF1,PARK2,PGM1,PPA1,PPP1CB,PREX1,PSMB3,PSMD2,PTBP1,PTEN,PUM1,PUM2,RAB1A,RB1CC1,RHEB,RICTOR,RPL31,RPL7A,RPS6,RPS6KB1,SGK1,SH3PXD2A,SIRT1,SNRNP200,TKT,TUBA1A,TUBB4B,UBE4B,UCHL1,ULK2,USP9X,VIM,ZBTB21,ZNF638
TGFB1	73	No coloc	No coloc	No coloc	ACACA,ACTG1,ANGPTL4,APP,ATP6V1E1,C4orf48,CANX,CDC37,DDB1,DDX1,DDX39B,DDX5,DIRAS3,DNAJA2,EEF2,EIF4A3,EIF5B,EMD,EPRS,FEM1B,FHL2,FHL3,FKBP1A,GFPT1,HECTD1,HIF1A,HOXC6,HSPA1A,HSPB1,HUWE1,LAMB1,LAMTOR5,LRRC32,MAGI1,MAP2K3,MCM7,NDUFS3,NMT1,P4HB,PCNA,PIK3R1,PPP6R3,PRKDC,RHOG,RMND5A,RPL10,RPL12,RPL13,RPL24,RPL27A,RPL38,RPL9,RPS11,RPS12,RPS13,RPS18,RPS27,RPS5,RPS6,RPS8,SMC3,SMC4,SNAI1,STOML2,TGFBR1,THBS1,TIMM8B,TXN,UBR1,UBR2,VASN,WDR5,WHSC1L1
NIN	73	No coloc	No coloc	No coloc	AASS,ACTR2,ALMS1,ANXA2,AP3D1,APRT,ARPC3,BAX,C2CD3,C5orf42,CAMSAP1,CAMSAP2,CAPZA1,CEP250,CEP290,CEP350,CGNL1,CKAP5,CLASP1,CLASP2,CNTRL,CSNK1A1,CYLD,DBT,DCTN1,DCTN4,DYNC1H1,ECH1,ESYT2,EXOC4,GFPT1,GIGYF2,GRN,GSK3A,GSK3B,GTPBP1,HECTD1,HERC2,HMGN3,KIAA1429,LATS1,LIPA,LUZP1,MED4,MGA,MIA3,MIB1,MRPL41,NHP2L1,NUP205,PCM1,PCNT,PKP4,PLOD1,PRDX4,PUS1,RBM14,SDCCAG3,SMG7,SVIL,TBC1D5,TMEM165,TNRC6B,TSFM,TTC30A,TUBA1C,TUBB6,TXLNG,UNC45A,VCPIP1,WRAP73,XIAP,XRN1
SKP1	73	No coloc	No coloc	No coloc	AHCYL1,ARHGEF7,ARID1A,ARIH1,BAG3,BTG1,BTG2,CAND1,CBX4,CCNF,CDC25B,CDC37,CDH2,CKS1B,CORO1C,CTNNB1,CUL3,CUL7,DNM1L,DYNLL2,FBXL12,FBXL17,FBXL18,FBXL20,FBXL3,FBXL4,FBXL6,FBXO21,FBXO30,FBXO45,FBXW11,FOXN2,FXR1,GHR,HES1,HIF1AN,HSP90AA1,HTT,KDM2A,KIAA1429,MAX,MED6,MYC,MYCBP2,NEDD8,NFKBIA,NUAK1,PCGF1,PIH1D1,PIP4K2B,PIP4K2C,PPARGC1A,PPP1CC,PPP1R12B,PRPF8,PSMA5,PSMB1,PSMB3,PSMB4,PTCH1,PTEN,RASSF1,RBM14,RC3H1,SF3B3,SLBP,SNRNP70,STYX,TLN2,TNIP2,TRIM21,USP15,YWHAG
RPS27	73	No coloc	No coloc	No coloc	ACTB,ACTN1,ACTN4,ATP7A,CAND1,CDC37,CHD3,CHD4,CNOT1,CTNNB1,CUL3,CYLD,EGFR,FAU,GSK3A,HNRNPA0,IBTK,LARS,MAPK6,MDM2,NR2C2,PIH1D1,PIK3CA,PPP2R5E,PRPF8,PTBP1,PTEN,RC3H1,RC3H2,RPL10,RPL10A,RPL12,RPL13,RPL15,RPL18,RPL18A,RPL23,RPL24,RPL27,RPL27A,RPL31,RPL34,RPL35A,RPL36AL,RPL38,RPL6,RPL7A,RPL9,RPLP0,RPLP2,RPS11,RPS12,RPS13,RPS15,RPS16,RPS18,RPS19,RPS2,RPS24,RPS26,RPS27L,RPS28,RPS5,RPS6,RPS7,RPS8,SKIL,SND1,SNRNP70,TGFB1,TNIP2,TUBA1A,WIBG
RRS1	72	No coloc	No coloc	No coloc	ADNP,APPBP2,BMS1,C1QBP,CUL3,CUL7,DDX56,DHX57,EIF4A3,ESR2,GNL3,IFI16,MIB1,MKRN1,MYC,NCSTN,NHP2L1,NMD3,NR2C2,POLR3B,PPP1CC,PURA,PURB,RANBP2,RBM14,RBM19,RBM39,RC3H1,RC3H2,RPL10A,RPL13,RPL18,RPL18A,RPL19,RPL23,RPL27,RPL29,RPL31,RPL32,RPL34,RPL35A,RPL37A,RPL6,RPL7A,RPL9,RPLP0,RPLP1,RPLP2,RPS12,RPS13,RPS15,RPS16,RPS18,RPS19,RPS2,RPS24,RPS28,RPS5,RPS6,RPS7,RPS8,RSL1D1,SERBP1,SF3B4,SIRT7,SKIV2L2,SNRNP70,SRSF5,TPR,U2AF1,U2AF2,YBX1
RPS12	72	No coloc	No coloc	No coloc	APP,BAG3,CDC14B,CEP250,CHD3,CHD4,CUL3,CYLD,EIF3A,EIF4B,ESR2,FAU,GCH1,LARP1,NR2C2,PIH1D1,PPP1CC,PRPF8,PSMD1,PSMD2,RC3H1,RC3H2,RNF213,RPL10,RPL10A,RPL12,RPL13,RPL15,RPL18,RPL18A,RPL19,RPL23,RPL24,RPL27,RPL27A,RPL29,RPL31,RPL35A,RPL36,RPL37A,RPL38,RPL6,RPL7A,RPL9,RPLP0,RPS11,RPS13,RPS16,RPS18,RPS19,RPS2,RPS21,RPS24,RPS26,RPS27,RPS27A,RPS27L,RPS28,RPS5,RPS6,RPS7,RPS8,RRS1,SIRT7,SMURF1,SNRNP70,TGFB1,TNIP2,USP38,VAMP2,WIBG,ZNF746
NDUFS3	72	No coloc	No coloc	No coloc	ACTB,AGPS,APOE,APP,ATP6V1E1,AURKAIP1,C17orf89,C1QBP,CANX,CHCHD10,CHCHD2,CISD3,CLPX,COA3,CORO1C,COX4I1,COX5A,COX6C,COX7A2,COX7C,CSNK1A1,CUL3,CUL7,CYB5R3,ECH1,EEF2,EGFR,EMC2,EMC4,ESR2,GFM1,HADHA,HIF1AN,HUWE1,KIAA1429,LAMTOR2,LRPPRC,MAPK6,MGST3,MRPL16,MYC,NDUFA10,NDUFA11,NDUFA3,NDUFA4,NDUFAB1,NDUFB11,NDUFB4,NDUFB7,NDUFS1,NDUFS8,NNT,NPLOC4,NR2C2,NXF1,OGDH,PARK2,PHB2,RNF123,SFXN3,STOML2,TGFB1,TMEM11,TNIP2,TSFM,UBR2,UQCR10,UQCRFS1,UQCRH,UQCRQ,VDAC2,ZNF746
NCOR1	71	No coloc	No coloc	No coloc	AR,ARL5A,ATXN1L,BAZ1A,BPTF,CBFA2T2,CEBPB,CHUK,CLK1,COPS2,CREB1,EMD,EP300,ESR2,EWSR1,GTF2B,HDAC3,HDAC5,HSPA4,HTT,JUN,KDM1A,KDM4A,KDM5B,KIAA1429,KIF5B,KPNA1,MECP2,MYC,NCOA1,NFE2L2,NFKBIA,NR1D2,NR2C1,NR2C2,NR3C1,NRD1,PHB2,PPARA,PPP1CB,PPP1CC,RAB1A,RARA,REST,RICTOR,RUNX1,RXRA,S100A3,SAR1A,SEC31A,SF3B3,SIRT1,SKI,SKIL,SMARCA2,SMARCA4,SMARCC1,SP1,SPEN,SRCAP,TAB2,TAF9,TBL1XR1,TEAD4,THRA,THRB,TRAPPC2L,TRIM33,VPS53,ZBTB33,ZBTB7A
RPL36	71	No coloc	No coloc	No coloc	AASDH,APP,AURKAIP1,C19orf43,CAND1,CDC14B,CHD3,CMTR1,CUL3,CUL7,CYLD,DUSP5,ESR2,EXOSC5,HNRNPDL,HSD17B12,KARS,MECP2,MPHOSPH8,MYC,PIH1D1,PPP1CC,PRPF8,PTBP1,PTEN,RC3H1,RC3H2,RNPS1,RPL10,RPL10A,RPL12,RPL13,RPL15,RPL18,RPL18A,RPL19,RPL23,RPL24,RPL26L1,RPL27,RPL27A,RPL28,RPL31,RPL34,RPL35A,RPL37A,RPL38,RPL6,RPL7A,RPL9,RPLP0,RPLP1,RPLP2,RPS11,RPS12,RPS13,RPS15,RPS16,RPS18,RPS19,RPS2,RPS24,RPS26,RPS28,RPS5,RPS6,RPS7,RPS8,SNRNP70,UBA52,ZNF746
HNRNPF	71	No coloc	No coloc	No coloc	ACOX1,C1QBP,CAND1,CEP250,CHD3,CHD4,CLK2,CUL3,CUL7,CYLD,DCUN1D1,DDX5,EDF1,EIF3A,EIF4A3,EMC4,EWSR1,FBXW11,GAN,HDAC5,HIF1A,HNRNPA0,HNRNPA2B1,HNRNPDL,HSPB1,IQCE,KCND3,KIAA1429,KRT75,MAGOH,MAP4,METTL3,MRPL17,MYC,NCSTN,NEDD8,NFKBID,NHLRC2,NR2C2,OBFC1,PARK2,PCGF1,PDLIM7,PIH1D1,PRPF8,RAB14,RANBP2,RC3H1,RC3H2,RDX,REL,REST,RHOT2,RNF123,RNF20,RUSC1,SF3B4,SIRT7,SMURF1,SNAI1,SNRNP70,SNRPC,SRSF7,TFG,TNIP2,TXNL4A,U2AF2,USP7,VPS37C,ZMPSTE24,ZNF746
SERBP1	70	No coloc	No coloc	No coloc	AHSA1,APP,C1orf35,CAND1,CCNT1,CD81,CDC42BPA,CHD3,CHD4,CKMT1B,CMTR1,CSNK1A1,CTNNB1,CUL3,CYLD,DDX56,DHX8,DNM1L,DYNC1H1,EGFR,ESR2,FAU,FYTTD1,GRB2,GTPBP1,HUWE1,KIAA1429,KIF2A,MAP1LC3A,MAP4,MRPL10,MRPL17,MRPL23,MRPL28,MRPS26,NEDD8,NMT1,OTUB1,PARK2,PIAS3,PIH1D1,PRPF8,PURA,RBM42,RC3H1,RC3H2,RDX,REST,RNF123,RPL10,RPL37A,RPL7L1,RPS19,RPS24,RPS26,RPS6,RRS1,SEC63,SIRT7,SNRNP70,TCEB3,TOPORS,U2AF2,UBE3A,UHRF1,VAMP5,VIM,WDR5,ZFYVE21,ZNF629
RAB1A	70	No coloc	No coloc	No coloc	ACTB,AGPS,AHSA1,ARIH1,ARL5A,ARRB1,BAG3,BAZ1A,BRAF,CAND1,CANX,CAPNS1,CCDC47,CDC34,COG7,COX17,CREB1,CSNK1D,CUL7,CYB5R3,DAZAP1,EGFR,ENO2,EP300,ESR2,G3BP1,GDI1,GNG5,HADHA,HMGCR,HSD17B12,IGF2R,JTB,KIAA1429,LRPPRC,MTOR,MTPN,NCOR1,NDUFA3,NDUFS8,NR2C2,OGDH,PHB2,PNP,PTAR1,PTBP1,RAB11A,RAB11B,RAB7A,RABAC1,RABEP1,RPTOR,SART3,SLC25A20,SLC30A5,SOCS6,STOML2,TBL1XR1,TGOLN2,TOMM70A,TRAPPC2L,TSC2,TUBB4B,TXN,UQCRQ,VDAC2,VPS13C,VPS51,VPS53,VPS54
CD81	70	No coloc	No coloc	No coloc	ACTB,ACTN1,ACTN4,APOE,CAPN5,CCT4,CD9,CFL1,DDX5,EBP,EGFR,EIF3A,EIF3K,ENPP1,ERGIC3,EWSR1,FAU,GAPDH,GNA13,GNB2,GNG5,GRB2,H3F3B,HIST1H1C,HIST1H2BD,HIST1H2BK,HNRNPA2B1,IBTK,ITGA1,ITGA6,LMNA,MTHFD1,PDIA6,PTGFRN,RPL12,RPL13,RPL24,RPL27,RPL27A,RPL31,RPL6,RPLP0,RPLP2,RPS13,RPS15,RPS16,RPS18,RPS19,RPS2,RPS28,RPS4Y1,RPS6,RPS8,SAR1A,SERBP1,SET,SF3B3,SLC39A14,SNRPB,SNRPC,SNRPD3,SRSF3,STX1A,SUPT16H,TMEM2,TREX1,TUBA1A,TUBA1C,TUBB4B,TUBB6
TUBA1C	70	No coloc	No coloc	No coloc	AFG3L2,ALDH3A2,ARRB1,ASXL2,ATP5L,AUP1,CAND1,CBX4,CBX6,CCT4,CD81,CDC37,CDKN2A,CEP250,CRK,CUL3,CUL7,CYLD,DCUN1D1,DNAJA2,DUSP16,DYRK2,EMD,ESYT2,FXR1,G3BP1,GAPDH,GBF1,GCN1L1,GRB2,HERC2,HSPB1,HUWE1,LPGAT1,LRRK2,MAP2K3,MDM2,METTL3,MGMT,MMGT1,MRPL2,NEDD8,NEK9,NIN,NR2C2,OGT,PARK2,PHC2,PHC3,PIH1D1,PINK1,PRPF8,PTEN,RC3H1,RC3H2,REST,RNF5,SEC61B,SIRT7,SNRNP70,SORT1,TCP11L2,TFDP1,TMEM209,TNIP2,TUBA1A,TUBB4B,TUBB6,VIM,VRK3
MTDH	70	No coloc	No coloc	No coloc	ABTB1,ACTN1,ANXA2,CANX,CCNDBP1,CCT4,CDC14B,CHD3,CHD4,CLCN7,CLMN,CTSB,CUL3,CUL7,CYLD,DCAF15,DSP,DUSP5,EGFR,ELN,EMC4,EP300,EPT1,FASN,GLG1,GPR124,HNRNPA0,HNRNPA2B1,HSPG2,IRF2,IRS2,JUN,KIAA1429,LMNA,LRIG3,LRP1,LRP5,MDM2,METTL3,MLPH,MME,MRPL44,MYH9,NEO1,NFKB2,NPR1,NR2C2,OGT,OSMR,PRPSAP1,PTCH1,PTRH2,PURB,RC3H1,RC3H2,RELA,RNF123,RNF213,RPL6,SND1,SNRNP70,SYNE1,TBCD,TEP1,THBS1,TOPORS,TRIM21,VIM,YBX1,ZYG11B
RPL27A	70	No coloc	No coloc	No coloc	ABCC6,ACACA,CAND1,CD81,CHD3,CHD4,CUL7,CYLD,DUSP22,EIF4A3,FAU,HNRNPA2B1,HUWE1,MAGOH,MYC,NR2C2,PIH1D1,PINK1,PPP1CC,PRPF8,PTEN,RBM39,RC3H1,RC3H2,REST,RPL10,RPL10A,RPL12,RPL13,RPL15,RPL18,RPL18A,RPL19,RPL23,RPL24,RPL26L1,RPL27,RPL31,RPL32,RPL34,RPL35A,RPL36,RPL36AL,RPL37A,RPL38,RPL6,RPL7A,RPL9,RPLP0,RPLP1,RPLP2,RPS11,RPS12,RPS13,RPS15,RPS16,RPS18,RPS19,RPS2,RPS26,RPS27,RPS27L,RPS5,RPS6,RPS7,RPS8,SNRNP70,TGFB1,UBA52,ZNF746
DYNLT1	70	No coloc	No coloc	No coloc	AAK1,ACACA,ACTN1,ADD3,AMER1,ANXA2,ANXA6,APP,ARGLU1,ARID4B,BAG3,BMPR2,C1orf35,CHD8,CPNE3,CPNE8,CUL3,DBT,DCTN1,DDB1,DNAJA2,DYNC1H1,DYNLL2,DYNLRB1,ECH1,ESR2,EXOC4,FAM208A,GNB2,GNL3,HECTD1,HIST1H1C,IBTK,ILF2,IQSEC1,KDM1A,KIF2A,KMT2A,LIN54,LMNA,LUZP1,NBN,NDEL1,NPEPPS,NR2C2,NR3C1,NUFIP2,NUP153,NUP50,OGT,PAFAH1B1,PC,PPIG,RAD21,RAD50,RBM14,S100A10,SOD1,SPEN,SUMO3,SVIL,SYNRG,TEX2,TXN,UBA6,UXT,VIM,WAPAL,ZBTB21,ZNF318
PSMD2	69	No coloc	No coloc	No coloc	ACACA,AHSA1,AMBRA1,ATXN7,BAG3,CDC34,COPE,CUL3,CUL7,CYLD,DNM1L,DUSP3,EGFR,EPRS,ESR2,G3BP1,GFPT1,GSK3B,HDAC5,HERPUD1,HMOX1,HTT,HUWE1,IDH3A,ITPR1,KIAA1429,MAPK6,MCM7,MDM2,MID2,MYC,NBN,NHLRC2,NR2C2,NXF1,PARK2,PIH1D1,PINK1,POMP,PRPF8,PSMA5,PSMB1,PSMB3,PSMB4,PSMC1,PSMD1,PSME2,PTCH1,PTPN2,RAD21,RC3H2,RNH1,RPS12,RPS21,RPTOR,SHFM1,SIRT7,SMURF1,SNAI1,SOD1,STEAP1,TNFRSF1A,U2AF2,UBE2L3,UBE3A,UBE3C,USP15,WRAP73,ZNF746
CSNK2A2	69	No coloc	No coloc	No coloc	ABCA1,BCR,BHLHE41,C18orf25,CAMSAP2,CBX4,CCNL1,CCNL2,CDC37,CEPT1,COL5A1,CSK,EFCAB14,ERCC6,FBRSL1,FGF2,GCFC2,GPATCH2L,HADHA,HAGHL,HDAC3,HIST1H1C,HLX,HSP90AA1,HSPB1,HUWE1,IFI16,IRS1,KDM1A,KIAA1429,KIF1B,KMT2A,LUC7L,MDM2,MED23,MED4,MED6,MGMT,NR1D2,NR2C2,P4HB,PCGF5,PIP4K2B,PIP4K2C,PRR14L,PTCH1,PTEN,PTPN21,RABEP1,RBBP5,RELA,RNF111,RNPS1,RRP1B,RSRC1,SIRT1,SIRT7,SLBP,SMURF1,SNRNP70,SREK1IP1,SUPT16H,SYNM,TCOF1,TTC3,UBE2E3,WDR5,ZNF106,ZNF592
SRSF3	69	No coloc	No coloc	No coloc	APP,ATP6V0A1,ATP6V1E1,CAND1,CD81,CEP250,CHD3,CHD4,CIRBP,CLK1,CLK2,COPA,COPE,CUL3,CUL7,CYLD,EIF4A3,EIF4B,EIF4G1,EWSR1,G3BP1,GCN1L1,GSK3A,HEATR1,HNRNPA0,HNRNPA2B1,HNRNPDL,HUWE1,ILF2,ILF3,LMNA,MAGOH,MYC,NHLRC2,NR2C2,PARK2,PGRMC1,PIH1D1,PPP1CC,PRPF8,RBMS2,RC3H1,RC3H2,REST,RNF123,RNPS1,RPL9,SCAF11,SF3A2,SIRT7,SNAI1,SND1,SNRNP70,SRSF2,SRSF5,SRSF6,SRSF7,STYX,TNIP2,TRA2B,TRMT112,U2AF1,U2AF2,UBE2A,UQCRFS1,VASN,YWHAB,YWHAG,ZNF746
SIRT1	69	No coloc	No coloc	No coloc	ACACA,AR,ARID4B,BHLHE41,CHCHD2,CHD3,CLOCK,CMYA5,CREB1,CSNK2A2,CTNNB1,DUSP5,DYNC1H1,EP300,EWSR1,FASN,FOXO3,GABARAPL1,GAPDH,GTF2A1,HERC2,HES1,HIC1,HIF1A,HOXB5,HSP90AA1,HSPA4,IRS1,IRS2,JUN,KAT2A,KPNA3,LMNA,LRPPRC,MAP1LC3A,MDM2,MEF2C,MPHOSPH8,MTOR,MYC,NBN,NCOR1,NOP14,PAPOLA,PIK3R1,PPARA,PPARGC1A,RARA,RBP1,RELA,RICTOR,RPL6,RPS19BP1,RPS2,RPTOR,SATB1,SETD7,SIRT7,SKI,STAT3,STK4,TADA2B,TSC2,TSPYL1,USP22,USP7,YBX1,ZBTB7A,ZYX
CSNK1A1	69	No coloc	No coloc	No coloc	ACACA,ACTG1,AFG3L2,AHSA1,ANKRD17,BCR,CAND1,CBY1,CLTC,CSNK1D,CSNK1E,CTNNB1,DDX1,DENND4C,DYNLL2,EGFR,ESR2,FKBP5,GAPVD1,GCN1L1,GFPT1,GNB2,HERC1,HMGB2,HSP90AA1,HSPA4,IPO7,IRS1,KDM1A,KIF13B,KIF1B,LARP1,LRP5,LRP6,MAT2A,MDM2,MTMR4,MYO18A,MZT2A,NDUFB4,NDUFS3,NFATC3,NFKBIA,NIN,NPEPPS,OPA1,PCM1,PPP1CC,PRKDC,PTCH1,PTEN,RFC1,RPL27,RPS28,SEC16A,SEPT11,SERBP1,SH3KBP1,SIK2,SMARCA4,SMC3,TNFRSF1B,TNPO1,TRAF2,UNC45A,USP34,ZBTB21,ZDBF2,ZRANB1
ZFP36L2	69	No coloc	No coloc	No coloc	ATP2C1,BANF1,C1QBP,C3,CAPRIN1,CBY1,CFL1,CMYA5,CUL3,DDX5,EEF2,EIF4B,ESR2,FAM160B1,FYTTD1,G3BP1,GAPDH,HADHA,HIF1AN,HNRNPA2B1,HNRNPDL,HSP90AA1,LRPPRC,MDH2,MGA,OGDH,OTUD4,PFN1,PGD,POLR2G,PPIA,PRDX1,PRPS1,PRPSAP1,PTBP1,PTPRS,REL,RPL15,RPLP1,RPLP2,RPS11,RPS13,RPS15,RPS16,RPS18,RPS19,RPS24,RPS5,RPS7,S100A16,S100A6,SBNO1,SIK3,SLC38A10,SPTBN1,SUPT16H,TAGLN2,TET1,TKT,TRAPPC9,TRIM21,TRIM47,TXN,UBR3,YBX1,YWHAB,YWHAG,ZFYVE21,ZYG11B
SNRNP200	68	No coloc	No coloc	No coloc	BPTF,CAND1,CHD3,CHD4,CMTR1,CUL3,CUL7,DCUN1D1,DHX38,DUSP16,EAPP,EIF4A3,EMD,EP300,EWSR1,GCFC2,GRB2,HDAC5,HIF1A,HSP90AA1,HSPB1,HUWE1,KIAA1033,KIAA1429,LGR4,MAGOH,METTL3,MTF1,MYC,NR2C2,PARK2,PDRG1,PIH1D1,PINK1,POLR2H,PRPF8,PTEN,RAB27A,RAB4B,RANBP2,RBM39,RC3H1,RC3H2,RNF123,RNPS1,RPTOR,SF3A2,SF3B3,SIRT6,SIRT7,SNRNP70,SNRPA1,SNRPB,SNRPB2,SNRPD2,SNRPD3,SNRPF,SNRPG,THOC6,TOP2B,U2AF2,UBR4,USP34,USP9X,YBX1,YWHAG,ZBTB10,ZNF746
SEC16A	68	No coloc	No coloc	No coloc	ACLY,AMBRA1,AURKAIP1,BAG3,CAND1,CANX,CEP250,CHD6,CLTA,CLTC,CLTCL1,CSNK1A1,CSNK1E,CTNNB1,CUL3,DCTN1,DSP,DUSP16,EEA1,EGFR,EMD,GSK3B,HDAC3,HSPB1,KANK2,KIAA1429,KIAA1715,LATS1,LMNA,MAP1LC3A,MED23,MGST3,MIA3,MYC,MYH9,MYO18A,NFKB2,NR2C2,PDCD6,PFDN2,PIH1D1,PPP1CB,PRKAR2A,PRKAR2B,PRPF8,PRRC2B,PTRH2,PUM1,RAB11A,RAB9A,RBM14,RBM39,RC3H1,RC3H2,RNF152,SEC23A,SIRT7,SMG7,SYNPO,TGOLN2,TNIP2,TRAF2,TRPS1,TSG101,TUBA1A,ULK2,VCL,ZKSCAN1
LGR4	68	No coloc	No coloc	No coloc	ACTB,ACTG1,AGL,ASCC3,ATAD3B,CANX,CDC42BPA,CDC42BPB,CHD3,CHD4,CLTC,CLTCL1,CNOT1,CPD,DCTN1,DNAJC13,DOCK7,EEF2,EIF3A,EIF4G1,EIF5B,EPRS,FASN,GCN1L1,GIGYF2,GOLGA3,HDLBP,HEATR1,IARS,ILF3,KIAA1429,KIDINS220,KMT2A,KRT75,LRP6,LRPPRC,MAP4,MLLT4,MYCBP2,MYH10,MYH14,MYH9,NDUFA10,NISCH,NUMA1,NUP205,OTUD7B,POLR1A,PRKDC,PRPF8,PTBP1,PTPLAD1,RANBP2,RNF19B,RRBP1,SCAF11,SF3B3,SMC4,SMCHD1,SNRNP200,SURF4,TCOF1,THOC2,TPR,UGGT1,URB1,VWA8,ZNF638
AHSA1	67	No coloc	No coloc	No coloc	ACLY,AGL,ALDOA,APP,ARHGEF1,CCT4,CDC37,CIRBP,CKAP5,CLTCL1,CSNK1A1,CUL3,DDX39B,DNM1L,EGFR,EIF3A,EIF4B,EPRS,EWSR1,FASN,FAU,FKBP5,GCH1,GFPT1,HIST2H2BE,HNRNPA2B1,HSD17B12,HSP90AA1,HSPA1A,HUWE1,IARS,IDH3G,KIAA1429,KPNA4,MCM7,NMD3,NR2C2,PGD,PIK3R1,PKN2,POLD3,PRKDC,PSMD2,RAB1A,RBM39,RPL13,RPL23,RPL31,RPL38,RPL6,RPL9,RPS11,RPS13,RPS15,RPS16,RPS18,RPS2,RPS7,SERBP1,SNAI1,UBTF,UFL1,UHRF1,VIM,XRCC5,ZNF746,ZYX
METTL3	67	No coloc	No coloc	No coloc	ACTB,ACTR2,AMBRA1,ANXA1,ANXA2,BAG3,BAG5,C1QBP,CCT4,CDKN2A,DDB1,DDX5,DNAJA2,DSP,EEF2,EIF4B,EWSR1,FASN,GAPDH,GNL3,GTF3C4,HIST1H2BK,HNRNPF,HSP90AA1,HSPA1A,HSPA4,HUWE1,ILF2,KIAA1429,KRT10,LMNA,MLF2,MSH6,MTDH,MYC,NDUFAB1,NFIB,PPHLN1,PRKDC,PSMC1,PTBP1,RPL13,RPL23,RPL24,RPL38,RPS26,SEL1L,SIRT6,SMAD2,SNRNP200,SNRNP70,SNRPB,SNRPD3,SPATA5L1,SRSF2,TBL1XR1,TCEB1,TCEB2,TSEN34,TUBA1C,TUBB4B,TXN,U2AF2,UBR5,UCKL1,VIM,ZC3H13
DNM1L	66	No coloc	No coloc	No coloc	ACLY,ACTN1,ACTN4,AHSA1,ALDOA,APEH,CAPRIN1,CDC37,CKB,CKMT1B,DDX39B,DUSP23,DYNC1H1,EEF2,EGFR,EIF3A,EIF4A3,FASN,FIS1,GSK3B,HIST1H2AE,HNRNPDL,HSPA4,ILF2,JMJD6,LARS,LRRK2,MAT2A,MDH2,MFF,MGST3,MIEF1,MTHFD1,NACA,NHLRC2,NR2C2,OPTN,PARK2,PDIA6,PFDN2,PFN1,PINK1,PPIA,PSMC1,PSMD2,PSMG3,PTBP1,PTRH2,RNPS1,RPL12,RPL27,RPL28,SERBP1,SKP1,SOD1,TAGLN2,TIMM13,TKT,TLN1,TXN,UBE2L3,USP15,XRCC5,YWHAB,ZBTB24,ZBTB7A
HDAC3	66	No coloc	No coloc	No coloc	ANKRD11,ANKRD12,AR,BCL3,CBFA2T2,CCT4,CEBPD,CHD3,CSNK2A2,DDB1,DDX5,E2F4,EMD,EP300,ESR2,EWSR1,HDAC5,HIF1A,HIF1AN,HSPA4,JUN,KDM1A,KDM4A,KLF6,MDM2,MEF2A,MYC,NCOR1,NFE2L2,NFKBIA,NR2C1,NR2C2,NRD1,NRIP1,PAPOLA,PBX1,PHB2,PIK3R1,PRKDC,RARA,RELA,RREB1,RUNX1,RUNX2,RXRA,SEC16A,SIRT6,SKI,SMARCA4,SNAI1,SP1,STAT3,TAB2,TBL1XR1,TBX3,THRA,THRB,TOP2B,TRMT1,TUBA1A,WDR5,YY1,ZBTB33,ZBTB7A,ZFP36,ZNF148
MYO1C	65	No coloc	No coloc	No coloc	ACTG1,ACTN4,AGGF1,ARPC3,ARRB1,BAZ1B,BMPR1A,C19orf43,CCAR1,CDKN2A,CFL1,CLASP1,COPE,CORO1C,CTNNB1,DDX39B,DOCK7,DUSP4,EGFR,ELK4,EMD,FBXO30,HMGB2,ILF3,JMY,KIAA1429,LMNA,LRRK2,MRPL55,MYC,MYH10,MYH9,MYO18A,MYO5A,PDLIM7,PINK1,PLEKHG3,PNPO,POLR1B,PPP1CB,PPP1CC,PPP1R3C,PTEN,PTPLAD1,PTPN2,RAB27A,RBM17,SCARB2,SIRT7,SMARCA5,SP1,SPECC1,SPTAN1,SPTBN1,SRSF2,SSFA2,SVIL,SYNPO,TIMM13,TIMM8B,TRIOBP,UNC45A,VCL,WRAP73,ZNF746
SP1	65	No coloc	No coloc	No coloc	ACTG1,ANXA2,AR,ATF6,ATF7IP,CBX5,CDC42BPB,CDKN2A,CEBPB,CTNNB1,DCAF6,DDX5,EP300,ESR2,FHL1,GABPA,GSK3B,HDAC3,HIC1,HIF1A,HINT1,HMGA1,HSP90AA1,HSPB1,HTT,IFI16,JUN,KLF6,KLF9,KMT2A,LUZP1,MDM2,MECP2,MEF2C,MSX1,MYC,MYH10,MYH14,MYH9,MYO1C,NCOR1,NFKB2,NXF1,PFDN5,POU2F1,PPIG,PRKDC,PURA,RARA,REL,RELA,REST,RSF1,RXRA,SMAD2,SMARCA4,SMARCC1,SOCS6,SP3,STAT3,TUBA1A,VEGFA,VIM,YY1,ZBTB7A
SPTAN1	65	No coloc	No coloc	No coloc	ARRB1,CALD1,CANX,COPE,CUL3,CYLD,DDX39B,EGFR,EIF4A3,EMD,ERCC4,ESR2,EWSR1,FAU,FKBP5,GAN,HES1,HSP90AA1,ILF2,JADE1,KARS,KIAA0368,KIAA1429,MAGOH,MAPK6,MED4,MON2,MYC,MYH9,MYO18A,MYO1C,NEDD8,NENF,PDLIM7,PINK1,PPM1A,PPP1CB,PRKCDBP,PTBP1,PTEN,PXDN,RC3H2,RPS24,SCARB2,SF3B3,SFXN3,SIRT7,SMC4,SMURF1,SNAI1,SNRNP70,SOS1,SPTBN1,SVIL,SYNPO,TAF1,TAF10,TAMM41,TNIP2,TRIP11,U2AF2,VCL,VIM,ZFYVE16,ZNF197
CDKN2A	65	No coloc	No coloc	No coloc	ACLY,ACTB,ACTG1,ACTN4,ANGPTL4,AR,ATR,C1QBP,CANX,CCNDBP1,CCNG1,CDK5RAP3,CDKN2B,CLK2,EEF2,EP300,EXOC2,GAPDH,GNL3,HIF1A,HNRNPA2B1,HSP90AA1,HSPA4,HUWE1,ING4,LMNA,LRRK2,MAPK10,MAPK6,MDM2,METTL3,MTR,MYC,MYO1C,NR2C2,NXF1,PCNA,PDCD6,PPP1CB,PPP1CC,PTEN,RASSF1,RC3H1,RELA,RIN2,SIVA1,SMARCA4,SNRPA,SNRPB,SOX4,SP1,TFDP1,TRADD,TRIP12,TSC1,TUBA1A,TUBA1C,TUBB4B,UBE2A,UBE4B,UBL7,UCHL1,VAMP1,WHSC1L1,YY1
NR3C1	65	No coloc	No coloc	No coloc	ARID1A,ARID1B,ARRB1,CASP8AP2,CEBPB,CREB1,CTSB,DBT,DCAF6,DYNLT1,EGFR,EP300,FKBP5,FNIP1,GAPVD1,GNB2,GSE1,HMGB2,HNRNPDL,HSP90AA1,HSPA1A,HSPA4,IDE,JMJD1C,JUN,KARS,KDM1A,KDM5A,KIAA1429,KPNA1,MDM2,NCOA1,NCOA2,NCOA4,NCOR1,NFKB2,NR3C2,NRIP1,PBX1,POLR1D,POU2F1,PPARGC1A,PRKDC,PTMS,RAD54L2,RBM14,RELA,SDCCAG3,SEC63,SET,SMARCA2,SMARCA4,SMARCC1,SMCHD1,SPEN,STAT3,STAT5B,STRN3,SVIL,TFPI2,TRIM24,TSG101,TXN,UBE2L3,ZFX
RPS27A	65	No coloc	No coloc	No coloc	APP,ARRB1,BRAF,CCNT1,CHD3,CHD4,CTNNB1,CYLD,DAZAP2,EWSR1,FAM168A,GAN,GRB2,H2AFX,HNRNPA2B1,KIAA1429,MAPK6,MDK,MDM2,NEDD8,NR2C2,PARK2,PIH1D1,PPP1CC,PRPF8,PTEN,RAD21,RARA,RC3H1,RC3H2,RPL10,RPL10A,RPL15,RPL18,RPL18A,RPL19,RPL23,RPL24,RPL31,RPL37A,RPL6,RPL7A,RPL9,RPLP0,RPLP1,RPS11,RPS12,RPS13,RPS16,RPS19,RPS2,RPS24,RPS26,RPS5,RPS6,RPS8,SMAD2,TAF10,TBX3,UBA52,VCL,WHSC1,ZC3H7A,ZNF408,ZNF71
MIB1	65	No coloc	No coloc	No coloc	AP2B1,AP2S1,ARHGAP35,ASCC2,ASCC3,CCDC50,CEP250,CEP290,CNOT1,CNTRL,CYLD,DDB1,DIS3L,DLL1,E2F4,ECH1,EIF3A,EPB41L5,ESR2,FAM171B,GCN1L1,GIGYF2,IBTK,KIAA1429,LPHN2,LUZP1,MCM7,MED4,MGA,MIS18BP1,MYC,N4BP2,NEDD8,NHLRC2,NIN,NR2C2,NUFIP2,NUP155,PCM1,PCNT,PEG10,PIK3C2B,PRKAR2B,PTPN13,RNF40,RPP25L,RRS1,RYK,SCYL2,SKIV2L2,SMG7,SNX19,SUV420H1,TAB2,TBC1D5,TFDP1,TNRC6B,TUBA1A,UBA52,USP15,USP9X,WRAP73,XPO5,XRN1,ZBTB10
RNPS1	64	No coloc	No coloc	No coloc	AP2B1,CAND1,CCNL1,CLK2,CSNK2A2,CTNNB1,CUL3,CUL7,DHX38,DNM1L,EIF4A3,EP300,ESR2,GNL3,HERC2,ILF3,KAT6A,LMNA,LUC7L,MAGOH,MED4,MKLN1,MYC,NHP2L1,NR2C2,NXF1,PPP1CC,PRPF8,PTGER3,RBM14,RBM39,RPL10A,RPL23,RPL35A,RPL36,RPL6,RPS13,RPS15,SART3,SDCBP2,SF3A2,SF3B3,SKIV2L2,SNRNP200,SNRNP70,SNRPA,SRSF2,SRSF3,SRSF6,SRSF7,TIMM13,TNIP2,TRA2B,U2AF1,U2AF2,USP4,USP7,WIBG,WSB2,XIAP,YWHAB,YWHAG,ZNF207,ZRANB1
CRK	64	No coloc	No coloc	No coloc	ACTB,AGO1,AP2B1,ARAP1,ARHGAP32,ARHGAP42,BAG3,BATF3,BCAR1,BCR,CAPZA1,CORO1C,CORO6,COX6C,DDX5,DDX6,DOCK1,EGFR,EYA3,FRS2,GAB2,GBF1,GFPT1,GRB2,HSPA1A,HSPA1B,HSPA6,HSPB1,HUWE1,INO80E,KAT6A,KCTD13,KRT10,LMNA,LNX2,MET,NEDD9,NUFIP2,NUMA1,PAFAH1B2,PHC2,PIK3C2B,PIK3CA,PIK3R1,PIK3R3,PLSCR1,PPFIBP2,PRRC2B,PSMC1,PTPN11,RPL23,RPS19,RPS5,SCYL2,SH3KBP1,SOCS6,SOS1,SRM,TSG101,TUBA1A,TUBA1C,TUBB4B,TWIST2,YWHAG
PIK3R1	64	No coloc	No coloc	No coloc	ADAM12,AHSA1,ARHGAP1,ARHGAP32,ARID2,BCAR1,BCR,CAPRIN1,COPA,CRK,CTNNB1,CUL3,EGFR,EP300,G3BP2,GAB2,GAPDH,GRB2,HDAC3,HTT,IL1R1,IL6ST,ILF2,INSR,IPO7,IRS1,IRS2,KIAA1429,KIF5B,LNX2,LRPPRC,LRRK2,NACA,NFKBIA,NISCH,NPEPPS,NTRK2,PIK3CA,PIK3R3,PRPF8,PTEN,PTGER3,PTPN11,PTPRK,RARA,RNF19B,RXRA,SH3KBP1,SIRT1,SMARCA4,SOCS6,SOS1,STAT3,SYNM,TGFB1,TGFBR1,TGOLN2,TNFRSF1A,TYRO3,UBR5,UGGT1,VDAC2,YBX1,YWHAG
RBM39	64	No coloc	No coloc	No coloc	AHSA1,APP,ATRX,CAND1,CHD3,CHD4,CLK1,CLK2,CMTR1,CTNNB1,CUL3,CUL7,DCAF15,EGFR,EP300,ESR2,HDAC5,HECTD1,HERC2,HIST1H1C,HSPB1,ILF3,JMJD6,JUN,KIAA0907,MAGOH,MME,MYC,NHP2L1,NR2C1,NR2C2,NXF1,PHC2,PINK1,PNISR,PPIG,RAB27A,RBM14,RC3H1,RC3H2,REL,RNPS1,RPL27A,RPS13,RPS2,RRS1,RUNX1,SEC16A,SF3A2,SF3B4,SIRT7,SND1,SNRNP200,SNRNP70,SON,SREK1IP1,SRSF7,TRA2B,TRMT112,U2AF2,VIM,XRCC5,ZBTB7A,ZNF746
UBE2A	64	No coloc	No coloc	No coloc	AAAS,ABCD3,ADAR,ANXA2,ANXA6,AP1M1,BTAF1,CBX5,CCNT1,CDKN2A,CLCN7,DCTN1,DOCK7,EIF4A3,EIF5B,EMD,FAM134C,FBXL6,GCN1L1,GSTP1,HDLBP,HIST1H2BD,HIST2H2BE,HNRNPA2B1,HNRNPDL,LARS,MDM2,NBN,NISCH,OLA1,PARK2,PCNA,PFN1,POMP,PSMB1,RC3H1,RNF123,RNF20,RNF40,RPL10A,RPL12,RPL23,SHPRH,SMCHD1,SNRPB,SON,SRP14,SRSF3,TPR,TRIM27,TROVE2,U2AF2,UBA52,UBE2L3,UBR1,UBR2,UBR3,UBR4,UBR5,WAC,XIAP,YBX1,ZBED1,ZMYM2
EIF4B	64	No coloc	No coloc	No coloc	AHSA1,ARRB1,BAZ2A,CDC25B,CFL1,CUL3,CYLD,DCAF15,DDX1,EGFR,EIF3A,EIF3K,EIF4A3,EIF4G1,FBXW11,G3BP1,GAN,GBF1,HSPA1A,HSPA6,HSPB1,KBTBD7,KIAA1429,MAGOH,METTL3,MYH9,NUP153,OSBP,PARK2,PHAX,PINK1,RBM12B,RC3H1,RC3H2,RPL18,RPL24,RPL29,RPL31,RPL9,RPS11,RPS12,RPS13,RPS16,RPS18,RPS19,RPS24,RPS26,RPS5,RPS6,RPS7,RPS8,SEC23A,SMURF1,SNAI1,SNRPD3,SRSF3,TINF2,TNIP2,TSG101,USP7,USP9X,XPO7,XRCC5,ZFP36L2
PSMD1	64	No coloc	No coloc	No coloc	ABCC6,ALDH1L1,BDP1,BOD1L1,CTNNB1,CUL3,CYLD,DUSP4,EDEM3,EGFR,EMC1,EMC2,ERCC6,ESR2,EYA3,GSK3A,GSK3B,HBS1L,HDAC5,HERC2,HSP90AA1,HSPB1,HTT,HUWE1,KIAA0368,KIAA1429,MAPK6,MDM2,MMGT1,MRPL16,MYC,NXF1,PARK2,PIH1D1,PINK1,PSMA5,PSMB1,PSMB3,PSMB4,PSMC1,PSMD2,PSME1,PSME2,PTCH1,PTPN2,PTPRS,PTPRU,RANBP2,RMND5A,RPL23,RPL24,RPL27,RPS12,RPS21,RPS28,RPS8,SHFM1,SIRT7,SNAI1,TUBA1A,UBE3A,USP15,VPS72,ZNF24
PSMB1	63	No coloc	No coloc	No coloc	AMFR,BAG3,BCL3,CASP4,CDC14B,CUL7,CYLD,DCAF15,DSTYK,ENPP1,EPM2A,EYA3,GPBP1,GTPBP2,HNRNPA2B1,HTT,IMPACT,KIAA0907,KIAA1429,LRRK2,MED4,MYC,NHLRC2,NME4,NOTCH2,OTUD7B,PARK2,PGK1,PIP4K2B,PLEKHG4,POMP,PRPF8,PSMA5,PSMB3,PSMB4,PSMC1,PSMD1,PSMD2,PSME1,PSME2,PSME4,PSMG2,PSMG3,PTPN11,PTPN2,RC3H2,RPL10A,RPL24,RPL7A,SERPINE1,SHFM1,SKP1,SRSF2,TNIP2,TRAF2,TRIM23,TRIM27,TTC33,UBE2A,UBE3A,UBE4B,UFM1,USP15
TXN	63	No coloc	No coloc	No coloc	ACTN1,ACTN4,AHCYL1,AK3,AK4,ANKRD11,ATP6V1F,CHD4,COX17,CTNNB1,DCUN1D1,DECR1,DNM1L,DYNLT1,EEF2,EGFR,EIF4EBP2,ENO2,ESR2,EWSR1,FKBP1A,G3BP1,GABARAPL2,GAPDH,GPX1,GSTP1,GUK1,HINT1,IFIT3,KIAA1429,LGALS3,METTL3,MTPN,MYC,NAGK,NIF3L1,NPR1,NR3C1,NUDT19,OTUB1,PARK2,PCGF1,PDCD6,PIH1D1,PINK1,PPP1CC,PRDX1,PRPF8,PSAP,PTEN,RAB1A,RAE1,RC3H2,REV3L,SOD1,TAGLN2,TCOF1,TGFB1,TOR1AIP1,TRAF2,UBL5,VIM,ZFP36L2
USP9X	63	No coloc	No coloc	No coloc	AHCYL1,ALDH1L1,AMBRA1,ATP6V1F,BAG3,BCL9,CAND1,CASP4,CCT4,CEP290,CSNK1E,CTNNB1,CUL3,DCAF6,EGFR,EIF4B,ESR2,HDAC5,HUWE1,IRS1,IRS2,ITCH,KIAA0368,KIAA1429,LATS1,MAP2K3,MIB1,MLLT4,MTOR,NUAK1,OTUD4,PBX1,PCGF1,PCM1,PEG10,PGRMC1,PRPF8,PSMB4,PTEN,PTPN14,PTPN21,RC3H1,RICTOR,RPTOR,SEC23A,SIRT7,SMAD2,SMURF1,SNRNP200,SNRNP70,SNRPB,SOD1,UBA52,UBE2L3,UBE4B,UBL7,UBR4,UFM1,USP34,USP7,ZNF408,ZNF746,ZYX
CAV1	63	No coloc	No coloc	No coloc	ACTB,ADCY6,ANXA6,APP,AQP3,AR,ARIH1,BID,BMPR1A,BMPR2,CLTC,CSK,CTNNB1,CUL3,EGFR,EMC1,ESR2,FASN,FNDC4,HSP90AA1,HSPB1,INSR,ITCH,KIAA1429,LATS1,LPAR6,LRP6,MAP1LC3A,MMGT1,MMP14,MTHFD1,NF1,NPEPPS,NQO1,NR3C2,NXF1,PHB2,PLCG1,PROCR,PRPS1,PRPSAP1,PTCH1,PTEN,PTPN11,PTPRF,PTRF,RAB7A,RHOC,SMAD2,SUMO3,TBCA,TGFBR1,TMSB10,TMSB4X,TNFRSF1A,TNFRSF1B,TRADD,TRAF2,TSC2,VCL,VDAC2,VIMP,YIPF3
MAGOH	63	No coloc	No coloc	No coloc	ACTB,CAPZA1,CUL7,EIF4A3,EIF4B,EP300,ESR2,FASN,FXR1,FYTTD1,HNRNPF,HSPA1A,ILF2,ILF3,KRT10,MYH10,MYH9,NXF1,PRDX1,PRPF8,R3HCC1L,RBM39,RNPS1,RPL10,RPL13,RPL15,RPL18,RPL19,RPL24,RPL26L1,RPL27A,RPL28,RPL6,RPL7A,RPS11,RPS2,RPS24,RPS6,RPS8,SCYL2,SF3B3,SMG1,SNRNP200,SNRNP70,SNRPB,SNRPD2,SNRPD3,SON,SPTAN1,SPTBN1,SRSF2,SRSF3,SRSF5,SRSF6,SRSF7,TNIP2,TRA2B,UBB,VIM,WIBG,YBX1,ZC3H13,ZRANB1
RPL28	63	No coloc	No coloc	No coloc	AKAP11,C1QBP,CAND1,CCNDBP1,CDC42BPA,CHD3,CMTR1,CTNNB1,CYLD,DCTN4,DNM1L,EIF4A3,HIST1H1C,KIAA0232,KLHL21,MAGOH,MAP2K3,MTF1,MYC,NR2C2,PAFAH1B1,PIH1D1,PINK1,POLE,PPP1CC,PTEN,PTPN21,PTPRK,RC3H1,RC3H2,REST,RPL13,RPL18,RPL18A,RPL19,RPL23,RPL26L1,RPL27,RPL32,RPL34,RPL36,RPL38,RPL6,RPL7A,RPLP0,RPLP1,RPLP2,RPS11,RPS15,RPS16,RPS18,RPS19,RPS2,RPS6,RPS8,SNRNP70,SRP14,TCOF1,WHSC1,ZBTB7A,ZDBF2,ZNF644,ZNF746
PCM1	62	No coloc	No coloc	No coloc	ABCD3,ACTB,ACTR2,AKAP9,ATG14,ATP5L,C2CD3,CAMSAP1,CAMSAP2,CASK,CEP104,CEP120,CEP250,CEP290,CEP350,CLTC,CNTRL,COMMD4,CSNK1A1,CSNK1D,CSNK1E,CYLD,DDIT3,DSP,E2F4,EEA1,ESR2,EWSR1,EXOC4,HERC2,HOOK3,IBTK,IFT172,KIAA0368,KIAA1429,LUZP1,MED4,MIB1,MIS18BP1,MYO9A,NIN,PCNT,PINK1,PKN2,PRKAR2B,RAE1,RALBP1,RNF168,SCARB2,SDCCAG3,SIRT7,SMG7,SREK1IP1,SSFA2,TSC1,TSPYL1,TTLL4,TXLNG,USP9X,VMP1,WRAP73,XRN1
TUBB4B	62	No coloc	No coloc	No coloc	CAND1,CCNT1,CD81,CDKN2A,CEP250,CHD3,CHD4,CRK,CTNNB1,CUL3,CUL7,CYLD,DCUN1D1,DNAJA2,EGFR,EMC2,EMD,GAN,GRB2,HADHA,HDAC5,HSP90AA1,HUWE1,ID2,KIAA0368,KIAA1429,LMAN1,LRP1,MAP1LC3A,MAP2K3,METTL3,MGMT,MID2,MMGT1,MYC,NEDD8,NR2C2,PARK2,PHB2,PIH1D1,PINK1,POLR2B,PRPF8,PSME1,PTEN,PTPRF,RAB1A,RAD21,RC3H2,REST,RNF123,RPL10A,RPTOR,SMURF1,SNAI1,SOCS6,TINF2,TUBA1A,TUBA1C,TUBB6,VRK3,YWHAB
RPS28	62	No coloc	No coloc	No coloc	ABCC6,APOE,CAND1,CCNDBP1,CD81,CHD3,COPE,CSNK1A1,CTNNB1,CUL3,ESR2,FAM208A,FAU,FBXW11,H2AFX,HNRNPA2B1,ILF3,KIAA1429,LARS,LRRK2,MAP2K3,NOTCH2NL,NR2C2,PIH1D1,PPP1CC,PSMD1,RC3H1,RC3H2,RPL10A,RPL12,RPL13,RPL15,RPL18,RPL19,RPL23,RPL24,RPL36,RPL37A,RPL38,RPL6,RPL7A,RPL9,RPLP2,RPS12,RPS13,RPS15,RPS16,RPS18,RPS19,RPS2,RPS21,RPS24,RPS26,RPS27,RPS27L,RPS5,RPS6,RPS7,RPS8,RRS1,SNRNP70,WIBG
AURKAIP1	62	No coloc	No coloc	No coloc	ABCD3,ACOT2,AFG3L2,ARID4B,BPTF,C1QBP,CHD3,CLPX,CNOT1,CUL3,DDX56,ECH1,FHL3,GLS,GNL3,GTF3C1,HADHA,HAGH,IARS,IARS2,IBA57,IPO7,KARS,LETM1,LRPPRC,MRPL10,MRPL17,MRPL23,MRPL24,MRPL27,MRPL28,MRPL41,MRPL44,MRPS11,MRPS17,MRPS21,MRPS26,MYH10,NDUFS1,NDUFS3,NDUFS8,NME4,NOL8,NRD1,NUP205,OGDH,RFC1,RPL26L1,RPL32,RPL36,RPL7L1,RRBP1,RRP1B,SEC16A,SRP72,STRBP,TIMM13,TIMM8B,TRMT1L,UBR4,URB1,VWA8
FASN	61	No coloc	No coloc	No coloc	ADIPOQ,AHSA1,ARRB1,BRAF,CAV1,CDC34,CSK,CUL3,CUL7,CYLD,DCAF15,DCUN1D1,DDX39B,DNM1L,DUSP23,DUSP3,EIF4A3,EMC1,EMD,ESR2,EWSR1,GBF1,GFPT1,GSK3B,HDAC5,HIF1A,HSD17B12,HSP90AA1,HTT,HUWE1,KIAA1429,KIAA1715,LGR4,LMNA,MAGOH,METTL3,MMGT1,MTDH,MYC,NR2C2,PARK2,PC,PIH1D1,PIK3C2B,PINK1,PRPF8,PTEN,PTPN11,RAD21,RMND5A,SIRT1,SIRT7,SMURF1,SNAI1,SPOP,TEAD3,TNIP2,TSG101,USP22,ZBTB7A,ZNF746
DYNC1H1	61	No coloc	No coloc	No coloc	CDC34,CNTRL,CTNNB1,CUL3,CUL7,CYLD,DCTN1,DCTN4,DCTN5,DDX1,DNM1L,DUSP16,DYNLRB1,DYNLT1,EGFR,EIF3K,EMC1,FAM46A,FBXW11,GRB2,HOOK3,HSP90AA1,HSPA1A,KIAA1429,LRRK2,MAX,MKLN1,MYC,NDEL1,NHLRC2,NIN,NR2C2,NUMA1,PAFAH1B1,PIH1D1,PINK1,PRPF8,PRUNE2,PTCH1,RAE1,RNF123,RNF181,RPRD2,RPS24,RPS5,RYK,SERBP1,SIRT1,SIRT7,SKI,SMAD2,SNRPA1,SNRPB,STRN,U2AF2,USP7,XRCC5,YARS,YBX1,ZC3H4,ZNF746
COX4I1	61	No coloc	No coloc	No coloc	ACTB,AFG3L2,ALDOA,APP,ARID4B,ATAD3B,ATP5D,ATP6V1E1,ATRX,CANX,CISD1,CLPX,COA3,COPE,CORO1C,COX5A,COX5B,COX6B1,COX6C,COX7A2,COX7B,COX7C,CTNNB1,DBT,EMC1,EMC2,EMC4,ESR2,GLS,GSTP1,HADHA,HAGH,IARS2,KARS,KIAA1429,LMAN1,MAGT1,MGST3,MMGT1,MTPN,MYH10,NDUFA10,NDUFA4,NDUFB7,NDUFS1,NDUFS3,NDUFS8,OPA1,PHB2,SMDT1,SMIM12,TBCA,TBCK,TIMM13,TIMM8B,TOMM70A,UNC93B1,UQCRFS1,UQCRQ,VDAC2,YME1L1
EMC4	61	No coloc	No coloc	No coloc	ACADVL,ALDOA,CANX,CLPX,CMBL,COX4I1,CPNE1,CPNE3,EEF2,EIF4A3,EMC1,EMC2,EPRS,ESR2,GAPDH,HK2,HNRNPF,KRT10,LRPPRC,MAT2A,MED23,MME,MMGT1,MTDH,NAA15,NAPA,NCAPD2,NDUFS1,NDUFS3,NDUFS8,NNT,NXF1,PCNA,PCYOX1,PGK1,PHB2,POLR3B,PPIA,PRDX1,PRPS1,PRPSAP1,PSME1,PTPLAD1,RAB14,RAB7A,RPL10,RPL27,RPL7A,RPL9,RPLP2,RPS2,SCYL2,SEC22B,SEC23A,SEC63,SND1,TOR1AIP2,TRIM21,UQCRH,WFDC2,ZMPSTE24
CFL1	60	No coloc	No coloc	No coloc	ACAA1,ACTB,ACTG1,ACTR2,AK3,ALDOA,APP,ARF4,ARRB1,CD81,COX17,CTNNB1,CUL7,CYLD,DAZAP1,DDX39B,EGFR,EIF4B,ESR2,FAHD2A,FIS1,G3BP1,GAPDH,H2AFX,KIAA1429,LIMK2,LRRK2,LYPLA2,MAPK6,MDH2,MYC,MYH9,MYO18A,MYO1C,NR2C2,PARK2,PFN1,PIH1D1,PINK1,PPIA,PPP1CB,PRDX1,PRPF8,PTEN,RAB7A,RAD21,ROCK1,SMURF1,SOD1,STYX,SYNPO,TAGLN2,TKT,TNIP2,TXNDC17,U2AF2,UBA52,UFM1,VRK3,ZFP36L2
PPIA	60	No coloc	No coloc	No coloc	ACTB,AK3,ANXA1,ANXA7,APP,CD99,CDC34,CFL1,COPS7B,CSDE1,CUL3,CUL7,DCAF15,DDX6,DNM1L,DUSP4,EEF2,EIF4A3,EMC4,ERCC6,EWSR1,G3BP1,GAB2,GAPDH,GRB2,H2AFX,HDAC5,HNRNPA2B1,HSPA1A,HUWE1,KIAA1429,KLB,LGALS3,MAVS,MYC,MYH9,NEDD8,NR2C2,PARK2,PCNA,PIH1D1,PINK1,PPP3CA,PPP3R1,PRPF8,PRR13,PTCH1,RAD52,RC3H1,SOD1,TAGLN2,TMEM189,TNIP2,TSFM,U2AF2,USP4,VIM,WHSC1,YY1,ZFP36L2
NHP2L1	60	No coloc	No coloc	No coloc	CAND1,CHD3,CHD4,CORO1C,DDB1,DDX56,ESR2,GCC2,GNL3,GTF3C1,GTPBP1,IFI16,KIAA0368,NIN,NR2C2,PCNA,PIH1D1,PPIH,PTRF,RBM39,RC3H1,RC3H2,RNPS1,ROCK2,RPL12,RPL15,RPL18,RPL18A,RPL19,RPL23,RPL31,RPL37A,RPL6,RPLP0,RPS11,RPS13,RPS2,RPS24,RPS5,RPS6,RPS7,RPS8,RRS1,RSL1D1,SF3B4,SNRNP70,SON,SRP14,SRSF5,SRSF7,STAG2,SUPT16H,SURF4,TBL1XR1,TPBG,TPR,TRA2B,U2AF1,USP15,YY1
DDX39B	60	No coloc	No coloc	No coloc	AHSA1,CFL1,CHD3,CHD4,COPE,CORO1C,CTNNB1,CUL7,CYLD,DHX38,DNAJA2,DNM1L,DUSP4,EIF4A3,EMD,ESR2,FASN,FYTTD1,HDAC5,HERC2,LMNA,LUZP1,MYC,MYH10,MYH14,MYH9,MYL12B,MYO1C,NR2C2,PINK1,PRDX1,PTBP1,RAE1,RBM17,RMND5A,RPL12,RPL18,RPS2,RPS7,RPTOR,SF3A2,SF3B3,SHFM1,SNRPA,SNRPB2,SOD1,SPECC1,SPTAN1,SPTBN1,SRSF7,SVIL,TGFB1,THOC2,THOC6,TNIP2,TRA2B,U2AF2,UBE3A,WIBG,YWHAG
RPL35A	60	No coloc	No coloc	No coloc	CAND1,CMTR1,CTNNB1,CUL3,CYLD,HERC2,MTF1,MTHFD1,MYC,NR2C2,NUMA1,PIH1D1,PTPN21,RAD21,REST,RNF181,RNPS1,RPL10,RPL10A,RPL12,RPL13,RPL15,RPL18,RPL18A,RPL19,RPL23,RPL24,RPL27,RPL27A,RPL31,RPL32,RPL34,RPL36,RPL36AL,RPL39,RPL6,RPL7A,RPL9,RPLP0,RPLP2,RPS11,RPS12,RPS13,RPS15,RPS16,RPS18,RPS19,RPS2,RPS27,RPS27L,RPS5,RPS6,RPS8,RRS1,SNRNP70,TFDP1,TNIP2,UBA52,WDR5,ZBTB7A
RPL38	60	No coloc	No coloc	No coloc	AHSA1,CAND1,CUL3,EGFR,ESR2,IARS,KIAA1429,METTL3,MYC,NMT1,NR2C2,PIH1D1,PLCG1,PPP1CC,PRPF8,PTEN,RC3H1,RC3H2,REST,RPL10,RPL10A,RPL12,RPL13,RPL15,RPL18,RPL18A,RPL19,RPL23,RPL24,RPL27,RPL27A,RPL28,RPL29,RPL31,RPL34,RPL36,RPL37A,RPL6,RPL7A,RPL9,RPLP0,RPLP1,RPLP2,RPS11,RPS12,RPS13,RPS16,RPS18,RPS19,RPS2,RPS26,RPS27,RPS28,RPS5,RPS6,RPS7,RPS8,RRBP1,SIRT7,TGFB1
RPL32	60	No coloc	No coloc	No coloc	AURKAIP1,CAND1,CANX,CDH2,CMTR1,CYLD,DHX8,DUSP11,DUSP5,FAU,GSK3A,HSP90AA1,ILF3,MECP2,MTHFD1,NENF,NR2C2,PIH1D1,PPIH,PPP1CC,PRPF8,PTEN,RC3H1,RC3H2,RPL10,RPL10A,RPL12,RPL15,RPL18,RPL18A,RPL19,RPL23,RPL24,RPL26L1,RPL27,RPL27A,RPL28,RPL29,RPL34,RPL35A,RPL37A,RPL39,RPL6,RPL7A,RPL9,RPLP0,RPS11,RPS13,RPS15,RPS16,RPS2,RPS26,RPS6,RPS8,RRS1,SART3,SNRNP70,TGOLN2,UBA52,WHSC1
CYB5R3	60	No coloc	No coloc	No coloc	ACTB,AGPS,AK3,APOE,ATP5L,CANX,CDIPT,CEP290,CHCHD10,CNTRL,COA4,COX17,COX6B1,DHCR7,EMC1,ERP29,FAXDC2,GNB2,GNG5,HADHA,HOXB5,IMPAD1,KIAA1429,LETM1,LRCH4,MGST3,MLEC,MME,MMGT1,MRPS11,NDUFA3,NDUFA4,NDUFS3,NINJ1,NSDHL,NXF1,OGDH,PARK2,PCYOX1,PHB2,PLOD1,PTEN,RAB11A,RAB1A,RAB7A,REEP4,RPS7,SEC22B,SLC25A20,SPCS1,STOML2,TKT,TMEM60,USP47,VAMP1,VAMP5,VDAC2,VMP1,WFDC2,ZMPSTE24
TSG101	59	No coloc	No coloc	No coloc	ACTN4,AJUBA,AKAP9,AR,BAG4,BCAR1,BCR,BRPF3,CAPRIN1,CBY1,CDS2,CHMP4B,CNOT7,CRK,DDX6,EGFR,EIF4B,EP300,ESR2,EWSR1,FASN,GRB2,JUN,KRT75,LARP1,LENG8,MDM2,MVB12A,NFKB2,NIF3L1,NR3C1,NUFIP2,NXF1,PDCD6,PDLIM7,PPFIBP2,QKI,RAB7A,RAB9A,RBPMS,RNF111,ROCK1,SCAMP3,SEC16A,SH3GLB2,SH3KBP1,SMCHD1,TFG,THRB,TNIP2,TRIM23,TRIM35,TRIM47,UHRF1BP1,VPS28,VPS37C,WDR5,YBX1,ZFYVE9
SART3	59	No coloc	No coloc	No coloc	AR,CAND1,CUL3,DHX57,DUSP5,ESR2,HIF1A,HIST2H2BE,IARS,IFI16,KIAA1429,LARP1,LRPPRC,LSM2,LSM7,MYC,NUP50,OLA1,PDIA6,POLR2H,PPIH,PRPF8,PSMA5,PSMB3,PSME4,RAB1A,RBMS3,RC3H1,RNPS1,RPL10A,RPL13,RPL19,RPL26L1,RPL27,RPL32,RPL37A,RPL6,RPL7A,RPL7L1,RPLP2,RPS15,RPS8,RRP1B,SIRT6,SIRT7,SNRPB,SNRPD2,SNRPF,SNRPG,TNIP2,TPR,UBR4,USP15,USP4,VARS,YBX1,ZNF574,ZNF71,ZNF746
DCTN1	59	No coloc	No coloc	No coloc	ABRACL,ANXA1,CAMSAP1,CAMSAP2,CAPZA1,CCAR1,CDC37,CLASP1,CLASP2,CLTC,CUL3,CYLD,DCTN4,DCTN5,DNAJA2,DSTYK,DYNC1H1,DYNLRB1,DYNLT1,ESR2,GAS2L3,GBF1,GPX1,GRB2,GSTK1,HOOK3,IPO7,KIAA0368,KIAA1107,KIAA1429,KIF2A,LGR4,LUZP1,MTPN,MYC,NAA15,NACA,NIN,NMT1,NNT,NPLOC4,NXF1,PAFAH1B1,POLR2B,RAB35,RNF168,RNF181,RPS19BP1,SDHC,SEC16A,SF3B3,SMURF1,SPTBN1,SRSF2,SUPT16H,TNIP2,TSFM,UBE2A,VIM
OTUB1	59	No coloc	No coloc	No coloc	ACTB,ACVR1B,ANXA1,ANXA7,BMPR1A,C19orf43,CALD1,CTNNB1,DDX5,EIF4A3,EP300,EPM2A,ERP29,EWSR1,GPX4,GSK3B,H2AFX,HIF1AN,HSD17B12,HSPA1A,HSPA4,HSPA6,KARS,KDM1A,LAGE3,MAP4,MAVS,MTPN,NDUFA4,NEDD8,NFKBIA,NHLRC2,PCNA,PGRMC1,PNKD,PPA1,PRDX1,RFX7,RPL26L1,SEC61B,SERBP1,SMAD2,SNAI1,TCEB1,TGFBR1,TNFSF12,TXN,UBA6,UBE2E1,UBE2E2,UBE2E3,UBE2L3,UBE4B,UQCRH,USP15,USP47,USP8,ZBTB21,ZNF746
EPRS	59	No coloc	No coloc	No coloc	ABCC6,AHSA1,ARL4D,ATAD3B,BRAF,CANX,CDC34,CHD3,CHD4,CLTCL1,CMYA5,CUL3,CUL7,CYLD,DDX5,EGFR,EMC2,EMC4,ESR2,FBXW11,HDAC5,HECTD1,HIST2H2BE,HSD17B4,HSP90AA1,HUWE1,IARS,IDH3A,ILF3,KARS,KIAA1429,LARS,LGR4,LRPPRC,LRRK2,MAP1LC3A,MYC,NMD3,NR2C2,NXF1,PIH1D1,PINK1,PKN2,PRPF8,PSMD2,PTBP1,PTCH1,PTEN,PTPLAD1,RNF123,RPL6,SNAI1,SND1,SOD1,TCEB2,TGFB1,TRMT1,U2AF2,VPS25
SIRT6	59	No coloc	No coloc	No coloc	ACLY,ACTN1,ANAPC1,ANXA2,CAPRIN1,CAPZA1,CCNDBP1,CHD3,CHD4,DDB1,DSP,EEF2,EHMT2,EMC2,FAT1,FLNB,FOXO3,G3BP1,GAPDH,GATAD2B,GFPT1,HDAC3,KIAA0232,LMNA,MDM2,METTL3,MSH6,NCAPD2,NSMCE4A,PDLIM5,PDS5A,POLD3,PRKDC,PRPF8,PSMG3,RAD21,RAD50,RELA,RNF20,RNF40,SART3,SMARCA5,SMC2,SMC3,SMC4,SNRNP200,TBL1XR1,TCOF1,TUBA1A,UBE3A,UBR5,USP7,VIM,WAC,WAPAL,XRCC5,ZDBF2,ZNF318,ZNF644
SNRPA1	59	No coloc	No coloc	No coloc	CCDC12,CHD3,CHD4,CUL3,CUL7,CWF19L2,CYLD,DDX5,DUSP5,DYNC1H1,EGFR,ELL,EP300,ESR2,GCFC2,GPATCH11,GTF3C1,HUWE1,IFIT3,LSM2,MCM7,MYC,NR2C2,PHAX,PIH1D1,PRPF8,PSAP,PSMA5,PSMB3,PTEN,RBM14,RC3H1,RC3H2,REST,RPS5,S100A16,SF3A2,SF3B3,SF3B4,SF3B5,SMURF1,SNAI1,SNRNP200,SNRNP70,SNRPA,SNRPB,SNRPB2,SNRPC,SNRPD2,SNRPD3,SNRPF,SNRPG,SRP14,SRSF7,TPR,U2AF1,U2AF2,VASN,YBX1
SNRPD2	59	No coloc	No coloc	No coloc	ABCC6,CAND1,CHD3,CHD4,CTNNB1,CUL3,CUL7,CYLD,DCUN1D1,DDX5,EAPP,EGFR,EIF4A3,ELK4,ESR2,EWSR1,GRB2,IFIT3,LMNA,LSM1,LSM2,LSM7,LUC7L,MAGOH,MYC,NCSTN,NHLRC2,NR2C2,OPTN,OS9,PAFAH1B1,PIH1D1,PPP1CC,PRPF8,RBM14,RC3H1,RC3H2,RNF213,SART3,SBF2,SF3A2,SF3B3,SF3B4,SKIV2L2,SMURF1,SNAI1,SNRNP200,SNRNP70,SNRPA1,SNRPB,SNRPC,SNRPD3,SNRPF,SNRPG,SRP14,SUPT16H,U2AF1,UNC93B1,YBX1
TKT	59	No coloc	No coloc	No coloc	AASDH,AHCYL1,ALDOA,ANXA7,ATG2B,CDC34,CDK5RAP2,CFL1,COX17,CUL3,CYB5R3,CYLD,DAZAP1,DNM1L,EIF2AK4,EMC1,ENO2,EP300,FABP7,FH,GAPDH,GLRX,GOLGA4,GPX4,GSTP1,H2AFX,HDAC5,HINT1,HSPB1,HTT,IFI16,ITPA,KIAA1429,LGALS3,LRRK2,LYPLA2,MYC,NEDD8,NHLRC2,NR2C2,P4HB,PARK2,PDCD6,PGK1,PIH1D1,PINK1,PRDX1,RDX,RPTOR,RUNX1,SCYL2,SOD1,SRI,TAGLN2,TBC1D4,U2AF2,UFM1,YKT6,ZFP36L2
AMBRA1	59	No coloc	No coloc	No coloc	ACTN1,ALDH1B1,ASB8,ATG4B,BAG5,BCL2,CCT4,CHUK,CISH,COPS2,COPS8,CUL7,DCAF10,DDA1,DDB1,DUSP4,DYNLL2,EMD,FBXW11,GABARAPL1,GABARAPL2,HSP90AA1,HSPB1,HUWE1,KIAA1429,LRRC42,MAP1LC3A,MAPK6,METTL3,MLF2,MTOR,MYC,NDUFS1,NEK9,NPEPPS,OGT,PARK2,PJA2,PSMA5,PSMB3,PSMC1,PSMD2,RBM14,RPTOR,SEC16A,SLC25A22,SOCS3,SOCS6,SPATA5,TCEB1,TCEB2,TIMM13,TRAFD1,TUBA1A,TUBB6,UBR5,USP9X,VWA8,WSB2
CMTR1	59	No coloc	No coloc	No coloc	CIRBP,CUL3,DDX5,EIF3A,EIF4A3,EIF4G1,EIF5B,FXR1,G3BP1,G3BP2,HIST1H1C,HMGA1,HNRNPA2B1,IARS,ILF2,ILF3,LARP1,LMNA,PRDX1,PRPF8,PTBP1,RBM39,RNF20,RNF40,RPL10,RPL10A,RPL12,RPL13,RPL15,RPL18A,RPL19,RPL23,RPL27,RPL28,RPL32,RPL35A,RPL36,RPL7A,RPL9,RPLP2,RPS11,RPS13,RPS16,RPS19,RPS2,RPS24,RPS26,RPS7,RPS8,SERBP1,SF3B3,SMCHD1,SNRNP200,SPTBN1,SRSF5,SRSF6,U2AF2,XRCC5,YBX1
RPS21	59	No coloc	No coloc	No coloc	APP,AR,CAND1,CLCA2,CUL3,CYLD,ESR2,LRRK2,MAP2K3,MAST3,MRPS21,MTHFD1,PIH1D1,PPP1CC,PRPF8,PSMC1,PSMD1,PSMD2,RAD21,RC3H1,RC3H2,RPL10,RPL10A,RPL12,RPL13,RPL15,RPL18,RPL18A,RPL19,RPL23,RPL24,RPL27,RPL31,RPL34,RPL37A,RPL6,RPL7A,RPL9,RPLP0,RPLP1,RPLP2,RPS11,RPS12,RPS13,RPS16,RPS18,RPS19,RPS2,RPS24,RPS26,RPS27L,RPS28,RPS5,RPS6,RPS7,RPS8,SNRNP70,THOC2,UBA52
PTBP1	58	No coloc	No coloc	No coloc	APP,CAND1,CANX,CHD3,CHD4,CMTR1,CUL3,CUL7,CYLD,DDX39B,DNM1L,EIF4G1,EPRS,FAU,G3BP1,GSK3A,GSK3B,HDAC5,HIF1A,HMGA1,HNRNPA0,HNRNPA2B1,HNRNPDL,HSPB1,ILF2,KIAA1429,LGR4,MDM2,METTL3,MYC,NHLRC2,NR2C2,NXF1,PHB2,PIH1D1,PRPF8,QKI,RAB1A,RC3H1,RC3H2,RPL36,RPS27,RPS7,RPTOR,SAR1A,SMARCAD1,SNAI1,SNRNP70,SNRPA,SPTAN1,SRSF5,STOML2,TIMM13,TOMM70A,U2AF2,UBE3C,YBX1,ZFP36L2
TCEB2	58	No coloc	No coloc	No coloc	AMBRA1,APPBP2,ARIH1,ASB6,ASB7,ASB8,CISH,COPS2,COPS7A,COPS7B,COPS8,CSNK1E,CUL3,DCUN1D1,EPRS,FEM1B,GABPA,GCH1,GHR,GLS,HIF1A,HIF1AN,HMGCR,KIAA0430,KLHDC10,KMT2A,LAGE3,LARS,LRRC42,LRRC58,METTL3,NAPA,NEDD8,NR2C2,PCMTD1,PDLIM7,PFDN5,PIH1D1,PRPF8,PTCH1,RC3H2,RNF213,RNF7,SEC31A,SOCS3,SOCS4,SOCS6,SOCS7,SPSB1,TCEB1,TCEB3,TET2,TNIP2,TRIM44,TSC22D2,TULP4,WSB2,ZYG11B
RBM14	58	No coloc	No coloc	No coloc	AKAP9,AMBRA1,ATRX,CAND1,CANX,CASK,CDC37,CEP250,CHD3,CHD4,CLTC,CUL3,CUL7,DDX6,DYNLT1,EP300,HDAC5,HNRNPA0,HOMER3,HOOK3,IFI16,ILF2,LMNA,MED23,MED4,MYC,NDEL1,NFKBID,NIN,NR3C1,PINK1,PPP1CC,QKI,RAB11A,RAB9A,RBM39,RC3H1,RC3H2,RFC1,RNPS1,RPS5,RRS1,RSL1D1,RUNX1,RUNX2,SEC16A,SKP1,SMARCA5,SNRPA1,SNRPD2,STAG2,TGOLN2,TNIP2,TOP2B,TPBG,TRMT112,XRCC5,ZBTB10
GAN	58	No coloc	No coloc	No coloc	ACTG1,ALMS1,ARHGEF1,ARHGEF12,CBY1,CCT4,CEBPZ,CLASP1,CUL3,DYNC2H1,EEF2,EIF3A,EIF4B,ESR2,H2AFX,HNRNPF,HSP90AA1,HSPA1A,HSPA6,KIAA1429,KRT10,LRRC16A,MTHFD1,MYH14,MYO18A,NUDCD3,OXA1L,PCNT,PINK1,PKD1,PRDX1,QRICH1,RELA,RNF213,RPL13,RPLP0,RPS13,RPS2,RPS27A,RPS5,RPS6,RPS8,SETD2,SPTAN1,SRSF7,SSH2,SYNC,SYNE1,TBCB,TENM3,TRIM21,TUBA1A,TUBB4B,TUBB6,VCPIP1,VIM,ZC3H13,ZZEF1
RAB11A	57	No coloc	No coloc	No coloc	ACTB,ARF4,ARF5,ATP5L,BIRC6,CACNA2D1,CHMP3,CLTC,CTNNB1,CYB5R3,CYSTM1,DCTN4,ECH1,EHD1,EMD,GDI1,GTPBP2,HADHA,HAGH,HSPA1A,ILF3,KARS,KIAA1429,KIDINS220,LRRK2,MTMR4,MYH10,MYH9,NUP205,OPTN,OSBPL11,PHB2,PLCG1,PSMB4,PTGIR,PURA,RAB11B,RAB1A,RAB3IL1,RAB7A,RABEP1,RABGAP1,RALGAPB,RBM14,RRBP1,RRP1B,SCAMP1,SEC16A,SH3KBP1,SMC3,STT3B,TRAPPC10,TRAPPC9,UQCR10,VAMP3,XPO5,YWHAG
WDR5	57	No coloc	No coloc	No coloc	APP,BHLHE41,BOD1L1,CAND1,CCDC101,CCT4,CHD7,CHD8,CSNK1E,CSNK2A2,CUL3,CYLD,DDA1,DDB1,EHMT2,EP300,ESR2,FAM199X,H2AFZ,HDAC3,HDAC5,HIST1H1C,KANSL1,KANSL3,KAT2A,KAT6A,KIAA0430,KMT2A,KMT2C,MAPKAP1,MAVS,MAX,MGA,MYC,NR2C2,OGT,PAFAH1B1,PHF20,PIK3CA,PPP1CB,PTEN,PTPLAD1,PTPN21,RBBP5,RICTOR,RPL35A,RPL37A,SERBP1,SETD1B,SPECC1,TFDP1,TGFB1,TSG101,UBE3A,UNC45A,WDR82,ZZZ3
MED23	57	No coloc	No coloc	No coloc	ATPIF1,C3,CEBPB,COPS2,CORO1C,COX5A,COX6C,CRIPT,CSNK2A2,DOCK7,EHMT2,EMC1,EMC4,EP300,EP400,EPC2,ESR2,HADHA,HIF1A,KARS,KDM1A,MED10,MED13,MED30,MED4,MED6,NCOA2,NIPBL,OBFC1,PGRMC1,PHKB,PNISR,POLE,PPP1CB,PTPLAD1,QKI,QPCT,RAD50,RBM14,RELA,RNF20,ROCK1,RPL23,RPTOR,SEC16A,SEC61B,SNRPG,SPEN,SSR1,TNRC6B,TRA2B,TUBA1A,VCPIP1,VDAC2,ZC3H13,ZNF516,ZNF592
UBE2L3	57	No coloc	No coloc	No coloc	ACAT2,AHCYL1,ANKIB1,ARIH1,BAG3,BRAF,DAZAP1,DNM1L,DUSP4,HECTD1,HERC1,HERC2,HSPA4,HUWE1,ITCH,LTN1,MAPK6,MDH2,MDM2,MYC,MYCBP2,NCOA1,NFKBIA,NR3C1,OTUB1,PARK2,PIH1D1,PSMA5,PSMD2,PTEN,RC3H1,RELA,RNF125,RNF150,RNF168,RNF19B,RNF20,RNF213,RNF7,SMURF1,SOD1,SPOP,TRIM21,TRIM23,TRIP12,UBA6,UBE2A,UBE3A,UBE3C,UBE4B,UBR4,UBR5,UFM1,USP34,USP9X,VDAC2,XIAP
ANXA2	57	No coloc	No coloc	No coloc	APP,ARRB1,BAG3,CD99,CHD3,CHD4,CTSB,CUL7,CYLD,DYNLT1,EGFR,EMC1,EP300,EWSR1,FBXL12,GRB2,GSK3B,H2AFX,HMGA1,HMGN3,KIAA1429,KLHL42,LGALS1,METTL3,MGMT,MMGT1,MTDH,MYC,MYH9,MYO18A,NIN,OGDH,PALMD,PARK2,PCNA,PDCD6,PIH1D1,PPP1CB,PRKDC,PRPF8,PTEN,PTPN11,RAB14,RAB7A,RPS13,RPS2,S100A10,SIRT6,SOS1,SP1,STAT3,SYNPO,TET2,U2AF2,UBE2A,UBE3A,ZBTB4
SND1	57	No coloc	No coloc	No coloc	AASS,APP,CAND1,CANX,CHD3,CNOT1,CORO1C,CPNE3,CTNNB1,CUL3,CUL7,CYLD,EIF5B,EMC4,EPRS,ESR2,G3BP1,GFM1,GSK3B,GTF2E1,HADHA,HSP90AA1,HUWE1,ILF2,ILF3,KIAA1429,LRPPRC,MDM2,MTDH,MYC,MYL12B,NENF,NR2C2,PIH1D1,PIM1,PINK1,PRPF8,RAPGEF2,RBM39,RPL10,RPL19,RPS11,RPS16,RPS2,RPS26,RPS27,RPS6,SHFM1,SIRT7,SNRNP70,SNRPB2,SOD1,SRSF3,U2AF2,USP22,VDAC2,ZNF207
SF3A2	57	No coloc	1600	No coloc	AGGF1,ARGLU1,C19orf43,CCAR1,CIRBP,CUL3,CUL7,DDX39B,DDX5,EIF4G1,EMC2,EP300,ESR2,GRB2,HNRNPA2B1,ILF2,ILF3,LIN54,MUS81,NIPBL,NR2C2,PIGS,PPP1R8,PRPF8,RAE1,RBM17,RBM39,REST,RNPS1,SF3B3,SF3B4,SF3B5,SNRNP200,SNRNP70,SNRPA,SNRPA1,SNRPB,SNRPB2,SNRPC,SNRPD2,SNRPD3,SNRPF,SNRPG,SRSF2,SRSF3,SRSF5,SRSF6,SRSF7,TFG,TRA2B,TRIP10,U2AF1,U2AF2,VEZF1,YBX1,YY1,ZNF207
ERCC6	57	No coloc	No coloc	No coloc	ACTR2,BAX,BAZ1B,CAND1,CBX6,CHD4,COPE,CORO1C,CSNK2A2,CTSB,CUL7,DDB1,DDX1,DDX5,EIF4A3,ERCC4,FOSL1,FXR1,FYTTD1,GATAD2B,IARS2,IDH3G,KIAA1429,MDM2,MPHOSPH8,MRPS26,MYC,NPLOC4,PCNA,POLR1A,POLR2B,POLR2H,PPIA,PRPF8,PSMD1,PTRF,RHOG,RIF1,RPL10,RPL13,RPL39,RPS15,RPS24,RPS6,SENP2,SF3B3,SMARCA1,SMARCA2,SMARCA4,SMARCA5,TCEB3,TOP2B,TPR,UQCRQ,USP7,VPS13C,XRCC5
NDUFS1	57	No coloc	No coloc	No coloc	ACTB,AFG3L2,AMBRA1,APOE,APP,AURKAIP1,BMPR1A,CANX,CISD3,CLTC,COA3,COMT,CORO1C,COX4I1,COX6B1,COX7A2,COX7C,CPNE8,CUL3,EGFR,EMC1,EMC2,EMC4,GDI1,GNB2,GSK3B,HADHA,KDM1A,LAMTOR2,LRPPRC,MDM2,MMGT1,MYC,NDUFA11,NDUFA3,NDUFA4,NDUFB11,NDUFS3,NDUFS8,NNT,NR2C2,OGDH,OPA1,P4HB,PHB2,PIGS,PINK1,PTRF,RAB7A,RHOT2,RPL27,RPS15,SIRT7,TNIP2,UQCRH,UQCRQ,VDAC2
CORO1C	57	No coloc	No coloc	No coloc	ACTB,ACTG1,ACTR2,AGPS,ATP6V1F,CANX,CORO6,COX4I1,COX7A2,COX7C,CRK,CUL7,DCAF15,DDX39B,DUSP4,EGFR,ELK4,EMC2,ERCC6,ESR2,ETF1,GBF1,GTPBP1,HADHA,HSD17B4,ILF3,KARS,LRPPRC,MDH2,MED23,MED4,MMGT1,MYC,MYH9,MYO18A,MYO1C,NDUFS1,NDUFS3,NDUFS8,NHP2L1,NNT,PAPOLA,PHB2,PHKB,PPP1CB,PPP1CC,PTPLAD1,PTPN2,RAB7A,RC3H1,RC3H2,SKP1,SND1,STT3B,SYNPO,UQCRH,UQCRQ
PSMC1	56	No coloc	No coloc	No coloc	ALDH1L1,AMBRA1,APP,ATXN7,BAG3,CEPT1,CNOT7,COPS2,CRK,CUL3,CYLD,DNM1L,GSK3B,HERC2,HSPB1,HUWE1,JMJD1C,JMJD6,KDM1A,KIAA1429,MAPK6,MDM2,METTL3,MIDN,MORF4L1,MRPS21,MYC,NCOA4,NR2C2,PARK2,PIAS3,PSMA5,PSMB1,PSMB3,PSMB4,PSMD1,PSMD2,PSME1,PSME2,PTPN2,RAD21,RNF123,RPS13,RPS21,RPS8,SHFM1,SNAI1,SOD1,TNIP2,TOPORS,UBE3A,UGGT1,VPS13D,XRN1,ZFYVE21,ZNF746
LGALS3	56	No coloc	No coloc	No coloc	ADCY6,AGPS,AK3,APP,ATP2B4,CD58,CLCN3,COX17,CSPG4,CTNNB1,CYLD,DBI,EGFR,ELN,ESR2,FAHD2A,FBXL4,GSTP1,ITGA1,KIAA0319L,LAMB1,LGALS1,LNPEP,MAP1LC3A,MYH10,MYL12B,NCSTN,NHLRC2,OPTN,OSTM1,PPIA,PPIG,PRPF8,PRR13,PTGFRN,PTPN11,PTPRK,RAB11B,RAB7A,RNF167,RPL12,RPL7A,SERINC1,SERINC2,SLC12A2,SLC12A4,SLC12A7,SLC30A1,SLC4A2,SLC9A6,SOD1,TKT,TMSB10,TRIM23,TXN,VIM
CCT4	56	No coloc	No coloc	No coloc	ACTR2,AHSA1,AMBRA1,CANX,CD81,CTNNB1,CUL3,CUL7,CYLD,DCAF10,DNAJA2,ESR2,GAN,GNB2,GRB2,GSK3B,HDAC3,HDAC5,HIF1AN,HUWE1,KIAA0368,KIAA1429,MAPK6,MCM7,METTL21B,METTL3,MTDH,MYC,NR2C2,P4HB,PARK2,PCGF5,PDDC1,PIH1D1,PINK1,PRPF8,PTEN,PTPN11,RC3H2,RNF181,RPTOR,SENP2,SMURF1,SNAI1,SSR1,STK24,STRN,STRN3,TUBA1A,TUBA1C,USP9X,VARS,VRK2,WDR5,ZBTB7A,ZNF746
NDUFA4	56	No coloc	No coloc	No coloc	ABCD3,ACACA,ACADVL,ACSL1,ACSL4,AFG3L2,APP,BRAF,C1QBP,CANX,CHCHD2,CISD1,COA3,COX4I1,COX5A,COX6C,COX7A2,COX7C,CUL3,CYB5R3,DHCR24,DNAJC19,ECH1,FAM162A,FIS1,GUK1,HADHA,HIF1AN,HK2,KIAA1429,LETM1,MAP3K8,MAPK6,MPV17,MRPL14,NDUFA10,NDUFB11,NDUFB4,NDUFB7,NDUFS1,NDUFS3,NDUFS8,NNT,NR2C2,OTUB1,OXA1L,PI4KA,SFXN3,SOCS6,STOML2,TAMM41,TMEM70,UQCC2,UQCRFS1,UQCRQ,VDAC2
MTOR	55	No coloc	No coloc	No coloc	AMBRA1,CDC37,CHUK,DDB1,EGFR,EIF4EBP1,EIF4EBP2,EP300,FKBP1A,GADD45A,GNB2,GSK3B,GTF3C1,HIF1A,HSPA4,HTT,IRS1,IRS2,KIAA0226,KIAA1429,LAMTOR2,LARP1,LARS,MAPKAP1,MAX,MLXIPL,NBN,NFKBIA,NXF1,PARK2,PGRMC1,PREX1,PRKDC,PTEN,RAB1A,RAP2A,RHEB,RICTOR,RPL23,RPS6,RPS6KB1,RPTOR,SGK1,SIRT1,SIRT7,SMDT1,STAT3,TMEM261,TRAF2,TRMT61A,TUBA1A,UNC93B1,USP9X,XPO4,ZDHHC18
LARP1	55	No coloc	No coloc	No coloc	CAND1,CBY1,CDC34,CHD3,CHD4,CMTR1,CSNK1A1,CUL3,CYLD,DCAF15,EIF3A,EIF3K,ELK4,G3BP1,GBF1,HNRNPDL,IFI16,ILF2,KIAA1429,KIF13B,LUC7L,MAGI1,MAST3,MTOR,NR2C2,PIH1D1,PINK1,PPP1CC,RC3H1,RC3H2,RNF123,RPL10,RPL29,RPL6,RPS12,RPS13,RPS16,RPS18,RPS5,RPS8,RPTOR,RRP1B,SART3,SH3PXD2A,SIRT7,SNAI1,SNRNP70,STRBP,TNIP2,TSG101,U2AF2,YWHAB,YWHAG,ZBTB21,ZNF638
SMC3	55	No coloc	No coloc	No coloc	AKAP9,ARHGEF12,ATM,CASP4,CDC34,CHD3,CHD4,CHMP4B,CSNK1A1,CUL3,CUL7,DCAF15,DNAJA2,EGFR,EMC1,ESR2,FAM76A,GTF3C4,H2AFX,HDAC5,HERC2,KIAA1429,MECP2,METTL21B,MSH6,MYC,NIPBL,NR2C2,NUMA1,PDS5A,PDS5B,PINK1,PLIN4,RAB11A,RAB9A,RAD21,RAE1,RPL37A,SF3B3,SIRT6,SMARCA2,SMARCA4,SMARCA5,SMARCAD1,SMC2,STAG2,TGFB1,TGOLN2,TMEM165,TUBA1A,USP13,USP15,WAPAL,YY1,ZBTB7A
ATM	55	No coloc	No coloc	No coloc	AP1B1,ATMIN,ATR,BAZ1A,BAZ1B,BHLHE41,CD99L2,CHD4,CREB1,CSNK1D,CXXC5,DDX1,DYRK2,EIF4EBP1,ESR2,FEN1,FOXO3,H2AFX,HIF1A,HUWE1,KDM2A,KIAA1429,LMNA,LPAR6,MDM2,MSH6,NBN,NRD1,OSGIN1,PIM1,PPP1CC,PRKDC,PTCH1,RAD50,RAP2A,RASSF1,RELA,RFC1,RHEB,RNF123,RNF20,RNF40,RSF1,SETD2,SIRT7,SMARCA5,SMC3,SNAI1,SPOP,SPSB1,TAF1,UNC93B1,USP34,WHSC1L1,XRCC5
PRDX1	55	No coloc	No coloc	No coloc	ACAA1,BAX,CAND1,CDC37,CFL1,CMTR1,COX17,COX6B1,CUL3,CUL7,CYLD,DAZAP1,DCUN1D1,DDX39B,EGFR,EIF4A3,EMC4,G3BP1,GAN,GAPDH,HECTD1,KIAA1429,LRRK2,LUC7L,MAGOH,MDH2,MSH6,MYC,NEDD8,NR2C2,OTUB1,PARK2,PIH1D1,PINK1,PRDX4,PRKDC,PRPF8,PTEN,RAB4B,RAD52,RC3H1,RNF123,RNH1,SKI,SNAI1,SOD1,TET2,TKT,TXN,U2AF2,UBE3A,VRK3,WHSC1,ZFP36L2,ZFR
RAB9A	55	No coloc	No coloc	No coloc	ABCD3,ARF4,ATP6V1F,BANF1,CDC34,CLCN7,CLPX,CNTRL,CPD,CUL7,DUSP22,ECH1,EMD,ESYT1,GDI1,HAGH,HLCS,HSPA1A,IGF2R,KARS,KIAA1033,KIAA1429,LAMTOR1,LAMTOR2,LAMTOR5,LNPEP,LRBA,MEF2BNB,NAPA,NISCH,NUP205,PDZD8,PLEKHM3,RAB7A,RBM14,RHEB,RRBP1,RRP1B,SAR1A,SCAMP1,SEC16A,SMC3,SMCR8,SOD1,SRP14,TBC1D5,TRAF2,TRIP11,TRMT1L,TSG101,VAMP3,VPS13C,XPOT,ZFYVE16,ZFYVE9
DDX1	55	No coloc	No coloc	No coloc	APP,ARIH1,ATM,CAND1,CHD3,CHD4,CSNK1A1,CTNNB1,CUL3,CUL7,DBT,DCUN1D1,DYNC1H1,EIF3K,EIF4B,EIF4EBP1,ERCC6,G3BP1,HAS1,HDAC5,HERC2,HNRNPA2B1,HSPA1A,HUWE1,ILF2,KIAA0368,KIAA1429,MYC,NBN,NEDD8,NMT1,NR2C2,PDCD6,PIH1D1,PLOD1,PPP1R8,PTEN,RAD50,RC3H1,RC3H2,RIF1,RNF168,RPL10,RPL26L1,RPL27,RUNX1,SCARB2,SNRNP70,STRN,TGFB1,TNIP2,TPR,YBX1,ZBTB10,ZFYVE21
MGST3	55	No coloc	No coloc	No coloc	ABCD3,AFG3L2,AKAP1,APOL2,APP,AQP3,ATP6V0A1,BIRC6,C11orf24,C17orf62,CANX,CDIPT,CNTRL,COA3,COX4I1,COX5A,COX6C,COX7C,CYB5R3,DNM1L,FAXDC2,GOLGA3,HADHA,HAGH,HK2,IARS2,LMNA,LRPPRC,MAVS,MFF,MRPS26,NDUFS3,NHLRC2,NINJ2,NME3,NMT1,PRPF8,RHOT2,SCD,SEC16A,SEC22B,SLC25A20,SMCR8,SYAP1,TACC1,TIMM13,TMEM140,TMEM60,TOMM70A,UNC50,UQCRQ,VAMP3,VDAC2,VPS13D,ZMPSTE24
SNRPD3	54	No coloc	No coloc	No coloc	ABCC6,BANF1,BDP1,CAND1,CD81,CEP250,CHD4,CKAP5,CUL3,CUL7,CYLD,DCUN1D1,DHX38,EAPP,EIF4A3,EIF4B,ESR2,EWSR1,GTF2E1,HUWE1,IFIT3,KIAA1429,LMNA,LSM1,LSM2,LSM7,LUC7L,MAGOH,METTL3,MYC,NHLRC2,NR2C2,PIH1D1,PRPF8,RAB27A,RC3H1,RC3H2,RELA,REST,RPS27L,SF3A2,SF3B3,SMARCAD1,SMURF1,SNRNP200,SNRNP70,SNRPA1,SNRPB,SNRPB2,SNRPC,SNRPD2,SNRPF,SNRPG,UNC93B1
MAP1LC3A	54	No coloc	No coloc	No coloc	AKAP13,AMBRA1,ANK2,ANK3,AP2B1,APP,ATG14,ATG4B,BIRC6,BNIP3L,CAV1,CBX5,CLTA,CLTC,CLTCL1,CLU,DDX5,EGFR,EPRS,FAM134C,FYCO1,GABARAPL1,H2AFX,HADHA,HSPA1A,HTT,IGF2R,LGALS3,MAP1A,MAVS,MDM2,NEK9,OPTN,PGAP1,PINK1,PRDX4,RAB3GAP1,RAB3GAP2,RAB7A,RABGAP1,RB1CC1,RRBP1,SEC16A,SERBP1,SIRT1,STK4,SYNPO2,TBC1D1,TBC1D16,TBC1D5,TBC1D9,TBC1D9B,TRIM21,TUBB4B
P4HB	54	No coloc	No coloc	No coloc	ABCC6,ACTB,ARRB1,BAG3,BRAF,CCT4,CEP104,CHCHD2,CSNK2A2,CTNNB1,CUL3,CUL7,CYLD,DNAJC3,DUSP23,EDEM3,EGFR,EMC1,ESR2,EWSR1,GRN,GSK3B,GXYLT1,H2AFX,HDAC5,HSP90AA1,KIAA1429,KLHL42,LMAN1,LRRK2,MYC,NDUFB11,NDUFS1,NDUFS8,NHLRC2,NTM,P4HA3,PARK2,PCNA,PDIA6,PFDN2,PGD,PTPRU,RDX,SIRT7,SOD1,SUCO,SURF4,TGFB1,TKT,TNIP2,U2AF2,UBE3C,ZNF292
TFG	53	No coloc	No coloc	No coloc	ANXA1,ATP6V0A1,BABAM1,BICC1,CAND1,CHMP3,CHMP4B,CLTA,CRYAB,CUL3,CUL7,DAZAP2,DCUN1D1,DPM3,DUSP14,EWSR1,FAM168A,FBXL6,FEN1,GBP2,GRB2,HNRNPF,IFI16,IST1,KIAA1377,KIAA1429,KIAA1715,LENG8,MAPK1IP1L,MITD1,NADSYN1,NCOA4,NEDD8,NIPBL,PDCD6,PFDN5,PHF20,PIH1D1,PLEKHG4,PLSCR1,RAD21,RBPMS,RCL1,RPL10A,S100A3,SEC31A,SF3A2,SF3B4,STAT5B,TNIP2,TSG101,URB1,VPS37C
SMARCC1	53	No coloc	No coloc	No coloc	AR,ARID1A,ARID1B,ARID2,BAZ1B,CAND1,CEBPB,CHD3,CHD4,CHD7,CUL3,DDIT3,EMD,EP300,EWSR1,FLI1,H2AFX,H2AFZ,ITCH,JUN,KDM1A,KIAA1429,KMT2A,MYC,NCOA1,NCOR1,NFATC2,NR2C2,NR3C1,NXF1,PBRM1,PDCD6,PLSCR1,PPIP5K2,PRPF8,RBBP5,RC3H1,RC3H2,RUNX1,SIRT7,SMAD2,SMARCA1,SMARCA2,SMARCA4,SMARCA5,SMARCAD1,SP1,TAF10,TBL1XR1,TNIP2,TOP2B,UBN1,WHSC1L1
RUNX1	53	No coloc	No coloc	No coloc	ACTB,ARID1A,ARID3A,BAG3,BAG4,CBFA2T2,CEBPB,CLTC,COPRS,CTNNB1,DDX1,DDX5,EIF3A,EP300,EWSR1,FHL2,GATAD2B,GCC1,HDAC3,HIF1A,HLA-DMA,HSPA1A,JUN,KAT6A,KAT6B,KIAA1429,KLF6,KMT2A,LMNA,MYC,NCOR1,NFATC2,NFKBID,RARA,RBBP5,RBM14,RBM39,RNF38,RNF44,RPAP2,SF3B3,SMAD2,SMAD5,SMARCA4,SMARCC1,SNRNP70,SNRPC,SPEN,TEAD4,TKT,TRIM33,UXT,VPS37C
FHL2	52	No coloc	No coloc	No coloc	APP,AR,BMPR2,CDC42EP4,CNOT1,CREB1,CSK,CTNNB1,CYLD,E2F4,ECH1,EP300,EPB41L5,EYA3,FAM129A,FHL1,FHL3,GATAD2B,HIF1A,IER3,IFI16,IFI35,KANK2,KIF5B,MCM7,MDM2,MYC,PHB2,PHF1,PPP1CC,PTCH1,PTRF,QRICH1,REL,RNF111,RUNX1,RUNX2,SMAD2,SNAI1,STAT3,TGFB1,TOB1,TRMT61A,VTI1B,YPEL3,YY1,ZBTB25,ZFYVE9,ZMYM4,ZNF408,ZNF626,ZNF638
ARIH1	52	No coloc	No coloc	No coloc	ACADVL,APPBP2,BATF3,BBX,BTBD1,C11orf31,CASK,CAV1,CREB1,CUL3,DCUN1D1,DDX1,ETF1,FBXL17,FBXO21,FBXW11,HBS1L,HSPB1,ILF2,JUN,JUNB,KBTBD6,KBTBD7,KCTD13,KDM1A,KLHDC10,KLHL9,MLLT4,NEDD8,NISCH,NMT1,PARK2,PDCD6,POLE,RAB1A,RBM42,RHOBTB2,RPL10,SEC31A,SETD7,SKP1,SNX18,SPOP,SSBP3,TCEB1,TCEB2,UBE2E2,UBE2L3,UHRF1,XPO5,ZNF574,ZYG11B
PDLIM7	51	No coloc	No coloc	No coloc	ACTG1,ACTN1,ACTN4,AP5B1,ARPC3,ARPC5L,BAG3,CLTA,CLTC,CPM,CYLD,DDX6,ENKD1,ESR2,GBF1,GPATCH2L,HNRNPF,KANK2,LPP,LUZP1,MDM2,MYC,MYH9,MYO1C,MYO5A,NR2C2,NXF1,PDLIM5,PHF1,PTPN14,RAB3IL1,RGS3,SH3BP2,SMURF1,SPTAN1,SPTBN1,SVIL,SYNPO,TAB2,TCEB2,THRB,TRADD,TRAF2,TRAPPC1,TRAPPC10,TRAPPC2L,TRAPPC4,TRAPPC9,TSG101,VARS,ZBTB10
RPL34	51	No coloc	No coloc	No coloc	APP,CAND1,CYLD,DDX56,EP300,KBTBD7,MAX,MYC,NR2C2,NXF1,PPP1CC,PTEN,REST,RPL10A,RPL12,RPL13,RPL15,RPL18,RPL19,RPL23,RPL24,RPL26L1,RPL27,RPL27A,RPL28,RPL31,RPL32,RPL35A,RPL36,RPL37A,RPL38,RPL6,RPL7A,RPL9,RPLP0,RPLP1,RPS11,RPS13,RPS15,RPS16,RPS18,RPS2,RPS21,RPS26,RPS27,RPS6,RPS8,RRS1,SNRNP70,UBA52,ZNF746
MSH6	51	No coloc	No coloc	No coloc	ANKRD17,ATM,ATR,CASP4,CDC14B,CDC25B,CDC34,CHD3,CHD8,CUL3,CUL7,CYLD,DECR1,EP300,FEN1,G3BP1,H2AFX,H2AFZ,HIF1A,HSPB1,KIAA1429,METTL3,MORF4L1,MSH3,MTMR4,MYC,NBN,NR2C2,PCNA,PINK1,POLE,POLK,PRDX1,PRKDC,PTEN,RAD21,RAD50,RFC1,RNF123,SIRT6,SIRT7,SLX4,SMARCAD1,SMC3,SNAI1,SNRNP70,SUPT16H,UHRF1,UNC93B1,XRCC5,ZNF746
KARS	51	No coloc	No coloc	No coloc	APEH,AR,AURKAIP1,CAND1,CORO1C,COX4I1,CYLD,EMC1,EMC2,EPRS,ESR2,GAPDH,GPX1,HMGCS1,HSD17B4,HSPA4,IARS,ILF3,IPO7,JMJD6,KIAA1429,LARS,LRPPRC,MDM2,MED23,MED4,MSH3,MYC,NR2C2,NR3C1,OTUB1,PAFAH1B1,PIH1D1,PIK3R3,PINK1,PKN2,PRPF8,PTPLAD1,RAB11A,RAB27A,RAB9A,RNF123,RNF181,RPL19,RPL36,SIRT7,SPTAN1,TGOLN2,TNIP2,TRMT1,VIM
RANBP2	51	No coloc	No coloc	No coloc	AK3,AKAP13,ARID4B,B2M,BAG3,CDC34,CLTC,COL4A3BP,CTDSPL2,CTNNB1,CUL7,EMC1,EMC2,ESR2,FBXW11,GBF1,H2AFX,HNRNPF,ILF2,KIAA1429,KIF3B,KIF5B,KPNA1,LGR4,LMNA,MDM2,MED13,MMGT1,MYC,NFATC2,NR2C2,NUP153,NUP50,NXF1,PARK2,PIH1D1,PINK1,PRKDC,PRPF8,PSMD1,PTEN,RAD50,RPLP0,RRS1,SIRT7,SNRNP200,TAF1,TNIP2,TOP2B,TRADD,ZNF746
SRSF5	51	No coloc	No coloc	No coloc	CAND1,CHD3,CHD4,CLK1,CMTR1,CUL3,CYLD,DUSP5,EIF4A3,ESR2,EWSR1,GTF3C1,HIPK3,HNRNPA0,HNRNPA2B1,HUWE1,ILF2,ILF3,LMNA,MAGOH,MAPK6,MED4,MYH9,NHP2L1,PIH1D1,PPARGC1A,PPP1CC,PRPF8,PSAP,PTBP1,REST,RHOT2,RPS2,RRS1,SF3A2,SFXN3,SIRT7,SNRNP70,SNRPF,SON,SRSF3,SRSF6,SRSF7,SURF4,TNIP2,TPR,TRA2B,TRMT112,U2AF1,U2AF2,VASN
MCM7	50	No coloc	No coloc	No coloc	ACLY,AHSA1,APP,ASB8,ATR,BAG3,CCL2,CCT4,CDC34,CEP250,CEP290,CHD3,CTNNB1,CUL3,CUL7,CYLD,DDX5,EP300,FHL2,G3BP1,GSTK1,HDAC5,HIF1A,HSPB1,ILF2,KIAA1429,LNX2,MAPK6,MIB1,MYC,NR2C2,NXF1,PARK2,PCNA,PSMD2,PTEN,RAD21,RBPMS,RC3H1,RMND5A,SNAI1,SNRPA1,SNTA1,TCEB1,TGFB1,TRIM24,TRIM27,UBE3A,USP15,ZC3H7A
HMGA1	50	No coloc	No coloc	No coloc	ACACB,AKAP9,ANXA1,ANXA2,APP,BANF1,CAMSAP1,CDC14B,CEBPB,CMTR1,CREB1,CUL7,DSP,EGFR,EMC2,EWSR1,G3BP1,HIC1,HIF1A,HIST2H2BE,HMGB2,HNRNPDL,HSP90AA1,HSPA1A,HTT,IRF1,JPH2,JUN,MYC,NOP14,NSD1,OLA1,OXT,PCGF1,PHF3,POU2F1,PPP1R8,PRKDC,PTBP1,RALBP1,RARA,REST,RGS3,RNF123,ROBO1,SP1,SPEN,TRIP10,UHRF1BP1,YKT6
U2AF1	50	No coloc	No coloc	No coloc	AP1B1,AP2B1,CAND1,CHD3,CHD4,CLK2,CUL3,CUL7,DDX5,DDX56,DHX38,EWSR1,G3BP1,GSK3A,GSK3B,HERC2,JMJD6,KRT75,NCSTN,NHP2L1,NXF1,PRPF8,PSAP,PTEN,RNPS1,RPL15,RPL37A,RPS13,RPS2,RPS24,RPS7,RRS1,SCAF11,SF3A2,SF3B3,SMURF1,SNAI1,SNRNP70,SNRPA1,SNRPD2,SON,SRSF2,SRSF3,SRSF5,SRSF7,THOC6,TRA2B,U2AF2,VEGFA,ZNF746
OPTN	50	No coloc	No coloc	No coloc	AKAP1,APP,ATG14,ATG2B,BIRC6,CDC34,CISD1,CYLD,DAZAP2,DHX29,DNM1L,EWSR1,FAM178A,FIS1,GABARAPL1,GABARAPL2,GIGYF2,HK2,HNRNPDL,HSPB1,HTT,LGALS3,LNX2,MAP1LC3A,MARC1,MAVS,MFF,MIEF1,MTMR4,OPA1,PARK2,RAB11A,RAB11B,RAB14,RAB3IL1,RAB7A,RB1CC1,SAR1A,SLC25A46,SNRPD2,SOD1,TNFRSF1A,TOMM70A,TRADD,UBB,UQCRQ,YWHAB,YWHAG,ZFYVE1,ZNF398
MAP2K3	50	No coloc	No coloc	No coloc	ANKRD17,APP,ARRB1,BRAF,CDC37,CDKN2B,CTNNB1,DDB1,DDX5,DNAJA2,EGFR,FAT1,GRB2,HIF1A,HSP90AA1,HSPA1A,HSPA4,HSPA6,HSPB1,HUWE1,ILF3,KAT2A,LRRK2,MAP3K2,MET,MYC,NF1,NHLRC2,NR2C2,POLR2B,PTEN,RASSF1,RPL13,RPL19,RPL24,RPL28,RPL29,RPS21,RPS26,RPS28,RPS6,TGFB1,TINF2,TRIP12,TUBA1C,TUBB4B,TUBB6,U2AF2,USP7,USP9X
PTRH2	50	No coloc	No coloc	No coloc	ABCD3,AKAP1,ALDH3A2,ARF4,ATF6,ATP6V0A1,ATP6V1F,CCDC47,CD55,CDC34,CDS2,CHCHD2,CLTC,COPE,CPD,DNM1L,DUSP22,EMC1,EMD,ESR2,ESYT1,EYA3,FAM63B,GOLGA3,HAGH,IARS2,KIAA1429,LEMD3,LRRK2,MAVS,MFF,MTDH,NME3,NUP155,PGRMC1,RHOT2,RPS15,RPS2,SEC16A,SMCR8,SNRNP70,STIM1,STT3B,SYAP1,TACC1,TMEM209,UNC93B1,VPS13D,VRK2,YIPF3
PTCH1	50	No coloc	No coloc	No coloc	ADAM17,ADRBK2,APPBP2,ATF6B,ATM,CACNA2D1,CAV1,CCPG1,CHST12,CIRBP,CLPX,CLTC,CNNM4,CSNK1A1,CSNK2A2,CUL3,DDX19B,DYNC1H1,EGFR,ENPP1,EPRS,FHL2,IMPAD1,ITCH,ITGA6,KIAA1429,MTDH,PDF,PIKFYVE,PIP4K2B,PIP4K2C,POMT2,PPIA,PSMD1,PSMD2,RAD50,RB1CC1,SKP1,SMURF1,ST3GAL4,STAT3,TCEB1,TCEB2,TMEM131,TMEM2,TOR1AIP1,TPST2,USP15,VIM,ZYG11B
SNRPB	49	No coloc	No coloc	No coloc	ADAR,AKAP9,ASCC2,BAG4,CAND1,CD81,CDKN2A,CHD3,CUL3,CUL7,DCUN1D1,DYNC1H1,EAPP,EIF4A3,ESR2,EWSR1,FAM168B,FAM208A,FHL3,HUWE1,IFIT3,KIAA1429,LGALS1,LRRK2,LSM2,MAGOH,METTL3,NR2C2,PFDN5,PRPF8,RBPMS,SART3,SCARB2,SF3A2,SMURF1,SNAI1,SNRNP200,SNRNP70,SNRPA1,SNRPC,SNRPD2,SNRPD3,SNRPF,SNRPG,SP3,TRIM23,UBE2A,UBXN11,USP9X
EIF4G1	49	No coloc	No coloc	No coloc	CDC37,CHD3,CHD4,CIB1,CMTR1,CUL3,CUL7,CYLD,DCTN4,EIF1,EIF3A,EIF4B,ENKD1,ESR2,FTL,G3BP1,G3BP2,GABARAPL2,GBF1,GCH1,GSK3B,HERC2,HIF1AN,ITPR2,KIAA1429,LGR4,MYC,NHLRC2,NR2C2,NUP50,POLE,PTBP1,RAD21,RC3H1,RC3H2,RPTOR,SF3A2,SF3B3,SIRT7,SKIV2L2,SLBP,SNRNP70,SRSF3,TNIP2,TOR1AIP1,TRAF2,UBE3A,ZC3H7A,ZFYVE9
NFATC2	49	No coloc	No coloc	No coloc	ADNP,ARID1A,BTAF1,CBX5,CHAMP1,CHD4,CREB1,CSNK1D,EEF2,EMD,EP300,GATAD2B,GNB2,GSK3B,GTF3C4,HADHA,HSPA1A,IDH3A,IFI16,JUN,JUNB,KDM1A,KIAA1429,LRRK2,MRPL17,MTHFD2,PRKDC,RAD50,RANBP2,RPL23,RPTOR,RUNX1,SATB1,SMARCA4,SMARCA5,SMARCC1,TAF9,TLK1,TNPO1,TUBA1A,UHRF1,USP22,VIM,XRCC5,YWHAB,YWHAG,ZMYM2,ZNF148,ZNF24
SMARCA5	49	No coloc	No coloc	No coloc	ATM,BAZ1A,BAZ1B,BAZ2A,CEBPB,CHD3,CHD4,CREB1,CTNNB1,CUL7,EIF4A3,ERCC6,ESR2,H2AFX,H2AFZ,IFI16,KAT2A,KIAA1429,LMNA,LRRK2,MAX,MTF1,MYC,MYO1C,NCSTN,NFATC2,NR2C2,PHIP,POLR1A,POLR3B,PRKDC,PTEN,RAD21,RBM14,REST,RNF168,RPL10,RSF1,SATB1,SIRT6,SMARCA1,SMARCAD1,SMARCC1,SMC3,UBTF,UHRF1,WHSC1,XRCC5,ZBTB7A
GNL3	49	No coloc	No coloc	No coloc	ASCC2,AURKAIP1,CAND1,CANX,CDC34,CDKN2A,CHD3,CHD4,CUL3,CUL7,DYNLT1,EIF2AK2,EIF4A3,HIF1A,IFI16,LMNA,MDM2,METTL3,MTF1,MYC,NHP2L1,NR2C2,PIH1D1,PPP1CC,PTEN,RC3H1,RC3H2,RNPS1,RPL10,RPL15,RPL18,RPL18A,RPL19,RPL23,RPL37A,RPL6,RPS24,RPS5,RPS6,RPS7,RPS8,RRS1,SIRT7,SNAI1,SNRNP70,STAT3,TGOLN2,TRIP12,ZNF746
UBR5	49	No coloc	No coloc	No coloc	AMBRA1,ATMIN,ATP6V1F,C1QBP,CEBPD,CEP250,CIB1,CTNNB1,CUL3,DCAF15,DDB1,DYRK2,EYA3,FBXW11,GSK3B,KIAA1429,KIF2A,KPNA1,MAPK6,METTL3,MOAP1,MYC,NBN,NCOA1,NCOA2,OTUD5,P4HA3,PCNA,PGRMC1,PIK3R1,RMND5A,RNF168,RNF38,SATB1,SET,SHFM1,SIRT6,SIRT7,SMAD2,SUPT16H,TOB1,TOB2,UBE2A,UBE2L3,UBE3A,USP49,ZBTB7A,ZNF207,ZNF746
PGK1	49	No coloc	No coloc	No coloc	ABCC6,ALDOA,ARPC3,ATG14,BAG3,COX6C,COX7C,CTNNB1,CUL7,CYLD,DDA1,EEF2,EMC2,EMC4,ENO2,ESR2,EWSR1,FH,FOXO3,GAPDH,H2AFX,HDAC5,HIF1A,HNRNPA2B1,HSP90AA1,HUWE1,KIAA1429,MRPL10,MRPS11,MRPS21,MYC,NHLRC2,NRBF2,PARK2,PCNA,PGD,PIH1D1,PSMB1,PTEN,RAD21,SH3GLB2,SIRT7,SOD1,STAT3,TAGLN2,TKT,TMEM261,U2AF2,ZNF746
RPS27L	49	No coloc	No coloc	No coloc	CDC37,CHD3,ESR2,FAU,G3BP1,GBF1,IARS,ILF3,KIAA1429,MAPK6,MDM2,MYC,NR2C2,RC3H2,REST,RPL10A,RPL12,RPL13,RPL15,RPL18,RPL19,RPL23,RPL24,RPL27A,RPL31,RPL35A,RPL37A,RPL6,RPL7A,RPL9,RPLP2,RPS11,RPS12,RPS13,RPS16,RPS2,RPS21,RPS24,RPS27,RPS28,RPS6,RPS7,RPS8,SCARB2,SNRNP70,SNRPD3,TUBA1A,WIBG,ZNF746
RPL26L1	49	No coloc	No coloc	No coloc	APP,AURKAIP1,CAND1,CUL3,CUL7,DDX1,DHX8,ESR2,H2AFX,ILF2,MAGOH,MECP2,OLA1,OTUB1,PARK2,PPIH,RPL10,RPL10A,RPL12,RPL13,RPL15,RPL18,RPL23,RPL27,RPL27A,RPL28,RPL32,RPL34,RPL36,RPL37A,RPL6,RPL7A,RPL9,RPLP2,RPS11,RPS13,RPS15,RPS16,RPS18,RPS2,RPS26,RPS6,RPS7,RPS8,SART3,SNRNP70,ZNF692,ZNF71,ZNF746
SEC22B	49	No coloc	No coloc	No coloc	ASCC3,B3GAT3,BOD1L1,C14orf2,CANX,CREB1,CUL7,CYB5R3,DPM3,DUSP22,EBP,EMC2,EMC4,ERGIC3,ESR2,FCER1G,IFNGR2,JAGN1,KIAA1033,KIAA1429,KIAA1467,LMNA,MCM3AP,MFF,MFSD5,MGST2,MGST3,MMGT1,MYC,NAPA,NBAS,REEP4,S100A16,SEPT11,SERINC2,SMARCA2,STIM1,STX10,STX1A,STX4,STX6,TCOF1,TMEM189,UNC93B1,VAMP2,VAMP5,VTI1B,WDR7,ZYX
ALDOA	48	No coloc	No coloc	No coloc	ACTN4,AHSA1,ANXA1,ATP6V1E1,BCAT2,BRAF,CDC34,CFL1,CKB,CKMT1B,COX4I1,CUL3,DNM1L,EGFR,EMC1,EMC4,ESR2,FH,GAPDH,GPD1L,GPX4,H2AFX,HDAC5,HSP90AA1,HTT,HUWE1,ISYNA1,KIAA1429,LGALS1,LMAN1,LRRK2,MDH2,MYC,NCSTN,PARK2,PCNA,PGK1,PIH1D1,PINK1,PRPF8,RAD52,RMND5A,SOD1,TAGLN2,TKT,TNPO3,USP15,XRN1
SRSF7	48	No coloc	No coloc	No coloc	ATP6V1G1,CAND1,CEP250,CHD3,CHD4,CLK1,CUL7,DDX39B,DUSP11,EIF4A3,ELK4,ESR2,EWSR1,GAN,GTF3C1,HNRNPF,ILF2,LUC7L,MAGOH,NEDD8,NHP2L1,NR2C2,NXF1,PINK1,PPP1CC,RBM39,RC3H1,RC3H2,RELA,REST,RNPS1,SF3A2,SF3B3,SH3KBP1,SNRNP70,SNRPA1,SON,SRSF3,SRSF5,SRSF6,STT3B,SURF4,TM9SF2,TNIP2,TRA2B,U2AF1,U2AF2,VASN
FHL3	48	No coloc	No coloc	No coloc	ARID5A,AURKAIP1,CCAR1,CDC42EP1,CNOT7,CREB1,EIF4EBP2,EXOSC5,FBXL18,FHL2,FOSL2,HIF1A,HIPK1,KANK2,KIDINS220,LARP4B,LNX2,MMP14,MORF4L1,MRPL27,MYPOP,NDUFAB1,NFKBIB,PHC2,PPIG,QKI,QRICH1,RAD21,RBM42,SBF2,SH3GLB2,SLC25A46,SMAD2,SNRPB,SNRPC,SNRPG,STYX,TGFB1,TJAP1,TMSB4X,TMX3,TRAF3IP2,TRIM27,WNK1,YPEL3,ZBTB21,ZFP36,ZYX
ACTG1	48	No coloc	No coloc	No coloc	ACTB,APOE,C17orf89,CCDC101,CDC37,CDKN2A,CFL1,CHD3,CORO1C,CSNK1A1,CTNNB1,DCTN4,ELK4,ESR2,GAN,GPD1,GRB2,H2AFZ,HIST1H4H,HOOK3,HSP90AA1,HTT,ILF3,LARS,LGR4,LRRK2,MAPK6,MDK,MORF4L1,MYC,MYH9,MYO18A,MYO1C,PARK2,PDLIM7,PPP1CB,PPP1CC,PRPF8,RC3H1,RC3H2,SP1,ST3GAL3,TGFB1,TMSB4X,TRAF2,VCL,VIM,YARS
BRAF	48	No coloc	No coloc	No coloc	ALDOA,AP2B1,ATAD3B,CDC37,COPA,CPNE3,CTSB,CYLD,DNAJC13,DSP,EGFR,EPRS,FASN,FKBP5,FNIP1,HSP90AA1,HSPA1A,HSPA4,HSPA6,HSPB1,ITCH,KIAA1429,MAP2K3,MRAS,MUS81,NDUFA4,P4HB,PHKB,PIK3CA,PIP4K2C,PTEN,RAB1A,RAB3GAP1,RAD50,RASSF1,REST,RPS27A,RPTOR,SLC25A22,TMEM33,TRAF2,UBA52,UBB,UBE2L3,VANGL1,VIM,YWHAB,YWHAG
TRA2B	48	No coloc	No coloc	No coloc	ATRX,BANF1,CAND1,CHD3,CHD4,CLK1,CUL3,CYLD,DCTN4,DDX39B,EGFR,EIF4A3,ELK4,EP300,ESR2,EWSR1,GCN1L1,HIPK3,ILF2,ILF3,LMNA,MAGOH,MED23,MYC,MYPOP,NHLRC2,NHP2L1,NR2C2,NXF1,PPP1CC,PRKDC,RBM39,RBMS2,RC3H1,RC3H2,RNPS1,SF3A2,SNRNP70,SRSF2,SRSF3,SRSF5,SRSF6,SRSF7,TNIP2,U2AF1,U2AF2,YWHAG,ZNF574
CBY1	48	No coloc	No coloc	No coloc	CAMSAP2,CDC25B,CLASP1,CLU,CRTC2,CSNK1A1,CTNNB1,DENND4C,DOCK7,EGFR,ENKD1,FAM110B,FAM53B,FOXO3,GAB2,GAN,GIGYF2,HDAC5,KIF13B,KIF1B,KIF1C,LARP1,MAGI1,MAP3K2,MAPKAP1,MAST3,MLLT4,NF1,NUMBL,PFKFB2,PTPN13,PTPN14,RALBP1,REEP3,REEP4,RPTOR,SH3PXD2A,SPIRE1,TANC2,TBC1D1,TNIP2,TSC2,TSG101,UHRF1BP1,USP8,ZBTB21,ZFP36L2,ZNF638
KPNA1	48	No coloc	No coloc	No coloc	ADNP,ANP32E,ARID2,CAND1,CDC34,CHD3,CHD8,CUL3,DCAF6,DUSP5,ESR2,FOSL1,G3BP1,GABPA,GATAD2B,HIF1A,HSPA4,IL1RAP,LIMCH1,LMNA,MDM2,MORF4L1,MYC,NCOR1,NR2C2,NR3C1,NUP153,NUP50,PHAX,PHB2,PTPN2,RANBP2,RELA,RNMT,RPS19,SENP2,SLX4,SMARCA4,SREK1IP1,STYX,TAF9,TRIM27,TRIP12,TRMT61A,TUBA1A,UBR5,USP7,VPS72
SNRPF	48	No coloc	No coloc	No coloc	CAND1,CHD4,CUL3,CWF19L2,CYLD,EGFR,ESR2,EWSR1,G3BP1,GPATCH11,HOMER3,HSPB1,IFIT3,KLHL8,LAGE3,LSM1,LSM11,LSM2,LSM7,NR2C2,OLA1,PAFAH1B1,PRPF8,RPL9,RSRC1,S100A4,S100P,SART3,SF3A2,SF3B4,SNRNP200,SNRNP70,SNRPA,SNRPA1,SNRPB,SNRPB2,SNRPC,SNRPD2,SNRPD3,SNRPG,SRSF5,TAGLN2,TBCA,TBCB,TNIP2,TXNL4A,UNC93B1,VCL
WHSC1	48	No coloc	No coloc	No coloc	ADNP,ANP32E,APP,AR,ATRX,BAZ1B,BAZ2A,C19orf43,CDC14B,CHAMP1,CHD4,CTNNB1,ESR2,FEN1,GATAD2B,GOLGA3,IFI16,KDM1A,KDM2A,KIAA1429,LSM1,MECP2,MYCBP2,NUCKS1,NUMA1,PCNA,PPIA,PRDX1,PTPN13,RPL15,RPL24,RPL28,RPL29,RPL32,RPL37A,RPL6,RPLP0,RPS26,RPS27A,RPS8,SIRT7,SKIV2L2,SMARCA5,TAGLN2,TCOF1,TPR,ZBTB33,ZNF692
LARS	48	No coloc	No coloc	No coloc	AARS,ACTG1,AP2B1,ARHGAP1,CDC34,CTNNB1,CUL3,DDA1,DNM1L,DUSP4,EMC1,EPRS,ETF1,HDAC5,HSD17B4,IARS,KARS,KIAA1429,LRPPRC,MCM3AP,MMGT1,MTOR,MYC,MYL12B,NMD3,NR2C2,PIH1D1,PINK1,PKN2,PRPF8,RPL12,RPLP0,RPS13,RPS27,RPS28,RPS6,RPTOR,SOD1,SPECC1,SPTBN1,SRP14,TCEB2,TRMT1,UBE2A,UBR4,UNC93B1,VARS,VIM
PDIA6	48	No coloc	No coloc	No coloc	ATG2B,C1QBP,CAND1,CANX,CD81,CLN8,CUL3,CUL7,CXCL12,CYLD,DMXL1,DNAJC3,DNM1L,DUSP23,EWSR1,GTF2A1,H2AFX,HDAC5,HUWE1,KIAA1429,KLHL24,MACF1,MED4,METTL23,MYC,MYCBP2,NOTCH2,NRD1,P4HB,PARK2,PCYT1A,PFDN5,PIH1D1,PPP3CA,PRPF8,PTPRU,SART3,SECTM1,SH3KBP1,SLC2A4,SMURF1,SOD1,U2AF2,UBE3A,USP47,XPO5,ZHX3,ZNF281
ITCH	47	No coloc	No coloc	No coloc	ARHGEF7,ARID1A,ARRB1,BID,BRAF,CAV1,CDC34,CFLAR,CUL3,CYLD,DAZAP1,DTX1,EGFR,EWSR1,GRB2,HTT,JUN,JUNB,KIAA1429,LATS1,LRP6,LRRK2,MAP2K4,MAVS,MDM2,MYC,NCOA1,NEDD9,PCNA,POLR2B,PTCH1,RASSF1,RPAP2,SCAMP3,SMAD2,SMAD6,SMARCC1,SNX18,TGFBR1,TNIP2,UBA6,UBE2E1,UBE2E2,UBE2E3,UBE2L3,USP13,USP9X
KIAA0368	47	No coloc	No coloc	No coloc	ANK2,ANKRD17,CCT4,CKS1B,CPD,CYLD,DCTN1,DCTN4,DDX1,EDEM3,EEA1,EGFR,EYA3,GBF1,GOLGB1,HIF1A,HSPA1A,HSPB1,KDM2A,KIAA1429,KIF1B,KIF5B,MAPK6,MYH10,NHP2L1,NOP14,PCM1,PSMA5,PSMD1,RABEP1,RNF123,RNF168,RPS26,SH3PXD2A,SHFM1,SIRT7,SMCHD1,SNAI1,SPTAN1,SYNE1,THOC2,TIMM8B,TNFRSF10D,TUBA1A,TUBB4B,UBR4,USP9X
CBX5	47	No coloc	No coloc	No coloc	ADNP,ARL5A,ATRX,BID,CCDC71L,CHAMP1,CHD4,CTNNB1,CUL7,DDB1,EHMT2,EP300,H2AFX,HDLBP,HIST3H2A,IFI16,IPO8,KDM2A,KPNA3,KPNA4,MAP1LC3A,MECP2,MGA,NFATC2,NIPBL,NR2C2,NSL1,PMF1,PPP2R5E,RARA,RLF,RRP1B,SETDB1,SMARCA2,SMARCA4,SP1,TCEB1,UBE2A,VPS28,WHSC1L1,XRN1,ZBTB7A,ZNF292,ZNF45,ZNF562,ZNF568,ZNF621
KIF5B	47	No coloc	No coloc	No coloc	ACACA,BAG4,CCDC101,CDR2,COPE,CTNNB1,CUL7,DTNB,ESR2,EXOC7,FHL2,FYCO1,GBF1,GCC1,GSK3B,HOOK3,HUWE1,KDM1A,KIAA0368,KIAA1429,KIDINS220,LSM2,MED4,MYC,NCOR1,NUP50,OGT,PIK3R1,POLR2G,PRKAR2B,PSMA5,PSMB3,PSMB4,PSME1,RABGAP1,RANBP2,RAPGEF2,RNF168,RNF20,SIRT7,SLC38A10,SMEK2,SOD1,TUBA1A,XPR1,YWHAB,YWHAG
GSK3A	47	No coloc	No coloc	No coloc	AKAP9,AR,CREB1,CTNNB1,DDX5,EWSR1,FAM193B,FXR1,G3BP1,HSP90AA1,LRP6,MDN1,MYC,NIN,NR2C2,POLR3B,PPP1CB,PPP1CC,PRKCH,PRKDC,PSMD1,PTBP1,RAE1,RCAN1,RFX7,RICTOR,RPL10,RPL18,RPL19,RPL32,RPL36AL,RPL7A,RPS26,RPS27,RPS8,RRP1B,SF3B3,SMAD2,SRSF3,TBC1D4,TOPORS,U2AF1,U2AF2,VTA1,YBX1,YWHAB,YWHAG
GNB2	47	No coloc	No coloc	No coloc	ACTN4,ANXA1,ANXA7,ASB6,CACNA1E,CANX,CAPNS1,CCT4,CD81,CHD3,CLU,CSNK1A1,CYB5R3,DDB1,DUSP4,DYNLT1,EGFR,ESR2,FAM118B,G3BP1,GADD45A,GNG5,GRN,GSK3B,HDAC5,HIST2H2BE,LRP1,MEF2A,MTOR,MYC,MYH9,NDUFS1,NFATC2,NR3C1,PC,PFDN5,PFDN6,PPP1CC,RAB7A,RHOC,SERINC1,SNRNP70,STAT3,SYNPO,TNIP2,VDAC2,WRAP73
ECH1	47	No coloc	No coloc	No coloc	ALDH1B1,APOOL,APP,AURKAIP1,C17orf89,CAPNS1,CECR5,CEP120,CEP290,CHCHD10,CHCHD2,CISD3,COQ10B,COQ4,DUSP22,DYNLT1,FHL2,GPAM,HDAC5,HTT,HUWE1,KIAA1429,LYRM2,MAPK6,MIB1,MYC,MYH14,NDUFA4,NDUFS3,NIN,NIT1,NME4,NR2C2,OPA1,OPA3,PIH1D1,PPP6R3,RAB11A,RAB9A,RPS6,SNAI1,STAT3,TAMM41,TIMP1,UBE3A,YWHAG,ZC3H7A
ZBTB7A	47	No coloc	No coloc	No coloc	AR,ARID1A,CBX5,CCT4,CHD3,CHD4,CHD8,DDB1,DNM1L,EHMT2,EIF4A3,ESR2,FASN,GCN1L1,GTF3C1,HADHA,HDAC3,HNRNPA2B1,HSP90AA1,HSPA1A,HUWE1,LMNA,MDN1,MGA,NCOR1,NFKBIA,NFKBIB,PRKDC,RBM39,RELA,RFC1,RPL27,RPL28,RPL35A,RPS19,RPS8,SIRT1,SMARCA4,SMARCA5,SMC2,SMC3,SMC4,SP1,UBR5,VIM,XRCC5,ZBTB4
SCARB2	47	No coloc	No coloc	No coloc	ABCD3,ACTR2,ARPC3,ATAD3B,CACNA2D1,CAPZA1,CEBPZ,CLU,COL5A1,DDX1,EIF2AK2,EMC1,ERGIC3,FAM101B,FLNB,GSTP1,HSPB1,ITPR1,KTN1,L2HGDH,LAMB1,LMNA,MYO1C,NFKB2,NUMA1,PCM1,PDCD6,PLEKHG3,PNKD,PRPF8,PTPRK,RAD50,RBM17,RPS27L,RSL1D1,SF3B3,SNRPB,SPTAN1,SPTBN1,SRP72,SRSF6,SSFA2,SYNPO,THBS1,TRIOBP,VAMP3,XRCC5
SUPT16H	47	No coloc	No coloc	No coloc	ATRX,CAND1,CD81,CHD3,CHD4,CSNK2A2,CUL3,CUL7,DCTN1,EP300,EWSR1,FBXW11,FYTTD1,H2AFX,HMGB2,IFI16,IRF2,KIAA1429,MED4,MSH6,MTF1,MYC,NCSTN,NHP2L1,NR2C2,NXF1,OTUD5,PHIP,PINK1,POLR1A,POLR1E,PPP1CC,PRPF8,QRICH1,RC3H2,RNF20,RPL10,SBF1,SMARCAD1,SNRPD2,TNIP2,TOP2B,TRIM24,TRIM33,UBR5,XRCC5,ZFP36L2
KMT2A	46	No coloc	No coloc	No coloc	AFF4,AR,ASB7,AVP,CBX4,CCNT1,CHD3,CHD4,CKS1B,CSNK2A2,CTNNB1,DYNLT1,E2F4,ELL,ESR2,EWSR1,ING4,IRF2,KAT6A,KDM5B,KIAA1429,LGR4,MLLT4,MYC,NR2C2,OGT,OXT,PIH1D1,PPP1R15A,PTEN,RBBP5,RPL13,RUNX1,SBF1,SET,SIRT7,SMARCA2,SMARCC1,SP1,SVIL,TAF1,TAF9,TCEB1,TCEB2,WDR5,WDR82
IARS	46	No coloc	No coloc	No coloc	AARS,ACACA,AHSA1,APP,AURKAIP1,CHD3,CMTR1,CUL3,CUL7,CYLD,EGFR,EPRS,ESR2,GFPT1,GSTK1,HDAC5,HMGCS1,HNRNPA2B1,JUN,KARS,KIAA1429,LARS,LGR4,MAP4,MDM2,MYC,NMT1,NR2C2,PFDN5,PIH1D1,PINK1,PKN2,PRPF8,RNF123,RPL15,RPL18,RPL24,RPL38,RPLP0,RPS27L,SART3,SGK1,SNAI1,TLN1,TRMT1,ZNF746
MTHFD1	46	No coloc	No coloc	No coloc	CAV1,CD81,CDC34,CDH2,CTNNB1,CUL3,CUL7,CYLD,DCUN1D1,DNM1L,ESR2,G3BP1,GAN,GSK3B,HDAC5,HSP90AA1,IARS2,KIAA1429,MAT2A,MME,MRPL23,MYC,NR2C2,PAPOLA,PARK2,PC,PIH1D1,PINK1,PREX1,PRKCDBP,PRPF8,RNF123,RPL32,RPL35A,RPLP0,RPS21,SAR1A,SF3B3,SNAI1,SNRNP70,SOD1,TMEM165,TNIP2,U2AF2,WRAP73,ZNF746
OGT	46	No coloc	No coloc	No coloc	ACTR2,AMBRA1,ASXL2,ATG4B,CYLD,DYNLT1,ESR2,FBXW11,GSK3B,HCFC1R1,HDAC5,HIVEP2,HTT,HUWE1,KANSL1,KANSL3,KIF5B,KMT2A,KMT2C,LPP,MGEA5,MTDH,MYC,NFE2L1,NR2C2,NXF1,PAFAH1B2,PHC3,PIH1D1,PPP1CB,PTPLAD1,RBBP5,RC3H1,RC3H2,RELA,SMAD2,SMCHD1,SMURF1,SNAI1,TET1,TET2,TUBA1C,UBN1,USP7,WDR5,WRAP73
POLR2B	46	No coloc	No coloc	No coloc	ASB6,CAND1,CDC34,CUL3,DCTN1,DCTN4,ERCC6,ESR2,G3BP1,HIF1A,HIF1AN,IFI16,INTS1,ITCH,KDM1A,KIAA1429,MAP2K3,MAPK6,MED10,MED4,MYC,NR2C2,OTUD5,PIH1D1,POLE,POLR1A,POLR1B,POLR2F,POLR2G,POLR2H,POLR2J,POLR2L,PPP1CC,PTEN,RMND5A,RPAP2,RPS5,SHFM1,SNAI1,TCEB3,TCOF1,TNIP2,TUBB4B,UNC93B1,WDR82,ZC3H13
CLK1	46	No coloc	No coloc	No coloc	AKAP5,ANKFY1,ARHGEF12,ATP10A,BAG3,CKAP5,CLASRP,CLK2,CUL3,DNAJC13,FAT1,HIST1H2BK,HNMT,HNRNPA0,LMNA,MFSD10,MYOM1,NCOR1,NF1,NUP153,PHF3,PIP4K2B,PPFIBP2,PPHLN1,PPIG,PPP1CB,PRKDC,RBM39,RLF,RPS4Y1,SLFN5,SPEN,SRSF3,SRSF5,SRSF6,SRSF7,SSBP3,THY1,TLN2,TNIP2,TRA2B,UBL5,UNC13B,YWHAG,ZC3H13,ZNF148
CREB1	46	No coloc	No coloc	No coloc	ANKRD17,ARIH1,ATF6,ATF7IP,ATM,ATR,CEBPB,CHD3,CHD8,CRTC2,CTNNB1,EP300,ESR2,FHL2,FHL3,GSK3A,GSK3B,GTF2A1,HIF1A,HIPK3,HMGA1,HTT,JUN,KIAA2026,MECP2,NCOR1,NFATC2,NFIL3,NFIX,NR3C1,POU2F1,RAB1A,RNF111,SEC22B,SIRT1,SMARCA4,SMARCA5,STAT3,THRA,VIM,YY1,ZBTB21,ZHX1,ZMYM2,ZNF436,ZNF451
COPE	46	No coloc	No coloc	No coloc	BAG3,CANX,CDC37,COPA,COX4I1,CTNNB1,CYLD,DCTN5,DDX39B,DNAJA2,EEF2,ERCC6,FH,GTF2E1,HERC2,HUWE1,KIAA1429,KIF5B,LMAN1,LMNA,MYO1C,PRKDC,PSMD2,PTRH2,RABGAP1,RNF213,RPL12,RPL23,RPS28,RPS5,SACM1L,SEC61B,SF3B3,SF3B4,SF3B5,SPTAN1,SPTBN1,SRSF2,SRSF3,STAG2,TGOLN2,TNIP2,TRIP10,UNC93B1,WDR7,XRN1
SH3KBP1	46	No coloc	No coloc	No coloc	ARAP1,ARHGEF1,BCAR1,CAPZA1,CDA,CHMP4B,CLTC,CRK,CSNK1A1,CTSB,DCAF15,EGFR,GRB2,HSD17B12,HSPA1A,HSPB1,KIAA1429,LIMCH1,LRRC16A,MAP4,MET,MVB12A,MYC,NHLRC2,NPLOC4,NXF1,PALMD,PDCD6,PDIA6,PIK3R1,PPP3CA,RAB11A,SEPT11,SH3BP2,SH3GLB2,SOS1,SRSF7,SYNPO,TGFBR1,TNFRSF1A,TNIP2,TRADD,TRAF2,TSG101,USP7,ZFP36
SPTBN1	46	No coloc	No coloc	No coloc	CDH2,CHD3,CMTR1,COPE,CUL3,CYLD,DCTN1,DDX39B,EIF4A3,EWSR1,GRB2,HSPB1,KIAA1429,LARS,MAGOH,MEF2C,MYC,MYH9,MYO18A,MYO1C,NEDD8,NENF,NXF1,PDLIM7,PHIP,PIH1D1,PINK1,POU2F1,PPP1CB,PPP1CC,PRKCDBP,PTEN,RC3H1,RC3H2,SCARB2,SIRT7,SMAD2,SMURF1,SOD1,SPTAN1,SVIL,SYNPO,TGFBR1,TNIP2,VMP1,ZFP36L2
PSMB4	46	No coloc	No coloc	No coloc	AMFR,APP,BAG3,CUL7,DUSP4,ESR2,GABARAPL1,H2AFX,HERC2,HNRNPA2B1,KANK2,KIAA1429,KIF5B,MAPK6,MYC,NHLRC2,OAZ1,P4HA3,PARK2,PFDN5,POMP,PSMA5,PSMB1,PSMB3,PSMC1,PSMD1,PSMD2,PSME1,PSME2,PSME4,PSMG2,PSMG3,PTPN11,PTPN2,RAB11A,SHFM1,SKP1,SLX4,SYAP1,TNIP2,U2AF2,UBE3A,USP15,USP7,USP9X,YBX1
PSMA5	46	No coloc	No coloc	No coloc	AMBRA1,AMFR,APP,BAG3,CAND1,CLIC1,CTNNB1,CUL3,CUL7,ESR2,EXOSC5,HDAC5,HEATR1,HNRNPA2B1,HTT,HUWE1,IFITM3,KIAA0368,KIAA1429,KIF5B,MYC,NEDD8,NHLRC2,PARK2,POMP,PSMB1,PSMB3,PSMB4,PSMC1,PSMD1,PSMD2,PSME2,PSME4,PSMG2,PSMG3,PTPN2,SART3,SKP1,SNRPA1,SRSF2,SYAP1,TNIP2,U2AF2,UBE2L3,UBE3A,USP7
UBB	45	No coloc	No coloc	No coloc	AKAP13,AP2S1,APBB3,APOL2,APP,ARRB1,BRAF,BTBD6,CEP250,COPS7B,CUTA,DAZAP2,DHX57,FADS3,FAM58A,FAM8A1,GBF1,H2AFX,H2AFZ,HUWE1,LIMK2,MAGOH,METTL21B,METTL23,MGMT,NEDD8,NR2C2,OPTN,PARK2,PGRMC1,PRPS1,RAB30,RHEB,RNF168,RNF19B,TMCO6,TNFRSF1A,UBE2E3,UBE3A,UBL7,USP25,USP46,USP7,UXT,WSB2
TCEB1	45	No coloc	No coloc	No coloc	AMBRA1,APPBP2,ARHGAP1,ARID1B,ARIH1,ASB6,ASB7,ASB8,CBX5,CENPW,CHMP4B,CISH,CTDSPL2,CUL3,DCUN1D1,EIF1B,ESR2,FEM1B,GHR,HIF1A,HIF1AN,ID2,IFI16,JTB,KMT2A,LAGE3,MCM7,METTL3,MRAS,NEDD8,OTUB1,PCGF1,PIH1D1,PRPF8,PTCH1,RNF7,SAT2,SOCS3,SOCS4,SOCS6,SPSB1,TCEB2,TCEB3,TET2,ZYG11B
EIF3A	45	No coloc	No coloc	No coloc	AHSA1,CD81,CHD3,CHD4,CMTR1,CYLD,DNM1L,DUSP16,EIF1B,EIF3K,EIF4B,EIF4G1,ESR2,FAU,G3BP1,GAN,GBF1,GPBP1,HERC2,HNRNPF,KIAA1429,LARP1,LGR4,MIB1,MYC,MYH9,NR2C2,PIH1D1,PINK1,PRPF8,RAD21,REL,RNF123,RPL10,RPLP1,RPS12,RPS18,RPS26,RUNX1,SHFM1,SMURF1,SOD1,TUBB6,U2AF2,ZNF746
NUMA1	45	No coloc	No coloc	No coloc	BANF1,BIRC6,CBX6,CHD3,CHD4,CRK,CTNNB1,CUL7,DCAF15,DDB1,DYNC1H1,EIF5B,EWSR1,GMCL1,HDAC5,HSP90AA1,IFI16,KIAA1429,LGR4,LMNA,LYPLA2,MACF1,MPHOSPH8,MYC,NCSTN,NR2C2,NXF1,PHIP,PIM1,PINK1,PPP1CC,RAE1,RPL35A,RPS13,SCARB2,SIRT7,SMARCAD1,SMC3,SMURF1,TLN1,TNKS,U2AF2,WHSC1,ZFYVE21,ZFYVE27
CSNK1E	45	No coloc	No coloc	No coloc	ACACA,AHCYL1,AKAP9,APP,ARHGEF1,BHLHE41,BID,BTBD1,CEP290,CLOCK,CLTC,CSNK1A1,CSNK1D,FAM110B,FAM199X,FBXW11,GAPVD1,GTF3C1,HES1,KIF2A,KLHL42,LPIN1,MAVS,MIER1,MTMR4,MYC,NR1D2,PCM1,PER2,PPP1CC,PPP2R5E,PPP6R3,PRDX4,PRKAR2A,PRKAR2B,REST,SDCCAG3,SEC16A,SMARCA4,TAOK1,TCEB2,TNFRSF1A,UNC45A,USP9X,WDR5
MYO18A	45	No coloc	No coloc	No coloc	ACTB,ACTG1,ACTN4,ACTR2,ANXA2,ARPC3,ARPC5L,CAPZA1,CCRN4L,CDC42BPB,CFL1,CLTA,CLTC,CORO1C,CSNK1A1,EFHD2,ESR2,FLNB,GAN,GRB2,HMGB2,KIAA1429,LIMCH1,LIMS1,LUZP1,MYH9,MYO1C,MYO5A,NXF1,PLEKHG3,PPP1CB,PPP1R12B,PPP1R18,RPL15,SEC16A,SLC30A6,SMARCA4,SPECC1,SPTAN1,SPTBN1,SSFA2,SSH2,SVIL,SYNPO,TRIOBP
SNRPA	44	No coloc	No coloc	No coloc	AHCYL1,C19orf43,CAND1,CDKN2A,CIRBP,CUL3,CUL7,DAZAP1,DDX39B,EP300,ESR2,EWSR1,GABPB1,IARS2,IFIT3,LENG8,MBNL2,MYC,NR2C2,PPP1CC,PRKDC,PTBP1,QKI,RBM42,RC3H1,RC3H2,RNPS1,SF3A2,SF3B3,SF3B5,SMAD5,SMURF1,SNRNP70,SNRPA1,SNRPC,SNRPF,SNRPG,TIMM13,TNIP2,TNPO1,TRIM24,TRIM27,U2AF2,YARS
RBPMS	44	No coloc	No coloc	No coloc	ANAPC11,ARID5A,ATXN1L,CCNG1,CDC42EP1,DAZAP2,DCTN5,ENKD1,ESR2,EWSR1,FAM168A,FBXL18,GATAD2B,GPATCH2L,GSE1,ILF3,IP6K2,MCM7,MSX1,MYH9,NEDD9,NR1D2,PDLIM4,PHF1,PIH1D1,PRKAB2,QKI,RAD54L2,RUSC1,SBF2,SMAP1,SNRPB,SNRPC,STRBP,TCEA2,TFG,TMSB4X,TOR1AIP2,TSC1,TSG101,TUSC2,VEZF1,VPS37C,YPEL3
TRIM23	44	No coloc	No coloc	No coloc	ACTN4,ATXN7,C10orf10,CDR2,COX5B,CWF19L2,EGFR,ENKD1,ENTHD2,ESR2,FAM193B,GLTSCR1L,HOXB5,IQCE,JRK,KIAA1429,KLHL42,KRT75,LAGE3,LGALS3,MDM2,MYOM1,NEDD9,PHF1,PKP4,PPP1R18,PSMB1,RNF213,SET,SMG9,SNAI1,SNRPB,SNRPB2,STK19,TCEA2,TMSB4X,TRIM27,TSG101,UBE2E1,UBE2E2,UBE2L3,ZBTB4,ZFAND2A,ZNF408
XIAP	44	No coloc	No coloc	No coloc	ACVR1B,ADAMTS4,APAF1,BAX,BCL2,BMPR2,CASP4,CKAP5,CKS1B,CLEC11A,CRYAB,DYNLL2,EGFR,EXTL3,GBF1,GCC1,GMCL1,GRN,GSK3B,HSPA1A,HSPA4,LARS2,LATS1,MAP3K2,MDM2,MUS81,NIN,NOD1,PHB2,PPIH,PTEN,RAPGEF2,RNPS1,S100A4,SIVA1,SORT1,TAB2,TRAF2,UBE2A,UBE2E1,UBE2E2,UBE2L3,VIM,VPS37C
TAGLN2	44	No coloc	No coloc	No coloc	AHCYL1,ALDOA,APP,ARL8A,ATOX1,CFL1,CUL7,DAZAP1,DNM1L,DUSP22,EEF2,EIF1B,EMC1,ENO2,FABP7,FKBP1A,GBF1,GDI1,GPX4,HINT1,HSDL2,HSPA4,KIAA1429,LMNA,LRRK2,MMGT1,NR2C2,NXF1,PGK1,PIH1D1,PPIA,RAE1,RDX,SNRPF,SOD1,SUMO3,TKT,TNIP2,TXN,TXNDC16,U2AF2,WHSC1,YKT6,ZFP36L2
SRSF2	44	No coloc	No coloc	No coloc	ATP6V1F,CAND1,CNTRL,COPE,CUL3,DCTN1,EGFR,EIF4A3,ESR2,EWSR1,HNRNPA2B1,HNRNPDL,HSPA1A,HUWE1,LRRK2,MAGOH,METTL3,MYO1C,NEDD8,NR2C2,NXF1,PARK2,PPARGC1A,PPP1CC,PRPF8,PSMA5,PSMB1,RC3H1,RC3H2,RNPS1,SBNO1,SF3A2,SF3B3,SIRT7,SNAI1,SNRNP70,SORT1,SRSF3,TBC1D9,TNIP2,TRA2B,TRIM27,U2AF1,U2AF2
ACTN4	44	No coloc	No coloc	No coloc	ACTN1,ALDOA,ATXN7,C14orf119,CD81,CDKN2A,CKB,CTNNB1,CUL7,DNM1L,EGFR,GBF1,GNB2,HDAC5,HSPB1,HUWE1,IDH3A,KIAA1429,MAGI1,MEF2A,MICALL2,MYC,MYH9,MYO18A,MYO1C,PDLIM7,PINK1,PPP1CB,PRPF8,RARA,RELA,RPS27,SACS,SIRT7,SLC2A4,SOD1,SVIL,SYNPO,TNIP2,TRIM23,TSG101,TXN,UBTF,USP6NL
KBTBD7	44	No coloc	No coloc	No coloc	AEBP2,APPBP2,ARIH1,CAMSAP2,CCDC106,CUL3,DUSP23,EGFR,EIF4B,FBXL17,FBXL6,FOSL2,FOXN3,GABARAPL1,GABARAPL2,GBF1,GTF3C1,HLX,HSP90AA1,KBTBD6,KIAA1429,KIF2A,LINC00341,MDK,METTL15,MRPL27,MRPS26,NEDD8,NUMBL,NUP155,PHC2,POLR1E,RGS2,RPL34,RPS19BP1,SIRT7,TBC1D23,THOC2,TRIP12,VANGL1,ZBTB21,ZNF24,ZNF414,ZNF574
RSL1D1	44	No coloc	No coloc	No coloc	APAF1,APP,CAND1,CCDC91,CHD3,CHD4,CREBL2,CUL3,CUL7,DHX8,EMC1,EMC2,G3BP1,H1FX,LMNA,MAPK6,MDM2,MED4,MTF1,MYC,NCSTN,NHP2L1,NR2C2,NXF1,PHF3,PPP1CC,PTEN,RARA,RBM14,RC3H1,RC3H2,RPL19,RPL7A,RPS11,RPS13,RPS6,RPS7,RRP1B,RRS1,SCARB2,SIRT7,SMARCA2,SNRNP70,STIM1
CNTRL	44	No coloc	No coloc	No coloc	ABRACL,C2CD3,CEP350,CKAP5,CKB,CLASP1,CLTC,CSK,CYB5R3,DBT,DSP,DYNC1H1,EXOC4,HIST1H1C,HSDL2,HSPA1B,KIAA1429,LUZP1,MAP4K4,MAPK6,MED4,MGST3,MIB1,MTPN,NAA15,NIN,NNT,NUP205,PCM1,PCNT,RAB11B,RAB35,RAB7A,RAB9A,RPAP2,S100A4,SDCCAG3,SGPL1,SRSF2,TNRC6B,TXLNG,VIM,VRK3,WRAP73
H2AFZ	44	No coloc	No coloc	No coloc	ACTG1,ADNP,AFF4,ANP32E,BAZ2A,BPTF,CHD4,CHD8,DDB1,EHMT2,EP400,FAU,FH,GATAD2B,H2AFX,HIST1H2BD,HIST1H4H,HIST1H4J,HIST2H2BE,LMNA,MIER1,MIER3,MORF4L1,MSH6,NR2C2,PBRM1,PHIP,RC3H1,RC3H2,RNF168,SET,SMARCA1,SMARCA4,SMARCA5,SMARCC1,SMC2,SRCAP,UBB,UBE2E1,USP16,VPS72,WDR5,ZMYM2,ZNF24
CAPZA1	44	No coloc	No coloc	No coloc	ACTR2,ARHGAP1,ARPC3,BAG3,CNOT1,CRK,CTNNB1,CUL3,CUL7,CYLD,DCTN1,DCTN4,EIF4A3,ELK4,ESR2,GBF1,GRB2,GSK3B,HOOK3,HUWE1,KDM4A,KIAA1429,LRRK2,MAGOH,MYC,MYH9,MYO18A,NIN,NXF1,PIH1D1,PPP1CB,PPP1CC,PRPF8,PSMB3,RC3H2,RXRA,SCARB2,SH3KBP1,SIRT6,SMURF1,STYX,TNIP2,VMP1,YWHAB
ERGIC3	44	No coloc	No coloc	No coloc	AQP3,C17orf62,CCDC167,CD81,CDIPT,CDS2,CLDND2,EBP,EMP3,ERGIC2,FAR2,FAXDC2,FIS1,FLVCR1,HMOX1,IFITM3,JAGN1,LMBRD2,MFF,NINJ2,SCARB2,SCD,SEC22B,SEC23A,SLC25A46,SLC30A9,SLC35B4,SLC38A10,SLC41A2,SSR1,TMEM192,TMEM243,TMEM60,TMUB2,UNC50,UNC93B1,VAMP1,VAMP2,VAMP3,VKORC1L1,VMP1,VTI1B,YIPF3,YIPF6
DDX6	43	No coloc	No coloc	No coloc	ACTB,BAG4,CAND1,CNKSR3,CNOT1,CNOT7,COMMD4,CRK,CUL3,CUL7,EP300,ESR2,FAM195A,FXR1,G3BP1,G3BP2,LRPPRC,LZTS1,MYC,NR2C2,NUFIP2,PDLIM7,PIM1,PINK1,PNRC1,POLR1E,PPIA,RBM14,RC3H1,REL,SDCCAG3,SNRNP70,TIMM13,TIMM8B,TRAF2,TRIM27,TROVE2,TSG101,YWHAB,ZBTB10,ZC3H7A,ZNF24,ZRANB1
COPA	43	No coloc	No coloc	No coloc	ABCC6,BRAF,CDC34,COPE,CTNNB1,CUL7,CYLD,DDA1,DHX38,EDEM3,EGFR,ESR2,GCN1L1,HECTD1,HERC2,KDELR1,KIAA1429,KIAA1715,LMAN1,MTF1,MYC,NR2C2,NUBP1,NXF1,PIH1D1,PIK3R1,PTEN,RPL10,SACM1L,SEC23A,SF3B3,SIRT7,SNAI1,SNRNP70,SOD1,SORT1,SRSF3,TGOLN2,TRIP10,UNC93B1,USP49,VAMP5,ZNF746
CHUK	43	No coloc	No coloc	No coloc	AMBRA1,ATR,BCL2,BCL3,CDC37,CLU,CTNNB1,DHX29,E2F4,EIF2AK2,EP300,FAM196A,FKBP5,FOXO3,HSP90AA1,HSPB1,HTT,IRS1,KLHL21,MAP3K1,MAP3K8,MTOR,MYC,MYH14,NCOR1,NFKB2,NFKBIA,NFKBIB,PRKDC,PTEN,RELA,RICTOR,RPL27,RPTOR,SMAD2,TAB2,TNFRSF1A,TNFRSF1B,TNIP2,TRADD,TRAF2,TRAF3IP2,TRIM27
SYNPO	43	No coloc	No coloc	No coloc	ACTB,ACTN1,ACTN4,ACTR2,ADD3,ANXA2,ARPC3,ARPC5L,BAG3,CCDC101,CFL1,CLIC1,CLTA,CLTC,CORO1C,CPM,FLNB,GNB2,HMGB2,ITPR1,KIAA1429,LUZP1,MAGI1,MYH9,MYO18A,MYO1C,MYO5A,NXF1,PDLIM7,PPP1CB,PPP1CC,PPP1R12B,PPP1R18,SCARB2,SEC16A,SH3KBP1,SPECC1,SPTAN1,SPTBN1,SSH2,SVIL,VAMP5,YWHAG
MECP2	43	No coloc	No coloc	No coloc	BAZ1A,BBX,CBX5,CEBPZ,CHMP4B,CREB1,DDX56,EIF2AK2,GTF2B,HIST2H2BE,KPNA3,KPNA4,LENG8,MAX,NCOR1,NOL8,NSD1,RPL10A,RPL12,RPL13,RPL15,RPL18,RPL26L1,RPL27,RPL29,RPL32,RPL36,RPL7A,RPLP2,RPS8,RRP1B,SKI,SMARCA2,SMC3,SP1,SP3,TBL1XR1,TRIP12,TRMT1L,URB1,WHSC1,YBX1,YY1
UBA52	43	No coloc	No coloc	No coloc	AHCYL1,ARRB1,BRAF,CFL1,DAZAP2,FAM168A,GRB2,HIST2H2BE,HNRNPA2B1,KCNK3,MAPK6,MDM2,MIB1,NEDD8,PHF3,RAD21,RPL13,RPL18A,RPL24,RPL27A,RPL32,RPL34,RPL35A,RPL36,RPLP2,RPS19,RPS2,RPS21,RPS27A,RPS5,RPS7,RPS8,S100A16,SENP2,SMAD2,TBC1D4,UBE2A,UFM1,USP46,USP7,USP9X,VAMP2,VDAC2
HNRNPDL	43	No coloc	No coloc	No coloc	CAND1,CHD3,CHD4,CUL3,CUL7,CYLD,DCUN1D1,DNM1L,EEF2,EP300,ESR2,EWSR1,FBXW11,H2AFX,HMGA1,HNRNPA0,HNRNPA2B1,HNRNPF,IFIT3,LARP1,LRP1,MALSU1,MRPL14,MRPL55,MYC,NEDD8,NR2C2,NR3C1,OPTN,PARK2,PTBP1,RC3H1,RC3H2,RPL36,RPS7,SNRNP70,SNRPC,SRSF2,SRSF3,TNIP2,U2AF2,UBE2A,ZFP36L2
DNAJA2	43	No coloc	No coloc	No coloc	CCT4,CDC34,CDC37,COPE,CUL3,CYLD,DCTN1,DDX39B,DUSP16,DYNLT1,EGFR,EMC1,HIF1A,HIF1AN,HSP90AA1,HSPA1A,HSPA4,HSPA6,HTT,HUWE1,KIAA1429,LIMK2,MAP2K3,MAPK6,METTL21B,METTL23,METTL3,MYC,PIGS,PRPF8,PTEN,RC3H1,RC3H2,SMAD2,SMARCAD1,SMC3,SNRNP70,STRN3,TGFB1,TNIP2,TUBA1A,TUBA1C,TUBB4B
HOOK3	43	No coloc	No coloc	No coloc	AAK1,AASS,ACACA,ACACB,ACTG1,AFTPH,ALMS1,BCR,CAPZA1,CPD,CUL3,DCTN1,DUSP3,DYNC1H1,FAM160B1,GAPVD1,GFPT1,HBS1L,HLCS,IARS2,IGF2R,KIAA0319L,KIF1B,KIF1C,KIF5B,LUZP1,MTMR4,MYH10,NBN,PC,PCM1,PCNA,PPP6R3,RAD50,RALBP1,RBM14,RELA,STRN,SYNRG,TBC1D23,TGOLN2,WDR11,ZC3H7A
RMND5A	43	No coloc	No coloc	No coloc	ADAR,ALDOA,AP1B1,APP,ARID1A,BAG5,BIRC6,CNOT1,DDB1,DDX39B,DDX5,FASN,GCH1,GID4,HSPA1A,HUWE1,KDM1A,KIAA1429,MAEA,MCM7,MKLN1,MYH14,NCAPD2,PBRM1,POLR2B,PRKDC,PSMB3,PSMD1,PSME1,PTPN14,PTPN21,QPCT,RPL31,RPS6,SECISBP2L,SKI,TGFB1,UBR4,UBR5,VWA8,WNK1,YPEL5,ZMYND19
RXRA	42	No coloc	No coloc	No coloc	ACVR1B,ARID5A,BCL3,BHLHE41,CAPZA1,CHD9,CLOCK,CNOT1,CTNNB1,CTSL,EDF1,EMD,EP300,GADD45A,GADD45G,GSK3B,HDAC3,MYH9,NCOA1,NCOA2,NCOA4,NCOR1,NFKBIB,NR3C2,NRBF2,NRIP1,NSD1,PIK3R1,POU2F1,PPARA,PPARGC1A,RAD54L2,RARA,RELA,SMAD2,SMARCA4,SP1,THRA,THRB,TRAF2,TRIM24,ZDHHC18
YY1	42	No coloc	No coloc	No coloc	APP,ARRB1,ATF6,BAX,CDKN2A,CREB1,DDX5,EP300,ESM1,FHL2,FKBP1A,GABPA,GABPB1,GMCL1,GRN,HDAC3,HDAC5,HSPA4,ID2,ILF3,INO80E,JUNB,MAX,MDM2,MECP2,MYC,NFE2L2,NHP2L1,NR2C2,PPIA,PPP1R3B,PRKDC,SF3A2,SHFM1,SMAD2,SMARCAD1,SMC3,SP1,SP3,XRCC5,ZNF24,ZNF638
RARA	42	No coloc	No coloc	No coloc	ACTN4,AJUBA,ARID1A,ARID5A,CBX5,CCNDBP1,CLOCK,EP300,GADD45A,GADD45G,HDAC3,HIST1H2AC,HMGA1,HNRNPA0,HSPB1,KDM5A,MAPK6,MDM2,MED6,NCOA1,NCOA2,NCOR1,NR2C1,NRBF2,NRIP1,NSD1,PIK3R1,POU2F1,RPS27A,RSL1D1,RUNX1,RXRA,S100A3,SIRT1,SKI,SNRNP70,SP1,TBL1XR1,TOP2B,TRIM24,UBE3A,USP7
AP2B1	42	No coloc	No coloc	No coloc	AAK1,AFF4,AP1G1,AP1M1,AP2S1,ARRB1,ATP6V1G1,BMPR1A,BRAF,CLTC,COX5B,CRK,CUL3,CYLD,DNAJC5,EGFR,ESR2,GRB2,GSK3B,HSPB1,HTT,KANK2,KIAA1107,KIAA1429,LARS,LNPEP,MAP1LC3A,MIB1,MTMR4,MYC,MYH9,NUP50,PLOD2,RAB3GAP1,RC3H1,RC3H2,RNPS1,SIRT7,TGFBR1,TGOLN2,U2AF1,XPO7
MTF1	42	No coloc	No coloc	No coloc	AP1M1,ATAD3B,CHD4,CLTC,COPA,DDX5,EP300,ESR2,GNL3,HNRNPA2B1,HSPA1A,ILF3,KIAA1429,PHB2,PRKDC,PRPF8,RPL10,RPL10A,RPL15,RPL18A,RPL19,RPL27,RPL28,RPL35A,RPL7A,RPLP0,RPS11,RPS13,RPS16,RPS18,RPS19,RPS6,RPS7,RPS8,RRP1B,RSL1D1,SMARCA5,SNRNP200,SUPT16H,UGGT1,VIM,XRCC5
ZNF638	42	No coloc	No coloc	No coloc	CAMSAP2,CAND1,CBY1,CDC25B,CHD4,CLK2,CUL7,DENND4C,EWSR1,FAM110B,FHL2,G3BP1,GAB2,GIGYF2,IFI16,KIAA1429,KIF13B,KIF1C,LARP1,LGR4,LUC7L,MAGI1,MAPKAP1,MAST3,MED4,MLLT4,MPHOSPH8,MYC,NF1,PLSCR1,PPP1CB,PPP1CC,PTPN14,PURA,RPTOR,SH3PXD2A,SIRT7,SNRNP70,TNIP2,YY1,ZBTB21,ZC3H7B
PTPN11	42	No coloc	No coloc	No coloc	AHCYL1,ANXA2,BCAR1,CAV1,CCT4,CRK,CTDSP1,CTNNB1,EFHD2,EGFR,FASN,FRS2,GAB2,GBF1,GHR,GRB2,GSK3B,GTF2A2,IL4R,IL6ST,INSR,IRS1,IRS2,KIAA1429,LGALS3,LRP1,LRPPRC,MTPN,NEDD9,PIH1D1,PIK3CA,PIK3R1,PSMB1,PSMB4,SERPINF1,SOCS3,SOS1,STAT3,STAT5B,TLK1,TSC2,USP47
COPS2	42	No coloc	No coloc	No coloc	ABCA1,AMBRA1,ANAPC1,APBB3,APPBP2,AR,BTBD1,COPS7A,COPS7B,COPS8,CUL3,DCAF6,DCUN1D1,DDA1,DDB1,DENR,EP300,FEM1B,GAPVD1,IBTK,IRS2,JUN,KDM1A,KIAA1429,MED23,MED4,MYEOV2,NCOR1,NEDD8,NFKBIA,NIF3L1,NUCKS1,PFKFB2,PHIP,PSMC1,RHOBTB2,RND1,TCEB2,THRA,THRB,TRIP11,WRAP73
MAX	42	No coloc	No coloc	No coloc	BAZ1A,CCDC93,CCNT1,CLOCK,CNOT1,DYNC1H1,EP300,EP400,EPC2,FBXW11,HIF1A,HSP90AA1,HSPA1A,JUN,KAT2A,KDM1A,MECP2,MGA,MORF4L1,MTOR,MYC,PIM1,PPP1CB,PPP1CC,PTRF,RPL34,SDHC,SKP1,SMARCA1,SMARCA5,TAF1,TEAD1,TFDP1,TUBA1A,TXLNG,UBN1,UNC45A,VPS53,VPS72,VRK3,WDR5,YY1
ZYX	42	No coloc	No coloc	No coloc	ACTN1,AHCYL1,AHSA1,APEH,ARRB1,BCAR1,CAND1,CCAR1,CYLD,DCAF15,ESR2,FHL3,GBF1,GMPPA,HIPK3,HNRNPA0,HSPB1,IMP3,LATS1,MED4,NEDD8,NEDD9,NHLRC2,PAPOLA,PDLIM5,PINK1,QRICH1,RGS2,SEC22B,SECISBP2L,SIRT1,TANC2,U2AF2,UBL7,UGP2,USP9X,VIM,WNK1,YPEL3,ZC3H7B,ZFR,ZHX1
ATRX	42	No coloc	No coloc	No coloc	CBX5,CCSER2,CNOT1,COX4I1,DYNLRB1,EIF2S3,ESR2,H2AFX,H3F3B,HIST1H1C,HIST1H4J,HIST2H2BE,IARS2,KIAA1377,KIAA1429,LRRK2,MDM2,MUS81,NBN,NOMO1,NSD1,NUDCD3,PCNA,PRKDC,PTEN,RAD50,RASSF1,RBM14,RBM27,RBM39,RFC1,RNMT,RPL7A,RRBP1,SETDB1,SUPT16H,SVIL,TRA2B,TRAPPC4,WHSC1,XRCC5,ZBED1
AHCYL1	42	No coloc	No coloc	No coloc	ANP32E,BID,C1QBP,CANX,CDC37,CSNK1E,DHX8,DUSP5,HSPA6,ITPR1,LAGE3,LRRK2,MTMR4,MYC,NXF1,PTEN,PTPN11,PTPN14,PTPN2,PTPN21,RELA,RPL37A,SH3BGRL3,SKP1,SNRPA,SOD1,TAGLN2,TBCA,TGOLN2,TKT,TUBB6,TXN,UBA52,UBA6,UBE2L3,UBE4B,UBL7,UFM1,USP34,USP9X,ZNF414,ZYX
RAE1	42	No coloc	No coloc	No coloc	AGGF1,ATE1,CDC37,COPS8,CTNNB1,CUL3,CUL7,DDX19B,DDX39B,DYNC1H1,EFHD2,ESR2,FBXW11,FKBP1A,GSK3A,HINT1,HTT,IFI16,ILF3,KAT2A,LGALS1,LMNA,MED4,MTHFD2,MYCBP2,NR2C2,NUMA1,NUP153,NXF1,PCM1,POLA1,POLR3B,PPP1CC,PRKD3,SF3A2,SMC3,SOD1,TAGLN2,TXN,USP15,USP7,WDR82
HNRNPA0	42	No coloc	No coloc	No coloc	CAND1,CHD3,CHD4,CIRBP,CLK1,COX5A,CUL3,CUL7,DDX5,EEF2,EIF4A3,FBXW11,FLNB,GADD45A,HNRNPA2B1,HNRNPDL,HNRNPF,LMNA,MAPK6,MAST3,MRPL41,MTDH,MYC,NEDD8,NR2C2,PTBP1,RARA,RBM14,RC3H1,RC3H2,REST,RPS27,RPS6,SACS,SMURF1,SNRNP70,SRSF3,SRSF5,THOC6,TNIP2,U2AF2,ZYX
NOTCH2NL	42	No coloc	No coloc	No coloc	ADAM12,ARID3A,ATP5D,CCDC93,CXCL16,DHRS1,DNAL4,ESR2,FADS2,FBXL18,GNE,GSTP1,HSBP1,HSD3B7,LRCH4,MYPOP,NEDD9,NPDC1,NR1D2,NTM,NXF1,PCED1A,PHLDA1,PIGS,POLR2G,PSMG2,PTGER3,PVRL3,RAB3IL1,RNF111,RPS19BP1,RPS28,SNAI1,TBC1D16,TRIM27,UXT,VASN,YIPF3,ZFYVE21,ZNF408,ZNF414,ZNF580
DUSP22	42	No coloc	No coloc	No coloc	ACACB,APOL2,APRT,ARF4,ARF5,ARHGAP1,CHP1,DUSP23,ECH1,GAPVD1,GCN1L1,GNA13,GNG5,HLCS,HSD17B4,INPP5A,LAMTOR1,LAMTOR4,LARS2,MFF,NME3,OPA1,PCYOX1,PGRMC1,PPM1A,PTPRG,PTRH2,QKI,RAB14,RAB9A,RPL27A,SCAMP3,SEC22B,TAGLN2,TMEM11,TMEM70,TMUB1,TMX3,UNC45A,VAMP3,VTI1B,YME1L1
PDCD6	41	No coloc	No coloc	No coloc	ANXA2,ARID1A,ARID1B,ARIH1,BAG3,BAG4,CAND1,CDKN2A,CSK,CSTB,CUL3,CUL7,DDX1,ESR2,GCN1L1,H2AFX,ITPA,KIAA1429,LMAN1,MAP4,MAPK1IP1L,MED4,MVB12A,MYC,NMT1,NR2C2,NXF1,PIH1D1,SCARB2,SEC16A,SEC23A,SEC31A,SH3KBP1,SMARCA2,SMARCC1,TFG,TKT,TNIP2,TSG101,TXN,VPS37C
CNOT1	41	No coloc	No coloc	No coloc	AFF4,ATRX,AURKAIP1,BTG2,BTG3,CAPZA1,CNOT6L,CNOT7,DDX6,ESR2,FBXW11,FHL2,G3BP1,GADD45B,GRB2,GTF2A1,HIF1AN,IBTK,IFI16,KIAA1429,LGR4,MAX,MED4,MIB1,PDRG1,RC3H1,RC3H2,RMND5A,RNF123,RPS27,RPTOR,RXRA,SIRT7,SND1,TNRC6B,TNRC6C,TOB1,TOB2,UBTF,USP22,ZC3H7A
GCN1L1	41	No coloc	No coloc	No coloc	ABCC6,CASP4,CDC34,COPA,CSNK1A1,CUL7,CYLD,DUSP22,EGFR,EMC1,GBF1,GTF2A1,HDAC5,HIF1A,HSPA1A,HSPB1,IFITM3,KIAA1429,LGR4,MIB1,MLF2,MYC,NR2C2,PDCD6,PGRMC1,PIH1D1,PINK1,PPM1A,PRKAB2,PTPRS,RC3H1,SIRT7,SNAI1,SNRNP70,SRSF3,TRA2B,TUBA1C,UBE2A,UNC93B1,ZBTB7A,ZNF746
RAD50	41	No coloc	No coloc	No coloc	ATG14,ATM,ATRX,BRAF,CDC34,CHAMP1,CIC,CUL7,DDX1,DUSP23,DYNLT1,EP300,ESR2,FAM196A,FAM219A,H2AFX,HDAC5,HOOK3,ILF2,ILF3,KIAA1429,LMNA,MAPK6,MDM2,MED23,MSH6,MYC,NBN,NCSTN,NFATC2,PHF1,PIH1D1,PTCH1,RANBP2,RFC1,SCARB2,SIRT6,SIRT7,SMARCAD1,USP4,USP7
TPR	41	No coloc	No coloc	No coloc	CANX,CHD4,CIRBP,CUL7,DDB1,DDX1,EMC1,ERCC6,GBF1,GLRX,HNRNPA2B1,KIAA1429,LGR4,LMNA,LRRK2,MDM2,MYC,NDUFB7,NHP2L1,NUP153,NUP205,NXF1,PHIP,PRKDC,RAD21,RPL18A,RPL37A,RPL6,RRS1,SART3,SIRT7,SNRPA1,SOD1,SRSF5,STYX,TGOLN2,THOC6,TNIP2,U2AF2,UBE2A,WHSC1
MID2	41	No coloc	No coloc	No coloc	AP1M1,C1orf35,CHD2,COX5B,CREBRF,CSK,ENKD1,FBXL18,GCC1,GMCL1,HIF1A,HOXB2,HOXB5,ISCU,KANK2,KRT75,LAGE3,LZTS1,NCOA4,NR1D2,NXF1,PPP1R18,PSMD2,REL,RPP25L,SNAI1,TCEA2,TCEB3,TRIM27,TUBB4B,UBE2E1,UBE2E2,UBE2E3,UNC45A,USP25,ZBTB24,ZFYVE21,ZNF24,ZNF408,ZNF451,ZRANB1
SVIL	41	No coloc	No coloc	No coloc	ACTB,ACTN1,ACTN4,ACTR2,AR,ATRX,CLTC,CTNNB1,DDX39B,DYNLT1,GAPDH,HIST1H2BD,HIST2H2BE,HMGN2,HSP90AA1,IFI16,KIAA1429,KIF22,KMT2A,LMNA,MYH9,MYO18A,MYO1C,NACA,NIN,NR3C1,PAN3,PCNXL3,PDLIM7,PPP1CB,PPP1CC,RPL6,SH3PXD2A,SPTAN1,SPTBN1,SYNPO,TBX3,USP7,UXT,VCL,VIM
ACTN1	41	No coloc	No coloc	No coloc	ACTN4,AMBRA1,APPBP2,ATXN7,C14orf119,CALD1,CD81,CKB,CLU,CUL7,DNM1L,DYNLT1,ESR2,GADD45G,GSK3B,HSP90AA1,HSPB1,HTT,KIAA1429,MAP3K1,MICALL2,MTDH,MYC,MYH9,NUMBL,PDLIM7,PIH1D1,PPP1CB,PYGB,RPS27,SIRT6,SIRT7,SLC2A4,SVIL,SYNPO,TUBA1A,TXN,UBE3C,VDAC2,ZNF746,ZYX
UBE2E1	41	No coloc	No coloc	No coloc	ASXL2,CUL3,DDA1,DTX1,FBXL17,H2AFZ,ID2,ITCH,JADE1,MAP3K1,MARCH3,MDM2,MID2,NR2C2,OTUB1,PARK2,PCGF5,RELA,RNF111,RNF122,RNF150,RNF152,RNF167,RNF168,RNF181,RNF20,RNF40,RNF5,SIK1,TOPORS,TRIM21,TRIM23,TRIM27,TRIM33,UBE3A,UFM1,USP7,USP8,XIAP,YWHAB,ZNRF1
LTN1	41	No coloc	No coloc	No coloc	ACACA,ACACB,ALDH3A2,CCDC93,DHCR7,EGFR,ESR2,FEN1,GTF2B,HES4,KIAA1429,KIF2A,MCM3AP,MRPL2,MRPL24,MRPL28,MRPL41,MRPL55,MYC,MYH10,MYH14,MYH9,NOP14,NPAT,OTUD4,PC,POLE,RNF19B,RPL6,SEC61B,SHFM1,SNRNP70,SSR1,TGOLN2,TMEM173,TRMT2A,UBE2L3,UBE3C,UGGT1,UNC93B1,VASN
FAU	41	No coloc	No coloc	No coloc	AHSA1,CAND1,CD81,CUL3,CYLD,EIF3A,G3BP1,GRB2,H2AFZ,HDLBP,IRF2,MYC,NR2C2,PPP1CC,PTBP1,RC3H1,RC3H2,REST,RPL12,RPL13,RPL18,RPL27A,RPL32,RPS12,RPS13,RPS15,RPS16,RPS18,RPS19,RPS2,RPS24,RPS26,RPS27,RPS27L,RPS28,RPS6,RPS7,SERBP1,SNRNP70,SPTAN1,WIBG
CLU	40	No coloc	No coloc	No coloc	ACTN1,APP,ATP7A,BAX,CANX,CBY1,CHUK,DHX57,EGFR,ELN,ESR2,FXR1,GNB2,GPAM,GPR180,GRB2,H2AFX,HSPB1,KDM1A,KIAA1429,LMAN2L,MANEA,MAP1LC3A,MDM2,MTMR9,NFKBIA,NLGN2,PCYOX1,PTPRF,PTPRS,RAD21,RPL23,SCARB2,SETX,TENM3,TGFBR1,TNFSF9,TUBB6,UBE3A,VEGFA
SF3B4	40	No coloc	No coloc	No coloc	ACAA1,BAG3,BMPR1A,CAND1,COPE,CUL3,CUL7,CWF19L2,CYLD,ESR2,EWSR1,FKBP1A,GRB2,HNRNPF,ILF2,ILF3,KIAA1429,MPLKIP,NHP2L1,NR2C2,PRPF8,RBM39,RPS2,RRS1,SF3A2,SF3B3,SF3B5,SNRNP70,SNRPA1,SNRPB2,SNRPD2,SNRPF,SNRPG,SRSF6,STYX,TFG,TIMM13,TNIP2,U2AF2,UBE4B
POLR1A	40	No coloc	No coloc	No coloc	ARRB1,ASB7,CLTA,ERCC6,ESR2,FAM46A,FBXW11,KIAA1429,LGR4,MAPK6,MYC,NR2C2,NXF1,PDRG1,PFDN2,PFDN6,PIH1D1,POLR1B,POLR1D,POLR1E,POLR2B,POLR2F,POLR2H,POLR2L,POLR3B,PTEN,REL,RPL10A,RPL9,RPS5,SHPRH,SIRT7,SMARCA5,SUPT16H,TCOF1,TRADD,TRIP10,TWISTNB,UBTF,UXT
PFDN5	40	No coloc	No coloc	No coloc	C1orf86,DCAF5,FBXW11,GFPT1,GNB2,IARS,IPO7,IRX2,KDM1A,KIAA1429,KLHL42,METTL21B,MYC,NIF3L1,NRD1,PDIA6,PFDN2,PFDN6,PHF1,PPP3CA,PRKAB2,PSMB4,PUS1,RC3H2,RUSC1,SMAP1,SMG9,SNAI1,SNRPB,SP1,SPATA5,STK19,TBX3,TCEB2,TFG,TUBA1A,VEZF1,XPO5,YPEL5,ZNF148
BAG4	40	No coloc	No coloc	No coloc	ARID5A,CAND1,CBFA2T2,CUL3,DCUN1D1,DDX6,DIRAS3,DNAJC13,FBXW11,HSP90AA1,HSPA1A,HSPA1B,HSPA4,HSPA6,IST1,ITIH5,KIF5B,KLHL18,MLF2,MYPOP,NEDD8,NMT1,NXF1,P4HA3,PDCD6,QRICH1,RC3H1,RC3H2,RHOBTB2,RNF20,RUNX1,SNRPB,SNRPC,TNFRSF1A,TNIP2,TSG101,USP22,VPS37C,WNK1,ZNF318
NFKBIA	40	No coloc	No coloc	No coloc	AIDA,ARRB1,ATF4,AVL9,CDC34,CHUK,CLU,COPS2,CSNK1A1,DCAF6,DENR,ENKD1,EP300,FBXW11,G3BP2,GNG5,HDAC3,HDAC5,HIF1AN,MAP3K1,MAVS,MTOR,NCOR1,NEDD9,NFKB2,NFKBIB,NPLOC4,OTUB1,PIK3R1,POLR2J,PTPN13,REL,RELA,SKP1,SOCS3,TBC1D24,TNIP2,UBE2L3,VIM,ZBTB7A
FXR1	40	No coloc	No coloc	No coloc	AP1M1,C1orf35,CAND1,CAPRIN1,CCDC93,CLU,CMTR1,CUL3,CUL7,CWF19L2,DDX6,EMC1,ERCC6,G3BP1,GBP2,GIGYF2,GSK3A,GSK3B,HDAC5,HIST1H1C,HSPB1,IFI16,KIAA1377,LUC7L,MAGOH,MYC,NR2C2,PINK1,RC3H1,RC3H2,SIRT7,SKP1,SNRNP70,TCEA2,TCEB3,THOC2,TUBA1C,UBA6,ZBTB10,ZNF71
GSTP1	40	No coloc	No coloc	No coloc	APPBP2,CLIC1,COX4I1,COX5A,CTSB,CUL3,CUL7,EGFR,ESR2,FBXL12,FEN1,GABPB1,GM2A,HSP90AA1,KIAA1429,LGALS3,LRRK2,MAP3K1,MTPN,MYC,NDUFAB1,NENF,NHLRC2,NOTCH2NL,PARK2,PGM1,PPA1,RPTOR,SCARB2,SIRT7,SOD1,TBCA,TKT,TRAF2,TXN,TXNL4A,UBE2A,UCHL1,VAMP5,YWHAB
RRP1B	40	No coloc	No coloc	No coloc	AURKAIP1,CBX5,CDC14B,CDC34,CHD3,CHD4,CSNK2A2,CUL3,CUL7,ESR2,GSK3A,H1FX,IFI16,ILF2,ILF3,KIAA1429,LARP1,LSM1,MECP2,MTF1,MYC,NR2C2,PPP1CB,PPP1CC,RAB11A,RAB9A,RC3H1,RC3H2,RPL10A,RPL18A,RPLP0,RPS6,RSL1D1,SART3,SIRT7,SNRNP70,SORT1,SRSF6,TGOLN2,VMP1
HSPA6	40	No coloc	No coloc	No coloc	ABHD15,AHCYL1,BAG4,BCL3,BRAF,CDC34,CISH,CRK,CSK,CYLD,DNAJA2,DYRK2,EIF4B,GAB2,GAN,HSP90AA1,HSPA1A,KIAA1429,MAP2K3,MLF2,MYC,NEDD8,NEK8,OTUB1,PARD3,PIH1D1,PINK1,PRPF8,PTEN,RC3H1,RC3H2,RELA,SKI,STYX,TET2,TRIM21,TTC30B,VASH1,VRK3,ZFYVE21
SHFM1	40	No coloc	No coloc	No coloc	BAG3,CKAP5,DDX39B,EEF2,EIF3A,FEN1,HECTD1,HUWE1,KIAA0368,LENG8,LTN1,MARCH6,MDN1,NEDD8,POLR2B,POMP,PSMB1,PSMB4,PSMC1,PSMD1,PSMD2,PSME1,PSME2,PSME4,PSMG2,PSMG3,RAD52,RNF181,SND1,TLN2,TRIM33,UBE3A,UBE3C,UBR1,UBR4,UBR5,USP15,USP38,USP7,YY1
SMARCAD1	40	No coloc	No coloc	No coloc	ANAPC1,ARID2,BAZ1A,CHD4,DDX5,DNAJA2,EHMT2,GNE,GTF3C1,GTF3C4,ILF3,KDM1A,KIF13A,MDN1,MSH3,MSH6,MYC,NUMA1,PBRM1,PCNA,POLR1E,PRKDC,PTBP1,RAB3GAP2,RAD50,SF3B3,SMARCA4,SMARCA5,SMARCC1,SMC3,SNRPD3,SUPT16H,TRMT2A,U2AF2,USP7,XRCC5,YY1,ZNF24,ZNF562,ZNF816
TNFRSF1A	39	No coloc	No coloc	No coloc	ADAM17,ATF6,ATR,BAG4,BID,CAV1,CDKN2B,CFLAR,CHUK,CSNK1E,CYLD,EGFR,GRB2,KIDINS220,MFSD5,OPTN,OTUD7B,PHAX,PIK3CA,PIK3R1,PIP4K2B,PIP4K2C,PSMD2,SH3KBP1,SLMAP,SOS1,STRN,STRN3,TAB2,TNFRSF1B,TNIP2,TNPO3,TRADD,TRAF2,UBB,UCHL1,USP4,VANGL1,XPR1
RICTOR	39	No coloc	No coloc	No coloc	CAND1,CHUK,CLTC,DDB1,EHMT2,EIF4EBP1,EP300,ESR2,GSK3A,GSK3B,HIF1A,HMGCR,HSPA4,IGF2R,KIAA1429,MAPK6,MAPKAP1,MTOR,MYC,NBN,NCOR1,PINK1,PREX1,RPL13,RPL23,RPS5,RPS6,RPS6KB1,RPTOR,SEC31A,SGK1,SIRT1,TSC1,TSC2,TSPYL1,TUBA1A,USP9X,WDR5,YWHAB
PSMB3	39	No coloc	No coloc	No coloc	AMBRA1,AMFR,BAG3,CAPZA1,DCAF15,DSTYK,EHMT2,H2AFX,HEATR1,KDM2A,KIAA1429,KIF5B,LRRK2,MAPK6,MPZ,MYC,PARK2,POMP,PSMA5,PSMB1,PSMB4,PSMC1,PSMD1,PSMD2,PSME1,PSME2,PSME4,PSMG2,PSMG3,PTPN2,RMND5A,RNF181,RPTOR,SART3,SKP1,SNRPA1,TRAF2,TRIM27,UBE3A
MYH10	39	No coloc	No coloc	No coloc	AMFR,AURKAIP1,CHD3,CHD4,COX4I1,CTNNB1,CYLD,DDX39B,EFHD2,EIF4A3,ESYT1,HOOK3,IL1R1,ILF3,KIAA0368,KIAA1429,LGALS3,LGR4,LTN1,MAGOH,MYC,MYH9,MYO1C,NR2C2,PBX1,PIK3CA,PINK1,PTEN,RAB11A,SIRT7,SNAI1,SNRNP70,SP1,TET2,TNFRSF10D,TNIP2,YWHAG,ZDBF2,ZFYVE21
PGRMC1	39	No coloc	No coloc	No coloc	ABCD3,ATR,CANX,CDC34,CKB,CUL3,CUL7,DHCR24,DUSP22,EGFR,GCN1L1,ILF3,KIAA1429,MED23,MTOR,OTUB1,PI4KA,PPP1CB,PPP6R3,PTPLAD1,PTPRK,PTPRS,PTRH2,RNF20,SPCS2,SRSF3,TGOLN2,TTBK2,UBB,UBE3C,UBE4B,UBR4,UBR5,UNC93B1,USP24,USP7,USP9X,VMP1,ZNF71
SORT1	39	No coloc	No coloc	No coloc	ARHGAP32,BACE1,COBLL1,COPA,CSPG4,ESR2,GOLGA3,GPBP1,HSD17B4,KIAA1429,KRT75,LAMTOR5,LMTK2,MIA3,MRPL24,MRPL55,MUS81,NGF,NTRK2,NUDCD3,PALMD,PHC2,PI4KA,RRP1B,SBF2,SORL1,SRSF2,SSR1,TCOF1,TLN1,TRIOBP,TUBA1C,UAP1,URB1,USP15,USP32,XIAP,YARS,YBX1
NUP153	39	No coloc	No coloc	No coloc	AAAS,C1QBP,CLK1,CTDSPL2,CUL3,DYNLT1,EGFR,EIF4B,ESR2,FBXW11,G3BP2,HERC2,IFI16,IPO7,KIAA1429,KPNA1,KPNA3,KPNA4,LMNA,MYC,NCAPD2,NR2C2,NUP155,NUP205,NUP50,NXF1,PPP1CC,PPP1R3B,PTPN2,RAE1,RANBP2,SENP2,SIRT7,SREK1IP1,TMEM209,TNPO1,TPR,XPO5,XPO7
GIGYF2	39	No coloc	No coloc	No coloc	CAMSAP2,CAPRIN1,CBY1,CEP250,CYLD,DENND4C,DIS3L,EGFR,EMD,FXR1,G3BP1,GBF1,HSP90AA1,HUWE1,KIAA1429,KIF13B,KIF1C,LGR4,MAGI1,MAPKAP1,MAST3,MIB1,NF1,NIN,OPTN,PRPF8,PTPN13,RC3H2,SH3PXD2A,SIRT7,TANC2,TNIP2,TNRC6B,U2AF2,YBX1,YWHAB,ZBTB21,ZC3H7A,ZNF638
ACTR2	39	No coloc	No coloc	No coloc	ACTB,ARPC3,ARPC5L,CAPZA1,CCT4,CDC34,CFL1,CLTA,CORO1C,CUL3,CUL7,DUSP4,EFHD2,EGFR,EP300,ERCC6,ESR2,HIF1A,KIAA1429,LRRK2,LUZP1,METTL3,MYH9,MYO18A,NIF3L1,NIN,NR2C2,OGT,PCM1,PPP1CB,RBM27,SCARB2,SIRT7,SPECC1,SVIL,SYNPO,UFM1,VMP1,WASF1
DUSP23	39	No coloc	No coloc	No coloc	ASB6,BAG3,CANX,CIRBP,DBI,DNM1L,DUSP22,ESR2,ESYT1,FASN,FLNB,FUOM,IPO7,KBTBD7,KIAA1377,LRPPRC,MKRN1,MTFR1,NIF3L1,NME3,NPEPPS,P4HB,PDIA6,PIH1D1,PRDX4,PSME2,PTPRG,RAD50,RAP1GDS1,RBM27,SEC63,SSR1,TAF9,TMEM70,TNPO1,TUBA1A,XPOT,ZMPSTE24,ZNF746
EBP	39	No coloc	No coloc	No coloc	APP,C5,CCDC167,CD81,CDIPT,CLDND2,ERGIC3,FAXDC2,FCER1G,FIS1,JAGN1,KIAA1429,MITF,MMP14,NCSTN,NDUFA3,NDUFB11,NINJ1,NINJ2,NXF1,RNF152,SACM1L,SEC22B,SLC41A2,STX6,TMBIM6,TMEM11,TMEM140,TMEM147,TMEM208,TMEM243,TMEM60,TREX1,UNC50,UNC93B1,VAMP1,VAMP2,VAMP3,YIPF6
NDUFS8	39	No coloc	No coloc	No coloc	ACTB,AFG3L2,APOE,ATP6V1E1,AURKAIP1,CANX,COA3,CORO1C,COX4I1,COX7A2,COX7C,EEF2,EMC2,EMC4,ESR2,HADHA,KIAA1429,LRPPRC,MPV17,MTMR12,NDUFA11,NDUFA4,NDUFB11,NDUFS1,NDUFS3,NNT,OGDH,OPA1,P4HB,PHB2,RAB1A,RHOT2,RPLP0,SNAI1,TNIP2,UNC93B1,UQCRH,UQCRQ,VDAC2
GABARAPL2	38	No coloc	No coloc	No coloc	AAMP,AK3,AK4,AMBRA1,ANK2,APP,ATG4B,BNIP3L,CALCOCO1,CLN8,CUL3,DYNLL2,EGFR,EIF4G1,FAM134C,GABARAPL1,GUK1,HADHA,KBTBD6,KBTBD7,KIAA1958,KLHL5,LRPPRC,NEK9,NUDT19,OPTN,PSAP,PTPLAD1,RAP2A,RB1CC1,RPS2,SIK2,TBC1D5,TBC1D9,TBC1D9B,TRIM21,TXN,ULK2
TRIM21	38	No coloc	No coloc	No coloc	CASP8AP2,CBX4,CD52,CDC34,CYLD,EMC4,FBXW11,G3BP1,GABARAPL1,GABARAPL2,GAN,GMCL1,HSPA6,IFI35,KIAA1429,MAP1LC3A,MAVS,MTDH,MYC,NCOA1,NIF3L1,PFKFB2,RC3H1,RC3H2,RNF111,RNF38,SKP1,SNAI1,TET2,TRIM27,TROVE2,UBE2E1,UBE2L3,USP15,USP4,YWHAG,ZFP36L2,ZFPM1
SKIV2L2	38	No coloc	No coloc	No coloc	BOD1L1,CAND1,CHD3,CHD4,CLK2,CUL3,CUL7,CYLD,DDX5,DHX38,DIS3L,EIF4A3,EIF4G1,EXOSC5,HIF1AN,HSP90AA1,IFI16,KIAA1107,MIB1,MYC,NR2C2,PPP1CC,RAB27A,RAD21,RC3H1,RC3H2,RNPS1,RRS1,SIRT7,SNRNP70,SNRPD2,TAF10,TRMT61A,WHSC1,XRN1,YBX1,YWHAB,ZNF746
LUC7L	38	No coloc	No coloc	No coloc	C1QBP,CHCHD10,CHD3,CLASRP,CLK2,CSNK2A2,EP300,ESR2,FAM173A,FTL,FXR1,G3BP1,GADD45G,HERC2,IBA57,JMJD6,KBTBD6,LARP1,MKRN1,NR2C2,NRD1,PPIG,PRDX1,RBM27,RC3H1,RC3H2,RNPS1,SETD2,SF3B3,SNRNP70,SNRPD2,SNRPD3,SRSF6,SRSF7,TNPO3,U2AF2,VANGL1,ZNF638
RPL29	38	No coloc	No coloc	No coloc	CHD3,CUL7,CYLD,DDX56,EIF4B,EWSR1,HSP90AA1,ILF3,LARP1,MAP2K3,MECP2,MYC,NR2C2,PINK1,PPP1CC,RC3H1,RC3H2,REST,RPL10,RPL10A,RPL12,RPL32,RPL37A,RPL38,RPL6,RPL7A,RPL9,RPLP1,RPS12,RPS16,RPS2,RPS24,RPS26,RPS6,RRS1,SNAI1,SNRNP70,WHSC1
SMARCA2	38	No coloc	No coloc	No coloc	AR,ARID1A,ARID1B,BANF1,BAZ1A,CBX5,CEBPB,CHD3,DDIT3,EP300,ERCC6,ESR2,FLI1,H2AFX,HIF1A,HSPB1,KIAA1429,KMT2A,MDM2,MECP2,MYC,NCOR1,NR2C2,NR3C1,PDCD6,RELA,RSL1D1,SEC22B,SEPT11,SIRT7,SMARCA4,SMARCC1,SMC3,TAF1,TAF9,TOP2B,WHSC1L1,ZMAT3
ANXA1	38	No coloc	No coloc	No coloc	ALDOA,ATG4B,BAG3,CUL7,DCTN1,DDX19B,EGFR,EMC1,EMC2,ESR2,G3BP1,GAPDH,GNB2,GUK1,HINT1,HMGA1,HSPB1,KIAA1715,METTL3,MGMT,MMGT1,MTPN,MYC,NSL1,NXF1,OTUB1,PPIA,PRPF8,RELA,S100A11,SIRT7,SOD1,STK4,TFG,U2AF2,UBE3A,USP25,USP7
SNRPC	38	No coloc	No coloc	No coloc	AGGF1,ANKRD10,BAG4,CAND1,CD81,CUL3,DAZAP2,DCUN1D1,DDX5,ECM1,EWSR1,FAM168A,FAM168B,FAM208A,FAM46A,FHL3,HNRNPDL,HNRNPF,IFIT3,ILF3,MYC,NEDD8,NR2C2,NXF1,RBPMS,RC3H2,RUNX1,SF3A2,SNRNP70,SNRPA,SNRPA1,SNRPB,SNRPD2,SNRPD3,SNRPF,SNRPG,THY1,TNIP2
THOC2	38	No coloc	No coloc	No coloc	ACADSB,ADAR,AKAP9,CRIPT,CUL7,DDX39B,EIF4A3,FXR1,FYTTD1,GNPTAB,HLCS,KBTBD7,KDM1A,KIAA0368,KIAA1429,KIF1B,KIF1C,LGR4,MED4,MRPL27,NADSYN1,NR2C2,PTEN,RPS21,SIRT7,SLC4A2,SNRNP70,SRCAP,SURF4,THOC6,TMEM131,TRADD,UBE3C,USP7,UTRN,VIM,VPS53,XPO4
TIMM13	37	No coloc	No coloc	No coloc	AMBRA1,AURKAIP1,BPHL,BPTF,CAND1,CDC37,COX4I1,CPNE1,CUL3,DDX6,DNM1L,HNRNPA2B1,HSF4,ILF2,IST1,LARS2,LRP4,LRRK2,MDH2,MGST3,MYO1C,PALMD,PTBP1,RC3H2,REL,RELA,RNPS1,RPL24,SF3B4,SNRNP70,SNRPA,SOCS6,SOD1,TIMM10,TIMM8B,TNIP2,YME1L1
ABCD3	37	No coloc	No coloc	No coloc	AGPS,AURKAIP1,CBX4,CDC34,CUL3,EEF2,EGFR,EP300,ESR2,FAM134A,HIF1AN,HSPB1,MAPK6,MGST3,MLF2,MPV17,MRPL41,MYC,MYH14,NDUFA4,NDUFB11,NNT,NR2C2,NXF1,PCM1,PGRMC1,PTRH2,RAB7A,RAB9A,RNF123,SCARB2,SLC39A4,SNAI1,TFDP1,UBE2A,USP32,ZNF746
HDLBP	37	No coloc	No coloc	No coloc	ADAR,ARRB1,CBX5,CTNNB1,FAM46A,FAU,GBF1,HIF1AN,HMGB2,HSPB1,KIAA1429,LGR4,MYC,PARK2,PIH1D1,PINK1,PLAUR,PRKDC,PRPF8,S100A10,S100A11,SIRT7,SNRNP70,SOS1,STYX,TROVE2,TYRO3,UBA6,UBE2A,UBE4B,USP47,VDAC2,VPS25,XPOT,XRCC5,YBX1,ZC3H7A
SET	37	No coloc	No coloc	No coloc	APP,BANF1,CD81,CTNNB1,EP300,FYTTD1,GAPDH,GSK3B,H2AFX,H2AFZ,HMGB2,HUWE1,IRF1,JUNB,KIAA1429,KMT2A,LGMN,MDM2,MDN1,MGMT,NR3C1,NUPR1,OTUD5,PARK2,PFN1,PIH1D1,PLOD2,PTEN,RPL36AL,TNIP2,TREX1,TRIM23,UBR5,UGP2,USP46,VPS72,ZDBF2
ZRANB1	37	No coloc	No coloc	No coloc	ANKRD11,AP1M1,C1orf35,CCNL1,CSNK1A1,CWF19L2,DDX6,DTNB,ENKD1,FBXW11,GCC2,HECTD1,HERC2,HOXB5,JRK,KANK2,KIAA1429,MAGOH,MAP4K4,MID2,NXF1,PHF1,PMF1,PPP1R18,RNPS1,SLMAP,SNAI1,STK19,STRN,STRN3,TCEA2,VEZF1,XRCC5,ZBTB24,ZNF408,ZNF414,ZNF629
IPO7	37	No coloc	No coloc	No coloc	APEH,AURKAIP1,CAND1,CSNK1A1,DCTN1,DUSP23,DUSP5,EGFR,ESR2,G3BP1,GBF1,GSK3B,HECTD1,HSPB1,HTT,IFI16,KARS,KIAA1429,MAPK6,MDM2,MYC,NUP153,PFDN5,PIH1D1,PIK3R1,PNKD,PRPF8,PTEN,PTGER3,PTPN21,RPS6,SIRT7,SNAI1,TNPO1,TRMT112,USP49,VTI1B
HECTD1	37	No coloc	No coloc	No coloc	ANKRD11,BIRC6,COPA,CTNNB1,DBT,DIRAS3,DYNLT1,EP300,EPB41L5,EPRS,EXOC5,FBXW11,GSK3B,HBS1L,HIF1AN,HSPB1,IPO7,KIAA1429,MED6,MLEC,NCAPD2,NIN,NRBF2,PRDX1,PTPN14,RBM39,SETDB1,SHFM1,SIRT7,SMC2,SMC4,TAF1,TGFB1,THOC6,UBE2L3,USP15,ZRANB1
MME	37	No coloc	No coloc	No coloc	ACSL4,ALDH3A2,CDK5RAP3,CYB5R3,EMC1,EMC2,EMC4,ESR2,FAM213A,HSPA1A,HSPA4,HSPB1,KRT10,LAMTOR1,LEMD3,LMNA,MANEA,MMGT1,MRPL44,MTDH,MTHFD1,MYH9,NDUFA10,NDUFB4,NNT,NUCKS1,OPA1,PCNA,PTEN,RAP2B,RBM39,TENM3,TNPO1,UTRN,VDAC2,XRCC5,ZMPSTE24
STOML2	37	No coloc	No coloc	No coloc	ACTB,APOOL,APP,C17orf89,C19orf70,CHCHD10,CISD3,COQ10B,CUL7,CYB5R3,EMC1,EMC2,ESR2,EWSR1,HADHA,HSPA1A,KIAA1429,LMAN1,MMGT1,MYC,NDUFA4,NDUFS3,NR2C2,OGDH,OPA3,PARK2,PHB2,PTBP1,RAB1A,RAB7A,RABAC1,SF3B3,SIRT7,TGFB1,UNC93B1,UQCRQ,USP15
FAM134C	37	No coloc	No coloc	No coloc	ARPC3,ATP9A,CCDC167,CDIPT,CMTM3,CMTM7,DAZAP2,FAXDC2,GABARAPL1,GABARAPL2,GNPTAB,IFITM3,JAGN1,KTN1,LRCH4,MAP1LC3A,MFF,MOSPD3,NXF1,PLSCR1,RABAC1,SCD,SEC62,SENP2,SFT2D1,SFXN3,SLC4A2,TCEA2,TMEM11,TMEM208,TMEM243,TMEM60,UBE2A,VAMP1,VAMP3,VAMP5,YIPF6
ZC3H7A	37	No coloc	No coloc	No coloc	ACACB,AGO1,ANKRD17,CAND1,CKAP5,CNOT1,CNOT7,CSDE1,DDX6,ECH1,EIF4G1,ESR2,G3BP1,GIGYF2,HDLBP,HOOK3,IBTK,LARP4B,MCM7,MORF4L1,MYC,NUFIP2,PDLIM5,PHB2,PRKDC,PUM1,RC3H1,RPS27A,SMG1,SMG7,SMG9,STAT3,TLN1,TNIP2,TNRC6B,XRN1,ZC3H7B
OGDH	36	No coloc	No coloc	No coloc	ACTB,AGPS,ANXA2,APOE,AURKAIP1,COA3,COX5A,COX7A2,CYB5R3,CYLD,EEF2,EMC1,EMC2,ESR2,EXOSC5,GNG5,HADHA,KIAA1429,LETM1,MDM2,MRPL41,NDUFB4,NDUFS1,NDUFS3,NDUFS8,NXF1,PHB2,PLSCR1,RAB1A,RAB7A,SLC25A20,STOML2,UQCRQ,USP13,VDAC2,ZFP36L2
TCOF1	36	No coloc	No coloc	No coloc	AK4,ARRB1,CAND1,CHD4,COX17,CSNK2A2,CUL7,DCAF15,EGFR,FAM208A,GUK1,KIAA1429,KMT2C,LGR4,MMGT1,NHLRC2,NR2C2,NUDT19,PAFAH1B1,PI4KA,PIH1D1,POLR1A,POLR1B,POLR2B,PSAP,RPL27,RPL28,S100A16,SEC22B,SEPT11,SIRT6,SIRT7,SORT1,SPOP,TXN,WHSC1
SRP14	36	No coloc	No coloc	No coloc	CAND1,CDC14B,CDC34,CLASP1,CUL3,CYLD,DDX5,DDX56,DPP8,EIF4A3,ESR2,HUWE1,LARS,LRRK2,MYC,NHP2L1,NPLOC4,NR2C2,PDLIM5,PIH1D1,PRKDC,PRPF8,PTEN,RAB9A,RC3H2,REST,RPL10,RPL19,RPL28,RPL6,SNRNP70,SNRPA1,SNRPD2,SRP72,UBE2A,ZNF746
SKI	36	No coloc	No coloc	No coloc	ACTB,DDX5,DYNC1H1,EYA3,HADHA,HDAC3,HSPA6,HSPG2,JUN,KIAA1429,MECP2,NCOR1,NFIX,PCNA,PRDX1,PRKDC,PYGB,RALBP1,RARA,RB1CC1,RMND5A,RNF111,RPL12,RPL18,RPLP0,RPS16,SIRT1,SKIL,SMAD2,SMAD5,TBL1XR1,TEAD1,TEAD4,TGFBR1,TUBA1A,TUBB6
PTPN14	36	No coloc	No coloc	No coloc	AHCYL1,AMMECR1L,ANKRD50,ATE1,BAG3,CBY1,CSNK1D,CTDSPL,CTNNB1,DDB1,DENND4C,HECTD1,KIAA1429,KIF13B,KIF2A,LATS1,MAEA,MAGI1,MAST3,MYC,NDEL1,NF1,PDLIM7,PHF20,POLE,PTEN,RC3H2,RMND5A,SH3PXD2A,USP47,USP9X,WWC2,YWHAB,YWHAG,ZBTB21,ZNF638
NACA	36	No coloc	No coloc	No coloc	CANX,CDC37,CUL3,DCTN1,DDX5,DNM1L,ESR2,EWSR1,FBXW11,GBF1,GSK3B,H2AFX,HIF1AN,HUWE1,JUN,KIAA1429,LRRK2,MDM2,MYC,NR2C2,NUPR1,PARK2,PC,PIK3R1,PINK1,PPP1R18,PRPF8,PTEN,RAD21,RC3H2,RPL10,RPL24,RPTOR,SOD1,SVIL,ZHX1
FH	36	No coloc	No coloc	No coloc	ACAT2,ALDH1B1,ALDOA,ASB6,CALD1,CAPNS1,CCNDBP1,COPE,COX6C,DAZAP1,EXOSC5,FAHD2A,GPD1,GPD1L,GRB2,H2AFX,H2AFZ,IARS2,MDH2,NR2C2,PAFAH1B1,PGD,PGK1,PGM1,PIM1,PNPO,PRKDC,PYGB,SAT1,SH3BGRL3,SIRT7,TKT,TMEM261,UCHL1,YWHAB,YWHAG
NUP50	36	No coloc	No coloc	No coloc	ACACA,AP2B1,APP,ARID2,BOD1L1,CUL3,DUSP4,DYNLT1,EIF4G1,FBXW11,FLNB,HIST1H1C,HIST1H2BD,HIST2H2BE,IFI16,KIAA0430,KIAA1033,KIAA1429,KIF5B,KPNA1,KPNA3,KPNA4,KPNA5,LMNA,MYC,NISCH,NUP153,PBRM1,PFDN2,PPP1CC,PTPN2,RANBP2,SART3,SLX4,SPOP,TOR1AIP1
FLNB	36	No coloc	No coloc	No coloc	AP1B1,AP1G1,CDK5RAP2,CSTB,CUL7,DCAF15,DUSP23,EIF4EBP1,G3BP1,GBF1,HNRNPA0,HSPB1,KIAA1429,MAP2K4,MAP3K1,MAP4,MED4,MYC,MYH9,MYO18A,NMD3,NUP50,PIH1D1,PINK1,PPP1CB,PTEN,RAD21,RNF123,SCARB2,SIRT6,SIRT7,SYNPO,TSC22D2,UBR4,VMP1,ZC3H4
NF1	36	No coloc	No coloc	No coloc	APP,CAMSAP2,CAV1,CBY1,CDC25B,CLK1,DENND4C,EGFR,ESR2,FAM110B,GAB2,GIGYF2,KIAA1429,KIF13B,KIF1C,LIMK2,MAGI1,MAP2K3,MAPKAP1,MAST3,MYC,NXF1,P4HA3,PTEN,PTPN13,PTPN14,SH3PXD2A,SIRT7,SMARCA4,SOX4,SPRED1,TANC2,TGOLN2,YWHAB,ZBTB21,ZNF638
ZBTB21	36	No coloc	No coloc	No coloc	ABTB1,CAMSAP2,CBY1,CDC25B,CREB1,CRTC2,CSNK1A1,DENND4C,DYNLT1,FAM110B,FHL3,GAB2,GIGYF2,HDAC5,HIF1AN,KBTBD7,KIAA1429,KIF13B,KIF1B,KIF1C,LARP1,MAGI1,MAPKAP1,MAST3,MLLT4,NF1,OTUB1,PTPN13,PTPN14,REEP3,RPTOR,SH3PXD2A,TANC2,TBC1D1,YWHAG,ZNF638
APOE	36	No coloc	No coloc	No coloc	ACTB,ACTG1,AGPS,APP,CANX,CD81,CDC37,CLTC,CTNNB1,CYB5R3,EEF2,EMC2,FBXL12,HADHA,IFIT3,IQSEC1,LETM1,LRP1,LRPPRC,NDUFS1,NDUFS3,NDUFS8,NNT,OGDH,PHB2,RAB7A,RHEB,RPL6,RPS26,RPS28,RPS7,RRBP1,SENP2,SORL1,TYRO3,UQCRH
SEC23A	36	No coloc	No coloc	No coloc	CAND1,CANX,CLTC,COPA,CUL3,CUL7,DCUN1D1,EIF4B,EMC4,ERGIC3,EWSR1,GFPT1,HSPA4,KIAA1429,LRPPRC,MFF,MIA3,MYC,NEDD8,OSBP,PDCD6,PIH1D1,PINK1,PLOD2,RNF19B,S100A6,SDCBP2,SEC16A,SEC31A,SIRT7,SUMO3,TGOLN2,TNIP2,TROVE2,USP9X,XPO7
KANK2	36	No coloc	No coloc	No coloc	ANKRD11,AP2B1,C11orf1,C2orf68,CUTC,CWF19L2,DYNLL2,ESR2,FHL2,FHL3,G3BP1,GBF1,GMCL1,GSK3B,HOMER3,KRT75,LZTS1,MED4,MID2,MITD1,NCOA1,NCOA2,PCBD1,PDLIM7,PFDN6,PPP1CB,PSMB4,RALBP1,SEC16A,TCEB3,TIFA,TRAF2,TRIM35,UTP14C,ZNF414,ZRANB1
UQCRQ	36	No coloc	No coloc	No coloc	AFG3L2,ALDH1B1,ALDH3A2,ATP5L,CANX,CLTC,COA3,CORO1C,COX4I1,COX6B1,COX7A2,COX7C,CYSTM1,ERCC6,HADHA,LMAN1,MGST3,NDUFA10,NDUFA4,NDUFB7,NDUFS1,NDUFS3,NDUFS8,NR2C2,OGDH,OPTN,PHB2,RAB1A,RAB7A,SFXN3,SGPL1,STOML2,TROVE2,UQCRFS1,UQCRH,VDAC2
DDX56	35	No coloc	No coloc	No coloc	AURKAIP1,CAND1,CEBPZ,CHD3,CHD4,CUL7,DCUN1D1,DHX57,EIF4A3,ESR2,IFI16,MECP2,MYC,NHP2L1,NR2C2,RC3H1,RC3H2,RPL18,RPL18A,RPL27,RPL29,RPL31,RPL34,RPL37A,RPS11,RPS16,RPS6,RRS1,SERBP1,SIRT7,SNRNP70,SRP14,TGOLN2,U2AF1,ZNF408
ACLY	35	No coloc	No coloc	No coloc	AHSA1,APP,ATF6,BAG3,CAND1,CDKN2A,CIC,CTNNB1,CUL3,CUL7,CYLD,DNM1L,EMC1,EP300,GSK3B,HDAC5,HTT,HUWE1,KIAA1429,KPNA4,MCM7,MYC,NR2C2,PIH1D1,PINK1,PYGB,RNF123,SEC16A,SIRT6,SIRT7,SNAI1,TNIP2,UBR4,USP13,ZNF746
DSP	35	No coloc	No coloc	No coloc	BRAF,CAND1,CHD3,CHD4,CNTRL,CTDSPL2,CUL3,CUL7,CYLD,DUSP4,G3BP1,HMGA1,HNMT,IFIT3,KIAA1429,MAPK6,METTL3,MTDH,MTMR9,MYC,NEDD8,PCM1,PIH1D1,PINK1,PKP4,PRPF8,PTEN,RALBP1,RC3H2,RNF123,SEC16A,SIRT6,SIRT7,STK24,VIM
NCOA1	35	No coloc	No coloc	No coloc	ANKRD11,AR,ARID1A,BCL3,CSK,EP300,ESR2,GTF2B,HIF1A,ITCH,JUN,KANK2,KIAA1429,NCOA2,NCOR1,NR3C1,NR3C2,PPARA,PPARGC1A,RARA,RXRA,SMARCA4,SMARCC1,STAT3,TEAD1,THRA,THRB,TNIP2,TRIM21,TRIM24,TRIM27,TRIP11,UBE2L3,UBR5,ZDHHC18
VCL	35	No coloc	No coloc	No coloc	ACTG1,ASB7,ASCC2,BCAR1,CAV1,CLTC,CTNNB1,DCAF15,DNAJC5,ESR2,EWSR1,FOCAD,GBF1,GSK3B,KIAA1429,MYC,MYO1C,NHLRC2,PINK1,PPHLN1,PSME1,RAP1GDS1,RPS27A,SDHAF2,SEC16A,SIRT7,SNRPF,SPTAN1,STK24,SVIL,TBCB,TLN1,TUBA1A,UBR1,YWHAG
KAT2A	35	No coloc	No coloc	No coloc	ATXN7,CCDC101,CDKN2B,CEBPB,CTNNB1,DDB1,E2F4,ESR2,H2AFX,HIST2H2BE,IRF1,IRF2,MAP2K3,MAX,MYC,PBX1,PPARGC1A,PRKDC,RAE1,RASSF1,RELA,SF3B3,SIRT1,SMAD2,SMAD5,SMARCA5,TACC1,TAF10,TAF9,TSC1,USP22,WDR5,XRCC5,ZNF148,ZZZ3
MDH2	35	No coloc	No coloc	No coloc	ACAA1,AK3,ALDOA,CFL1,CORO1C,CRYAB,CUL7,CYLD,DAZAP1,DNM1L,EMC1,EMC2,FH,GAPDH,GSK3B,HDAC5,HSPB1,HUWE1,IDH3A,KIAA1429,LRRK2,METTL21B,MMGT1,PARK2,PC,PCNA,PINK1,PRDX1,SOD1,TIMM13,U2AF2,UBE2L3,UFM1,YKT6,ZFP36L2
LATS1	35	No coloc	No coloc	No coloc	AJUBA,ANAPC1,APP,ARPC3,CAV1,CRABP2,DCUN1D1,EIF4EBP1,ITCH,KIAA1429,LRRK2,MAGI1,MDM2,MOAP1,MYC,NIN,NUAK1,PABPN1,PARD3,PJA2,PKP4,PPP1CC,PPP6R3,PTEN,PTPN13,PTPN14,RAB35,RASSF1,SDCCAG3,SEC16A,SMURF1,USP9X,WWC2,XIAP,ZYX
TSC1	35	No coloc	No coloc	No coloc	ARID5A,BAG3,CDKN2A,CDKN2B,CHCHD2,DAZAP1,DOCK7,ENKD1,ESR2,GOLGA4,GSK3B,IGF2R,KAT2A,KDM1A,MYC,NXF1,PCM1,PIH1D1,PPP1R18,RASSF1,RBPMS,RHEB,RICTOR,SAR1A,SEC31A,SMG9,SOX4,TRAPPC2L,TSC2,VEZF1,VPS37C,VPS53,YPEL3,YWHAB,YWHAG
TLN1	35	No coloc	No coloc	No coloc	CTNNB1,CUL7,CYLD,DCAF15,DNM1L,EGFR,EMC1,ESR2,GBF1,HIST1H2BD,HIST2H2BE,IARS,ITGA1,KIAA1429,MED4,MMGT1,MYC,NHLRC2,NMD3,NUMA1,NXF1,PINK1,PRDX4,RGCC,RNASEH2C,RNF123,SIRT7,SMURF1,SORT1,TUBA1A,TXLNG,U2AF2,VCL,WAC,ZC3H7A
PLOD1	35	No coloc	No coloc	No coloc	C9orf40,CAND1,COL4A1,COL4A2,COL5A1,CUL3,CYB5R3,CYLD,DCUN1D1,DDX1,DUSP11,DUSP14,EMC1,EMC2,GRB2,H2AFX,KDM3B,KIF1B,KIF3B,MMGT1,MYC,NHLRC2,NIN,NR2C2,PLOD2,PRRC2B,PTPRU,RC3H1,RC3H2,SIRT7,SNRNP70,TRADD,USP4,VDAC2,ZNF106
USP4	35	No coloc	No coloc	No coloc	ANXA7,CTNNB1,FAM196A,FAM46A,FAM96B,HUWE1,JUNB,KIAA1429,LGALS1,LSM2,LSM7,MAVS,OBFC1,PCNA,PGM1,PLA2G2A,PLOD1,PPIA,PPIH,PSAP,PTEN,RAB30,RAD50,RHEB,RNF19B,RNPS1,SART3,TGFBR1,TNFRSF1A,TRAF2,TRIM21,TRMT1,TRPS1,USP15,USP32
PTPLAD1	35	No coloc	No coloc	No coloc	CAND1,CDC34,CORO1C,CUL3,CUL7,EMC2,EMC4,EPRS,ESR2,GABARAPL2,HMGB2,HSD17B4,IFI16,IFITM3,ILF3,INSR,KARS,KIAA1429,LGR4,MED23,MYC,MYO1C,NR2C2,OGT,PGRMC1,PHB2,PRPF8,RC3H2,RNF123,SNAI1,TGOLN2,TMEM258,UBE3A,UNC93B1,WDR5
SOCS6	35	No coloc	No coloc	No coloc	ACACA,AFG3L2,AMBRA1,CDK5RAP2,CRK,DCUN1D1,EGFR,FBXO21,GFPT1,HSP90AA1,IARS2,INSR,KDM1A,KIAA0232,KTN1,MLLT4,NDUFA4,NMT1,PDLIM5,PIK3R1,PIK3R3,POLA1,POLR2H,RAB1A,RELA,SCAMP1,SCAMP3,SP1,TCEB1,TCEB2,TIMM13,TNPO1,TUBA1A,TUBB4B,YWHAG
MAVS	35	No coloc	No coloc	No coloc	AMFR,CISD3,CSNK1E,CYLD,EIF2AK2,ESR2,HERC2,IFIT3,ITCH,MAP1LC3A,MFN2,MGST3,NFKBIA,NLRX1,OPTN,OTUB1,OTUD4,OTUD7B,PARK2,PDS5A,PPIA,PTRH2,RNF5,SMURF1,SOD1,TMEM173,TOMM70A,TRAF2,TRIM21,UBE4A,USP22,USP4,USP46,WDR5,WDR82
CHCHD2	35	No coloc	No coloc	No coloc	AFG3L2,APOOL,C17orf89,C1QBP,CANX,CHCHD10,CISD3,CLPX,COQ10B,COQ4,COX5A,COX5B,COX6C,ECH1,EHMT2,EMC1,EMC2,IDE,LMNA,MMGT1,NDUFA4,NDUFS3,NME4,NRD1,P4HB,PTRH2,REL,RPL24,SIRT1,SOD1,TRAF2,TREX1,TRMT1,TSC1,UQCC2
UBR4	35	No coloc	No coloc	No coloc	ACLY,AURKAIP1,CCNG1,CEP250,CYLD,EGFR,EIF5B,ESR2,FLNB,GRB2,HERC2,KIAA0368,KIAA1429,LARS,MYC,NHLRC2,NR2C2,NXF1,PGRMC1,PI4KA,PIH1D1,RMND5A,RNF123,RNF181,SART3,SBNO1,SHFM1,SIRT7,SNRNP200,TGOLN2,UBE2A,UBE2L3,UNC93B1,USP9X,VIM
SAR1A	35	No coloc	No coloc	No coloc	APP,AQP3,ARL5A,CAND1,CD81,CLDND2,CUL7,CXCL16,DAZAP1,EMP3,EP300,JAGN1,KIAA1429,METTL21B,MOSPD3,MTHFD1,NCOR1,NXF1,OPTN,PTBP1,PTEN,RAB9A,RHOT2,SEC31A,SLC30A5,TBL1XR1,TGOLN2,TMEM243,TRAPPC10,TRAPPC2L,TSC1,TSC2,UNC50,VAMP3,VAMP5
IRS1	34	No coloc	No coloc	No coloc	APP,BCL2,CHUK,CSNK1A1,CSNK2A2,CUL3,CUL7,EGFR,ESR2,FBXW11,GRB2,GSK3B,INSR,IRS2,KIAA1429,KLHL9,MTOR,NISCH,PIK3CA,PIK3R1,PIK3R3,PTPN11,PTPRF,PTPRU,RNF123,RPS6KB1,RPTOR,SIRT1,SOCS3,UBTF,USP9X,YWHAB,YWHAG,ZDHHC18
MLLT4	34	No coloc	No coloc	No coloc	ARIH1,BCR,CBY1,CDC25B,CEPT1,CUL7,DCAF15,FAM110B,FUOM,GRB2,HIF1AN,ID2,KIF13B,KMT2A,LGR4,MAGI1,MRPS11,MYC,NAA38,NOTCH2,NR2C2,PARK2,PFN1,PTPRU,PVRL3,SH3PXD2A,SIRT7,SMAD2,SOCS6,USP9X,YWHAB,YWHAG,ZBTB21,ZNF638
SRSF6	34	No coloc	No coloc	No coloc	APP,CAND1,CHD3,CHD4,CLK1,CMTR1,CUL7,CYLD,DUSP4,EIF4A3,EP300,EWSR1,LUC7L,MAGOH,MYC,NR2C2,PPARGC1A,PPP1CC,RC3H1,RC3H2,REST,RNPS1,RPL24,RRP1B,SCARB2,SF3A2,SF3B4,SNRNP70,SRSF3,SRSF5,SRSF7,TNIP2,TRA2B,U2AF2
NBN	34	No coloc	No coloc	No coloc	ATM,ATR,ATRX,DDX1,DDX5,DYNLT1,EEF2,EP300,ESR2,FAM219A,H2AFX,HIF1A,HOOK3,HSPA4,LMNA,MAPKAP1,MDM2,MED4,MSH6,MTOR,PARK2,PRKDC,PSMD2,RAD50,RFC1,RICTOR,SIRT1,SLX4,SNAI1,TLK1,UBE2A,UBR5,USP7,XRCC5
LMAN1	34	No coloc	No coloc	No coloc	AGPS,ALDOA,APP,ATP5L,CANX,COPA,COPE,COX4I1,EDEM3,EMC1,EMC2,F8,HSP90AA1,HSPA1A,KIAA1429,LGALS1,LMNA,LRPPRC,NHLRC2,NR2C2,P4HB,PDCD6,PHB2,PIGS,RAB3GAP1,RAB3GAP2,SSR1,STOML2,TGOLN2,TUBB4B,UQCRQ,VDAC2,YBX1,YIPF3
PTRF	34	No coloc	No coloc	No coloc	BAG3,CANX,CAV1,CCDC93,CDC37,CKAP5,CLOCK,CUL7,EGFR,ERCC6,EXOC7,FAM162A,FHL2,GTF3C4,ILF2,ILF3,JUN,KDM1A,MAX,MMGT1,MYC,MYH14,NDUFS1,NHP2L1,NNT,PRKCDBP,RAB7A,RALBP1,UTRN,VAMP5,VPS51,VPS53,ZNF148,ZZEF1
EIF2AK2	34	No coloc	No coloc	No coloc	ATP6V1F,CAND1,CDC37,CHMP4B,CHUK,CUL3,DNAJC3,EGFR,ESR2,GNL3,HIST1H1C,HSP90AA1,IFI16,IFRD1,ILF2,ILF3,LMNA,MAVS,MECP2,MYC,NHLRC2,NR2C2,PPP1CC,PTEN,PURA,RPL10,RPL6,RPLP0,RPS2,SCARB2,SNRNP70,STAT3,TRADD,TRAF2
PCGF1	34	No coloc	No coloc	No coloc	ACACB,AKAP9,ARID1B,CBX4,CBX6,CCAR1,CHMP4B,DDB1,H2AFX,HMGA1,HNRNPF,HSP90AA1,HSPA4,IBTK,ING4,MYC,OTUD4,PCGF5,PHC2,RNF125,SCML1,SETD2,SKP1,SPECC1,SSBP3,TCEB1,TOR3A,TXN,USP34,USP7,USP9X,XRCC5,ZDHHC18,ZNF148
GFPT1	34	No coloc	No coloc	No coloc	ABCC6,AHSA1,ARHGAP1,BMPR1A,CRK,CSNK1A1,CTNNB1,CUL7,EMC1,FASN,G3BP1,GSK3B,HOOK3,HSPB1,IARS,KIAA1429,LRP1,MMGT1,MYC,NIN,NMD3,OSBP,PFDN5,PIH1D1,PRKAB2,PSMD2,RNF123,SEC23A,SIRT6,SIRT7,SOCS6,TGFB1,TROVE2,XPO7
NNT	34	No coloc	No coloc	No coloc	ABCD3,AGPS,APOE,APP,ATL2,ATP6V1E1,ATP6V1F,CANX,CNTRL,COMT,CORO1C,CTNNB1,CUL7,DCTN1,EEF2,EMC1,EMC2,EMC4,HSPB1,HUWE1,KIAA1429,LAMTOR2,LRPPRC,MME,NDUFA4,NDUFS1,NDUFS3,NDUFS8,POFUT1,PTRF,SIRT7,THY1,TIMM10,UQCRH
CHMP4B	34	No coloc	No coloc	No coloc	ATP6V0A1,ATP6V1E1,BROX,CANX,CDK5RAP2,CHMP3,CLTC,EIF2AK2,HERC2,IGF2R,IRF2,IST1,KDM3B,LMNA,MECP2,METRNL,MITD1,MVB12A,NAPA,NBEAL1,PCGF1,PVRL3,RAB7A,RPL6,SH3KBP1,SMC3,TAF1,TCEB1,TFG,TLN2,TNIP2,TSG101,ZMYM1,ZNF281
COX5A	34	No coloc	No coloc	No coloc	ACTB,ATP5D,CHCHD10,CHCHD2,CISD3,COA3,COX4I1,COX5B,COX6B1,COX6C,COX7C,CUL7,EPM2A,ESR2,G3BP1,GSTK1,GSTP1,GUK1,HADHA,HNRNPA0,KIAA1429,KIF22,MED23,MGST3,NDUFA4,NDUFS3,OGDH,OPA3,PHB2,RAPGEF2,SLC30A9,TBCA,UNC93B1,YBX1
VRK3	34	No coloc	No coloc	No coloc	BANF1,CDC37,CFL1,CHD7,CMYA5,CNTRL,CTNNB1,EEF2,EMD,HIST2H2BE,HNRNPA2B1,HSP90AA1,HSPA1A,HSPA4,HSPA6,IRF2,MAX,NR2C2,PCYT1A,PPP1CB,PRDX1,RPL10A,RPL12,RPL13,RPL18A,RPLP1,RPLP2,RPS18,RPS24,RPS7,TUBA1C,TUBB4B,VIM,XRCC5
APPBP2	33	No coloc	No coloc	No coloc	ACTN1,AK3,ALDH1L1,ANKRD10,APP,ARIH1,ARMCX5,C6orf226,CCDC167,CCNL1,COPS2,COPS7B,COPS8,EPT1,GSTP1,HSD3B7,HSPA4,KBTBD7,MGAT4B,PPP1R8,PSAP,PTCH1,RHEB,RNF123,RRS1,SIK1,SLC25A23,SYNRG,TCEB1,TCEB2,TRMT2A,USP25,ZNF408
UBTF	33	No coloc	No coloc	No coloc	ACTN4,AHSA1,CDC14B,CHD3,CHD4,CNOT1,CUL7,EP300,EWSR1,IFI16,IRS1,IRS2,KIAA1429,LMNA,MDK,MDM2,MPHOSPH8,MYC,PIK3CA,POLR1A,POLR1E,PTGER3,RAP1GDS1,RPL10,RUNX2,SHPRH,SIRT7,SMARCA5,TAF1,UBE3A,VIM,VTI1B,ZMYM2
DAZAP2	33	No coloc	No coloc	No coloc	ARID5A,ATXN1L,BAG3,CLASRP,COL4A2,CTNNB1,CXCL12,DCUN1D1,FAM134C,FAM168A,GDE1,KLHL42,MAPK1IP1L,OPTN,OTUD7B,PLSCR1,PRR13,RBPMS,RNF44,RPS27A,SNRPC,TCF7L1,TFG,UBA52,UBB,UBE2E2,UBE2E3,UBE3A,USP13,VEZF1,VPS37C,ZFAND2A,ZFYVE9
NIF3L1	33	No coloc	No coloc	No coloc	AARS,ACTR2,ALKBH4,AP5B1,AVP,C14orf119,CDKN2B,COPS2,CUTC,DUSP23,EIF4A3,ENOX1,GRB2,LPP,OXT,PALM2,PCBD1,PFDN5,PPIH,RABAC1,SAT1,STAT3,STAT5B,TACC1,TIFA,TRAF2,TRIM21,TRIM27,TSG101,TXN,VIM,VPS28,ZBED1
EHMT2	33	No coloc	No coloc	No coloc	ATF7IP,BANF1,CBX5,CEBPB,CHCHD2,CHD4,CSK,EIF4A3,ESR2,GPX1,H2AFX,H2AFZ,H3F3B,KLF6,LIMS1,LMNA,MED23,MED30,MED6,MIER1,NAGK,NXF1,PRRC2B,PSMB3,REST,RICTOR,SIRT6,SMARCAD1,UHRF1,VEZF1,WDR5,ZBTB7A,ZNF644
SPOP	33	No coloc	No coloc	No coloc	AR,ARIH1,ATM,CACUL1,CAPRIN1,CBX4,CHD3,CTDSPL2,CUL3,DDIT3,FASN,G3BP1,GCC1,GCC2,GDI1,HMGCS1,IRF1,KPNA5,LRCH4,MYC,NUDCD3,NUP50,PIAS3,PIP4K2B,PTEN,RPRD2,SETD2,TCOF1,TOPORS,TRIM24,UBE2E3,UBE2L3,YWHAG
PSME1	33	No coloc	No coloc	No coloc	APP,BAG3,CDC37,CHD3,DDX19B,EMC4,EMD,GRB2,HUWE1,KIAA1429,KIF5B,MAPK6,PARK2,PIH1D1,PIK3R3,PPP1CC,PSMB1,PSMB3,PSMB4,PSMC1,PSMD1,PSME2,PSMG2,REST,RMND5A,SETDB1,SHFM1,TUBB4B,U2AF2,UBL7,USP22,VCL,VIM
UGGT1	33	No coloc	No coloc	No coloc	ABCC6,BAZ1A,CAND1,CEPT1,CHST12,CUL3,DCUN1D1,EGFR,EMC1,EMC2,ESR2,GLT8D1,IARS2,KIAA1429,LGR4,LRRK2,LTN1,METTL23,MRPL55,MTF1,NHLRC2,PIH1D1,PIK3R1,PPM1A,PSMC1,PTPRS,PTPRU,RAB27A,SIRT7,UNC45A,UNC93B1,USP25,VPS51
FKBP5	33	No coloc	No coloc	No coloc	ABHD15,AGO1,AHSA1,APP,AR,BRAF,CDC37,CDC37L1,CHUK,CSNK1A1,EGLN1,EPM2A,HSF4,HSP90AA1,HSPA4,LIMK2,MAP3K1,MGEA5,NR2C2,NR3C1,NR3C2,NUDCD3,PHLPP2,PINK1,PTEN,PYGB,SGK1,SPTAN1,TINF2,TUBA1A,ULK3,USP49,USP7
CKAP5	33	No coloc	No coloc	No coloc	ACADVL,AHSA1,AKAP1,AUP1,BAG3,CLASP1,CLK1,CNTRL,CYLD,DCAF15,DHCR24,DHX29,ESR2,GBF1,HIF1AN,IFI16,KIAA1429,KIAA1467,MED4,MRPS12,MYC,NIN,PRKCDBP,PTPRU,PTRF,RNF123,RPS16,SHFM1,SIRT7,SNRPD3,TACC1,XIAP,ZC3H7A
TBL1XR1	33	No coloc	No coloc	No coloc	AR,ARL2,ARL5A,BCL3,CAND1,CHD4,CTNNB1,EMD,EP300,ESR2,HDAC3,HDAC5,HIST2H2BE,HMGCR,KDM1A,KIAA1429,MECP2,METTL3,NCOR1,NHP2L1,RAB1A,RARA,SAR1A,SEC31A,SIRT6,SKI,SMARCC1,TAB2,THRA,THRB,TRAPPC2L,UBE2E3,VPS53
PTPN2	33	No coloc	No coloc	No coloc	AHCYL1,ANP32E,APLP2,APP,BAG3,COL5A1,CORO1C,EGFR,G3BP1,GHR,HADHA,KPNA1,KPNA5,LRPPRC,MYO1C,NUP153,NUP50,PSMA5,PSMB1,PSMB3,PSMB4,PSMC1,PSMD1,PSMD2,RCL1,SETD7,SLC39A4,STAT3,TRAF2,UBE3A,UBE3C,USP47,VARS
KIF13B	33	No coloc	No coloc	No coloc	ASB7,CAMSAP2,CBY1,CDC25B,CRTC2,CSNK1A1,CUL3,DENND4C,DLG1,FAM110B,GAB2,GIGYF2,HDAC5,KIAA1429,KIF1B,KIF1C,LARP1,MAGI1,MAPKAP1,MAST3,MLLT4,MYH9,NF1,PTPN13,PTPN14,REEP3,RPTOR,SH3PXD2A,TANC2,TBC1D1,YWHAB,ZBTB21,ZNF638
UBE2E3	33	No coloc	No coloc	No coloc	ARID3A,ASXL2,CSNK2A2,CUL3,DAZAP2,DDA1,DDB1,HTT,ITCH,KLHL42,MDM2,MID2,NFE2L2,OTUB1,PARK2,PGPEP1,RC3H2,RNF111,RNF150,RNF167,RNF181,RNF5,SPOP,TBL1XR1,TOPORS,TRIM27,TTC3,UBB,UFM1,USP15,USP7,ZNF746,ZNRF1
PRKAB2	33	No coloc	No coloc	No coloc	AGL,ANAPC11,ARID5A,AVP,C11orf1,CDC14B,EPM2A,ESM1,GATAD2B,GCN1L1,GFPT1,GRN,KIAA0907,LZTS1,MAST3,NET1,PFDN5,PPP1R16A,PRKDC,PYGB,QKI,RB1CC1,RBPMS,REL,SERTAD2,SH3PXD2A,TRAF2,TRIM35,UBXN11,VPS28,YPEL3,ZFP90,ZMYND19
MAST3	33	No coloc	No coloc	No coloc	APOL2,C1QBP,CAMSAP2,CBY1,CDC25B,DDX5,DENND4C,FAM110B,FBXW11,GAB2,GIGYF2,HNRNPA0,KIF13B,KIF1B,KIF1C,LARP1,LMNA,MAGI1,MAPKAP1,NF1,POLR2F,PPP1CC,PRKAB2,PTPN13,PTPN14,RPS21,RPTOR,SH3PXD2A,TANC2,WIBG,XRCC5,ZBTB21,ZNF638
JMJD6	33	No coloc	No coloc	No coloc	AEBP2,APEH,ARGLU1,CAND1,CCNL1,CCNL2,DHX38,DHX8,DNM1L,HBS1L,HSPA4,KARS,LUC7L,NFIX,NR2C2,NXF1,PPIG,PSMC1,RBM27,RBM39,RPS7,RSRC1,SCAF11,SETD2,TROVE2,U2AF1,U2AF2,UAP1,XPO7,ZC3H4,ZMYM1,ZNF24,ZNF451
SEC31A	33	456	No coloc	No coloc	ABCC6,ARIH1,ARL5A,BAZ1A,CUL3,ENO2,EP300,ESR2,IGF2R,KIAA1429,LUZP1,MYC,NCOR1,NOP14,NXF1,PDCD6,PIH1D1,REL,RICTOR,SAR1A,SEC23A,SLC30A5,TBCA,TBL1XR1,TCEB2,TFG,TRAPPC10,TRAPPC2L,TSC1,TSC22D2,USP8,VPS51,VPS53
WIBG	33	No coloc	No coloc	No coloc	AKAP1,APP,CDA,DCAF15,DCAF5,DDX39B,EIF2S3,EMC2,FAU,MAD2L1BP,MAGOH,MAST3,NXF1,RC3H1,RC3H2,RNPS1,RPS12,RPS13,RPS16,RPS18,RPS19,RPS2,RPS24,RPS26,RPS27,RPS27L,RPS28,RPS5,RPS6,RPS7,RPS8,SNRNP70,UBE3A
STX1A	32	No coloc	No coloc	No coloc	AOC3,APOL2,AQP3,CCSER2,CD81,CDC37,CDR2,CMTM7,CXCL16,DPP8,EMD,HMOX1,JAGN1,KCNB1,MMGT1,NAPA,NINJ2,RAB3IL1,RNF40,SEC22B,STX10,STX4,STX6,TMEM60,TNIP2,UNC13B,VAMP1,VAMP2,VAMP3,VAMP5,VIM,VTI1B
ENKD1	32	No coloc	No coloc	No coloc	APP,BCAT1,CALCOCO1,CBY1,CDR2,ECM1,EIF4G1,GADD45G,ID2,IGF1,IGFBP6,KIAA0226,LZTS1,MEIS3,MID2,MRPL28,NDUFB7,NFKBIA,PDLIM7,PHC2,PIK3R3,PLSCR1,PPP1CC,RBPMS,TRAF2,TRIM23,TRIM27,TRIM35,TSC1,UBXN11,ZFP90,ZRANB1
MAPKAP1	32	No coloc	No coloc	No coloc	CAMSAP2,CBY1,CDC25B,CDC42EP1,COX6C,DENND4C,EMC2,ESR2,FAM110B,GAB2,GIGYF2,KIF13B,KIF1C,MAGI1,MAPK6,MAST3,MRPL27,MRPS21,MTOR,NBN,NF1,PINK1,RBM17,RICTOR,RPL23,RPS6,RPS6KB1,SGK1,SH3PXD2A,WDR5,ZBTB21,ZNF638
ATR	32	No coloc	No coloc	No coloc	ALDH3A2,AP1B1,ARHGEF1,ARRB1,ATM,BCAT2,CDKN2A,CHD4,CHUK,CLTC,CREB1,EGFR,EP300,H2AFX,HSP90AA1,HSPA4,KIAA1429,MCM7,MSH6,MTMR4,NBN,NCOA2,PABPN1,PGRMC1,PIK3CA,PINK1,RASSF1,RHEB,SPSB1,TNFRSF1A,VASN,XRCC5
RFC1	32	No coloc	No coloc	No coloc	ATM,ATRX,AURKAIP1,CHD3,CHD4,CSNK1A1,CYLD,EMC2,IBTK,KIAA1429,MSH6,MUS81,MYC,NBN,NR2C2,PCNA,PDS5A,RAD50,RBM14,RC3H1,RELA,REST,RPL18A,RPS6,SIRT7,SMC2,SMC4,SNRNP70,SSBP3,VAMP5,XRCC5,ZBTB7A
USP22	32	No coloc	No coloc	No coloc	ATXN7,BAG4,CCDC101,CNOT1,FAM63B,FASN,HIF1A,HIST1H2BD,HIST2H2BE,KAT2A,KDM1A,KIAA1429,MAVS,MRPL10,MRPL44,MYC,NFATC2,NXF1,PREPL,PSME1,RCAN1,RNF123,RNF19B,SIRT1,SND1,STAT3,TADA2B,TAF10,TAF9,TMEM173,USP8,ZBED1
SNRPG	32	No coloc	No coloc	No coloc	ATP6V1G1,CAND1,CCDC12,CUL3,CWF19L2,DCUN1D1,FHL3,GPATCH11,KIAA1377,LSM11,MED23,MED4,PAFAH1B1,PRPF8,RBM42,RC3H1,RSRC1,SART3,SF3A2,SF3B4,SNRNP200,SNRNP70,SNRPA,SNRPA1,SNRPB,SNRPB2,SNRPC,SNRPD2,SNRPD3,SNRPF,TACC1,TXNL4A
SKIL	32	No coloc	No coloc	No coloc	ASCC3,CAMSAP1,CBX4,CHD3,COL4A2,CXXC5,GLUL,GOLGB1,HIPK1,LRP1,MACF1,NCOR1,PAPPA,PIAS3,PTPRF,RB1CC1,RNF111,RPS27,SETDB1,SKI,SMAD2,SNRNP70,SRP72,TFPI2,TGFBR1,THAP5,TRIM33,USP25,VPS28,ZMYM2,ZNF106,ZZEF1
PTPRK	32	No coloc	No coloc	No coloc	ARHGAP32,ATRN,BTD,CACNA2D1,CHST12,COL4A2,CTNNB1,EGFR,ESR2,GADD45A,GADD45G,GLG1,INSR,KIAA1429,LAMB1,LAMB2,LGALS3,LRIG3,LYPD1,MEGF8,MICA,PGRMC1,PIK3R1,PKP4,PLXNA2,PTPRU,PXDN,RPL28,SCARB2,SP3,UBR3,WNT5A
USP47	32	No coloc	No coloc	No coloc	ALDH1L1,CYB5R3,DENR,DUSP4,DUSP5,EEA1,ETF1,FBXW11,FEN1,HDLBP,IST1,KIAA1429,KIF22,LETM1,NAA15,NSDHL,OBFC1,OTUB1,PDIA6,PLA2G2A,PPP1R8,PTPN11,PTPN14,PTPN2,PUS1,RAD21,SATB1,SIRT7,SYAP1,TRMT2A,VAMP3,WRAP73
CAPRIN1	32	No coloc	No coloc	No coloc	ABTB1,APP,CAND1,CHD3,CHD4,CIRBP,CTNNB1,CUL3,CYLD,DNM1L,EGFR,FXR1,G3BP1,G3BP2,GIGYF2,GSK3B,KIAA1429,MYC,PIH1D1,PIK3R1,PRPF8,RC3H1,RC3H2,RPS6,SIRT6,SIRT7,SNRNP70,SPOP,TSG101,YBX1,ZBTB10,ZFP36L2
ACACA	32	No coloc	No coloc	No coloc	APOC1,ARRB1,CSNK1A1,CSNK1E,DCAF15,DCAF6,DCTN4,DYNLT1,EGFR,ESR2,HOOK3,IARS,KIAA1429,KIF5B,LTN1,MDM2,MYC,NDUFA4,NR2C2,NUP50,NXF1,PIH1D1,PINK1,PSMD2,PTEN,RNF123,RPL27A,SIRT1,SIRT7,SOCS6,TGFB1,ZNF746
MRPS11	32	No coloc	No coloc	No coloc	AURKAIP1,CDC14B,CUL3,CYB5R3,DBT,DCAF5,DDA1,DUSP11,ESR2,ETF1,LETM1,MLLT4,MRPL10,MRPS21,MRPS26,MTIF2,NAA15,NR2C2,PCMTD1,PGD,PGK1,PUS1,RC3H2,RPL23,RPL6,RPL9,RPS2,RPS26,RPS8,SNRNP70,STRBP,ZC3H4
RRBP1	32	No coloc	No coloc	No coloc	ANK2,APOE,ATRX,AURKAIP1,BIRC6,CANX,CEP104,CUL3,CUL7,EWSR1,FYCO1,HSBP1,ILF3,KIAA1429,LGR4,MAP1LC3A,MYC,NHLRC2,NR2C2,PTPRS,RAB11A,RAB3GAP2,RAB9A,RPL10A,RPL38,RPS19,RPS6,SMARCA4,STYX,VDAC2,ZNF513,ZNF562
MTMR4	32	No coloc	No coloc	No coloc	AHCYL1,AP1B1,AP2B1,ATR,CSNK1A1,CSNK1D,CSNK1E,DIP2B,EXOC4,GPX1,HIPK3,HOOK3,HSBP1,IRS2,KIAA1429,MSH6,OPTN,POLE,PRPS1,RAB11A,RB1CC1,REST,SMAD2,SMC2,SMC4,SMG7,UPP1,VARS,YWHAB,YWHAG,ZNF408,ZNF414
PIK3R3	31	No coloc	No coloc	No coloc	ARID4B,CRK,EGFR,ENKD1,FAM173A,GRB2,IRS1,IRS2,KARS,KIAA1377,LNX2,NEDD9,NISCH,ORM1,OTUD7B,PIK3CA,PIK3R1,PPARA,PPP1R12B,PSME1,RUSC1,SERTAD2,SOCS4,SOCS6,SSBP4,STAT3,STAT5B,TRMT2A,YPEL3,ZNF281,ZNF451
BMPR1A	31	No coloc	No coloc	No coloc	ACADSB,ACVR2A,AP2B1,BMPR2,CAND1,CANX,CAV1,CLDND1,CLTC,CTNNB1,DHCR7,FAM171B,FKBP1A,GFPT1,HSP90AA1,IL1R1,IL4R,MYC,MYO1C,NDUFA10,NDUFS1,OTUB1,PEG10,PRKDC,PTGER3,RUNX2,SF3B4,SLC20A1,SMAD6,SMURF1,USP15
POLR2G	31	No coloc	No coloc	No coloc	COX6B1,DCAF15,EIF4A3,ESR2,FNDC4,FOSL2,GTF2B,KIF1C,KIF5B,MCM3AP,MED10,MED30,MED4,MED6,NOTCH2NL,NTRK2,OSGIN1,PHF1,PIH1D1,POLR2B,POLR2F,POLR2H,POLR2J,POLR2L,RPAP2,RPRD2,SETX,STK19,TCEB3,TRAPPC2L,ZFP36L2
PLSCR1	31	No coloc	No coloc	No coloc	APP,C10orf10,CDC42EP1,CRK,DAZAP2,DHRS1,EGFR,ENKD1,EP300,ESR2,EWSR1,FAM134C,FAM8A1,FBXL18,FRS2,GDE1,ILF3,IP6K2,MAPK6,NPDC1,OGDH,PCED1A,PHLDA1,PRR13,RGS3,SLC35A2,SMARCC1,TFG,VPS37C,YIPF3,ZNF638
CDC25B	31	No coloc	No coloc	No coloc	AR,CAMSAP2,CBY1,CCDC28A,DDR2,DENND4C,EIF4B,FAM110B,FBXW11,FHL1,GAB2,KIF13B,KIF1C,MAGI1,MAPK1IP1L,MAPKAP1,MAST3,MAT2A,MLLT4,MSH6,NF1,PHB2,PRKDC,SH3PXD2A,SKP1,SMC4,XPOT,YWHAB,YWHAG,ZBTB21,ZNF638
SON	31	No coloc	No coloc	No coloc	CLK2,CUL7,EIF4A3,EP300,ESR2,FAM96B,FBXW11,IFI16,ILF2,ILF3,KIAA1429,MAGOH,MYC,NHP2L1,NR2C2,NXF1,PINK1,PPP1CC,RBM17,RBM39,RC3H2,SIRT7,SNRNP70,SRSF5,SRSF7,U2AF1,U2AF2,UBE2A,USP25,YWHAB,YWHAG
CBX4	31	No coloc	No coloc	No coloc	ABCD3,CBX6,CSNK2A2,DCAF6,ESR2,FAM46A,IMPACT,KDM2A,KDM5B,KIAA1429,KMT2A,LMNA,LNX2,MGA,MRPL55,MYCBP2,PCGF1,PCGF5,PHC2,PHC3,RNF213,SATB1,SCML1,SKIL,SKP1,SPOP,SS18L2,TRIM21,TUBA1C,YWHAB,YWHAG
RALBP1	31	No coloc	No coloc	No coloc	AAK1,AP2S1,BANF1,BIRC6,CALCOCO1,CBY1,CDK5RAP2,CEP250,CLTC,DLG1,DSP,EMD,GCC1,GOLGA4,GSE1,GTF3A,HIST1H2AC,HIST1H2AE,HIST3H2A,HMGA1,HOOK3,HSP90AA1,JUN,KANK2,LMNA,MSANTD4,PCM1,PTRF,SKI,TRAF2,TSFM
CLK2	31	No coloc	No coloc	No coloc	CDKN2A,CLASRP,CLK1,GMCL1,GTPBP2,HERC2,HNRNPF,HSP90AA1,HUWE1,LUC7L,MDK,NR2C2,NXF1,PPHLN1,RBM39,RNPS1,SETD2,SKIV2L2,SNRNP70,SON,SRSF3,TBC1D9B,TNPO3,TRIM27,U2AF1,U2AF2,UBL5,YWHAG,ZNF398,ZNF436,ZNF638
UBE3C	31	846	No coloc	No coloc	ACTN1,ANXA7,APP,CPEB4,EEF2,EGFR,HIF1A,IFITM3,KDM1A,KIAA1429,KIAA1467,LTN1,MYC,MYH9,P4HB,PGRMC1,PHKA2,PSMD2,PTBP1,PTPN2,PTPRU,RAD21,SHFM1,THOC2,TLK1,UBE2L3,UBE3A,UNC93B1,USP13,UTRN,VIM
GTF3C1	31	No coloc	No coloc	No coloc	ASCC2,AURKAIP1,CDC34,CSNK1E,EDF1,EP300,GTF3C4,H2AFX,KBTBD7,KIAA1429,KLF6,MAPK10,MTOR,MYC,NCSTN,NHP2L1,POLR2F,RNF123,RPL13,RPS2,RPTOR,SIRT7,SMARCAD1,SNRNP70,SNRPA1,SRSF5,SRSF7,STX6,UBE3A,UBN1,ZBTB7A
ARID1A	31	No coloc	No coloc	No coloc	ADNP,AR,ARID1B,CHD3,CHD4,CHD7,CUL3,DDIT3,EWSR1,FLI1,H2AFX,HIC1,ITCH,KIAA1429,MYC,NCOA1,NFATC2,NR3C1,NXF1,PBRM1,PDCD6,RARA,RMND5A,RUNX1,SIRT7,SKP1,SMAD2,SMARCA2,SMARCA4,SMARCC1,ZBTB7A
SETDB1	31	No coloc	No coloc	No coloc	ANXA7,ATF7IP,ATRX,BID,C11orf1,CBX5,CCDC106,EXOC4,EXOC5,FAM118B,FBXO30,HECTD1,HSP90AA1,KDM1A,MAD2L1BP,MDM2,MRPL44,NXF1,PCNA,PPA1,PPP1R8,PSME1,PTPRS,QTRT1,S100A10,SAT1,SKIL,TOB1,ULK2,VIM,ZNF24
SNRPB2	31	No coloc	No coloc	No coloc	ALAS1,CPNE3,CUL3,CYLD,DDX39B,EIF4A3,EIF5B,EP300,ESR2,EWSR1,GABPB1,HNRNPA2B1,IFIT3,NR2C2,PTEN,RC3H1,RPL10,SF3A2,SF3B3,SF3B4,SNAI1,SND1,SNRNP200,SNRNP70,SNRPA1,SNRPD3,SNRPF,SNRPG,TRIM23,TRIM27,ZNF207
NCSTN	31	No coloc	No coloc	No coloc	ALDOA,APP,BACE1,CANX,EBP,ESYT2,EWSR1,GTF3C1,HNRNPF,LGALS3,MAGT1,NUMA1,PNKD,PTPRG,RAD50,RAP2A,RPS11,RPS7,RRAS,RRS1,RSL1D1,SCAMP3,SMARCA5,SNRPD2,SUPT16H,SURF4,TOP2B,TPBG,TRMT112,U2AF1,VASN
TNPO1	31	No coloc	No coloc	No coloc	AKAP5,CSNK1A1,CUL7,CYLD,DUSP23,EGFR,ENTHD2,G3BP1,HDAC5,IPO7,IPO8,IREB2,KIAA1429,LRRK2,MME,MMGT1,MN1,NFATC2,NHLRC2,NUP153,NXF1,PABPN1,PPP3CA,SIRT7,SNRPA,SOCS6,SUCO,TCEA2,TNPO3,ULK2,UNC93B1
PHIP	31	No coloc	No coloc	No coloc	CHD4,COPS2,COPS7A,COPS7B,COPS8,CUL3,CUL7,DCUN1D1,DDB1,H2AFZ,HIST2H2BE,IFI16,KIAA1429,LMNA,MPHOSPH8,MYC,MYEOV2,NEDD8,NR2C2,NUMA1,PBRM1,RPL10,RSF1,SIRT7,SMARCA4,SMARCA5,SPTBN1,SUPT16H,TPR,USP7,XRCC5
ZNF408	31	No coloc	No coloc	No coloc	AEBP2,AGGF1,AMER1,APPBP2,ATRN,CHAMP1,CUL7,DDX56,FBN1,FHL2,GPATCH2L,GRN,HOXA5,HSPG2,KIAA0232,LRP4,LSM2,MID2,MTMR4,NOTCH2NL,PDLIM4,RNF123,RPS27A,SEPHS2,SORL1,SPRED1,TRIM23,USP9X,VLDLR,ZNF592,ZRANB1
MRPL28	31	No coloc	No coloc	No coloc	APP,AURKAIP1,CDR2,CUL3,ENKD1,HSPB1,ILF2,LRRK2,LTN1,MALSU1,MRPL10,MRPL14,MRPL16,MRPL17,MRPL2,MRPL23,MRPL24,MRPL27,MRPL41,MRPL44,MRPL55,NFKBID,OXA1L,RPL13,RPL18,RPS6,RPS8,SERBP1,SNRNP70,TEF,TRAF3IP2
MORF4L1	31	No coloc	No coloc	No coloc	ACTB,ACTG1,APP,ARID3A,ASH1L,ENTHD2,EP300,EP400,EPC2,FHL3,GMCL1,H2AFZ,HIST2H2BE,HSPA4,KDM5A,KPNA1,LMNA,MAX,MSH6,MYC,NUPR1,PSMC1,REL,RPL10,SGPL1,SH3GLB2,SRCAP,TUBA1A,VPS72,ZBTB10,ZC3H7A
OPA1	31	No coloc	No coloc	No coloc	APOOL,APP,CAND1,COX4I1,CSNK1A1,CUL3,DUSP22,ECH1,EEF2,EGFR,EHD1,ESR2,FAM196A,ILF3,KIAA1429,LRRK2,MME,MMGT1,MYC,NDUFS1,NDUFS8,NR2C2,OPTN,PARK2,PIH1D1,PINK1,PTPRU,SLC25A46,SMAD2,TMEM261,YME1L1
LUZP1	31	No coloc	No coloc	No coloc	AAK1,ACTR2,CEP104,CEP120,CEP290,CNTRL,DCTN1,DDX39B,DHCR24,DYNLT1,ESR2,G3BP1,HOOK3,HSPB1,KIAA1429,MED4,MIB1,MYC,MYH9,MYO18A,NIN,PCM1,PDLIM7,PINK1,PPIP5K2,PPP1CB,PTEN,SEC31A,SP1,SYNPO,YWHAB
MFF	31	No coloc	No coloc	No coloc	ADIPOQ,APOL2,AQP3,C17orf62,CDIPT,CXCL16,DNM1L,DUSP22,ERGIC3,FAM134C,FCER1G,ILF3,JAGN1,MAPK6,MGST3,MMGT1,MOSPD3,NIPAL3,OPTN,PLK3,PTRH2,SACM1L,SEC22B,SEC23A,SERINC2,SLC25A46,SLC41A2,TMEM140,TMEM60,UNC50,UNC93B1
XRN1	30	No coloc	No coloc	No coloc	ALDOA,ATP5G2,CBX5,CEP104,CEP120,CHD4,COPE,CTSB,ESR2,FADS1,GBF1,HEATR1,IFI16,KIAA1429,MED4,MFSD5,MIB1,MYC,NAGK,NIN,PCM1,PSMC1,RPS7,SIRT7,SKIV2L2,SNHG1,TMEM50A,WAPAL,ZC3H7A,ZFP36
PIK3CA	30	No coloc	No coloc	No coloc	ARHGEF1,ATPIF1,ATR,BRAF,CLTC,CRK,CTNNB1,DDX5,EGFR,FTL,GRB2,IRS1,IRS2,KIAA1429,MYC,MYH10,NEDD9,PIK3R1,PIK3R3,PLCG1,PTPN11,RELA,RNF19B,RPS27,SGK1,SMAD2,TNFRSF1A,UBTF,WDR5,ZDHHC18
AP1M1	30	No coloc	No coloc	No coloc	AP1B1,AP1G1,AP2B1,ARFRP1,ATF4,CPD,EGFR,ENTHD2,ESR2,FXR1,HSPA4,KIF13A,LZTS1,MDK,MID2,MTF1,MYC,NR2C2,PHC2,PURB,RNF19B,SDCBP2,SDCCAG3,SLC2A4,TGOLN2,TIFA,TRIM27,UBE2A,ZBTB44,ZRANB1
DDIT3	30	No coloc	No coloc	No coloc	ARID1A,ARID1B,ARID2,ATF4,BATF3,CEBPB,COPS7A,COPS8,CREBL2,CUL3,EP300,EWSR1,FOSL1,FOSL2,HDAC5,HOXA5,JUN,JUNB,NFIL3,PARK2,PBRM1,PCM1,POLR1D,SMARCA2,SMARCA4,SMARCC1,SPOP,TNFSF12,VPS37C,ZBTB25
TCEA2	30	No coloc	No coloc	No coloc	ALAS1,APP,BTBD6,CAND1,CCSER2,CENPT,CMTM4,EIF4A3,ENTHD2,FAM134C,FXR1,KIAA1958,LIMS1,LMNA,LRRK2,LZTS1,MDK,MID2,MSANTD4,MYH9,POLR2J,RBPMS,TBC1D1,TNPO1,TRAF2,TRIM23,TRIM27,VIM,WDR47,ZRANB1
TAF9	30	No coloc	No coloc	No coloc	ANK2,APP,ATXN7,CEBPB,CHD2,DHX8,DUSP23,ESR2,GTF2B,KAT2A,KIAA1107,KLF6,KMT2A,KPNA1,LAMTOR5,MYC,NCOA2,NCOR1,NFATC2,NR1D2,NR2C2,RELA,RPS24,SF3B3,SMARCA2,TADA2B,TAF1,TAF10,TBCA,USP22
TNRC6B	30	No coloc	No coloc	No coloc	AGO1,CAND1,CEP104,CEP120,CLTC,CNOT1,CNOT6L,CNOT7,CNTRL,CSK,CUL3,CYLD,DCUN1D1,G3BP1,GIGYF2,HIF1AN,KAT6A,KIAA1429,MED23,MED4,MIB1,NEDD8,NIN,NUP155,NXF1,PAN3,PIH1D1,RC3H2,TNIP2,ZC3H7A
ARPC3	30	No coloc	No coloc	No coloc	ACTR2,ARAP1,ARPC5L,CAPZA1,CDKN2B,CEP104,CEP290,CUL7,DOCK7,EFHD2,ESR2,FAM134C,LATS1,LPP,MAPK6,MYH9,MYO18A,MYO1C,NIN,NRIP1,PDLIM7,PGK1,PIH1D1,POU2F1,PTPRF,SCARB2,SYNPO,UFM1,VMP1,WASF1
AFG3L2	30	No coloc	No coloc	No coloc	APP,AURKAIP1,CDC34,CHCHD2,CISD3,COA3,COX4I1,CSNK1A1,CYLD,EGFR,EMC1,ESR2,HSD17B12,KIAA1429,MGST3,MYC,NDUFA11,NDUFA4,NDUFB4,NDUFS1,NDUFS8,NR2C2,PDP2,PHB2,PHC2,PTEN,SOCS6,TUBA1A,TUBA1C,UQCRQ
AGPS	30	No coloc	No coloc	No coloc	ABCD3,ACTB,APOE,CANX,CDC34,CORO1C,CYB5R3,EEF2,EMC2,GNG5,GNPAT,HADHA,IDH3G,KIAA1429,LETM1,LGALS3,LMAN1,MDM2,MYC,NDUFA3,NDUFS3,NHLRC2,NNT,NR2C2,OGDH,PARK2,PHB2,RAB1A,RAB7A,RNF123
RASSF1	30	No coloc	No coloc	No coloc	ATM,ATP2B4,ATR,ATRX,BRAF,CDKN2A,CDKN2B,DDB1,FBXW11,GSK3B,HUWE1,ITCH,KAT2A,KDM1A,LATS1,LRP6,MAP2K3,MDM2,MET,MST1,MTHFR,MYC,PRKDC,RELA,SKP1,SMARCA4,SMURF1,STK4,TGFBR1,TSC1
AMFR	30	No coloc	No coloc	No coloc	AUP1,CANX,CCDC47,CTNNB1,DGAT2,HERPUD1,HMGCR,HSPA4,HTT,ITPR1,KIAA1715,MAVS,MYH10,MYH9,NPLOC4,OS9,PINK1,PSMA5,PSMB1,PSMB3,PSMB4,PSME4,RNF5,SEC61B,SEL1L,SOD1,TMUB1,USP13,USP34,VIMP
NPLOC4	30	No coloc	No coloc	No coloc	AMFR,CANX,DCTN1,EIF4A3,ERCC6,FADS3,GLUL,IFITM3,KDELR1,LMNA,LPP,MAP3K1,MTMR12,MTPN,NDUFS3,NFKBIA,NXF1,PDLIM5,PINK1,PTPRF,SH3KBP1,SMURF1,SRP14,TRIP10,UBE3A,UBXN11,UFM1,USP13,VCPIP1,VIMP
VARS	30	No coloc	No coloc	No coloc	ABTB1,CCT4,CHD7,CUL3,CYLD,DUSP4,EFHD2,EGFR,EP300,FOSL2,GBF1,HSP90AA1,JUN,KIAA1429,LARS,MLLT6,MTMR4,MYC,NR2C2,OTUD5,PAFAH1B2,PDLIM7,PHKB,PIH1D1,PINK1,PKN2,PRPF8,PTPN2,RC3H1,SART3
CLPX	30	No coloc	No coloc	No coloc	AURKAIP1,BABAM1,C1QBP,CHCHD10,CHCHD2,CISD3,COX4I1,CSK,EGFR,EMC4,ESR2,FBXL17,FBXW11,GNS,GRB2,HIF1AN,KIF12,LMNA,MAPK6,MYC,NDEL1,NDUFS3,NIT1,NR2C2,OXLD1,PARK2,PDP2,PTCH1,RAB9A,TRMT1
GABARAPL1	30	No coloc	No coloc	No coloc	AMBRA1,ANK2,ANK3,ATG4B,BNIP3L,CALCOCO1,CUL3,FAM134C,GABARAPL2,HADHA,HSP90AA1,KBTBD6,KBTBD7,MAP1LC3A,NEK9,NXF1,OPTN,PSMB4,RABGAP1,RB1CC1,SIRT1,STRN3,TBC1D1,TBC1D16,TBC1D5,TBC1D9,TBC1D9B,TMEM131,TRIM21,WDR11
TINF2	30	No coloc	No coloc	No coloc	ACTB,BAG3,CALD1,CKB,CPNE3,DPM3,EHD1,EIF4B,ENO2,FKBP5,GAPDH,GCC1,HNMT,MAP2K3,PGM1,PPP3R1,PPP6R3,PRKDC,RGS14,STT3B,TAF1,TNKS,TRIM27,TRIP10,TUBB4B,TXNDC17,UCHL1,VAMP3,YWHAG,ZFP36L1
TRAPPC2L	30	No coloc	No coloc	No coloc	APP,ARL5A,BAG3,BAZ1A,C11orf68,CAND1,EP300,NCOR1,PDLIM7,POLR2G,PTEN,RAB1A,RAB3IL1,RABEP1,REL,SAR1A,SEC31A,SLC30A5,TBC1D14,TBL1XR1,TGOLN2,TRAPPC1,TRAPPC10,TRAPPC4,TRAPPC9,TSC1,TSC2,VPS51,VPS53,YPEL3
PTGER3	30	No coloc	No coloc	No coloc	ACVR2A,ACVR2B,ATP2B4,BMPR1A,CDA,CMTM4,CYP51A1,DOCK7,EXOC2,FAM73A,IPO7,IPO8,KTN1,LGALS1,LRIG3,MAP4K4,MKLN1,NOTCH2NL,PIK3R1,PKP4,PLEKHG4,REL,RETSAT,RNPS1,TMED8,TNPO3,UBTF,USP46,VPS8,XPO4
CDC14B	30	No coloc	No coloc	No coloc	BMS1,C1QBP,CEBPZ,CIRBP,GTF2E1,HMGA1,KIF22,MRPL16,MRPS11,MRPS21,MRPS26,MSH6,MTDH,NOP14,NUCKS1,PRKAB2,PSMB1,RPL36,RPL36AL,RPS12,RPS19BP1,RRP1B,SNRNP70,SRP14,TCEB3,UBTF,UTP3,WHSC1,WHSC1L1,XPOT
MAGI1	29	No coloc	No coloc	No coloc	ACTN4,CAMSAP2,CBY1,CDC25B,CTNNB1,DENND4C,FAM110B,GAB2,GIGYF2,KIAA1429,KIF13B,KIF1C,LARP1,LATS1,MAPKAP1,MAST3,MLLT4,NET1,NF1,NXF1,PTPN14,RAPGEF2,RPTOR,SH3PXD2A,SSTR3,SYNPO,TGFB1,ZBTB21,ZNF638
GRN	29	No coloc	No coloc	No coloc	ATXN7,CANX,CCDC69,CCNG1,CCNT1,COX6B1,CSK,CUL7,ECM1,EGFR,GNB2,GNE,NIN,NUFIP2,NXF1,OBFC1,OTUD5,P4HB,PHLPP2,PIH1D1,PRKAB2,RNF123,SERPING1,TET2,VASN,WFDC2,XIAP,YY1,ZNF408
BCL2	29	No coloc	No coloc	No coloc	AMBRA1,BAG3,BAX,BCL2L12,BID,BNIP3L,CHUK,CRYAB,HIF1A,HSP90AA1,HSPA1A,IRS1,IRS2,ITPR1,KIAA1429,LRPPRC,MAT2A,MOAP1,MYC,PARK2,PPARA,PPP1CB,PPP1CC,PPP3CA,RRAS,SOD1,TMBIM6,TNIP2,XIAP
IRS2	29	No coloc	No coloc	No coloc	BCL2,COPS2,EGFR,FBXW11,GRB2,INSR,IRS1,KIAA1429,MTDH,MTMR4,MTOR,MYC,NHLRC2,NISCH,PIK3CA,PIK3R1,PIK3R3,PLCG1,PTPN11,RPS6KB1,RPTOR,SIRT1,SOCS3,UBTF,USP15,USP7,USP9X,YWHAB,YWHAG
KPNA3	29	No coloc	No coloc	No coloc	ANKRD11,APOL6,ARRB1,B2M,CANX,CBX5,CHD3,CTDSPL2,CUL3,ESR2,FTL,HIF1A,HSPB1,IPO8,KIF22,KPNA4,LMNA,MECP2,MYC,NFE2L2,NRD1,NUP153,NUP50,RAD52,RELA,SENP2,SIRT1,TNIP2,ZBTB24
G3BP2	29	No coloc	No coloc	No coloc	ASCC3,CAND1,CAPRIN1,CMTR1,CUL3,CYLD,DDX6,DUSP4,EIF4G1,G3BP1,ING4,MDM2,NFKBIA,NUFIP2,NUP153,PIK3R1,PRPF8,PTEN,RC3H1,RC3H2,REST,RNH1,RPL10,RPL22L1,RPS6,SNRNP70,STK24,YARS,ZBTB10
VASN	29	No coloc	No coloc	No coloc	AQP3,ARFGEF2,ATR,CNOT6L,CSDE1,GRN,KIAA1429,LGALS1,LTN1,MON2,NCSTN,NOTCH2,NOTCH2NL,PLOD2,RPL15,RPL9,RPLP0,RPS6,SNRPA1,SRSF3,SRSF5,SRSF7,STAT3,TGFB1,TMX4,TNPO3,UGP2,XPO4,XPO7
LRP1	29	No coloc	No coloc	No coloc	APOE,APP,CANX,CCRN4L,EGFR,F8,GFPT1,GNB2,HNRNPDL,KIAA1429,LPL,MDK,MMP14,MTDH,NME4,PC,PLAUR,PTPN11,RPL23,SERPINE1,SKIL,SLC25A23,SNRNP70,THBS1,TNKS,TNKS2,TUBA1A,TUBB4B,VDAC2
SMC4	29	No coloc	No coloc	No coloc	CANX,CDC25B,CDC34,ESR2,G3BP1,HECTD1,KIAA1429,LGR4,MTMR4,MYC,NCAPD2,NR2C2,PIH1D1,PINK1,PRPF8,PTEN,PTPRS,RAD21,RFC1,RNF123,SIRT6,SIRT7,SMC2,SNAI1,SPTAN1,TBC1D4,TGFB1,UNC93B1,ZBTB7A
TCEB3	29	No coloc	No coloc	No coloc	CDC14B,CHD3,CHD4,CUL3,ERCC6,FXR1,GMCL1,KANK2,KIAA1429,LMNA,LZTS1,MID2,MYC,NEDD8,NFKBID,PER2,POLR2B,POLR2F,POLR2G,POLR2H,POLR2J,POLR2L,RABEP1,RPS6,SERBP1,SNRNP70,TCEB1,TCEB2,TNIP2
GMCL1	29	No coloc	No coloc	No coloc	APOL6,CDC37,CLK2,CRYAB,CUL3,ECM1,EMD,FOSL2,GM2A,KANK2,KRT75,MBLAC2,MID2,MORF4L1,NCOA4,NFIL3,NUMA1,PPP1R18,QRICH1,RNMT,SBSN,SUCO,TBC1D1,TCEB3,TRIM21,XIAP,YY1,ZBTB24,ZMYM2
CKB	29	No coloc	No coloc	No coloc	ACTN1,ACTN4,ALDOA,CEP120,CNTRL,CUL3,CUL7,DCAF15,DFFA,DNM1L,EEF2,HDAC5,HMGB2,HUWE1,LRRK2,MYC,NPEPPS,PGRMC1,PPP1CC,PRPF8,RAD52,SIRT7,SOD1,TBCB,TINF2,TNIP2,UNC93B1,USP15,YWHAG
RNF19B	29	No coloc	No coloc	No coloc	AP1M1,ATP6V0A1,CDIPT,DIRAS3,HSP90AA1,ICMT,LETM1,LGR4,LTN1,MFSD5,NEK9,PIK3CA,PIK3R1,PPP1CC,RAP1GDS1,SACM1L,SEC23A,TMEM208,UBB,UBE2L3,USP15,USP22,USP4,USP46,VPS13A,VPS13C,WDR11,XPR1,ZMYM4
CIRBP	29	No coloc	No coloc	No coloc	AHSA1,APP,BAG5,CAND1,CAPRIN1,CDC14B,CMTR1,COPRS,CUL3,DUSP23,EGFR,ESR2,HNRNPA0,KIAA1429,MALSU1,NAA20,NEDD8,NXF1,PAPOLA,PARK2,PRKAR2A,PTCH1,RC3H1,SF3A2,SMURF1,SNRNP70,SNRPA,SRSF3,TPR
TUBB6	29	No coloc	No coloc	No coloc	AHCYL1,AMBRA1,CD81,CLU,CUL3,CUL7,CYLD,DUSP16,EGFR,EIF3A,FOCAD,GAN,GRB2,KIAA1429,MAP2K3,METTL21B,METTL23,MYC,NIN,NR2C2,NXF1,PARK2,PINK1,SKI,SNRNP70,TNIP2,TUBA1A,TUBA1C,TUBB4B
MRPL23	29	No coloc	No coloc	No coloc	AURKAIP1,CDH2,CHCHD10,COQ4,EMC1,ESR2,FBXW11,ILF2,ILF3,KIAA1429,MPV17,MRPL10,MRPL2,MRPL28,MRPL41,MRPL55,MTHFD1,NDUFAB1,NENF,OXA1L,PRKCDBP,RC3H1,RC3H2,RPL23,RPS15,RPS2,RPS8,SERBP1,SNRNP70
UNC45A	29	No coloc	No coloc	No coloc	CDC37,CEP120,CSNK1A1,CSNK1E,CYLD,DUSP22,GBF1,HIF1A,HNRNPA2B1,HSP90AA1,HUWE1,LMNA,MAX,MID2,MYC,MYH14,MYH9,MYO1C,NAPA,NEK8,NIN,PLCG1,PTPRU,RAP1GDS1,RNF20,UBE3A,UGGT1,WDR5,ZNF746
CCNT1	28	No coloc	No coloc	No coloc	AFF4,CEBPB,DDX5,ESR2,GRN,HSPB1,KIAA1429,KMT2A,KPNA4,MAPK6,MAX,MDFIC,MYC,NCOA2,NR2C2,PJA2,PURA,RPL24,RPL6,RPS13,RPS27A,SERBP1,SNRNP70,TAF1,TSC2,TUBB4B,UBE2A,WHSC1L1
PFN1	28	No coloc	No coloc	No coloc	ACTB,CAND1,CFL1,CUL3,CUL7,CYLD,DAZAP1,DNM1L,ESR2,IRF2,KIAA1429,MLLT4,MYC,NHLRC2,NR2C2,PARK2,PIH1D1,PINK1,PTEN,RAD52,RNF123,SET,SOD1,TMSB10,TNIP2,UBE2A,WASF1,ZFP36L2
LSM2	28	No coloc	No coloc	No coloc	DDB1,DHX38,EMD,ESR2,GBP2,ILF3,KIF5B,LSM1,LSM7,LZTS1,NAA38,PKN2,PRPF8,REL,RNH1,RSRC1,SART3,SNRNP70,SNRPA1,SNRPB,SNRPD2,SNRPD3,SNRPF,TRIM27,TRIM56,USP15,USP4,ZNF408
CLIC1	28	No coloc	No coloc	No coloc	ADPRHL2,AKAP9,ATP6V0A1,CUL7,DDB1,ESR2,EWSR1,GM2A,GSTP1,HDHD3,KIAA1429,LRRK2,LSM1,MTHFD2,MYC,NDUFAB1,NENF,PGM1,PPP1CC,PRDX4,PSMA5,RDX,RPLP1,SOD1,SYNPO,THRA,U2AF2,UCHL1
NUP205	28	No coloc	No coloc	No coloc	AURKAIP1,CDC34,CNTRL,CUL3,CUL7,ESR2,G3BP1,GSK3B,IFI16,KIAA1429,LGR4,MYC,NIN,NR2C2,NUDCD3,NUP153,NXF1,PHB2,RAB11A,RAB9A,RNF123,RPS6,SIRT7,SNAI1,TGOLN2,TPR,TUBA1A,UNC93B1
SMC2	28	No coloc	No coloc	No coloc	ADAR,CASP4,CDC34,EGFR,ESR2,H2AFZ,HECTD1,HIST2H2BE,JMJD1C,KIAA1429,MTMR4,MYC,NCAPD2,NHLRC2,NR2C2,PTEN,PTPRS,RAD21,RC3H1,RFC1,SIRT6,SMC3,SMC4,SNAI1,TUBA1A,UNC93B1,YBX1,ZBTB7A
CRYAB	28	No coloc	No coloc	No coloc	APP,AVP,B2M,BAG3,BAX,BCL2,BMPR2,CTNNB1,FBXO21,FGF2,G3BP1,GMCL1,GPBP1,HSPA4,HSPB1,LENG8,MDH2,NGF,NHLRC2,PARK2,PI4KA,SMCR8,SOD1,TFG,TRAPPC9,TRIM33,VEGFA,XIAP
POLR2H	28	No coloc	No coloc	No coloc	BAG3,ERCC6,ESR2,GTF2B,HTT,INTS1,MAPK6,MED10,MYC,NR2C2,PIH1D1,POLR1A,POLR1B,POLR1D,POLR2B,POLR2F,POLR2G,POLR2J,POLR2L,POLR3B,PRPF8,PTEN,RPAP2,SART3,SNRNP200,SOCS6,TCEB3,TNIP2
CEBPB	28	No coloc	No coloc	No coloc	AR,BHLHE41,CCNT1,CEBPD,CREB1,DDIT3,EGFR,EHMT2,EP300,GSK3B,HMGA1,JUN,KAT2A,MED23,MYC,NCOR1,NR3C1,RELA,RUNX1,SMARCA2,SMARCA4,SMARCA5,SMARCC1,SP1,SP3,STAT3,TAF9,TNIP2
TAB2	28	No coloc	No coloc	No coloc	APP,AR,CHUK,CTDSP1,CYLD,ESR2,FOSL1,HDAC3,HDAC5,HSP90AA1,MAP3K8,MIB1,NCOR1,NR2C2,NUMBL,PDLIM7,PIAS3,SCRN1,SIK1,SIK3,SNAI1,TBL1XR1,TGFBR1,TNFRSF1A,TRAF2,USP15,VIM,XIAP
CNOT7	28	No coloc	No coloc	No coloc	AGO1,APEH,APP,BAG3,BTG1,BTG2,BTG3,CNOT1,CNOT6L,DDX6,ESR2,FBXW11,FHL3,GADD45B,HTT,PSMC1,PURB,RAD54L2,RC3H1,RC3H2,SH3GLB2,TNRC6B,TNRC6C,TOB1,TOB2,TSG101,ZC3H7A,ZFP36
MRPL10	28	No coloc	No coloc	No coloc	APP,AURKAIP1,EGFR,ESR2,ILF3,MALSU1,MRPL14,MRPL16,MRPL17,MRPL2,MRPL23,MRPL24,MRPL27,MRPL28,MRPL41,MRPL44,MRPL55,MRPS11,PGK1,PREPL,RC3H2,REL,RPL36AL,RPS8,SERBP1,SNRNP70,USP22,ZZEF1
MAP4	28	No coloc	No coloc	No coloc	BAG3,CLASP1,COG7,CYLD,DCAF15,EGFR,EMC2,ENO2,FLNB,FYCO1,G3BP1,GSK3B,HNRNPF,IARS,KIAA1429,LGR4,LRRK2,MYC,NR2C2,OTUB1,PDCD6,PIH1D1,PRPF8,SERBP1,SH3KBP1,SIRT7,SNTA1,STRBP
UCHL1	28	No coloc	No coloc	No coloc	APP,CDKN2A,CLIC1,CTNNB1,CUL7,DDB1,EGFR,FAHD2A,FH,GSTP1,HDHD3,HSP90AA1,LRRK2,MDM2,MITF,NDUFAB1,NEDD8,PARK2,PGM1,PLA2G2A,RPS6,RPTOR,SOD1,TINF2,TNFRSF1A,TUBA1A,USP15,WDR82
KIF1C	28	No coloc	No coloc	No coloc	ANXA7,CAMSAP2,CBY1,CDC25B,CUL7,DENND4C,FAM110B,GIGYF2,HADHA,HOOK3,KIAA1429,KIF13B,MAGI1,MAPKAP1,MAST3,MMGT1,NBEAL1,NF1,PCYOX1,PINK1,POLR2G,PTPN21,SH3PXD2A,THOC2,YWHAB,YWHAG,ZBTB21,ZNF638
PLCG1	28	No coloc	No coloc	No coloc	ARHGAP32,BAG3,CAV1,CDC34,CISH,EGFR,GAB2,GHR,GRB2,GTF3C4,IBTK,INSR,IRS2,MYC,NTRK2,NXF1,PARK2,PIK3CA,PKN2,PYGB,RAB11A,RNF40,RPL38,SH3BP2,SOS1,TRPM7,TUB,UNC45A
IGF2R	28	No coloc	No coloc	No coloc	APOL6,CANX,CHMP4B,EEA1,EP300,ESR2,EWSR1,HIST1H1C,HOOK3,KIAA1429,MAP1LC3A,MYC,PLAUR,PTEN,RAB1A,RAB9A,RICTOR,RPL19,SEC31A,SERINC1,SIRT7,SLC30A5,TGOLN2,TRAPPC9,TSC1,VPS51,VPS53,XRCC5
BIRC6	28	No coloc	No coloc	No coloc	ADAMTS4,AKAP9,ANAPC11,CDK5RAP2,CLEC11A,EP300,FAM58A,GBF1,GOLGB1,HECTD1,HERC2,KIAA1429,KIF22,MAP1LC3A,MGST3,MYC,NUMA1,OPTN,PIH1D1,PTEN,RAB11A,RALBP1,RMND5A,RNF123,RRBP1,SIRT7,UBA6,USP8
NUDCD3	28	No coloc	No coloc	No coloc	ATRX,CCNDBP1,CEP104,CUL3,DCUN1D1,ENC1,FKBP5,GAN,HK2,HSP90AA1,KBTBD6,KIAA1429,KIAA1715,KLHDC10,KLHL18,KLHL28,KLHL9,NEK8,NUP205,PAFAH1B1,PTPRF,QRICH1,RAB3GAP2,SF3B3,SORT1,SPOP,TECPR2,UBE4B
SH3PXD2A	28	No coloc	No coloc	No coloc	CAMSAP2,CBY1,CDC25B,DENND4C,FAM110B,GAB2,GIGYF2,GRB2,KIAA0368,KIAA1429,KIF13B,KIF1B,KIF1C,LARP1,MAGI1,MAPKAP1,MAST3,MLLT4,NF1,PRKAB2,PTPN13,PTPN14,RPTOR,SVIL,TANC2,YWHAB,ZBTB21,ZNF638
HSPA1B	28	No coloc	No coloc	No coloc	ARRB1,BAG4,BANF1,BCL9,CAND1,CDC34,CHD4,CNTRL,CRK,CTNNB1,CUL3,CYLD,DCUN1D1,DYRK2,EGFR,FNIP1,GRB2,HSP90AA1,KIAA1429,LRRK2,NEDD8,NEK8,NHLRC2,PINK1,RBBP5,SENP2,SMURF1,YWHAB
RNF20	28	No coloc	No coloc	No coloc	AR,ATM,BAG4,CDKN2B,CMTR1,FAM196A,HIST1H1C,HIST2H2BE,HNRNPF,HTT,KIAA1429,KIF5B,MED23,MYC,OAZ1,PCNA,PGRMC1,PRPF8,RB1CC1,RNF40,SIRT6,SUPT16H,UBE2A,UBE2E1,UBE2L3,UNC45A,USP15,WAC
ALDH3A2	28	No coloc	No coloc	No coloc	ARFGEF1,ATP5L,ATR,CAND1,CANX,CUL3,EGFR,ESR2,FBXL12,HEATR1,HUWE1,IFITM3,INTS1,KIAA1429,LMNA,LTN1,MME,PTRH2,SLC9A6,SMEK2,STAG2,TBC1D9B,TSC2,TUBA1C,UNC93B1,UQCRQ,VPS8,XPO4
HINT1	28	No coloc	No coloc	No coloc	ANXA1,BID,CDC34,CTNNB1,DCAF15,ENO2,EWSR1,FABP7,FKBP1A,GPX4,GSTT1,GUK1,LYRM2,MITF,MTPN,NENF,PFDN2,PSAP,RAE1,SOD1,SP1,SRI,TAGLN2,TBCA,TKT,TNIP2,TXN,U2AF2
DHX8	28	No coloc	No coloc	No coloc	AHCYL1,BAG3,CAND1,CCDC12,CHCHD10,CUL3,EAPP,ESR2,IFI16,JMJD6,KANSL1,KIAA1429,NXF1,PINK1,POLR1B,PRPF8,RPL10A,RPL15,RPL18A,RPL26L1,RPL32,RPL36AL,RSL1D1,SERBP1,SIRT7,SMAD2,SNRNP70,TAF9
EIF5B	28	No coloc	No coloc	No coloc	CAND1,CMTR1,CPNE3,CUL7,DEGS1,EGFR,HERC2,LGR4,MYC,NR2C2,NUMA1,PIH1D1,PINK1,PRPF8,RC3H1,RC3H2,RPLP0,RPS6,SIRT7,SND1,SNRNP70,SNRPB2,TGFB1,THRB,UBE2A,UBR4,ZNF207,ZNF574
IARS2	28	No coloc	No coloc	No coloc	ALDH1B1,APP,ASB8,ATRX,AURKAIP1,CAPNS1,CDH2,COX4I1,ERCC6,FH,GBF1,GSK3B,HOOK3,HSP90AA1,HSPB1,ILF2,ILF3,IRF2,MGST3,MTHFD1,PINK1,PTRH2,SIRT7,SNRPA,SOCS6,TMEM70,UGGT1,YWHAG
DAZAP1	28	No coloc	No coloc	No coloc	ARF4,ARF5,ATOX1,CAND1,CFL1,CUL3,CUL7,EWSR1,FH,G3BP1,ITCH,MDH2,NEDD8,NQO1,PFN1,PIH1D1,PRDX1,RAB1A,RAD52,SAR1A,SNRPA,SOD1,TAGLN2,TKT,TRAPPC10,TSC1,UBE2L3,VPS51
ARID5A	28	No coloc	No coloc	No coloc	ANKRD11,AR,ATXN1L,BAG4,C14orf119,CKS1B,COX5B,DAZAP2,ESR2,FAM168B,FAM46A,FHL3,GRB2,HIST2H2BE,HSD3B7,KAZN,LENG8,MIEN1,PHF1,PRKAB2,QRICH1,RARA,RBPMS,RNF44,RXRA,THRA,TRIM27,TSC1
IFITM3	28	No coloc	No coloc	No coloc	ALDH3A2,ARF4,ATP5L,ATPIF1,BAG5,CANX,CHP1,ERGIC3,ESR2,FAM134C,GCN1L1,HEATR1,HOXA5,KIAA1429,LETM1,MON2,NPLOC4,PSMA5,PTPLAD1,REEP4,SCAMP3,SGPL1,SLC16A7,SLC35E1,SURF4,TM9SF3,TMEM33,UBE3C
TGFBR1	27	No coloc	No coloc	No coloc	AP2B1,BMPR2,CANX,CAV1,CLU,EP300,FKBP1A,HSP90AA1,HSPA4,ITCH,KIAA1429,OTUB1,PEG10,PIK3R1,RASSF1,SH3KBP1,SKI,SKIL,SMAD2,SMAD6,SMURF1,SPTBN1,TAB2,TGFB1,TGFBRAP1,USP15,USP4
MAP3K1	27	No coloc	No coloc	No coloc	ACTN1,ARRB1,ASCC2,C6orf106,CCDC69,CDC37,CHUK,DCUN1D1,DTX1,FKBP5,FLNB,GRB2,GSK3B,GSTP1,HBS1L,IMPACT,JUN,KIAA1429,MAP2K4,MAP4K4,NFKBIA,NPLOC4,RAB3IL1,RPS13,TRAF2,UBE2E1,YWHAG
GAB2	27	No coloc	No coloc	No coloc	ARHGAP32,BCR,CBY1,CDC25B,CRK,DENND4C,FAM110B,FRS2,GRB2,HSPA6,HSPB1,KIAA1429,KIF13B,MAGI1,MAPKAP1,MAST3,MET,NF1,PIK3R1,PLCG1,PPIA,PTPN11,RPL7A,RPS8,SH3PXD2A,ZBTB21,ZNF638
PTPRF	27	No coloc	No coloc	No coloc	ACTB,ARHGEF12,ARPC3,ATP6V0E1,CAV1,CLU,CTNNB1,CUL7,DNAJC5,EGFR,ESR2,GAPDH,HSP90AA1,HSPA1A,IL1RAP,IRS1,KIAA1429,NPLOC4,NUDCD3,PTPRS,RAP1GDS1,ROCK2,RYK,SKIL,TUBB4B,VCAN,WFDC2
AKAP9	27	No coloc	No coloc	No coloc	BIRC6,CASK,CDK5RAP2,CLIC1,CSNK1D,CSNK1E,GSK3A,HERC2,HMGA1,HUWE1,KDM1A,KIAA1429,MYO5A,NDEL1,PCGF1,PCM1,PCNT,PRKAR2A,PRKAR2B,RBM14,SMC3,SNRPB,THOC2,TRIP10,TSG101,VDAC2,WAC
FEN1	27	No coloc	No coloc	No coloc	ADPRHL2,APP,ATM,CPNE3,EGFR,EP300,GSK3B,GSTP1,HDHD3,LMNA,LPP,LRPPRC,LTN1,MSH6,MYC,NDUFAB1,NR2C2,NXF1,PCNA,PGM1,RAD21,SHFM1,SOD1,TFG,TNPO3,USP47,WHSC1
NDEL1	27	No coloc	No coloc	No coloc	ACTB,AKAP9,ANK2,APP,CASK,CCSER2,CLPX,CWF19L2,DTNB,DYNC1H1,DYNLT1,KIF20B,KTN1,MYO5A,PAFAH1B1,PAFAH1B2,PTPN14,RBM14,SNTA1,SYNE1,TRIM27,TRIOBP,TUBA1A,UTRN,YWHAG,ZNF197,ZNF544
TRIM24	27	No coloc	832	No coloc	AR,ATF4,ESR2,FOSL1,GTF2E1,HIST1H3D,HIST1H3H,HIST1H4H,HIST1H4J,HSPB1,MCM7,MUS81,MYC,NCOA1,NFE2L2,NR3C1,NR3C2,PTEN,RARA,RNF181,RXRA,SNRPA,SPOP,STAT3,SUPT16H,THRA,TRIM33
IRF2	27	No coloc	No coloc	No coloc	APP,CECR5,CHMP4B,EMD,EP300,FAU,G3BP1,HSP90AA1,IARS2,IRF1,KAT2A,KMT2A,LARP4B,MDM2,MTDH,NUDT19,PFN1,PPP3CA,RBBP5,RELA,RPL39,RPLP1,SUPT16H,UBE3A,VRK3,VWA8,XRCC5
KTN1	27	No coloc	No coloc	No coloc	AKAP1,ARRB1,ATF4,CANX,CDH2,CDR2,CSK,CYLD,EHD1,EMC2,FAM134C,HERC2,MMGT1,MYC,MYO9A,NDEL1,PKN2,PTGER3,RAB7A,RHOG,RNF123,SCARB2,SLC16A7,SOCS6,TNIP2,VAMP5,YIPF3
DDA1	27	No coloc	No coloc	No coloc	AMBRA1,ANKFY1,CAND1,COPA,COPS2,COPS7A,COPS7B,COPS8,DCAF10,DCAF15,DCAF5,DCAF6,DDB1,HADHA,IDH3A,LARS,LNX2,MRPS11,PGK1,PRKDC,SRM,TOR1AIP2,UBE2E1,UBE2E2,UBE2E3,WDR5,WSB2
PPM1A	27	No coloc	No coloc	No coloc	ADAMTS12,ARRB1,CDC42BPA,CDC42BPB,CYLD,DUSP22,EGFR,FBXW11,GCN1L1,HSD17B4,HSDL2,HSPB1,INSR,LETM1,LMTK2,PDDC1,PIGS,PLK3,RNF123,RPLP0,SMURF1,SOD1,SPTAN1,TECPR2,TOR1AIP1,UGGT1,XRCC5
MYH14	27	No coloc	No coloc	No coloc	ABCD3,CEPT1,CHUK,CTNNB1,DDX39B,ECH1,FAM58A,GAN,LGR4,LRRK2,LTN1,MYC,MYH9,NUP155,PTRF,RMND5A,RNF181,RPL7A,SGK1,SIRT7,SP1,SRI,TET2,UNC45A,ZBTB44,ZFYVE21,ZNF746
MRPL24	27	No coloc	No coloc	No coloc	APP,AURKAIP1,C19orf70,CUL3,DUSP11,EMC2,ILF2,LTN1,MRPL10,MRPL2,MRPL28,MRPL41,MRPL44,NR2C2,NXF1,RC3H1,REST,RPL18,RPL6,RPS11,RPS15,RPS18,RPS5,RPS6,RPS8,SNRNP70,SORT1
MRPL41	27	No coloc	No coloc	No coloc	ABCD3,AURKAIP1,CAND1,ESR2,EXOSC5,HNRNPA0,ILF3,KIAA1429,LTN1,MALSU1,MRPL10,MRPL14,MRPL16,MRPL17,MRPL23,MRPL24,MRPL27,MRPL28,MRPL44,MRPL55,NIN,OGDH,PREPL,RC3H1,RC3H2,SNRNP70,TMED8
ATP5L	27	No coloc	No coloc	No coloc	ACADVL,ACTB,ALDH3A2,ATP5D,CYB5R3,EGFR,ESR2,HADHA,IFITM3,KIAA1429,LMAN1,LRRK2,MYH9,NR2C2,PCM1,PHB2,RAB11A,RAB7A,SCAMP2,SCAMP3,SGPL1,SLC25A20,SSR1,TSPO,TUBA1C,UNC93B1,UQCRQ
DENND4C	27	No coloc	No coloc	No coloc	CAMSAP2,CBY1,CDC25B,CSK,CSNK1A1,FAM110B,FBXW11,GAB2,GBF1,GIGYF2,KIAA1429,KIF13B,KIF1C,MAGI1,MAPKAP1,MAST3,MED4,NF1,PTPN13,PTPN14,RPTOR,SH3PXD2A,TANC2,TGOLN2,YWHAB,ZBTB21,ZNF638
VTI1B	27	No coloc	No coloc	No coloc	CLTC,CSK,DUSP22,EIF4A3,ERGIC3,ESR2,FHL2,IPO7,JAGN1,LMNA,MANBAL,NAPA,NBAS,PPP2R5E,REEP4,S100A3,SEC22B,SLC16A7,SLC39A4,STX10,STX1A,STX4,STX6,TGOLN2,UBTF,VAMP3,VAMP5
PTAR1	27	No coloc	No coloc	No coloc	ANKRD11,COG7,COL4A3BP,CTDSPL2,EXOC2,EXOC4,IST1,JTB,KIAA0922,MARCH6,NAA30,PIKFYVE,RAB1A,SECISBP2L,SLC35A2,SLMAP,TM9SF2,TMEM131,TMEM165,UNC50,USP8,VAMP3,VPS39,VPS53,VPS54,YKT6,ZFAT
PTPN13	26	No coloc	No coloc	No coloc	CBY1,CTNNB1,DENND4C,ESR2,FBXW11,GHR,GIGYF2,KIAA1429,KIF13B,LATS1,MAST3,MIB1,NF1,NFKBIA,PDLIM4,PKN2,PTEN,RAPGEF2,RGS2,SDCCAG3,SH3PXD2A,TANC2,TNIP2,WHSC1,YWHAB,ZBTB21
PRDX4	26	No coloc	No coloc	No coloc	CLIC1,CSNK1E,CUL3,DUSP23,EWSR1,H2AFX,HADHA,HDAC5,HSPA4,HUWE1,KIAA1429,LBP,LRRK2,MAP1LC3A,NIN,NR2C2,NXF1,PIH1D1,PRDX1,PRPF8,RC3H1,SIRT7,SNAI1,SOD1,TLN1,TNIP2
VPS37C	26	No coloc	No coloc	No coloc	APP,BAG4,DAZAP2,DDIT3,FAM168A,FAM168B,GRB2,HNRNPF,HOXB5,ILF3,LAGE3,MAPK1IP1L,MVB12A,P4HA3,PDCD6,PLEKHG4,PLSCR1,POLR2J,RBPMS,RUNX1,TFG,TNIP2,TSC1,TSG101,VPS28,XIAP
DHX38	26	No coloc	No coloc	No coloc	CHD3,CLTC,COPA,CUL3,CYLD,DDX39B,DDX5,EAPP,EGFR,ESR2,JMJD6,KIAA1429,LMNA,LSM2,MYC,NR2C2,NXF1,PRKDC,PRPF8,RBBP5,RNPS1,SIRT7,SKIV2L2,SNRNP200,SNRPD3,U2AF1
RBBP5	26	No coloc	No coloc	No coloc	BOD1L1,CHD7,CHD8,CSNK2A2,CTNNB1,DDB1,DHX38,EP300,HSPA1B,IRF2,KANSL1,KIAA1429,KMT2A,KMT2C,OGT,PTEN,RNF123,RPL37A,RUNX1,SETD1B,SMAD2,SMARCC1,SPECC1,TUBA1A,WDR5,WDR82
THRA	26	No coloc	No coloc	No coloc	AKAP13,ARID5A,CLIC1,COPS2,CREB1,EMD,EP300,GTF2B,HDAC3,HSPA4,MED6,MEF2A,NCOA1,NCOA2,NCOR1,NRIP1,NXF1,POU2F1,PRKDC,RXRA,SYAP1,TACC1,TBL1XR1,TRIM24,TRIP11,XRCC5
COPS7B	26	No coloc	No coloc	No coloc	APBB3,APP,APPBP2,BTBD1,COPS2,COPS7A,COPS8,CUL3,DCUN1D1,DDA1,DDB1,DENR,EWSR1,FEM1B,HTT,JUNB,KIAA1429,NEDD8,PHIP,PPIA,TCEB2,UBB,UBE3A,USP15,USP24,ZZEF1
RB1CC1	26	No coloc	No coloc	No coloc	ATG14,CTNNB1,DENR,DYRK2,GABARAPL1,GABARAPL2,HSBP1,HUWE1,ITIH5,MAP1LC3A,MTMR4,NRBF2,OPTN,PINK1,PRKAB2,PTCH1,RNF111,RNF20,RPTOR,SKI,SKIL,SMCR8,TACC1,TRAF2,ULK2,WHSC1L1
DOCK7	26	No coloc	No coloc	No coloc	ANXA7,ARPC3,CBY1,CEP250,ESR2,FBXW11,GTF2A1,HIF1AN,IFI16,KIAA1429,LGR4,LRCH4,MED23,MYH9,MYO1C,NXF1,PIH1D1,PPP1R18,PTGER3,SIRT7,TNIP2,TSC1,UBE2A,USP7,WHSC1L1,YWHAG
BANF1	26	No coloc	No coloc	No coloc	CANX,CHD4,DDB1,EHMT2,EMD,G3BP1,HIST1H1C,HMGA1,HSPA1B,LMNA,NR2C2,NUMA1,PPP1CC,RAB9A,RALBP1,RPL10,SET,SMARCA2,SNRPD3,SOD1,SOX4,SSBP3,STYX,TRA2B,VRK3,ZFP36L2
PSAP	26	No coloc	No coloc	No coloc	AK4,APPBP2,BAG3,BCAT1,C1QBP,GABARAPL2,GUK1,HINT1,LAMB2,MTPN,PLAUR,SH3BGRL3,SMAD2,SNRPA1,SOD1,SRI,SRSF5,SSR1,SURF4,TBCA,TCOF1,TXN,U2AF1,UBE3A,USP4,ZBED1
ANXA7	26	No coloc	No coloc	No coloc	ACTB,COL4A2,CTSB,DOCK7,ESR2,G3BP1,GAPDH,GBP2,GNB2,KIF1C,NHLRC2,NXF1,OTUB1,PPIA,RPL13,RPS2,SETDB1,SRI,SUMO3,TKT,TMSB4X,TRMT2A,TUBA1A,UBE3C,USP4,VIM
H1FX	26	No coloc	No coloc	No coloc	ANK3,APEH,ARRB1,CAND1,CEP250,CHD3,CHD4,CUL7,CYLD,EGFR,ESR2,G3BP1,HIST1H1C,MYC,NR2C2,RC3H1,RC3H2,REST,RPL10,RPS6,RRP1B,RSL1D1,SIRT7,SNRNP70,SOD1,ZNF746
HSD17B4	26	No coloc	No coloc	No coloc	ABCC6,ACAA1,CORO1C,CUL7,DECR1,DUSP22,DUSP4,EEF2,EMC2,EPRS,ESR2,FIS1,GRB2,GSK3B,ILF3,KARS,LARS,MYC,NHLRC2,NR2C2,PHB2,PPM1A,PTPLAD1,SORT1,TUBA1A,VAMP2
SSR1	26	No coloc	No coloc	No coloc	ATAD3B,ATP5L,CAND1,CANX,CCT4,CUL3,DUSP23,EDEM3,ERGIC3,ESR2,GSK3B,HM13,HUWE1,ILF3,KIAA1429,LMAN1,LTN1,MAGT1,MED23,MYC,PHB2,PSAP,SEC61B,SORT1,TNIP2,TUBA1A
PNKD	26	No coloc	No coloc	No coloc	AP1B1,APP,BTAF1,ESR2,EXOC5,EXOC7,FAM160B1,FAM73A,FBXO30,GBF1,GON4L,HIF1AN,IPO7,IPO8,MAPK6,NCAPD2,NCSTN,OTUB1,PPARGC1B,SCARB2,SETX,SMEK2,STAG2,TSC2,VPS8,XPO4
DUSP4	26	No coloc	No coloc	No coloc	ACTR2,AMBRA1,APP,CORO1C,DDX39B,DSP,ENTHD2,G3BP2,GNB2,HSD17B4,HSPB1,LARS,LRPPRC,MYO1C,NUP50,PPIA,PSMB4,PSMD1,QKI,SRM,SRSF6,SSFA2,TNPO3,UBE2L3,USP47,VARS
UQCRFS1	26	No coloc	No coloc	No coloc	ALDH1B1,ATPIF1,CISD3,COX4I1,COX6B1,EMC1,LGALS1,LRRK2,LYRM7,MGAT4B,MMGT1,MPV17,NDUFA11,NDUFA4,NDUFB4,NDUFS3,NR2C2,NXF1,OAT,PGM1,RAB14,SDHAF2,SRSF3,TXNDC17,UQCRQ,USP7
RNF213	26	No coloc	No coloc	No coloc	CBX4,CBX6,CEBPD,COPE,CPNE8,CYLD,EGFR,ESR2,GAN,IFI16,KIAA1429,LMNA,MTDH,PLOD2,REL,RNF123,RPS12,SMTN,SNRPD2,TCEB2,TRIM23,TRIM27,UBE2L3,UBXN11,UNC93B1,USP15
VAMP5	26	No coloc	No coloc	No coloc	COMT,COPA,CYB5R3,DHX29,ESYT2,FAM134C,GSTP1,IMP3,JAGN1,KTN1,LMNA,LRPPRC,NAPA,NBAS,PTRF,RFC1,SAR1A,SEC22B,SERBP1,STX10,STX1A,STX4,STX6,SYNPO,TMX3,VTI1B
GADD45A	25	No coloc	No coloc	No coloc	ASCC2,CHD3,DNAJC13,GADD45B,GADD45G,GAPDH,GBP2,GNB2,HNRNPA0,ING4,JMJD1C,LNX2,MDM2,MIDN,MTOR,PCNA,PTPRK,RARA,RPS2,RPS7,RXRA,STAT3,UBR1,VIM,ZHX1
PPARA	25	No coloc	No coloc	No coloc	AKAP13,ANKRD11,BCL2,CDC34,CEP350,CHD9,EP300,GADD45G,GRB2,HSP90AA1,HUWE1,KIAA1429,LPIN1,NCOA1,NCOA2,NCOR1,NRBF2,NRIP1,PIK3R3,PPARGC1A,PPARGC1B,RELA,RXRA,SIRT1,ZDHHC18
AP1B1	25	No coloc	No coloc	No coloc	AP1G1,AP1M1,AP2S1,ARHGAP1,ATM,ATR,CCNL2,CLTC,CUL3,EGFR,FLNB,GSK3B,KIAA1429,KIF13A,MTMR4,NTRK2,PNKD,PPP6R3,PRKDC,RMND5A,SIRT7,TGOLN2,TRIP10,TRMT61A,U2AF1
YIPF3	25	No coloc	No coloc	No coloc	ADCY6,AGPAT3,ATP9A,CANX,CAV1,ERGIC2,ERGIC3,FAM134A,FAM213A,FAM8A1,KTN1,LMAN1,MFSD5,MGAT4B,NOTCH2NL,PCNXL3,PLSCR1,PTRH2,REEP4,SC5D,SEC63,SLC9A6,SURF4,TMEM245,UNC93B1
VAMP3	25	No coloc	No coloc	No coloc	APP,COMT,DNAJC5,DUSP22,EBP,ERGIC3,FAM134C,LMNA,MGST2,MGST3,MICA,NAPA,PTAR1,RAB11A,RAB9A,SAR1A,SCARB2,STX1A,STX4,STX6,TGOLN2,TINF2,USP47,VAMP2,VTI1B
PFDN2	25	No coloc	No coloc	No coloc	DBI,DNM1L,EWSR1,HINT1,HSPB1,KCTD13,METTL21B,NUP50,P4HB,PDRG1,PFDN5,PFDN6,POLR1A,PPP1CC,PRPF8,RC3H2,SEC16A,SLMAP,SOD1,SPATA5,TNIP2,TUBA1A,UXT,WAPAL,WRAP73
NFKB2	25	No coloc	No coloc	No coloc	ATAD3B,BCL3,CHUK,ESR2,FBXW11,GLG1,HIF1AN,MAP3K8,MTDH,MYC,NFKBIA,NFKBIB,NFKBID,NR3C1,NXF1,REL,RELA,RPL6,RPS13,SCARB2,SEC16A,SP1,STAT3,TNIP2,TSG101
IBTK	25	No coloc	No coloc	No coloc	CAND1,CD81,CEP120,CNOT1,COPS2,CSK,CUL3,DYNLT1,ESR2,HIF1AN,MIB1,PCGF1,PCM1,PLCG1,RFC1,RGS2,RPL10,RPL6,RPLP0,RPLP1,RPP25L,RPS27,RPS8,SRP72,ZC3H7A
GTF2B	25	No coloc	No coloc	No coloc	ATF4,BCL3,EP300,GTF2E1,JUN,LTN1,MECP2,MED4,NCOA1,NCOA4,NCOR1,NR1D2,NXF1,POLR2F,POLR2G,POLR2H,POLR2J,REL,RELA,REST,RPL10,SERPINB1,SMURF1,TAF9,THRA
ANKRD11	25	No coloc	No coloc	No coloc	ARID3A,ARID5A,C11orf1,COG4,ESR2,FOLR3,HDAC3,HECTD1,IGFBP6,KANK2,KIAA0226,KIAA1429,KPNA3,MXRA8,NCOA1,NCOA2,PPARA,PTAR1,PTEN,STMN3,TADA2B,TNIP2,TRAF2,TXN,ZRANB1
RNF111	25	No coloc	No coloc	No coloc	ADD3,ANAPC11,CGGBP1,CREB1,CSNK2A2,FHL2,HSP90AA1,KIAA1429,NFE2L2,NOTCH2NL,RB1CC1,RBM27,SDCBP2,SETD7,SKI,SKIL,SMAD2,SMAD6,SUMO3,TRIM21,TSG101,TSPYL1,UBE2E1,UBE2E2,UBE2E3
TSC2	25	No coloc	No coloc	No coloc	ALDH3A2,CAND1,CAV1,CBY1,CCNT1,GRB2,GSK3B,HERC1,P4HA3,PIH1D1,PNKD,PTPN11,RAB1A,RHEB,RICTOR,RNF123,SAR1A,SIRT1,SMAD2,TRAPPC2L,TSC1,UBE3A,VPS53,YWHAB,YWHAG
PAFAH1B1	25	No coloc	No coloc	No coloc	AP1G1,ARL2,CAPNS1,DCTN1,DYNC1H1,DYNLT1,FH,HSP90AA1,KARS,MYC,NDEL1,NHLRC2,NUDCD3,PAFAH1B2,RPL28,SDHC,SNRPD2,SNRPF,SNRPG,TCOF1,TUBA1A,VPS72,WDR5,YWHAG,ZNF574
BAZ1B	25	No coloc	No coloc	No coloc	ATM,BAZ1A,CHD3,CHD4,CUL7,ERCC6,ESR2,H2AFX,HIST1H1C,IFI16,KIAA1429,LMNA,MYC,MYO1C,NR2C2,PCNA,RPL10,RSF1,SIRT7,SMARCA1,SMARCA4,SMARCA5,SMARCC1,TOP2B,WHSC1
ENO2	25	No coloc	No coloc	No coloc	ACOX1,CAND1,CUL3,EFHD2,EXOC5,FKBP1A,GAPDH,GPX4,HINT1,MAP4,NAT9,OAT,PGK1,PNP,PPP1CC,PTEN,RAB1A,SEC31A,SIGIRR,SOD1,SUMO3,TAGLN2,TINF2,TKT,TXN
SUMO3	25	No coloc	No coloc	No coloc	ANXA7,ATXN7,CAV1,CSK,DYNLT1,ENO2,ESR2,EWSR1,ISYNA1,NR2C2,NXF1,PGD,PIAS3,RNF111,RNF123,RNF168,SEC23A,SENP2,SENP5,SLX4,TAGLN2,UBE3A,USP25,VIM,ZBTB33
HMGB2	25	No coloc	No coloc	No coloc	APP,AR,C1QBP,CKB,CSNK1A1,CTNNB1,EGFR,EIF1,EP300,HDLBP,HMGA1,LZTS1,MIEN1,MYO18A,MYO1C,NR3C1,NXF1,PGD,PTPLAD1,SET,SUPT16H,SYNPO,TNIP2,U2AF2,YWHAG
PTPRU	25	No coloc	No coloc	No coloc	AAMP,ARHGAP5,ARL2,CANX,CKAP5,CTNNB1,DNAJC16,EGFR,IRS1,KIAA1429,LEMD3,MLLT4,MON2,NOMO1,OPA1,P4HB,PDIA6,PLOD1,PRKDC,PRRC2B,PSMD1,PTPRK,UBE3C,UGGT1,UNC45A
PC	25	No coloc	No coloc	No coloc	CANX,CDC34,CDH2,DCAF15,DYNLT1,EGFR,ESR2,FASN,GNB2,HOOK3,HSPB1,HUWE1,ILF2,ILF3,KPNA4,LRP1,LTN1,MDH2,MTHFD1,NACA,NR2C2,PRKCDBP,PTEN,RAB7A,ZNF746
ATXN7	25	No coloc	No coloc	No coloc	ACTN1,ACTN4,CCDC101,EP300,ESR2,FBN1,GOLGA3,GRN,KAT2A,LAMB1,LAMB2,MEGF8,MYC,PSMC1,PSMD2,RABEP1,SSFA2,SUMO3,TAF10,TAF9,THY1,TRAF2,TRIM23,TRIM27,USP22
CCAR1	25	No coloc	No coloc	No coloc	CAND1,CHD3,CHD4,DCTN1,EMC2,FHL3,FYCO1,KIAA1429,MDM2,MED4,MMGT1,MYC,MYO1C,NR2C2,PCGF1,PCNA,SF3A2,SF3B3,SIRT7,SMURF1,SNRNP70,TBC1D5,U2AF2,WRAP73,ZYX
NRD1	25	No coloc	No coloc	No coloc	APOOL,ATM,AURKAIP1,BATF3,CHCHD2,CISD3,COBLL1,CSK,DUSP5,FBXW11,HDAC3,HSPB1,KPNA3,LUC7L,NCOR1,NME4,NXF1,OPA3,PDIA6,PFDN5,PIH1D1,PPP3CA,PUS1,XPO5,YARS
NPEPPS	25	No coloc	No coloc	No coloc	AMBRA1,CASK,CAV1,CDC34,CKB,CSNK1A1,CUL3,CUL7,DUSP23,DYNLT1,EMC1,ESR2,GSK3B,HDAC5,MYC,NHLRC2,OTUD4,PIK3R1,PINK1,RPLP2,RYK,SIRT7,SNAI1,UBA6,ZNF746
CCDC101	25	No coloc	No coloc	No coloc	ACTG1,ATXN7,BOD1L1,C1orf122,CEP250,DTNB,ESR2,FAM196A,FYCO1,HIST2H2BE,KAT2A,KIF5B,LZTS1,MED4,MYC,SF3B3,SF3B5,SSFA2,SYNPO,TADA2B,TAF10,USP22,WDR5,ZBTB33,ZZZ3
UBE2E2	25	No coloc	No coloc	No coloc	APP,ARIH1,ASXL2,CUL3,DAZAP2,DDA1,ITCH,MARCH3,MDM2,MID2,NFE2L2,OTUB1,PARK2,PGPEP1,RC3H2,RNF111,RNF125,RNF5,SPEN,TRIM23,TRIM27,UNG,USP15,XIAP,ZNRF1
UHRF1	25	No coloc	No coloc	No coloc	AHSA1,ARIH1,CCNDBP1,EHMT2,ERCC4,FBXW11,H2AFX,HBS1L,HSP90AA1,HSPA1A,KDM1A,MSH6,MUS81,NFATC2,PCNA,PRPF8,RPL10,RSF1,SERBP1,SETD7,SMARCA5,UHRF1BP1,USP7,WIPI1,XRCC5
CEP290	25	No coloc	No coloc	No coloc	ARPC3,C9orf16,CAND1,CEP104,CEP350,CSK,CSNK1E,CYB5R3,ECH1,HERC2,LUZP1,MAPK10,MCM7,MED4,MIB1,MTPN,NHLRC2,NIN,PCM1,PCNT,PEG10,PGD,RNF123,USP9X,WRAP73
CCNDBP1	25	No coloc	No coloc	No coloc	C22orf23,C6orf226,CDKN2A,FAM195A,FH,GPR124,GSTK1,HSPB1,ILF2,IMP3,INO80E,JUN,MTDH,NUDCD3,RARA,RPL28,RPL7L1,RPLP0,RPS28,SIRT6,TEAD4,UHRF1,ZBTB24,ZNF555,ZNF697
CEBPZ	25	No coloc	No coloc	No coloc	CDC14B,CHD3,DDX56,EGFR,ESR2,GAN,GSK3B,IFI16,ILF2,MECP2,MYC,NR2C2,PCBD1,PINK1,PPP1CC,RELA,RPL18,RPL18A,RPL37A,RPS6,SCARB2,SIRT7,UBE3A,ZNF692,ZNF746
OS9	25	No coloc	No coloc	No coloc	ACVR1B,AMFR,ATF6,ATF6B,AUP1,EDEM3,EGFR,EGLN1,FAM8A1,HIF1A,LAMB1,LAMB2,LONP2,MYH9,MYO5A,PLOD2,PLXNA2,SEL1L,SMAD2,SNRPD2,SORL1,TMEM131,TXNDC16,UNC93B1,ZYG11B
ATXN1L	25	No coloc	No coloc	No coloc	ADORA1,ARID5A,CAMSAP2,CBFA2T2,CHD6,CLASRP,CSK,DAZAP2,ELP5,FADS2,FAM168A,HLX,LARP4B,MEIS3,NCOR1,NIT1,PRRC2B,RAD54L2,RBPMS,RNF123,SCAF11,THY1,TRIP11,YPEL3,ZC3H7B
TOP2B	25	No coloc	No coloc	No coloc	BAZ1B,CHD3,CHD4,CUL7,EP300,ERCC6,HDAC3,IFI16,KIAA1429,LAMTOR5,MYC,NAPA,NCSTN,NR2C2,PLAUR,RANBP2,RARA,RBM14,RPL10,SMARCA2,SMARCA4,SMARCC1,SNRNP200,SNRNP70,SUPT16H
QKI	25	No coloc	No coloc	No coloc	APP,ATE1,C10orf10,DUSP14,DUSP22,DUSP4,ESR2,EWSR1,FBXW11,FHL3,MED10,MED13,MED23,MED4,NABP1,PCBP4,PRKAB2,PTBP1,RBM14,RBM42,RBPMS,SNRNP70,SNRPA,TSG101,U2AF2
UBE4B	25	No coloc	No coloc	No coloc	AHCYL1,ATP6V1F,CDKN2A,FBXW11,HDLBP,KIAA1429,MDM2,MYC,NUDCD3,OTUB1,PGRMC1,PINK1,PPP3CA,PSMB1,RPTOR,SF3B4,THY1,TMEM165,TRIP12,UBA6,UBE2L3,UBL7,UFM1,USP34,USP9X
KPNA4	25	No coloc	No coloc	No coloc	ACLY,AHSA1,APP,B2M,CANX,CBX5,CCNT1,CTDSPL2,CUL3,HIF1A,HSD3B7,KIF22,KPNA3,LMNA,MECP2,MYC,NUP153,NUP50,PARD3,PC,PPP1CC,PRPF8,RELA,SEC63,SENP2
KRT10	25	No coloc	No coloc	No coloc	CAND1,CHD3,CHD4,CRK,CUL3,CYLD,DCUN1D1,EGFR,EIF4A3,EMC4,GAN,GRB2,KIAA1429,MAGOH,MAPK6,METTL3,MME,MN1,NEDD8,NR2C2,PIH1D1,PRPF8,RC3H1,RC3H2,TNIP2
TET2	25	No coloc	No coloc	No coloc	ACTB,ANXA2,BCAR1,CLTA,CLTC,DDB1,GAPDH,GRN,HSPA1A,HSPA6,KIAA1429,MYC,MYH10,MYH14,MYH9,OGT,PRDX1,RPS18,TBC1D4,TCEB1,TCEB2,TRIM21,VIM,VPS72,ZNF207
SRP72	25	No coloc	No coloc	No coloc	AURKAIP1,CAND1,CANX,CHD3,CUL3,ESR2,GSK3B,HSPB1,IBTK,IFI16,ILF2,KIAA1429,MLF2,NR2C2,PINK1,RC3H1,RC3H2,RPL10,RPS6,SCARB2,SIRT7,SKIL,SRP14,YBX1,ZNF746
MPHOSPH8	25	No coloc	No coloc	No coloc	DYNLRB1,ERCC6,ESR2,ESYT2,FAM195A,FAM208A,FBXL6,IFI16,ILF3,IMP3,MRPS12,NUMA1,NXF1,PHIP,PPHLN1,RPL24,RPL36,RPP25L,RPS11,SIRT1,TBC1D4,TMEM33,UBTF,ZNF638,ZNF770
KRT75	25	No coloc	No coloc	No coloc	CAND1,CDC37,CUL3,DCUN1D1,EIF4A3,GMCL1,HNRNPF,KANK2,LGR4,MID2,NEDD8,NFKBID,OSGIN1,PLEKHG4,PRPF8,SORT1,TBC1D1,TJAP1,TNPO3,TRIM23,TRIM27,TSG101,U2AF1,VIM,XPOT
CAMSAP2	25	No coloc	No coloc	No coloc	ATXN1L,CBY1,CDC25B,CEP104,CSNK2A2,DCTN1,DENND4C,ESR2,GIGYF2,KBTBD7,KIAA1429,KIF13B,KIF1C,MAGI1,MAPKAP1,MAST3,NF1,NIN,OAZ1,PCM1,PPP1CC,SH3PXD2A,TUBA1A,ZBTB21,ZNF638
VPS53	25	No coloc	No coloc	No coloc	ARL5A,CCDC93,CLOCK,EXOC2,IGF2R,KDM1A,KIAA1429,MAX,NCOR1,PTAR1,PTEN,PTRF,RAB1A,RABEP1,SEC31A,STX6,TBL1XR1,THOC2,TRAPPC2L,TSC1,TSC2,UNC93B1,USP7,VPS51,VPS54
JAGN1	25	No coloc	No coloc	No coloc	APP,C17orf62,CDIPT,EBP,ERGIC3,FAM134C,FIS1,HMOX1,ICMT,IFNGR2,LMNA,MFF,NINJ2,SACM1L,SAR1A,SCAMP2,SCD,SEC22B,STX1A,TMEM243,TREX1,VAMP2,VAMP5,VDAC2,VTI1B
UQCRH	25	No coloc	No coloc	No coloc	APOE,ARL8A,ATP6V1E1,CANX,CORO1C,DCTN4,DCTN5,DOCK11,EEF2,EMC2,EMC4,ILF3,LRPPRC,MAPK6,MPV17,NDUFS1,NDUFS3,NDUFS8,NENF,NNT,OTUB1,PHB2,SERPINB1,SLC39A4,UQCRQ
REEP4	25	No coloc	No coloc	No coloc	CBY1,CLDND2,CMTM3,COMT,CYB5R3,EGFR,HSD3B7,IFITM3,LEMD3,LNPEP,MOSPD3,PHAX,SEC22B,SFT2D1,SFXN3,SLC25A46,SQLE,TMEM208,TMEM50A,TMEM60,UNC50,VAMP1,VTI1B,YIPF3,YWHAB
VMP1	25	No coloc	No coloc	No coloc	ACTR2,ARPC3,CACNA2D1,CALD1,CAPZA1,CYB5R3,ERGIC3,ESR2,FADS1,FAM101B,FLNB,ITPR1,KIAA1429,LMNA,LPAR6,PCM1,PGRMC1,PLEKHG3,PPP1CC,RPL39,RRP1B,SPECC1,SPTBN1,SSFA2,TRIOBP
UXT	24	No coloc	No coloc	No coloc	APP,AR,ASB7,CEP104,DCAF15,DYNLT1,LRPPRC,LSM1,NEK8,NOTCH2NL,PDRG1,PFDN2,PFDN6,PIH1D1,POLR1A,POLR3B,PPP1CB,PPP1CC,PRPF8,RPAP2,RUNX1,SVIL,TRPS1,UBB
TAF1	24	No coloc	No coloc	No coloc	AR,ATM,CCNT1,CHMP4B,GTF2A1,GTF2E1,HECTD1,HERC2,JUN,KIAA1429,KMT2A,MAX,MDM2,MYC,NXF1,RANBP2,RELA,SMAD2,SMARCA2,SPTAN1,TAF10,TAF9,TINF2,UBTF
BAX	24	No coloc	No coloc	No coloc	BAG3,BCL2,BCL2A1,BCL2L12,BDP1,BID,CLU,CRYAB,ERCC6,ESR2,GSTK1,GUK1,HSPA4,KIAA1429,LRRK2,MOAP1,NIN,PARK2,PRDX1,XIAP,XRCC5,YWHAB,YY1,ZBTB24
NFE2L2	24	No coloc	No coloc	No coloc	ATF4,BPTF,COPS7A,CUL3,ENC1,FBXW11,GSK3B,HDAC3,JUN,KDM1A,KPNA3,LMNA,MYC,NCOR1,NFE2L3,NQO1,PMF1,RNF111,SMARCA4,TRIM24,UBE2E2,UBE2E3,WAC,YY1
NEDD9	24	No coloc	No coloc	No coloc	APP,BCAR1,CDC42EP2,CRK,FAM168B,ID2,ITCH,KIAA1429,KLHL18,MYH9,NFKBIA,NOTCH2NL,PIK3CA,PIK3R3,PTPN11,RBPMS,REL,RHEB,SMAD2,TRAF2,TRIM23,TRIM27,VIM,ZYX
NAGK	24	No coloc	No coloc	No coloc	AOC3,ARID1B,BCR,C2orf68,DDX19B,DYNLRB1,EHMT2,EPB41L5,GPX1,LIMCH1,LNX2,MTHFD2,NHLRC2,PPHLN1,PRRC2B,REL,SCRN1,SETD5,SF3B3,SMAD2,SPRED1,TXN,WDR82,XRN1
NAPA	24	No coloc	No coloc	No coloc	ANXA6,APP,CANX,CHMP4B,DHX29,EMC4,HSPB1,MAEA,NBAS,RAB9A,SEC22B,SLC30A4,STX10,STX1A,STX4,STX6,TCEB2,TGOLN2,TOP2B,UNC45A,VAMP2,VAMP3,VAMP5,VTI1B
WRAP73	24	No coloc	No coloc	No coloc	CCAR1,CEP120,CEP290,CLEC16A,CNTRL,COPS2,GNB2,LRPPRC,MED4,MIB1,MTHFD1,MYO1C,NIN,OGT,PCM1,PFDN2,PFDN6,PSMD2,QRICH1,RC3H2,SMAP1,SPEN,USP47,ZBTB44
XPO5	24	No coloc	No coloc	No coloc	ARIH1,EGFR,EMC1,EP300,ESR2,GSTK1,GTF2E1,HIF1A,ILF3,KIAA1429,MIB1,MMGT1,MYC,NR2C2,NRD1,NUP153,NXF1,PDIA6,PFDN5,PPP3CA,RAB11A,SIRT7,SNAI1,UNC93B1
UFM1	24	No coloc	No coloc	No coloc	ACTR2,AHCYL1,ARPC3,BCAT2,CDK5RAP3,CFL1,GSK3B,HMGCS1,LPP,MDH2,NPLOC4,PSMB1,RC3H2,S100A6,SOD1,TKT,TSC22D2,UBA52,UBE2E1,UBE2E3,UBE2L3,UBE4B,USP34,USP9X
TRADD	24	No coloc	No coloc	No coloc	CAV1,CDKN2A,CHST12,CHUK,EIF2AK2,G3BP1,IFIT3,LRRK2,OPTN,PDLIM7,PKN2,PLOD1,POLR1A,RANBP2,SH3KBP1,TENM3,THOC2,TNFRSF1A,TNFRSF1B,TNFRSF21,TOMM70A,TRAF2,TRIP12,ULK3
POLR2F	24	No coloc	No coloc	No coloc	APP,BAG5,BDP1,GTF2B,GTF3C1,IL15RA,MAST3,MED10,MED30,PIH1D1,POLR1A,POLR1B,POLR1D,POLR1E,POLR2B,POLR2G,POLR2H,POLR2J,POLR3B,RPAP2,SETX,TCEB3,TNIP2,TRIOBP
CTSB	24	No coloc	No coloc	No coloc	AK3,ANXA2,ANXA7,APP,BRAF,C5,CST3,CSTB,ERCC6,ESR2,FAM118B,GSTP1,HIF1A,METTL21B,MTDH,NHLRC2,NR3C1,PROCR,RGS2,S100A10,SH3KBP1,TBCA,UNC93B1,XRN1
VAMP2	24	No coloc	No coloc	No coloc	ATP6V0A1,DNAJC5,EBP,ERGIC3,HSD17B4,HUWE1,ILF3,JAGN1,LMNA,MARCH8,NAPA,RABAC1,RPS12,S100A16,SEC22B,SFXN3,SLC30A5,STX1A,STX4,TGOLN2,UBA52,UNC13B,USP7,VAMP3
COPS7A	24	No coloc	No coloc	No coloc	APBB3,BTBD1,COPS2,COPS7B,COPS8,CUL3,DCAF10,DCUN1D1,DDA1,DDB1,DDIT3,DENR,FBXW11,KCTD20,KIAA1429,NEDD8,NFE2L2,PHIP,PMF1,PRKAR2B,SOS1,TCEB2,TOR1AIP1,USP15
PPP3CA	24	No coloc	No coloc	No coloc	AKAP5,BCL2,CRTC2,GRB2,GSK3B,IRF2,JUN,KIAA1429,NRD1,PDIA6,PFDN5,PHLPP2,PPIA,PPP3R1,PTEN,RCAN1,RHOC,RYK,SH3KBP1,SIK3,TNPO1,TNPO3,UBE4B,XPO5
PLAUR	24	No coloc	No coloc	No coloc	CCRN4L,HDLBP,IGF2R,LAMB2,LRP1,MANEA,MGAT4B,NDST1,NEK4,NHLRC2,NOTCH2,PCYOX1,PLAU,PSAP,PXDN,SDHAF2,SPCS2,ST3GAL4,TBCA,TOP2B,TUBA1A,TXNDC16,TXNDC17,UBE3A
ARF4	24	No coloc	No coloc	No coloc	BABAM1,CDC34,CFL1,CUL3,DAZAP1,DUSP22,EGFR,ESR2,IFITM3,KIAA1429,LGALS1,MYC,NR2C2,PIH1D1,PTEN,PTRH2,RAB11A,RAB9A,RPS6,SDCBP2,SNAI1,TGOLN2,TSPO,TUBA1A
RDX	24	No coloc	No coloc	No coloc	ANP32E,CLIC1,CSK,EEF2,ESR2,GNA13,GTF2A1,HNRNPF,HSPA4,ISYNA1,KIAA1429,LPP,MAPK10,NOTCH2,NR2C2,P4HB,PGD,PHLPP2,PINK1,PPA1,SERBP1,TAGLN2,TKT,TRAPPC10
CSNK1D	24	No coloc	No coloc	No coloc	AKAP9,APP,ATM,BACE1,CSNK1A1,CSNK1E,FAM110B,FAM199X,FHL1,GAPVD1,HIF1A,MDM2,MTMR4,NFATC2,PCM1,PER2,PRKAR2B,PTPN14,RAB1A,SMAD2,SMARCA4,SMURF1,TNIP2,USP16
CTDSPL	24	No coloc	No coloc	No coloc	AKAP5,ANK3,ATP2B4,CDC42EP1,CLCN7,CSK,CTDSP1,EGFR,ESYT2,FAM171B,FLVCR1,ITGA6,LPHN2,NUMBL,PALM2,PSD3,PTPN14,ROBO1,SLC12A2,SLC12A7,SLC30A1,SNAI1,TBC1D4,TMEM2
ADAR	24	No coloc	No coloc	No coloc	CAND1,CHD3,CHD4,CUL3,CUL7,EGFR,ESR2,FBXW11,G3BP1,HDAC5,HDLBP,IFI16,KIAA1429,MMGT1,MYC,NR2C2,PTEN,RMND5A,SMC2,SNRNP70,SNRPB,THOC2,UBE2A,USP38
USP25	24	No coloc	No coloc	No coloc	ANXA1,APP,APPBP2,CDC37L1,CUL3,FBXL17,FEM1B,GAPDH,GDI1,KCTD13,KLHDC10,KLHL9,MID2,MT2A,NEDD8,SENP2,SKIL,SON,SUMO3,TNKS,TNKS2,TRAF2,UBB,UGGT1
BAG5	24	No coloc	No coloc	No coloc	ABHD15,AMBRA1,CIRBP,CSK,CUL3,DNAJC13,DUSP16,EGFR,FAM118B,FAM96B,FBXW11,HSPA4,IFITM3,LRRK2,METTL3,OTUD4,PARK2,PINK1,POLR2F,PRPF8,RMND5A,SBF2,TRIM27,TUBA1A
NUFIP2	24	No coloc	No coloc	No coloc	CBX6,CHD4,CRK,DDX6,DYNLT1,ESM1,ESR2,G3BP1,G3BP2,GRN,MED4,MIB1,PHC3,PINK1,RC3H1,RC3H2,RELA,RPL10,SIRT7,STAT3,TBX3,TSG101,YPEL3,ZC3H7A
WDR82	24	No coloc	No coloc	No coloc	EP300,ESR2,HSPA4,HTT,HUWE1,KMT2A,KMT2C,MAVS,MYC,NAGK,NR2C2,POLR2B,PPP1CB,PPP1CC,RAE1,RBBP5,RC3H2,SETD1B,SMAD2,SNRNP70,TNIP2,UCHL1,ULK3,WDR5
POLR1B	24	No coloc	No coloc	No coloc	ACTB,CAND1,DHX8,EIF2S3,ESR2,MYC,MYO1C,NR2C2,POLR1A,POLR1D,POLR1E,POLR2B,POLR2F,POLR2H,POLR2L,POLR3B,PTPN21,RC3H1,RC3H2,RPL9,RPS5,TCOF1,TWISTNB,ZNF207
RNF168	24	No coloc	No coloc	No coloc	ALAS1,DCTN1,DDX1,EWSR1,H2AFX,H2AFZ,HERC2,HIST1H1C,HIST2H2BE,JMJD1C,KDM1A,KDM4A,KIAA0368,KIF5B,PCM1,SMARCA5,SRCAP,SUMO3,TRIP12,UBB,UBE2E1,UBE2L3,UBR5,USP7
ZC3H13	24	No coloc	No coloc	No coloc	CHD3,CLK1,EIF4A3,ESR2,GAN,KIAA1429,KIF26B,MAGOH,MED13,MED23,MED30,MED4,MED6,METTL3,NR2C2,PINK1,POLR2B,PPP1CC,RNF123,SIRT7,SNRNP70,TNIP2,U2AF2,USP15
GAPVD1	24	No coloc	No coloc	No coloc	COPS2,CSNK1A1,CSNK1D,CSNK1E,DCAF15,DUSP22,EEA1,EP300,ESR2,FOXF1,GBF1,GTF3C4,HIF1AN,HOOK3,HSPB1,KIAA1429,NR3C1,NXF1,RAD21,RNF123,SIRT7,TGOLN2,USP15,YWHAB
STT3B	24	No coloc	No coloc	No coloc	AUP1,CACNA2D1,CANX,CDC34,CORO1C,EDEM3,EMC1,EMC2,HADHA,KIAA1429,MAGT1,MLEC,PHKA2,PTRH2,RAB11A,RAB7A,RPS15,RPS19,SRSF7,TGOLN2,TINF2,TMEM173,TMEM258,UNC93B1
ZFR	24	No coloc	No coloc	No coloc	ATP6V1E1,CAND1,CHD3,CHD4,CUL3,CUL7,EGFR,EWSR1,FBXW11,HADHA,ILF2,KIAA1429,MYC,NXF1,PRDX1,RC3H1,RC3H2,S100A10,SIRT7,SNRNP70,THY1,VDAC2,VPS25,ZYX
FYTTD1	24	No coloc	No coloc	No coloc	ANP32E,C1QBP,CSK,DDX39B,EIF4A3,ERCC6,ESR2,GNA13,GNG5,MAGOH,NXF1,PROCR,PTPRG,RPL10A,RPL37A,RPL6,SERBP1,SET,SNRNP70,SUPT16H,THOC2,TRIOBP,UBA6,ZFP36L2
ATP6V0A1	24	No coloc	No coloc	No coloc	ATP6V0E1,ATP6V1E1,CHMP4B,CLIC1,CLTC,CSK,EMC1,EMC2,ESR2,HOXB5,MGST3,MMGT1,MRPL44,PTGIR,PTRH2,RAB7A,RNF19B,RPS15,RPS18,SERINC2,SLC30A5,SRSF3,TFG,VAMP2
SFXN3	24	No coloc	No coloc	No coloc	CYLD,EGFR,EMC1,ESR2,ESYT1,FAM134C,FCER1G,HSPB1,HUWE1,KIAA1429,MMGT1,MPV17,MYC,NDUFA4,NDUFS3,NXF1,RAB4B,REEP4,SPTAN1,SRSF5,UQCRQ,VAMP2,VDAC2,ZMYM2
ZFYVE21	24	No coloc	No coloc	No coloc	CAND1,CMTM4,DDX1,DDX5,EGFR,EWSR1,HSP90AA1,HSPA6,LMNA,MID2,MYC,MYH10,MYH14,MYH9,NOTCH2NL,NUMA1,PSMC1,RABAC1,SERBP1,SPATA5,TRIM27,VAT1,VIM,ZFP36L2
ELK4	24	No coloc	No coloc	No coloc	ACADVL,ACTB,ACTG1,CAPZA1,CORO1C,H2AFJ,HIST1H2AC,HIST1H2AE,HIST1H2BD,HIST1H2BK,HIST3H2A,HSPB1,LARP1,MRPL16,MUS81,MYO1C,OTUD4,PRPS1,PRPSAP1,ROCK1,SIRT7,SNRPD2,SRSF7,TRA2B
FKBP1A	23	No coloc	No coloc	No coloc	ACVR1B,AGL,APP,BAG3,BMPR1A,ENO2,GPX4,GSTT1,HINT1,HSP90AA1,ITPR1,MDM2,MTOR,RAE1,RPTOR,SF3B4,SOD1,TAGLN2,TGFB1,TGFBR1,TXN,YKT6,YY1
AP1G1	23	No coloc	No coloc	No coloc	AP1B1,AP1M1,AP2B1,AP2S1,ARFRP1,CLTC,DNAJC13,EGFR,ESR2,FLNB,JUN,KIF13A,MAP1A,MYC,OSBPL11,PAFAH1B1,RABEP1,RELA,SYNRG,TGOLN2,TRIP10,UBL7,ZNF746
SAT1	23	No coloc	No coloc	No coloc	ABHD15,CDC42EP1,CHD3,COX6C,DCAF15,FH,GBP2,HIF1A,HSPB1,JUNB,KIAA0907,KIAA1377,LYRM7,MYPOP,NIF3L1,RBM17,REL,RELA,RPLP1,SAT2,SETDB1,TEAD4,ZHX1
RBM17	23	No coloc	No coloc	No coloc	BDP1,CHD3,CHD4,CTNNB1,CUL3,CYLD,DDX39B,EMC2,ESR2,GPATCH11,LNX2,MAPKAP1,MMGT1,MYO1C,PPP1CC,QRICH1,SAT1,SCARB2,SF3A2,SMURF1,SNAI1,SNRNP70,SON
PHC2	23	No coloc	No coloc	No coloc	AFG3L2,AP1M1,CBX4,CBX6,CRK,ENKD1,FHL3,GRB2,KBTBD7,KDM1A,MAPK6,MLLT6,PCGF1,PCGF5,PHC3,POLR2L,RBM39,SCML1,SORT1,SPATC1L,SRCAP,TUBA1C,ZBTB24
PSME2	23	No coloc	No coloc	No coloc	APP,BAG3,DUSP23,KIAA1429,MAPK6,MGMT,PARD3,PARK2,PIH1D1,PRPF8,PSMA5,PSMB1,PSMB3,PSMB4,PSMC1,PSMD1,PSMD2,PSME1,SHFM1,SIRT7,SOD1,U2AF2,UBL5
JUNB	23	No coloc	No coloc	No coloc	APLP2,ARIH1,ATF4,BATF3,C18orf25,COPS7B,DDIT3,EP300,FOSL1,FOSL2,ITCH,JUN,MAPK6,NFATC2,SAT1,SET,SMARCA4,SMURF1,TNIP2,UBA6,USP24,USP4,YY1
RABEP1	23	No coloc	No coloc	No coloc	AP1G1,ATXN7,CLOCK,CSNK2A2,EEA1,EXOC4,HERC2,HMGN2,HSF4,KIAA0368,NCAPD2,RAB11A,RAB1A,RAB4B,SLMAP,SMURF1,SYNC,TCEB3,TGOLN2,TRAPPC2L,UTP14C,VPS53,YWHAG
CASK	23	No coloc	No coloc	No coloc	AKAP9,ARIH1,ATP2B4,BNIP3L,DLG1,DNAJC5,DTNB,DUSP3,EEF2,IL15RA,KIAA1429,KIF26B,KIF2A,MLLT6,NDEL1,NPEPPS,PARD3B,PARK2,PCM1,PPP1CC,RBM14,TGOLN2,ZNF414
TRIM33	23	No coloc	No coloc	No coloc	ANAPC1,CRYAB,CTNNB1,CUL3,CYLD,DCAF15,ESR2,EWSR1,JUN,KIAA1429,MAPK6,MYC,NCOR1,RUNX1,SHFM1,SKIL,SMAD2,SSBP3,SSBP4,SUPT16H,TRIM24,UBE2E1,VDAC2
POU2F1	23	No coloc	No coloc	No coloc	APP,AR,ARPC3,ARRB1,CREB1,CSK,GAPDH,HMGA1,KIAA1429,NPAT,NR3C1,PBX1,PLK3,PPIP5K2,PRKDC,RARA,RELA,RXRA,SP1,SPTBN1,STAT5B,THRA,XRCC5
PRKAR2A	23	No coloc	No coloc	No coloc	AKAP1,AKAP11,AKAP13,AKAP5,AKAP9,APP,ARFGEF2,CDK5RAP2,CIRBP,CLTC,CSNK1E,ESR2,GCH1,GNA13,GSK3B,KIAA1429,MAPK6,NHLRC2,PCNT,PJA2,PRKAR2B,SEC16A,WASF1
ZMYM2	23	No coloc	No coloc	No coloc	CREB1,CSK,ESR2,FBXL17,GMCL1,H2AFX,H2AFZ,HNRNPA2B1,HSPA4,KDM1A,KIAA1429,MYC,NFATC2,PDDC1,SFXN3,SKIL,TRIM35,TSC22D2,UBE2A,UBTF,USP15,ZMYM4,ZNF644
KIAA1377	23	No coloc	No coloc	No coloc	ATP6V1F,ATRX,CDKN2B,CSK,DUSP23,FAM118B,FAM134A,FXR1,GOLGB1,LAMTOR5,LPL,MAD2L1BP,NAT9,PIK3R3,PMF1,PPP1CC,PTPRS,RAB27A,RGS2,SAT1,SNRPG,TFG,ZNF24
MRPL44	23	No coloc	No coloc	No coloc	ATP6V0A1,AURKAIP1,C1QBP,CUL3,CYLD,DUSP11,ILF3,MME,MPV17,MRPL10,MRPL24,MRPL28,MRPL41,MTDH,NDUFA11,PI4KA,RPS8,SETDB1,SNRNP70,SPCS2,TNIP2,USP22,VIM
ATP6V1E1	23	No coloc	No coloc	No coloc	ALDOA,APP,ATP6V0A1,ATP6V1F,ATP6V1G1,CD55,CHMP4B,COX4I1,HMGCS1,NDUFS3,NDUFS8,NNT,S100A10,SCAMP3,SLC30A5,SRSF3,TGFB1,TGOLN2,THY1,UQCRH,YBX1,ZFP36,ZFR
LGALS1	23	No coloc	No coloc	No coloc	ACO1,ALDOA,ANXA2,ARF4,CYLD,DDX19B,EGFR,ESR2,LGALS3,LMAN1,MYC,MYH9,PHB2,PIH1D1,PTEN,PTGER3,RAE1,SNRPB,SOD1,U2AF2,UQCRFS1,USP4,VASN
XPOT	23	No coloc	No coloc	No coloc	CDC14B,CDC25B,CDC34,DUSP16,DUSP23,EGFR,FAM46A,HDAC5,HDLBP,HIF1A,HSPB1,KIAA1429,KRT75,MYC,NR2C2,PIH1D1,RAB9A,SIRT7,SNAI1,TGOLN2,UNC93B1,USP7,WDR11
STX6	23	No coloc	No coloc	No coloc	B3GAT3,CSK,DNAJC5,EBP,ESR2,FAM171B,GTF3C1,LMNA,MMGT1,NAPA,NBAS,NXF1,SEC22B,STX10,STX1A,STX4,TGOLN2,VAMP3,VAMP5,VPS51,VPS53,VPS54,VTI1B
CHD8	23	No coloc	No coloc	No coloc	AR,CHD7,CREB1,CTNNB1,DYNLT1,ESR2,FBXW11,H2AFX,H2AFZ,KIAA1429,KPNA1,LMNA,MSH6,MYC,NR2C2,NXF1,RAB4B,RBBP5,SIRT7,U2AF2,WDR5,WHSC1L1,ZBTB7A
ASCC3	23	No coloc	No coloc	No coloc	ASCC2,CAND1,CDC34,CHD3,ESR2,G3BP1,G3BP2,GBF1,IFI16,KIAA1429,LGR4,MIB1,MYC,NR2C2,NXF1,PTEN,RPLP1,RPS2,SEC22B,SIRT7,SKIL,VIM,WDR7
CLTA	23	No coloc	No coloc	No coloc	ACTR2,ARRB1,CANX,CLTC,CLTCL1,CTNNB1,CUL3,EGFR,ESR2,HERC2,MAP1LC3A,MYH9,MYO18A,PDLIM7,POLR1A,PPP1CB,RGS2,SEC16A,SYNPO,TET2,TFG,UBE3A,ULK3
PBRM1	23	No coloc	No coloc	No coloc	APP,ARID1A,ARID2,CHD3,CHD7,DDIT3,EP400,ESR2,FLI1,H2AFX,H2AFZ,HIST2H2BE,IFI16,KIAA1429,NR2C2,NUP50,PHIP,PTEN,RMND5A,SIRT7,SMARCA4,SMARCAD1,SMARCC1
LENG8	23	No coloc	No coloc	No coloc	ARID5A,BAG3,CAND1,COG2,CRYAB,ESR2,GSE1,HIST1H2BD,HIST2H2BE,KDM1A,KIAA1107,MAPK1IP1L,MECP2,MIA3,MYC,OAZ1,PER2,PPP1CC,SHFM1,SNRPA,SOCS7,TFG,TSG101
ZBTB10	23	No coloc	No coloc	No coloc	APP,BATF3,CAPRIN1,CUL3,DDX1,DDX6,ESR2,FBXL17,FXR1,G3BP1,G3BP2,IPO8,KIAA1429,MIB1,MORF4L1,MYC,PDLIM7,PHF1,PKP4,PPP1CB,PPP1CC,RBM14,SNRNP200
MRPS26	23	No coloc	No coloc	No coloc	AURKAIP1,C1QBP,CAND1,CDC14B,CUL3,DUSP11,DYNLRB1,ERCC6,ILF2,KBTBD7,KIAA1429,LMNA,MGST3,MRPS11,RBM42,RC3H1,RC3H2,REST,RPL6,RPS6,RPS8,SERBP1,SNRNP70
EXOSC5	23	No coloc	No coloc	No coloc	CUL3,DECR1,DIS3L,ESR2,FH,FHL3,HBS1L,KCTD13,LRP4,MRPL41,OGDH,PEG10,POLR2L,PSMA5,PTEN,REL,RPL36,RPS16,RPS7,SH3GLB2,SKIV2L2,SNRNP70,ZFP90
MAT2A	23	No coloc	No coloc	No coloc	BCL2,CANX,CAPNS1,CDC25B,CSNK1A1,CSTB,CUL3,CYLD,DFFA,DNM1L,EEF2,EMC4,KIAA1429,MTHFD1,MYC,NMD3,NR2C2,PARK2,PIH1D1,SMURF1,SNAI1,SOD1,TUBA1A
CLTCL1	23	No coloc	No coloc	No coloc	AHSA1,CAND1,CCDC69,CLTA,CLTC,CTSL,CUL3,CUTA,EGFR,EP300,EPRS,IDH3A,KIAA1429,LGR4,MAP1LC3A,MYC,NEDD8,NXF1,RPL6,SEC16A,SNAI1,TTC30A,TTC30B
LNX2	23	No coloc	No coloc	No coloc	CBX4,CRK,DDA1,FHL3,GADD45A,GRB2,IP6K2,KIAA1429,KLHL11,MCM7,NAGK,NMD3,NXF1,OPTN,PEG10,PIK3R1,PIK3R3,PPIH,RBM17,SH3GLB2,TIFA,TRAF2,ZNF148
TNPO3	23	No coloc	No coloc	No coloc	ALDOA,CHMP3,CLK2,COL4A2,DUSP4,EGFR,ESR2,FEN1,GCH1,KIAA1429,KRT75,LUC7L,MICA,NR2C2,NXF1,PFDN6,PPP3CA,PTGER3,TNFRSF1A,TNPO1,UBE3A,UNC93B1,VASN
KIF2A	23	No coloc	No coloc	No coloc	ACADVL,CASK,CD99L2,CSNK1E,CUL7,DCTN1,DYNLT1,ESR2,EWSR1,GNS,KBTBD7,KIAA1429,LTN1,MYC,NR2C2,PTPN14,SERBP1,SLC35E1,SNRNP70,STK4,TRIOBP,UBR5,ZMYM1
PGD	23	No coloc	No coloc	No coloc	ACOX1,AHSA1,CEP290,CTSL,EEF2,FH,GDI1,GLA,HMGB2,ISYNA1,IVD,MRPS11,MYC,NXF1,OAT,P4HB,PGK1,RDX,SDHC,SUMO3,YWHAB,YWHAG,ZFP36L2
NMT1	23	No coloc	No coloc	No coloc	ACSL4,ANGPTL4,ARIH1,BAG4,DCTN1,DDX1,DEFB1,DNAJC13,IARS,ILF2,KIAA1429,MGST3,NXF1,PDCD6,RFTN2,RPL19,RPL38,SERBP1,SOCS6,TGFB1,VIM,YBX1,ZNRF1
COX6C	23	No coloc	No coloc	No coloc	APOOL,CANX,CHCHD10,CHCHD2,CISD3,COX4I1,COX5A,COX6B1,COX7B,COX7C,CRK,FH,HADHA,MAPKAP1,MED23,MGST3,NDUFA4,NDUFS3,PGK1,RPL10,SAT1,SMDT1,VDAC2
PIAS3	22	No coloc	No coloc	No coloc	AR,C19orf60,CSK,EP300,ESR2,GLUL,HIC1,MITF,NCOA2,PIM1,PSMC1,RELA,SATB1,SERBP1,SKIL,SMAD2,SMAD6,SPOP,STAT3,SUMO3,TAB2,TRIM27
PKN2	22	No coloc	No coloc	No coloc	AHSA1,EPRS,FAM193B,HDAC5,HSP90AA1,IARS,KARS,KIAA1429,KTN1,LARS,LSM2,LSM7,MYC,PCM1,PLCG1,PTEN,PTPN13,SGPL1,TMUB1,TRADD,TRMT1L,VARS
DYNLL2	22	No coloc	No coloc	No coloc	AMBRA1,C14orf119,CSNK1A1,DNAL4,DYNLT1,ESR2,EWSR1,FAM117B,G3BP1,GABARAPL2,HOMER3,KANK2,MYO5A,NEK9,NR2C2,PKIG,PPP1CB,SECISBP2L,SKP1,TLK1,XIAP,ZMYM4
RAP1GDS1	22	No coloc	No coloc	No coloc	CANX,CSK,DIRAS3,DUSP23,EGFR,GAPDH,NKIRAS2,NT5C,OLA1,PAFAH1B2,PTPRF,RAC3,RAP2B,RBM42,RHOC,RNF19B,RRAS,UBTF,UNC45A,VASH1,VCL,ZNF451
IFIT3	22	No coloc	No coloc	No coloc	APOE,APP,CDC37,DSP,HNRNPA2B1,HNRNPDL,ILF3,MAVS,SF3B3,SNRNP70,SNRPA,SNRPA1,SNRPB,SNRPB2,SNRPC,SNRPD2,SNRPD3,SNRPF,TRADD,TRAF2,TXN,YBX1
USP8	22	No coloc	No coloc	No coloc	BACE1,BIRC6,CBY1,CFLAR,EEA1,EGFR,GRB2,HIST2H2BE,HTT,KIAA1429,OTUB1,PLA2G2A,POLD3,PTAR1,PTEN,SEC31A,TGOLN2,UBE2E1,USP15,USP22,YWHAB,YWHAG
RAB14	22	No coloc	No coloc	No coloc	ANXA2,APP,CDC34,COMT,CUL7,DSTYK,DUSP22,EMC1,EMC4,EXOC5,GDI1,HNRNPF,IFI16,ILF3,KIAA1429,NHLRC2,NR2C2,OPTN,PIH1D1,RAB4B,TGOLN2,UQCRFS1
SURF4	22	No coloc	No coloc	No coloc	AUP1,CUL7,DEGS1,HERC2,IFITM3,KIAA1429,LGR4,NCSTN,NDUFB11,NHP2L1,NR2C2,NXF1,P4HB,PRKAR2B,PSAP,SRSF5,SRSF7,TGOLN2,THOC2,TMEM173,UNC93B1,YIPF3
GDI1	22	No coloc	No coloc	No coloc	DCUN1D1,DYNC2H1,EMD,KIAA1429,NDUFS1,NEDD8,NMD3,PGD,RAB11A,RAB11B,RAB14,RAB1A,RAB35,RAB4B,RAB7A,RAB9A,SCRN1,SIRT7,SOD1,SPOP,TAGLN2,USP25
EXOC4	22	No coloc	No coloc	No coloc	CDC34,CNTRL,CYLD,DYNLT1,EGFR,ESR2,EXOC2,EXOC5,EXOC6B,EXOC7,KIAA1429,MED4,MTMR4,MYC,MYO5A,NIN,PCM1,PTAR1,RABEP1,SETDB1,UNC93B1,VPS51
CDK5RAP2	22	No coloc	No coloc	No coloc	AKAP9,BIRC6,CHMP4B,CLTC,DDX5,FLNB,HIST1H2BK,KIAA1429,LMNA,MUS81,MZT2A,PCBD1,PCNT,PRKAR2A,PRKAR2B,PRKDC,PRPS1,RALBP1,SENP2,SOCS6,TKT,TNIP2
SOCS3	22	No coloc	No coloc	No coloc	ACADVL,AMBRA1,APP,EGFR,GHR,IL6ST,INSR,IRS1,IRS2,KIAA1958,MAPK6,NFKBIA,NME4,PTPN11,REL,RELA,RNF7,RPL7A,STAT3,TCEB1,TCEB2,TFDP1
PPARGC1A	22	No coloc	No coloc	No coloc	CAPNS1,EGFR,EP300,ESR2,EWSR1,GSK3B,HIST2H2BE,KAT2A,KIAA1429,LRPPRC,NCOA1,NR3C1,NRIP1,PPARA,RELA,RXRA,SIRT1,SKP1,SRSF2,SRSF5,SRSF6,THRB
RAPGEF2	22	No coloc	No coloc	No coloc	BDP1,COX5A,EPB41L5,ERI3,FBXW11,HSPA1A,HTT,KIAA1429,KIF5B,LMNA,MAGI1,PRPSAP1,PTPN13,RALGDS,RAP2B,SCYL2,SEC62,SND1,SREK1IP1,TNKS,UHRF1BP1,XIAP
MYCBP2	22	No coloc	No coloc	No coloc	CBX4,CLEC11A,EGFR,ESR2,FBXO45,KIAA1429,LGR4,MAPK6,MED4,MYC,PDIA6,PPP1CC,RAE1,SESN3,SIRT7,SKP1,UBE2L3,UBE3A,USP15,WHSC1,YWHAB,YWHAG
DBT	22	No coloc	No coloc	No coloc	CCRN4L,CNTRL,COX4I1,DCAF15,DDX1,DYNLRB1,DYNLT1,EMC2,ESR2,FAHD2A,GBF1,HECTD1,HUWE1,MED4,MRPS11,NIN,NR2C2,NR3C1,PARK2,PTEN,SNRNP70,USP16
TRIP12	22	No coloc	No coloc	No coloc	BCAT1,CDKN2A,FAM46A,GNL3,IFI16,KBTBD7,KIAA1429,KPNA1,KPNA5,MAP2K3,MECP2,MYC,NR2C2,RNF123,RNF168,RPL39,RPL6,SIRT7,TRADD,UBE2L3,UBE4B,USP7
NUP155	22	No coloc	No coloc	No coloc	CANX,CDC34,CUL3,CUL7,HOXB5,KBTBD7,KIAA1429,LMNA,MIB1,MYC,MYH14,NEDD8,NUP153,OTUD7B,PIH1D1,PINK1,PRPF8,PTRH2,RAB27A,SIRT7,TNRC6B,ZFYVE9
CSDE1	22	No coloc	No coloc	No coloc	C11orf68,CUL3,CYLD,EP300,ESR2,G3BP1,GBF1,GSK3B,HUWE1,KIAA1429,MYC,NR2C2,PLOD2,PPIA,SIRT7,SNRNP70,TRMT1,UGP2,VASN,WNK1,XRCC5,ZC3H7A
MACF1	22	No coloc	No coloc	No coloc	AMMECR1L,CUL3,CUL7,ESR2,G3BP1,GSK3B,HUWE1,ID2,JUN,KIAA1107,KIAA1429,MYC,MYH9,NHLRC2,NRCAM,NUMA1,PDIA6,PLXND1,RPL6,SIRT7,SKIL,USP7
MDN1	22	No coloc	No coloc	No coloc	AR,CDC34,CHD3,CHD4,CUL7,ESR2,GSK3A,H2AFX,KIAA1429,LRRK2,MYC,NR2C2,PTEN,RNF123,SET,SHFM1,SIRT7,SMARCAD1,STK17B,TGOLN2,UNC93B1,ZBTB7A
GATAD2B	22	No coloc	No coloc	No coloc	CHD3,CHD4,ERCC6,ESR2,FAM219A,FHL2,H2AFX,H2AFZ,HIST2H2BE,KPNA1,KPNA5,MYC,NFATC2,PRKAB2,RBPMS,RUNX1,SIRT6,SMAD2,TRIM27,WHSC1,ZBED1,ZBTB33
RHOT2	22	No coloc	No coloc	No coloc	BTAF1,CDC34,EEF2,EIF4A3,HNRNPF,KIAA1429,MGST3,MYC,NDUFS1,NDUFS8,OXA1L,PARK2,PINK1,PTRH2,RPL9,RPS2,RPS26,RYK,SAR1A,SRSF5,XPR1,ZFYVE9
SCYL2	22	No coloc	No coloc	No coloc	ARRB1,CLTC,COX17,CRK,DCAF15,EGFR,EIF4A3,EMC4,ESR2,GBF1,KIAA1429,MAGOH,MIB1,PTEN,RAPGEF2,SEPT11,SNAI1,SOD1,SPEN,TGOLN2,TKT,ZFYVE9
ATAD3B	22	No coloc	No coloc	No coloc	BRAF,CANX,CHD3,CHD4,COX4I1,CUL3,EGFR,EPRS,ESR2,HIF1AN,LGR4,MTF1,NFKB2,PARK2,PHB2,PINK1,SCARB2,SMAD2,SNAI1,SSR1,TGOLN2,TNIP2
TRAPPC9	22	No coloc	No coloc	No coloc	ACAA1,APP,BAZ1A,BTBD1,CRYAB,GRAMD1B,IGF2R,KIAA1429,NXF1,PDLIM7,RAB11A,RAB30,RAB3IL1,RC3H2,SLC30A5,TBC1D14,TGOLN2,TRAPPC1,TRAPPC10,TRAPPC2L,TRAPPC4,ZFP36L2
CEP120	22	No coloc	No coloc	No coloc	ALMS1,ANAPC1,ANK2,CAMSAP1,CEP350,CKB,ECH1,HLX,IBTK,LIMCH1,LUZP1,MED4,NCAPD2,PCM1,POMP,RPAP2,SDCCAG3,STAT3,TNRC6B,UNC45A,WRAP73,XRN1
QRICH1	22	No coloc	No coloc	No coloc	APP,ARID5A,BAG4,ESR2,FHL2,FHL3,GAN,GLTSCR1L,GMCL1,HADHA,HIF1AN,KIAA0907,NFIX,NUDCD3,NXF1,RBM17,SMAP1,SUPT16H,TRAF2,WRAP73,YPEL3,ZYX
P4HA3	22	No coloc	No coloc	No coloc	ANAPC11,BAG4,BLOC1S2,NF1,NXF1,P4HB,PDF,PPHLN1,PSMB4,PWWP2B,RUSC1,SATB1,SLBP,SRCAP,STMN3,TRPS1,TSC2,UBR5,VPS37C,VPS72,ZNF318,ZNF592
SLC39A4	22	No coloc	No coloc	No coloc	AAAS,ABCB10,ABCD3,ADCY6,ATP2B4,ATP9A,EXTL3,FAR2,FITM2,FZD7,GNPAT,KIAA1715,MANEA,PDE3B,PTPLB,PTPN2,SLC1A4,SLC4A2,TMEM192,TPST2,UQCRH,VTI1B
ABCC6	22	No coloc	No coloc	No coloc	ADNP,ALDH1B1,CLTC,COPA,EPRS,GCN1L1,GFPT1,HADHA,HSD17B4,P4HB,PGK1,PSMD1,ROCK2,RPL27A,RPL6,RPLP0,RPS28,SEC31A,SLC25A22,SNRPD2,SNRPD3,UGGT1
INSR	21	No coloc	No coloc	No coloc	CAV1,CSK,ENPP1,FRS2,GRB2,IRS1,IRS2,KIAA1429,PIK3R1,PLCG1,PPM1A,PTPLAD1,PTPN11,PTPRK,SMAD2,SOCS3,SOCS6,STAT5B,STYX,TEAD1,ZDHHC18
NCOA2	21	No coloc	No coloc	No coloc	ANKRD11,AR,ATR,CCNT1,EP300,ESR2,KANK2,KIAA1429,MED23,MEF2C,NCOA1,NR3C1,PIAS3,PPARA,RARA,RXRA,TAF9,THRA,THRB,TNIP2,UBR5
ARID1B	21	No coloc	No coloc	No coloc	AR,ARID1A,CAND1,DDIT3,FLI1,H2AFX,HIST2H2BE,KDM5B,KIAA1429,MYC,NAGK,NR3C1,PCGF1,PDCD6,SMAD2,SMARCA1,SMARCA2,SMARCA4,SMARCC1,TCEB1,TNIP2
POLE	21	No coloc	No coloc	No coloc	ARIH1,DDB1,EIF4G1,FAM96B,FBXW11,KIAA1429,LTN1,MED23,MSH6,MTMR4,MYC,NUBP1,PCNA,POLA1,POLR2B,PTPN14,RPL28,SIRT7,STK19,TGOLN2,UHRF1BP1
RNF40	21	No coloc	No coloc	No coloc	AR,ATM,CMTR1,DDB1,EWSR1,FAM196A,HIST2H2BE,HSP90AA1,KIAA1429,MIB1,MYC,NXF1,PLCG1,RNF20,SIRT6,STX1A,UBE2A,UBE2E1,USP15,WAC,ZNF451
EIF3K	21	No coloc	No coloc	No coloc	CD81,CYLD,DDX1,DYNC1H1,EGFR,EIF1B,EIF3A,EIF4B,ESR2,G3BP1,HERC2,IFI16,KIAA1429,LARP1,NR2C2,PRPF8,PRUNE2,RPS26,TNIP2,WNK1,YBX1
MTPN	21	No coloc	No coloc	No coloc	AK4,ANXA1,CEP290,CNTRL,COX4I1,DCTN1,DSTYK,GSTP1,GUK1,HINT1,NPLOC4,OTUB1,PIH1D1,PIP4K2C,PSAP,PTPN11,RAB1A,REL,RELA,SOD1,TXN
MLF2	21	No coloc	No coloc	No coloc	ABCD3,AMBRA1,BAG3,BAG4,DCAF15,ESR2,FAM96B,FBXW11,GCN1L1,HERC2,HIF1AN,HSP90AA1,HSPA6,HSPB1,LRBA,MAPK6,METTL3,NR2C2,NXF1,SRP72,TUBA1A
CDH2	21	No coloc	No coloc	No coloc	CTNNB1,DDR2,EGFR,EXOC5,FBXO45,GNA13,IARS2,KIAA1429,KTN1,MRPL23,MTHFD1,NENF,PC,PKP4,PRKCDBP,RPL32,RPS16,RPS26,RYK,SKP1,SPTBN1
ZFYVE9	21	No coloc	No coloc	No coloc	CHD6,CLTC,CTNNB1,DAZAP2,EEA1,EIF4G1,FAM46A,FHL2,HERC2,KIAA1429,NIT1,NUP155,PPP1CB,PPP1CC,RAB9A,RHOT2,SCYL2,SMAD2,TGOLN2,TSG101,UBXN11
POLR2L	21	No coloc	No coloc	No coloc	ASB6,EXOSC5,FAM217B,HIF1AN,IMP3,MAPK6,MED10,MUS81,NR2C2,PHC2,PIH1D1,POLR1A,POLR1B,POLR1D,POLR2B,POLR2G,POLR2H,RCCD1,REL,SNRNP70,TCEB3
RHEB	21	No coloc	No coloc	No coloc	APOE,APPBP2,ATM,ATR,BNIP3L,HTT,MTOR,NEDD9,NR2C2,PDE6D,RAB7A,RAB9A,RABAC1,RNF152,RPS6KB1,RPTOR,TRAF2,TSC1,TSC2,UBB,USP4
BAZ1A	21	No coloc	No coloc	No coloc	ATM,BAZ1B,CHD3,H2AFX,MAX,MECP2,MYC,NCOR1,RAB1A,SATB1,SEC31A,SMAD2,SMARCA2,SMARCA5,SMARCAD1,TRAPPC10,TRAPPC2L,TRAPPC9,UGGT1,VPS51,XRCC5
MGMT	21	No coloc	No coloc	No coloc	ACTB,ANP32E,ANXA1,ANXA2,CDK10,CSNK2A2,DDX5,EP300,ESR2,HNRNPA2B1,HSP90AA1,PCNA,PRKCH,PRKDC,PSME2,RPLP1,SET,TUBA1C,TUBB4B,UBB,VIM
ASCC2	21	No coloc	No coloc	No coloc	ASCC3,CHD3,CUTC,EMC2,ENTHD2,ESR2,GADD45A,GNL3,GTF3C1,KATNAL1,KDM1A,LPL,MAP3K1,MIB1,MYH9,OLA1,RPLP1,RPS19,SMURF1,SNRPB,VCL
ATF4	21	No coloc	No coloc	No coloc	AP1M1,APP,ASB7,BATF3,CCDC106,DDIT3,EP300,FBXW11,FOSL1,GCC1,GTF2B,JUN,JUNB,KTN1,MDM2,NFE2L2,NFKBIA,NXF1,RPS6,TRIM24,ZNF226
MDK	21	No coloc	No coloc	No coloc	ACTG1,AFF4,AP1M1,BOD1L1,CHD9,CLK2,EPB41L5,ESR2,KBTBD7,LRP1,LRP6,MAPK6,PPIG,RPL18A,RPL36AL,RPS27A,SORL1,TCEA2,TMED8,TUBA1A,UBTF
SENP2	21	No coloc	No coloc	No coloc	ACTB,APOE,APP,CANX,CCT4,CDK5RAP2,ERCC6,FAM134C,HSPA1B,KPNA1,KPNA3,KPNA4,LMNA,MYC,NUP153,RPS5,SLC25A22,SUMO3,TNFRSF10D,UBA52,USP25
S100A10	21	No coloc	No coloc	No coloc	ANXA2,ATP6V1E1,CD55,CTSB,DYNLT1,EGFR,GOLGA4,HDLBP,HMGN3,KCNK3,KIAA1429,MAEA,MMGT1,RPL10A,RPL12,S100A3,SETDB1,SLC25A46,SWI5,ZFR,ZMPSTE24
OLA1	21	No coloc	No coloc	No coloc	ACAT2,ASCC2,BAG3,CUL7,EWSR1,GAPDH,HMGA1,HSPA4,HSPB1,HUWE1,LRRK2,NHLRC2,PPIH,RAD21,RAP1GDS1,RPL26L1,SART3,SNRNP70,SNRPF,UBE2A,UBE3A
COX5B	21	No coloc	No coloc	No coloc	AP2B1,APP,AR,ARID5A,ATP2B4,CDC42EP2,CDR2,CHCHD2,COX4I1,COX5A,EMC1,MID2,MMGT1,NDUFA10,NDUFA11,NXF1,PHB2,RPLP2,TRIM23,TRIM27,VPS28
STK4	21	No coloc	No coloc	No coloc	ANXA1,CDC37,CUL7,DYRK2,FBXW11,FOXO3,H2AFX,HIST2H2BE,KIF2A,KIF3B,LAMTOR5,MAP1LC3A,MYC,RASSF1,RASSF3,SH3GLB2,SIRT1,SLMAP,STRN,STRN3,TAOK1
EEA1	21	No coloc	No coloc	No coloc	CYLD,FUOM,GAPVD1,HAGH,IGF2R,KIAA0368,KIAA1429,LRBA,MLLT6,MRPS12,PCM1,PCNA,PDGFC,PPIP5K2,PPP1R3C,RABEP1,SEC16A,USP47,USP8,ZFYVE16,ZFYVE9
PRKAR2B	21	No coloc	No coloc	No coloc	AKAP1,AKAP11,AKAP13,AKAP5,AKAP9,BABAM1,CDK5RAP2,COPS7A,CRYBG3,CSNK1D,CSNK1E,ECM1,GCH1,HERC2,KIF5B,MIB1,NR2C2,PCM1,PRKAR2A,SEC16A,SURF4
PTPN21	21	No coloc	No coloc	No coloc	AHCYL1,AJUBA,BAG3,CSK,CSNK2A2,DCAF5,IPO7,KIF1C,LPP,MAEA,PFDN6,POLR1B,RMND5A,RPL19,RPL28,RPL35A,SNX18,TMX3,USP9X,WDR5,WWC2
OTUD4	21	No coloc	No coloc	No coloc	BAG5,CYLD,ELK4,ESR2,G3BP1,GLA,LTN1,MAVS,NMD3,NPEPPS,OAT,PARP11,PCGF1,RC3H1,RC3H2,REL,SNAI1,TUBA1A,USP7,USP9X,ZFP36L2
NMD3	21	No coloc	No coloc	No coloc	AARS,AHSA1,ARHGAP1,CDC34,EPRS,FLNB,GDI1,GFPT1,GPD1,HMGCS1,LARS,LNX2,LSM7,MAT2A,MYC,NR2C2,OTUD4,PRPS1,PUS1,RRS1,TLN1
PPP6R3	21	No coloc	No coloc	No coloc	ANKRD44,AP1B1,CDC37,CSNK1E,ECH1,EIF4A3,GSK3B,HIF1AN,HOOK3,HSP90AA1,KIAA1429,LATS1,PGRMC1,PRKDC,SIRT7,TGFB1,TINF2,TRMT2A,USP49,USP7,ZNF746
ALDH1B1	21	No coloc	No coloc	No coloc	ABCC6,AMBRA1,CAPNS1,CUL3,DCTN4,ECH1,FEM1B,FH,GLS,HIF1A,IARS2,MYC,OAT,PGM1,RPL6,SECTM1,SLC25A28,UQCRFS1,UQCRQ,YWHAG,ZNF746
NDUFA10	21	No coloc	No coloc	No coloc	BMPR1A,COX4I1,COX5B,COX6B1,DECR1,ESR2,LGR4,MME,MPV17,MTIF2,NDUFA11,NDUFA4,NDUFB11,NDUFB7,NDUFS3,NR2C2,PARK2,RNF123,RSPRY1,SAT2,UQCRQ
DYRK2	21	No coloc	No coloc	No coloc	APP,ATM,DCAF5,DDB1,DYRK4,HSP90AA1,HSPA1A,HSPA1B,HSPA6,KIF3B,LRRK2,MDM2,MOAP1,RB1CC1,RPL18,RPL7A,RPLP0,RPS2,STK4,TUBA1C,UBR5
VPS51	21	No coloc	No coloc	No coloc	ARL5A,BAZ1A,CAND1,CCDC93,CLOCK,DAZAP1,EP300,EXOC4,GSK3B,HMGCR,IGF2R,PTRF,RAB1A,SEC31A,SLC30A5,STX6,TGOLN2,TRAPPC2L,UGGT1,VPS53,VPS54
RPL36AL	21	No coloc	No coloc	No coloc	CDC14B,DHX8,DUSP11,ESR2,GSK3A,GSK3B,MDK,MRPL10,NR2C2,RC3H1,RC3H2,RPL10A,RPL27A,RPL35A,RPL37A,RPS15,RPS27,RPS7,SET,SNRNP70,ZNF71
COMT	21	No coloc	No coloc	No coloc	APP,CANX,COX17,EMD,ESYT1,FFAR3,FGF2,HSD3B7,LRPPRC,MYC,NDUFS1,NNT,NSDHL,RAB14,REEP4,RGS2,SLC16A7,TMEM50A,USP6NL,VAMP3,VAMP5
AARS	21	No coloc	No coloc	No coloc	CDC34,DPP8,EIF4A3,EMC1,EMC2,ESR2,GSK3B,HSP90AA1,IARS,KIAA1429,LARS,LRRK2,MYC,NIF3L1,NMD3,NXF1,PIH1D1,PPP2R5E,SIRT7,SOD1,STAT5B
CBX6	21	No coloc	No coloc	No coloc	APP,BPTF,CBX4,CEP350,ERCC6,HIST2H2BE,ILF2,KIAA1429,NUFIP2,NUMA1,PCGF1,PCGF5,PHC2,PHC3,RNF213,RPL10,SCML1,TUBA1C,ULK2,YBX1,ZMYM4
FBXL17	21	No coloc	No coloc	No coloc	ARIH1,C21orf91,CLPX,COG2,CUL3,ENC1,KBTBD6,KBTBD7,KIAA1429,KLHL28,NOTCH2,PJA2,PSME4,RLF,SKP1,UAP1,UBE2E1,USP25,ZBTB10,ZBTB33,ZMYM2
DNAJC5	21	No coloc	No coloc	No coloc	AP2B1,AP2S1,CASK,CLCN3,GLS,HSPA4,KIAA0907,OAT,PRRC2B,PTGFR,PTPRF,SCAMP1,SCAMP3,STX4,STX6,SV2A,VAMP1,VAMP2,VAMP3,VCL,YWHAB
TRAPPC10	21	No coloc	No coloc	No coloc	ARL5A,BAZ1A,BTBD1,DAZAP1,GRAMD1B,KIAA1429,PDLIM7,RAB11A,RAB30,RAB3IL1,RC3H2,RDX,SAR1A,SEC31A,SLC30A5,TBC1D14,TGOLN2,TRAPPC1,TRAPPC2L,TRAPPC4,TRAPPC9
FAM46A	21	No coloc	No coloc	No coloc	ARID5A,CBX4,CLCN7,COL4A2,DCAF6,DYNC1H1,HDLBP,KIAA0922,POLR1A,POLR1E,POLR2J,RNF44,SLC35E1,SNRPC,TBC1D24,TRAFD1,TRIP12,USP4,XPOT,YPEL3,ZFYVE9
HIST1H2BD	21	No coloc	No coloc	No coloc	CD81,ELK4,ESR2,GRB2,H2AFX,H2AFZ,JPH2,KIAA1429,KIAA2018,LENG8,MYH9,NUP50,PINK1,PRPF8,REST,SVIL,TLN1,TRPM8,UBE2A,UFL1,USP22
STYX	21	No coloc	No coloc	No coloc	BANF1,CAPZA1,CFL1,EGFR,FBXL12,FHL3,HDLBP,HSPA6,INSR,KPNA1,LMTK2,LRPPRC,MITD1,RRBP1,SF3B4,SKP1,SRSF3,TPR,UNG,USP7,WDR11
DCTN4	21	No coloc	No coloc	No coloc	ACACA,ACTG1,ALDH1B1,CALD1,CAPZA1,DCTN1,DCTN5,DYNC1H1,EIF4G1,ESR2,HLCS,KIAA0368,MYC,NIN,POLR2B,RAB11A,RNF181,RPL28,RPS19BP1,TRA2B,UQCRH
LZTS1	21	No coloc	No coloc	No coloc	AP1M1,CCDC101,CDC37,CKS1B,COG2,CWF19L2,DDX6,ENKD1,HMGB2,KANK2,KAZN,KDM1A,LSM2,MID2,PPP1R18,PRKAB2,SOGA1,TBC1D1,TCEA2,TCEB3,ZMYND19
THRB	20	No coloc	No coloc	No coloc	ACTB,COPS2,EIF5B,HDAC3,HMGN3,HSPA4,NCOA1,NCOA2,NCOR1,NRBF2,NRIP1,NSD1,PDLIM7,PPARGC1A,PPARGC1B,PRKDC,RXRA,TBL1XR1,TSG101,XRCC5
C1orf35	20	No coloc	No coloc	No coloc	APP,CCNL1,CHD3,CUL3,DYNLT1,ESR2,EWSR1,FXR1,MID2,MYC,NR2C2,PINK1,RC3H1,RC3H2,REST,RNF123,SDCBP2,SERBP1,SNRNP70,ZRANB1
PHF1	20	No coloc	No coloc	No coloc	ARID4B,ARID5A,DDB1,DDX5,FHL2,HIC1,HIST1H3H,HSPA4,KDM1A,PDLIM7,PFDN5,POLR2G,RAD50,RBPMS,SMG9,TRIM23,XRCC5,ZBTB10,ZNF71,ZRANB1
ZNF24	20	No coloc	No coloc	No coloc	DCAF15,DDX6,ESR2,H2AFZ,JMJD6,KBTBD7,KIAA1377,MAPK6,MID2,NFATC2,PPP1CC,PSMD1,RGS3,SCAND1,SEC62,SETDB1,SMARCAD1,YY1,ZKSCAN1,ZNF397
HEATR1	20	No coloc	No coloc	No coloc	ALDH3A2,CUL7,DUSP14,ESR2,HIF1A,HIF1AN,IFI16,IFITM3,KIAA1429,LGR4,MYC,NR2C2,PSMA5,PSMB3,RPS6,SIRT7,SRSF3,TGOLN2,UNC93B1,XRN1
BCL3	20	No coloc	No coloc	No coloc	CHUK,CTNNB1,CYLD,EP300,GSK3B,GTF2A1,GTF2B,HDAC3,HSPA4,HSPA6,JUN,KDM1A,N4BP2,NCOA1,NFKB2,PSMB1,RNF123,RXRA,STAT3,TBL1XR1
BCAR1	20	No coloc	No coloc	No coloc	ARHGAP32,CRK,DOCK1,GRB2,ID2,KIF13A,MDM2,MMP14,NEDD9,PIK3R1,PPP1R15A,PTEN,PTPN11,SH3KBP1,TET2,TNIP2,TSEN34,TSG101,VCL,ZYX
E2F4	20	No coloc	No coloc	No coloc	AR,ARID3A,CHUK,EGFR,FHL2,HDAC3,ID2,KAT2A,KMT2A,LIN54,LRRK2,MGA,MIB1,NXF1,PCM1,POLR1D,SMARCA4,TFDP1,TFDP2,UBN1
TAF10	20	No coloc	No coloc	No coloc	ARHGEF1,ATXN7,CCDC101,FTL,GOLGA3,KAT2A,MYC,NR2C2,RPS27A,SETD7,SF3B3,SKIV2L2,SMARCA4,SMARCC1,SPTAN1,TADA2B,TAF1,TAF9,TNIP2,USP22
SDCCAG3	20	No coloc	No coloc	No coloc	AP1M1,APP,CD99,CEP120,CEP250,CHD3,CNTRL,CSNK1E,DDX6,GSK3B,LATS1,MED4,NIN,NR3C1,PCM1,PTPN13,SMURF1,TNIP2,VIM,ZFYVE27
COPS8	20	No coloc	No coloc	No coloc	AMBRA1,APPBP2,BTBD1,COPS2,COPS7A,COPS7B,CTNNB1,CUL3,DCUN1D1,DDA1,DDB1,DDIT3,FEM1B,MYEOV2,NEDD8,PHIP,PINK1,RAE1,TCEB2,VIM
UTRN	20	No coloc	No coloc	No coloc	ESR2,HIST1H1C,HMGN2,KIAA1429,L3HYPDH,MED4,MME,MYC,NDEL1,PTEN,PTRF,RNF123,SIRT7,SNTA1,THOC2,THOC6,TTC30B,UBE3C,USP7,XPO4
GTF2A1	20	No coloc	No coloc	No coloc	BCAT1,BCL3,C17orf62,CNOT1,CREB1,DOCK7,EWSR1,GCN1L1,GTF2A2,GTF2E1,HUWE1,KDM5B,LMNA,ME1,MYC,PDIA6,RDX,SIRT1,TAF1,TBCD
MUS81	20	No coloc	No coloc	No coloc	ALMS1,ATRX,BRAF,CDK5RAP2,DDB1,ELK4,EME2,ERCC4,HERC2,KIAA2026,POLR2L,RFC1,RPL10,SF3A2,SLX4,SORT1,TMEM209,TRIM24,UHRF1,XIAP
OAT	20	No coloc	No coloc	No coloc	ALDH1B1,CUTA,DNAJC5,EGFR,ENO2,HDAC5,HUWE1,KIAA1429,MYC,NR2C2,OTUD4,PGD,PGM1,SIRT7,SNAI1,SNRNP70,SOD1,TNIP2,UQCRFS1,YWHAB
RPAP2	20	No coloc	No coloc	No coloc	ASB6,CEP120,CNTRL,G3BP1,INTS1,ITCH,MED4,PDRG1,PIH1D1,POLR2B,POLR2F,POLR2G,POLR2H,POLR2J,POLR3B,PPP1CC,RUNX1,TNIP2,UXT,YBX1
FOXO3	20	No coloc	No coloc	No coloc	ARRB1,ATM,CBY1,CHUK,CTNNB1,EGFR,EP300,ESR2,H2AFX,KIAA1429,MAPK6,MDM2,MYC,PCNA,PGK1,SIRT1,SIRT6,STK4,USP7,YWHAB
RNF181	20	No coloc	No coloc	No coloc	BTG1,CCT4,CDA,DCTN1,DCTN4,DYNC1H1,FADS1,KARS,MYH14,PEG10,PHB2,PSMB3,RPL35A,RPL7A,RPS18,SHFM1,TRIM24,UBE2E1,UBE2E3,UBR4
WNK1	20	No coloc	No coloc	No coloc	AAK1,AAMP,BAG3,BAG4,CLTC,CSDE1,EIF3K,ESR2,FAM96B,FHL3,HMGN2,KIAA1429,MED4,MYC,RMND5A,SGK1,YWHAB,YWHAG,ZNF106,ZYX
ADNP	20	No coloc	No coloc	No coloc	ABCC6,ARID1A,CBX5,CHD3,CHD4,EMD,ESR2,H2AFX,H2AFZ,KPNA1,MYC,NFATC2,NR2C2,RPL31,RRS1,SIRT7,SMARCA4,WHSC1,ZMYM4,ZNF644
WHSC1L1	20	No coloc	No coloc	No coloc	ATM,BOD1L1,BPTF,CBX5,CCNT1,CDC14B,CDKN2A,CHD8,DOCK7,ESR2,ETV3,KIAA1429,MLLT6,MYC,RB1CC1,SMARCA2,SMARCA4,SMARCC1,SOX4,TGFB1
CCDC47	20	No coloc	No coloc	No coloc	AMFR,CANX,CDC34,CLTC,CUL3,EGFR,EMC2,ESR2,LMNA,MMGT1,MYC,NR2C2,PHB2,PTEN,PTPRS,PTRH2,RAB1A,TMEM173,TNIP2,UNC93B1
CDIPT	20	No coloc	No coloc	No coloc	APP,ATP6V0E1,CYB5R3,EBP,EGFR,ERGIC3,ESR2,FAM134C,FCER1G,IGFBP6,JAGN1,MAPK6,MFF,MGST3,NLRX1,RNF123,RNF19B,RPLP1,SLC16A7,UNC93B1
PGM1	20	No coloc	No coloc	No coloc	ADPRHL2,ALDH1B1,APP,CLIC1,EMC1,EMC2,EXOC2,FEN1,FH,GPD1L,GSTP1,NDUFAB1,OAT,RNF123,RPTOR,SOD1,TINF2,UCHL1,UQCRFS1,USP4
TROVE2	20	No coloc	No coloc	No coloc	CSK,CUL3,DDX6,GFPT1,HDLBP,HSPA4,JMJD6,KIAA1429,NR2C2,RC3H1,RPL24,SEC23A,SNAI1,SNRNP70,TEP1,TRIM21,UBE2A,UGP2,UQCRQ,XPO7
TOMM70A	20	No coloc	No coloc	No coloc	COX4I1,EGFR,EMC1,EPM2A,ESR2,EYA3,HSP90AA1,HSPB1,LRRK2,MAVS,MGST3,NBAS,OPTN,PARK2,PINK1,PTBP1,RAB1A,TMEM173,TRADD,YME1L1
CWF19L2	20	No coloc	No coloc	No coloc	APP,CALCOCO1,FXR1,HOMER3,KANK2,LIMS1,LMNA,LZTS1,NDEL1,SDHAF2,SF3B4,SNRPA1,SNRPF,SNRPG,TBC1D1,TRAF2,TRIM23,TRIM27,VIM,ZRANB1
GCC1	20	No coloc	No coloc	No coloc	APP,ATF4,FOSL1,KATNAL1,KDM1A,KIAA1429,KIF5B,LNPEP,MED4,MID2,MTHFD2,PPP1R18,RALBP1,RUNX1,SPOP,TGOLN2,TINF2,UTP14C,XIAP,ZFP90
EXOC5	20	No coloc	No coloc	No coloc	CDH2,EGFR,ENO2,ERP29,ESR2,EXOC2,EXOC4,EXOC6B,EXOC7,HECTD1,PNKD,PTEN,RAB14,RAB4B,SEC61B,SETDB1,STIM1,TXNL4A,UNC93B1,ZNF609
DUSP14	20	No coloc	No coloc	No coloc	ACOX1,DUSP3,EGFR,ESR2,FBXL4,GPBP1,HEATR1,HNRNPA2B1,ISYNA1,LMTK2,LRPPRC,NHLRC2,NXF1,PI4KA,PLOD1,QKI,RAB11B,RHOBTB2,TFG,TRAF2
YME1L1	20	No coloc	No coloc	No coloc	APOOL,CHCHD10,CKMT1B,COX4I1,DUSP22,DYRK4,EMC1,ENTHD2,ESR2,HSPB1,MYC,NDUFA11,OPA1,OPA3,PDP2,PTEN,TBC1D9,TIMM13,TOMM70A,TUBA1A
EDEM3	20	No coloc	No coloc	No coloc	CANX,CDC37,COPA,EMC1,EMC2,ERAP1,ERGIC2,ERP29,HSPB1,KIAA0368,LMAN1,LRPPRC,OS9,P4HB,PSMD1,SEL1L,SSR1,STT3B,TGOLN2,VCPIP1
CHCHD10	20	No coloc	No coloc	No coloc	C1QBP,CHCHD2,CLPX,COA3,COX5A,COX6C,COX7A2,CYB5R3,DHX8,ECH1,LUC7L,MRPL23,NDUFS3,OXA1L,RBM27,RNF123,STARD7,STOML2,U2AF2,YME1L1
COA3	20	No coloc	No coloc	No coloc	AFG3L2,CANX,CHCHD10,COX4I1,COX5A,COX7A2,COX7C,EGFR,FAM208A,HADHA,LRPPRC,MGST3,NDUFA4,NDUFS1,NDUFS3,NDUFS8,OGDH,PHB2,UQCRQ,VDAC2
BCR	19	No coloc	No coloc	No coloc	CRK,CSNK1A1,CSNK2A2,ESR2,GAB2,GRB2,HIF1A,HOOK3,HSP90AA1,HSPA4,KIAA1429,MLLT4,MYC,NAGK,PIK3R1,SOS1,TSG101,USP15,VPS28
DLG1	19	No coloc	No coloc	No coloc	ADAM17,ATP2B4,CASK,CRIPT,CSK,ESR2,GPR124,HUWE1,KIF13B,KIF26B,MAP1A,NET1,PARK2,PPP1CC,PTEN,RALBP1,TGOLN2,TJAP1,UBE3A
STRBP	19	No coloc	No coloc	No coloc	AURKAIP1,CAND1,CHD3,CHD4,CUL3,DCUN1D1,ESR2,FOXF1,HIST1H1C,ILF2,LARP1,LRRK2,MAP4,MRPS11,NEDD8,PUM2,RBPMS,SIRT7,SNRNP70
RABAC1	19	No coloc	No coloc	No coloc	CMTM3,EI24,FAM134C,LEMD3,LMNA,NIF3L1,NR3C2,RAB1A,RAB7A,RGS2,RHEB,RNF5,SGK1,STIM1,STOML2,VAMP2,VIM,VTA1,ZFYVE21
NRIP1	19	No coloc	No coloc	No coloc	APP,ARPC3,CIB1,ESR2,FHL1,HDAC3,HDAC5,JUN,KIAA1429,NR2C2,NR3C1,NR3C2,PPARA,PPARGC1A,RARA,RXRA,THRA,THRB,TRAF2
VPS28	19	No coloc	No coloc	No coloc	AKAP11,BCR,C22orf23,CBX5,COX5B,DCAF6,GRB2,HTT,MVB12A,NIF3L1,NXF1,PRKAB2,SETX,SKIL,TNIP2,TRIM27,TSG101,VPS25,VPS37C
GSTK1	19	No coloc	No coloc	No coloc	ALDH6A1,BAX,CCNDBP1,CISD3,COX5A,DCTN1,EGFR,ESR2,GRB2,GUK1,IARS,L3HYPDH,LRPPRC,MCM7,ME1,NR2C2,SEC63,SOD1,XPO5
SEC63	19	No coloc	No coloc	No coloc	CANX,CDC34,DUSP23,EMC1,EMC2,EMC4,ESR2,GSTK1,IRF1,KIAA1429,KPNA4,MMGT1,NR2C2,NR3C1,PMF1,RPS5,SERBP1,UNC93B1,YIPF3
AKAP13	19	No coloc	No coloc	No coloc	APP,ESR2,FBXW11,KIAA1429,MAP1LC3A,MTR,MYC,NHLRC2,PPARA,PPP1CC,PRKAR2A,PRKAR2B,PRKCH,RANBP2,RNF123,THRA,UBB,YWHAB,YWHAG
PDS5A	19	No coloc	No coloc	No coloc	EGFR,ESR2,HIST1H1C,JUN,KIAA1429,MAVS,MDM2,MYC,PDS5B,RAD21,RFC1,RNF123,SIRT6,SIRT7,SLC30A4,SMC3,STAG2,UNC93B1,WAPAL
GADD45G	19	No coloc	No coloc	No coloc	ACTN1,APP,ARPC5L,BLOC1S2,ENKD1,GADD45A,LUC7L,MIDN,NMB,PCNA,PHAX,PPARA,PTPRK,RARA,REL,RXRA,SGK1,SH3GLB2,TRMT2A
CLOCK	19	No coloc	No coloc	No coloc	BHLHE41,CCDC93,CSK,CSNK1E,EP300,KDM1A,MAX,NR1D2,PER2,PPP1CB,PPP1CC,PPP2R5E,PTRF,RABEP1,RARA,RXRA,SIRT1,VPS51,VPS53
MGA	19	No coloc	No coloc	No coloc	ASB6,CBX4,CBX5,CYLD,DCAF15,E2F4,ESR2,KIAA1429,MAX,MIB1,MYC,NIN,RC3H1,SLC12A7,TFDP1,WDR5,ZBTB7A,ZFP36L2,ZNF692
AGO1	19	No coloc	No coloc	No coloc	APP,CAND1,CNOT7,CRK,CUL3,CYLD,DCAF10,ESR2,FKBP5,HSP90AA1,IPO8,KIAA1429,LRRK2,NXF1,OTUD7B,RELA,TNRC6B,TNRC6C,ZC3H7A
CAPNS1	19	No coloc	No coloc	No coloc	ALDH1B1,C1QBP,CSPG4,ECH1,EMC1,FH,GAPDH,GNB2,GRB2,HUWE1,IARS2,MAT2A,PAFAH1B1,PIH1D1,PPARGC1A,RAB1A,STAT3,TBCB,YWHAG
PTPRS	19	No coloc	No coloc	No coloc	CCDC47,CHD3,CLU,GCN1L1,IL1RAP,KIAA1377,KIAA1429,PGRMC1,PKD1,PSMD1,PTPRF,RRBP1,RYK,SETDB1,SMC2,SMC4,UBR1,UGGT1,ZFP36L2
AUP1	19	No coloc	No coloc	No coloc	AMFR,CANX,CKAP5,CYLD,DIP2B,ESR2,FBXW11,HMGCR,ITGA1,KCND3,MYC,OS9,PRKDC,SEL1L,STT3B,SURF4,TGOLN2,TUBA1C,UNC93B1
PURA	19	No coloc	No coloc	No coloc	CAND1,CCNT1,CUL3,EIF2AK2,G3BP1,POLA1,PTEN,PURB,RAB11A,RC3H1,RC3H2,RPS8,RRS1,SERBP1,SNAI1,SNRNP70,SP1,TNIP2,ZNF638
NCAPD2	19	No coloc	No coloc	No coloc	C1QBP,CDC34,CEP120,EMC4,HECTD1,KIAA1429,MYC,NUP153,PNKD,RABEP1,RAD21,RMND5A,RPS5,SIRT6,SIRT7,SMC2,SMC4,TNIP2,UNC93B1
DUSP16	19	No coloc	No coloc	No coloc	ARF5,BAG5,DNAJA2,DYNC1H1,EIF3A,HSPB1,KCTD20,KIAA1429,MAPK10,PRPF8,RNF123,SEC16A,SNRNP200,TNIP2,TUBA1C,TUBB6,XPOT,YWHAB,YWHAG
HMGN2	19	No coloc	No coloc	No coloc	AIDA,CHD6,EGFR,EP300,HERC1,HIST2H2BE,KIAA2018,MAPK6,MON2,MYC,NR2C2,PYGB,RABEP1,RPS8,SVIL,SYNE1,TBC1D4,UTRN,WNK1
PYGB	19	No coloc	No coloc	No coloc	ACLY,ACTN1,CAND1,CCNL2,CPNE1,EMC1,EMC2,FH,FKBP5,HMGN2,KIAA1429,MMGT1,MYC,PLCG1,PPP1R3B,PRKAB2,SIRT7,SKI,UBA6
NME4	19	No coloc	No coloc	No coloc	AURKAIP1,C14orf119,C1QBP,CHCHD2,CIB1,ECH1,ESR2,GATC,HTT,LRP1,NME3,NRD1,NXF1,PSMB1,SNRNP70,SOCS3,TSFM,UBL5,USP32
TOR1AIP1	19	No coloc	No coloc	No coloc	CANX,COPS7A,EGFR,EIF4G1,EMC1,ESR2,IFI16,KIAA1429,LMNA,MAD2L1BP,MAPK6,NUP50,PPM1A,PPP1CC,PTCH1,RIF1,S100A16,TGOLN2,TXN
SCAMP3	19	No coloc	No coloc	No coloc	APP,ATP5L,ATP6V1E1,BAG3,DNAJC5,DUSP22,EGFR,ENTHD2,IFITM3,ITCH,KIAA1429,MPLKIP,NCSTN,SOCS6,STK17B,TGOLN2,TSG101,TTC30B,UNC93B1
ASB6	19	No coloc	No coloc	No coloc	APP,DCUN1D1,DCXR,DUSP23,FH,GNB2,HIF1AN,HOXB5,HSP90AA1,HSPB1,MGA,POLR2B,POLR2J,POLR2L,RNF7,RPAP2,TCEB1,TCEB2,UBR2
SPEN	19	No coloc	No coloc	No coloc	CHD4,CLK1,CUL7,DYNLT1,EGFR,HIF1AN,HMGA1,KIAA1429,MED23,MYC,NCOR1,NOTCH2,NR3C1,RPL10A,RUNX1,SCYL2,SIRT7,UBE2E2,WRAP73
ANP32E	19	No coloc	No coloc	No coloc	AHCYL1,EWSR1,FYTTD1,G3BP1,H2AFZ,KPNA1,LMNA,MGMT,NR2C2,PAPPA,PARD3,PTEN,PTPN2,RDX,RNF123,RPS2,SMAD2,VPS72,WHSC1
RAB11B	19	No coloc	No coloc	No coloc	APP,CNTRL,CUL7,DUSP14,ESR2,FAM217B,GDI1,H2AFX,LGALS3,LRRK2,OPTN,PHB2,PROCR,RAB11A,RAB1A,RAB7A,RBM42,S100A3,TRIM27
RYK	19	No coloc	No coloc	No coloc	APLP2,CDC37,CDH2,CDHR1,CTNNB1,DYNC1H1,GPR124,MIB1,MICA,NPEPPS,NXF1,PCNA,PPP3CA,PRKDC,PTPRF,PTPRS,RHOT2,VIM,WASF1
URB1	19	No coloc	No coloc	No coloc	AURKAIP1,ESR2,IFI16,KIAA1429,LGR4,MAPK6,MECP2,MYC,NOL8,NXF1,RNF123,RPL10A,RPL18,RPL18A,RPS6,SIRT7,SORT1,TFG,TNIP2
GCH1	19	No coloc	No coloc	No coloc	AHSA1,CALML6,CDC37,EIF4G1,GID4,MAEA,MAP2K4,MAPK10,PLOD2,PRKAR2A,PRKAR2B,RLF,RMND5A,RPS12,SECTM1,SP3,TCEB2,TNPO3,USP7
KIF22	19	No coloc	No coloc	No coloc	BIRC6,CCNL2,CDC14B,CEP350,CEPT1,COX5A,CTNNB1,ESR2,KPNA3,KPNA4,LIMS1,MARCH6,NR2C2,NXF1,PPP1CC,RPL10,SVIL,USP47,ZYG11B
ANKRD17	19	No coloc	No coloc	No coloc	CREB1,CSNK1A1,DUSP5,ESR2,FOSL2,GBF1,HIF1AN,KIAA0368,KIAA1429,MAP2K3,MDM2,MSH6,MYC,RC3H2,RPL10,SIRT7,TRMT2A,ZC3H7A,ZNF414
MRPL2	19	No coloc	No coloc	No coloc	CMTM4,CUL3,CYLD,ESR2,LRRK2,LTN1,MRPL10,MRPL14,MRPL16,MRPL17,MRPL23,MRPL24,MRPL28,PHB2,RPS15,RPS18,RPS8,SNRNP70,TUBA1C
SPECC1	19	No coloc	No coloc	No coloc	ACTR2,CTNNB1,DDX39B,ESR2,KIAA1429,LARS,MYH9,MYO18A,MYO1C,NXF1,PCGF1,PINK1,PPP1CB,PPP1CC,RBBP5,SYNPO,TRAF2,VMP1,WDR5
AK4	19	No coloc	No coloc	No coloc	ACADSB,AK3,APP,ATF6B,COX17,EGFR,GABARAPL2,GUK1,LAMTOR2,MTHFD2,MTPN,NQO1,NUDT19,OXLD1,PSAP,SH3BGRL3,TCOF1,TXN,WDR45B
MRPL16	19	No coloc	No coloc	No coloc	CANX,CDC14B,CYLD,ELK4,MRPL10,MRPL14,MRPL2,MRPL28,MRPL41,NDUFS3,NR2C2,PSMD1,RBMS2,RC3H2,RPL13,RPL18,RPL9,RPS8,SNRNP70
LETM1	19	No coloc	No coloc	No coloc	AGPS,APOE,AURKAIP1,CYB5R3,HADHA,HSPB1,IFITM3,ILF3,KIAA1429,MAPK6,MRPS11,NDUFA4,OGDH,PPM1A,RAB7A,RNF19B,SLC25A20,UNC93B1,USP47
TBCA	19	No coloc	No coloc	No coloc	AHCYL1,BID,CAV1,COX17,COX4I1,COX5A,CTSB,EIF4EBP2,GSTP1,GUK1,HINT1,LYRM2,PLAUR,PSAP,SEC31A,SNRPF,SOD1,TAF9,TNIP2
MRPL17	19	No coloc	No coloc	No coloc	AURKAIP1,CYLD,HNRNPF,ILF2,ILF3,MPV17,MRPL10,MRPL2,MRPL28,MRPL41,NFATC2,PHB2,POLR3B,RPL13,RPL18,RPS8,RSPRY1,SERBP1,SNRNP70
NENF	19	No coloc	No coloc	No coloc	CDH2,CLIC1,FAHD2A,GSTP1,HDHD3,HINT1,ILF2,MRPL23,NDUFAB1,PRKCDBP,RPL32,RPS2,RPS26,RPS8,SND1,SOD1,SPTAN1,SPTBN1,UQCRH
PPP1R18	19	No coloc	No coloc	No coloc	DOCK7,G3BP1,GCC1,GMCL1,HOMER3,LZTS1,MGEA5,MID2,MYO18A,NACA,PPP1CB,PPP1CC,SYNPO,TRAF2,TRIM23,TRIM27,TSC1,VIM,ZRANB1
NDUFAB1	19	No coloc	No coloc	No coloc	ACTB,ADPRHL2,CLIC1,FEN1,FHL3,GSTP1,HDHD3,LYRM2,LYRM7,METTL3,MRPL23,NDUFA11,NDUFS3,NENF,PGM1,POP5,PPP1R16A,SOD1,UCHL1
PUS1	19	No coloc	No coloc	No coloc	AGL,ATP5D,BCAT1,DUSP5,EGFR,FBXW11,GATC,IDE,MRPS11,NIN,NMD3,NR2C2,NRD1,OXLD1,PCNA,PFDN5,TSFM,USP47,VPS25
HOXB5	19	No coloc	No coloc	No coloc	ACTB,ASB6,ATP6V0A1,CNFN,CYB5R3,GNA13,HOMER3,MID2,NFKBID,NUP155,PBX1,PLXND1,PROCR,SIRT1,TRAF2,TRIM23,TRIM27,VPS37C,ZRANB1
CEP104	19	No coloc	No coloc	No coloc	ALMS1,ARPC3,CAMSAP1,CAMSAP2,CDC37,CEP290,CEP350,EGFR,FAM179B,HERC2,KIAA1429,LUZP1,NUDCD3,P4HB,PCM1,RRBP1,TNRC6B,UXT,XRN1
CISD3	19	No coloc	No coloc	No coloc	AFG3L2,C1QBP,CHCHD2,CLPX,COX5A,COX6C,COX7A2,DHCR24,ECH1,ESR2,GLS,GSTK1,IDE,MAVS,NDUFS1,NDUFS3,NRD1,STOML2,UQCRFS1
COX7C	19	No coloc	No coloc	No coloc	ACTB,CANX,COA3,CORO1C,COX4I1,COX5A,COX6C,COX7B,HADHA,MGST3,NDUFA4,NDUFS1,NDUFS3,NDUFS8,PGK1,PHB2,SEC61B,UQCRQ,VDAC2
COX7A2	19	No coloc	No coloc	No coloc	ACTB,CHCHD10,CISD3,COA3,CORO1C,COX4I1,COX6B1,HADHA,NDUFA4,NDUFS1,NDUFS3,NDUFS8,OGDH,PHB2,RAB7A,SEC61B,TNIP2,UQCRQ,VDAC2
ZNF414	19	No coloc	No coloc	No coloc	AGGF1,AHCYL1,ANKRD17,ANKRD50,CASK,CNFN,HOMER3,KANK2,KBTBD7,KDM4A,MTMR4,NOP14,NOTCH2NL,PDDC1,PPP1R16A,PPP2R3B,RNF125,TRIM27,ZRANB1
ID2	18	No coloc	No coloc	No coloc	BCAR1,CLASP2,E2F4,ENKD1,HSPA1A,KDM1A,KIF20B,MACF1,MLLT4,MSC,NEDD9,PHF3,RBM27,TCEB1,TNIP2,TUBB4B,UBE2E1,YY1
VPS72	18	No coloc	No coloc	No coloc	ANP32E,ATP6V1G1,EP400,ESR2,EWSR1,H2AFZ,KPNA1,MAX,MORF4L1,MYC,NOL8,P4HA3,PAFAH1B1,PSMD1,SET,SRCAP,TET2,WDR7
PRPS1	18	No coloc	No coloc	No coloc	BOD1L1,CAV1,CDK5RAP2,ELK4,EMC4,MTMR4,NMD3,NR2C2,PARK2,PIH1D1,PRPSAP1,RELA,RPS4Y1,SMURF1,SNAI1,SNRNP70,UBB,ZFP36L2
BID	18	No coloc	No coloc	No coloc	AHCYL1,BAG3,BAX,BCL2,BCL2A1,CAV1,CBX5,CSNK1E,GAPDH,GBP2,HINT1,ITCH,NXF1,REL,SETDB1,TBCA,TNFRSF1A,ZHX1
STRN	18	No coloc	No coloc	No coloc	CCT4,DDX1,DYNC1H1,EP300,ESR2,HOOK3,HSPB1,KIAA1429,MAP4K4,RASSF3,SF3B5,SLMAP,STK24,STK4,STRN3,TNFRSF1A,USP15,ZRANB1
YARS	18	No coloc	No coloc	No coloc	ACTB,ACTG1,DDB1,DYNC1H1,EGFR,EIF1B,G3BP1,G3BP2,GSK3B,NAA15,NR2C2,NRD1,NXF1,REL,SNAI1,SNRPA,SORT1,XRCC5
PFDN6	18	No coloc	No coloc	No coloc	DCAF5,EWSR1,GNB2,KANK2,KIAA1429,MAPK6,METTL21B,PFDN2,PFDN5,POLR1A,PPP1CC,PTPN21,RC3H2,SLMAP,TNPO3,TUBA1A,UXT,WRAP73
MET	18	No coloc	No coloc	No coloc	CDKN2B,CRK,CTNNB1,EGFR,GAB2,GRB2,GSK3B,HSP90AA1,HSPA4,KIAA1429,MAP2K3,MYC,PTEN,RASSF1,SH3KBP1,SOS1,SPSB1,STAT3
TACC1	18	No coloc	No coloc	No coloc	CANX,CKAP5,DCAF15,ERCC4,ESR2,FBXW11,HTT,KAT2A,KDM1A,KIAA1429,LSM7,MGST3,NIF3L1,PTRH2,RB1CC1,S100A11,SNRPG,THRA
NOTCH2	18	No coloc	No coloc	No coloc	ANKRD44,DLL1,EEF2,ESR2,FBXL17,GSK3B,HIF1AN,ITIH5,KIAA1429,MLLT4,NR2C2,PDIA6,PLAUR,PSMB1,RDX,SPEN,TGOLN2,VASN
PKP4	18	No coloc	No coloc	No coloc	CDH2,CLEC11A,CLTC,CTNNB1,DSP,ESR2,KIAA1429,LATS1,MYC,NIN,NXF1,PDZD2,PTGER3,PTPRK,TNIP2,TRIM23,USP7,ZBTB10
XPO7	18	No coloc	No coloc	No coloc	AP2B1,DDX19B,EGFR,EIF4B,ESR2,GFPT1,JMJD6,KIAA1429,NUP153,NXF1,OSBP,PLOD2,POLK,SEC23A,SIRT7,TLK1,TROVE2,VASN
CDKN2B	18	No coloc	No coloc	No coloc	APP,ARPC3,CDKN2A,CNKSR3,EP300,FAM127A,HIF1A,KAT2A,KIAA1377,MAP2K3,MET,MYC,NIF3L1,RASSF1,RNF20,RUSC1,TNFRSF1A,TSC1
SMAD5	18	No coloc	No coloc	No coloc	BCAT1,CHMP3,CXXC5,EP300,KAT2A,MTMR10,NAA20,RUNX1,RUNX2,SF3B3,SKI,SMAD2,SMAD6,SMURF1,SNRNP70,SNRPA,TOB1,U2AF2
IDE	18	No coloc	No coloc	No coloc	AR,CHCHD2,CISD3,CSK,DEFB1,ESR2,GPAM,IGF1,MTMR10,NHLRC2,NIT1,NR3C1,OPA3,PAFAH1B2,PTEN,PUS1,STAT3,VIM
GOLGA3	18	No coloc	No coloc	No coloc	ATXN7,CEP250,CUL7,FAM134A,FUOM,GBF1,KIAA1429,LGR4,MGST3,PTRH2,SMURF1,SORT1,SYNC,TAF10,TGOLN2,TRAF2,UBE3A,WHSC1
NISCH	18	No coloc	No coloc	No coloc	ARID3A,ARIH1,CNKSR3,CUL3,ESR2,GRB2,IRS1,IRS2,KIAA0430,LGR4,NUP50,PCGF5,PIK3R1,PIK3R3,RAB9A,RPL19,TGOLN2,UBE2A
PPIH	18	No coloc	No coloc	No coloc	CUL3,ESR2,HTT,HUWE1,ITPA,LNX2,MYC,NHP2L1,NIF3L1,OLA1,PRPF8,RPL26L1,RPL32,SART3,SNRNP70,USP15,USP4,XIAP
POLR3B	18	No coloc	No coloc	No coloc	EMC4,GSK3A,MRPL17,MYC,NUBP1,NXF1,PIH1D1,POLR1A,POLR1B,POLR1D,POLR2F,POLR2H,PPP1CC,RAE1,RPAP2,RRS1,SMARCA5,UXT
IDH3A	18	No coloc	No coloc	No coloc	ACTN4,CANX,CLTCL1,CUL7,DDA1,EGFR,EPRS,ESR2,HUWE1,IDH3G,MDH2,MYC,NFATC2,NR2C2,PSMD2,RPLP0,S100A16,SOD1
SSFA2	18	No coloc	No coloc	No coloc	ATXN7,CCDC101,DUSP4,ESR2,IFI16,KIAA1429,MYH9,MYO18A,MYO1C,PCM1,PPP1CB,PPP1CC,PTEN,RAB7A,SCARB2,TNIP2,VMP1,YWHAG
TMEM173	18	No coloc	No coloc	No coloc	CCDC47,CYLD,HIST2H2BE,HM13,IFI16,LTN1,MAVS,RNF5,SGPL1,SLC39A14,STT3B,SURF4,TOMM70A,TRAF2,TRIM56,USP13,USP22,USP49
WAPAL	18	No coloc	No coloc	No coloc	ARAP1,DYNLT1,ESR2,MAPK6,MYC,NR2C2,PDS5A,PDS5B,PFDN2,RAD21,RPL10,SIRT6,SMC3,STAG2,TTC3,UBL5,USP15,XRN1
SEC61B	18	No coloc	No coloc	No coloc	AMFR,CANX,COPE,COX7A2,COX7C,EGFR,ESR2,EXOC5,HIF1AN,HSPA4,LTN1,MED23,OTUB1,PINK1,RAB7A,RPL6,SSR1,TUBA1C
SGPL1	18	No coloc	No coloc	No coloc	ANKRD12,AQP3,ATP5L,CNTRL,EGFR,ESR2,IFITM3,MORF4L1,MYC,PKN2,RPL10,SNRNP70,STX4,TMEM173,UNC50,UNC93B1,UQCRQ,VDAC2
TBC1D4	18	No coloc	No coloc	No coloc	CHAMP1,CTDSPL,EIF4E3,EP400,FBXW11,GSK3A,HIST1H1C,HIST2H2BE,HMGN2,KIAA1429,MPHOSPH8,MYC,RNF123,SMC4,TET2,TKT,UBA52,YWHAB
RPL39	18	No coloc	No coloc	No coloc	AEBP2,CANX,ERCC6,ESR2,GSK3B,HNRNPA2B1,IMPACT,IRF2,RPL23,RPL32,RPL35A,RPL37A,RPL9,RPS15,RPS18,RPS6,TRIP12,VMP1
SMCHD1	18	No coloc	No coloc	No coloc	CMTR1,CUL7,ESR2,IFI16,KIAA0368,KIAA1429,LGR4,LMNA,MVB12A,MYC,NR2C2,NR3C1,OGT,PTEN,SIRT7,TNIP2,TSG101,UBE2A
PUM1	18	No coloc	No coloc	No coloc	CAND1,CLASRP,EGFR,FBXW11,G3BP1,HSPB1,KIAA1429,LAGE3,MYC,NR2C2,RC3H1,RPTOR,SEC16A,SIRT7,SNRNP70,TNIP2,YWHAB,ZC3H7A
EPB41L5	18	No coloc	No coloc	No coloc	AFF4,APP,BOD1L1,CHD9,DCAF5,FHL2,GPBP1,HECTD1,MDK,MIB1,MYC,NAGK,RAPGEF2,RC3H1,RC3H2,SMAD2,UHRF1BP1,VANGL1
RAD52	18	No coloc	No coloc	No coloc	ACTB,ALDOA,CKB,DAZAP1,ERCC4,GAPDH,HSP90AA1,HSPA4,KPNA3,KPNA5,LMNA,PFN1,PLK3,PPIA,PRDX1,RPS19,SHFM1,TUBA1A
ENTHD2	18	No coloc	No coloc	No coloc	AP1M1,APOL6,APP,ASCC2,DUSP4,LAMA2,MORF4L1,RPL10,SCAMP3,SZT2,TBC1D13,TCEA2,TNPO1,TRIM23,UNC50,YME1L1,YPEL3,ZNF629
YPEL3	18	No coloc	No coloc	No coloc	APP,ATXN1L,ENTHD2,FAM168B,FAM46A,FBXL20,FHL2,FHL3,HSD3B7,NUFIP2,PIK3R3,PRKAB2,PRR13,QRICH1,RBPMS,TRAPPC2L,TSC1,ZYX
LAMTOR2	18	No coloc	No coloc	No coloc	ABCB10,AK4,CPNE8,DYNLRB1,ESR2,ILF3,LAMTOR1,LAMTOR4,LAMTOR5,LRPPRC,MRPS21,MTHFD2,MTOR,NDUFS1,NDUFS3,NNT,RAB9A,RPTOR
NDUFB11	18	No coloc	No coloc	No coloc	ABCB10,ABCD3,APOOL,CYSTM1,EBP,KIAA1429,NDUFA10,NDUFA11,NDUFA3,NDUFA4,NDUFB4,NDUFB7,NDUFS1,NDUFS3,NDUFS8,P4HB,SUCO,SURF4
MPV17	18	No coloc	No coloc	No coloc	ABCD3,ATP6V1F,CD55,EGFR,MMGT1,MRPL17,MRPL23,MRPL44,NDUFA10,NDUFA4,NDUFB4,NDUFB7,NDUFS8,RPS15,SFXN3,UQCRFS1,UQCRH,VDAC2
RBM27	18	No coloc	No coloc	No coloc	ACTR2,ATRX,CHCHD10,DUSP23,FUOM,ID2,JMJD6,KIAA1429,LUC7L,MED4,MPLKIP,MYC,NR2C2,PINK1,RC3H1,RC3H2,RNF111,SNRNP70
ESYT1	18	No coloc	No coloc	No coloc	CANX,CDC34,COMT,DUSP23,EMC2,ESYT2,KIAA1429,MDM2,MYC,MYH10,NR2C2,PTRH2,RAB7A,RAB9A,RPTOR,SFXN3,TGOLN2,U2AF2
DENR	18	No coloc	No coloc	No coloc	BTBD1,COPS2,COPS7A,COPS7B,DHTKD1,DOCK11,DUSP5,EWSR1,HNRNPA2B1,NFKBIA,NLRX1,PDLIM5,PPP1CB,RB1CC1,RPL10,TNIP2,USP47,VDAC2
HSD17B12	18	No coloc	No coloc	No coloc	AFG3L2,AHSA1,CANX,EGFR,FASN,HERC2,HIF1A,NR2C2,OTUB1,RAB1A,RNF157,RPL36,SCD,SH3KBP1,SNAI1,SNRNP70,TUBA1A,UNC93B1
FAM110B	18	No coloc	No coloc	No coloc	CBY1,CDC25B,CSNK1D,CSNK1E,DENND4C,GAB2,KIAA1429,KIF13B,KIF1C,MAGI1,MAPKAP1,MAST3,MEIS3,MLLT4,NF1,SH3PXD2A,ZBTB21,ZNF638
TSC22D2	18	No coloc	No coloc	No coloc	ARID2,CSK,F8,FAM117B,FLNB,GPBP1,KIAA1429,LPL,MED13,MSH3,MTIF2,OSBPL1A,SEC31A,TCEB2,TMA7,TNIP2,UFM1,ZMYM2
PMF1	17	No coloc	No coloc	No coloc	BDP1,CBX5,CENPW,COPS7A,GCC2,GNPAT,HSP90AA1,KDM1A,KIAA1377,NFE2L2,NRBF2,NSL1,PPP1CC,SEC63,WDR45B,ZMPSTE24,ZRANB1
ING4	17	No coloc	No coloc	No coloc	CDC34,CDKN2A,EGFR,EGLN1,EP300,G3BP2,GADD45A,H2AFJ,JADE1,KMT2A,MIS18BP1,MSX1,MYC,PCGF1,RELA,TRIM56,TUBA1A
COX17	17	No coloc	No coloc	No coloc	AK3,AK4,CFL1,COA4,COMT,CYB5R3,KATNAL1,LGALS3,PRDX1,RAB1A,RAB7A,SCYL2,SOD1,TBCA,TCOF1,TKT,TXN
RBM42	17	No coloc	No coloc	No coloc	APP,ARIH1,CAND1,ESR2,FHL3,MALSU1,MRPS21,MRPS26,NUCKS1,QKI,RAB11B,RAP1GDS1,RC3H1,SERBP1,SNRNP70,SNRPA,SNRPG
STRN3	17	No coloc	No coloc	No coloc	CCT4,CTNNB1,DNAJA2,ESR2,GABARAPL1,MAP4K4,NHLRC2,NR3C1,RASSF3,SLC2A4,SLMAP,STK24,STK4,STRN,TNFRSF1A,USP15,ZRANB1
RPL7L1	17	No coloc	No coloc	No coloc	ARRB1,AURKAIP1,CAND1,CCNDBP1,CUL3,CUL7,ESR2,GBF1,MYC,NR2C2,RGS3,RPL37A,RPL7A,RPS6,SART3,SERBP1,SNRNP70
DHX57	17	No coloc	No coloc	No coloc	CAND1,CDC34,CLU,DCUN1D1,DDX56,ESR2,IFI16,MYC,RC3H1,RC3H2,RPL10,RPS2,RRS1,SART3,SIRT7,SNRNP70,UBB
POLR1E	17	No coloc	No coloc	No coloc	ARRB1,DDX6,ESR2,FAM46A,KBTBD7,MYC,NFKBIB,NR2C2,POLR1A,POLR1B,POLR2F,RC3H2,SIRT7,SMARCAD1,SUPT16H,UBTF,ZNF692
GNA13	17	No coloc	No coloc	No coloc	ARHGEF1,ARHGEF12,ARHGEF28,CCR1,CD81,CDH2,CUL7,DUSP22,ESR2,FAM63B,FYTTD1,HERC2,HOXB5,LRRK2,PRKAR2A,RDX,RGS16
GTF2E1	17	No coloc	No coloc	No coloc	APP,ATF7IP,CBFA2T2,CDC14B,COPE,EWSR1,GTF2A1,GTF2B,NDUFB4,RPL13,RPL23,SH3GLB2,SND1,SNRPD3,TAF1,TRIM24,XPO5
RUNX2	17	No coloc	No coloc	No coloc	BMPR1A,CTNNB1,EP300,FHL2,HDAC3,HDAC5,HES1,HIF1A,JUN,KAT6B,RBM14,SMAD2,SMAD5,SMURF1,STAT3,UBTF,XRCC5
MED6	17	No coloc	No coloc	No coloc	CSNK2A2,EHMT2,ESR2,HECTD1,MED10,MED13,MED23,MED30,MED4,OBFC1,POLR2G,RARA,SKP1,SMAD2,SMARCA4,THRA,ZC3H13
POLR2J	17	No coloc	No coloc	No coloc	ASB6,DDB1,FAM46A,GTF2B,MED10,NFKBIA,PIH1D1,POLR2B,POLR2F,POLR2G,POLR2H,RPAP2,SATB1,TCEA2,TCEB3,TNIP2,VPS37C
RAB27A	17	No coloc	No coloc	No coloc	APP,ARPC5L,KARS,KIAA1377,MLPH,MYO1C,MYO5A,NHLRC2,NUP155,PRPF8,RBM39,RPLP1,SKIV2L2,SNRNP200,SNRPD3,UGGT1,UNC13B
MYO5A	17	No coloc	No coloc	No coloc	AKAP9,DYNLL2,ESR2,EXOC4,KIAA1429,MLPH,MYC,MYH9,MYO18A,MYO1C,NDEL1,OS9,PDLIM7,PPP1CB,RAB27A,SIRT7,SYNPO
EP400	17	No coloc	No coloc	No coloc	ALAS1,CTNNB1,EPC2,H2AFZ,HIF1A,KDM1A,KIAA1429,MAX,MED23,MORF4L1,MYC,NR2C2,PBRM1,SMARCA4,TBC1D4,TRAF2,VPS72
SATB1	17	No coloc	No coloc	No coloc	BAZ1A,CBX4,CHD3,CTNNB1,EP300,FOXF1,JUN,KIAA1429,NFATC2,P4HA3,PIAS3,POLR2J,SIRT1,SMARCA5,TOPORS,UBR5,USP47
DDX19B	17	No coloc	No coloc	No coloc	ACOX1,ANXA1,APP,C3,CRABP2,ESR2,GM2A,HMOX1,LGALS1,NAGK,ORM1,PSME1,PTCH1,RAE1,SERPINB1,STAT3,XPO7
PAFAH1B2	17	No coloc	No coloc	No coloc	BAG3,CRK,HNRNPA2B1,IDE,LRRK2,NDEL1,OGT,PAFAH1B1,PARK2,PSMG2,RAP1GDS1,RPLP0,STAT3,VARS,YWHAB,YWHAG,ZFP36L1
ATP6V1F	17	No coloc	No coloc	No coloc	ATP6V1E1,CANX,CORO1C,DDB1,EIF2AK2,KIAA1377,MPV17,NEDD8,NNT,PTRH2,RAB9A,SRSF2,TXN,UBE4B,UBR5,USP9X,VDAC2
EHD1	17	No coloc	No coloc	No coloc	ANKFY1,ATE1,CCNL2,CLTC,EGFR,GTF3C4,HSPB1,KTN1,MYC,NUBP1,OPA1,PGGT1B,PRKDC,RAB11A,TINF2,UBA6,ZFYVE20
PIM1	17	No coloc	No coloc	No coloc	APP,ATM,CDC34,DCAF15,DDX6,EGFR,FH,HSP90AA1,HSPA4,MAX,MDM2,MYC,NUMA1,PIAS3,PPP2R5B,PRKDC,SND1
GABPA	17	No coloc	No coloc	No coloc	APP,CUTC,EP300,ESR2,GABPB1,GNE,KPNA1,LIMCH1,MYC,NR2C2,RAB3GAP1,RAB3GAP2,SP1,SP3,TCEB2,TSEN34,YY1
PABPN1	17	No coloc	No coloc	No coloc	ATR,CAND1,CUL3,EWSR1,GAPDH,HSP90AA1,HSPA4,LATS1,MYC,PCNA,PINK1,RC3H1,SMARCA4,SNRNP70,TNPO1,U2AF2,UBE3A
ACADVL	17	No coloc	No coloc	No coloc	ARIH1,ATP5L,CANX,CKAP5,CLASRP,COA4,ELK4,EMC1,EMC2,EMC4,ESR2,IFI16,KIF2A,NDUFA4,NR2C2,OXLD1,SOCS3
PLOD2	17	No coloc	No coloc	No coloc	AP2B1,CSDE1,EMC1,EMC2,GCH1,MMGT1,OS9,PLOD1,RNF123,RNF213,RPL24,SEC23A,SET,UGP2,USP15,VASN,XPO7
SLX4	17	No coloc	No coloc	No coloc	APP,DCAF10,DDB1,ERCC4,ESR2,KIAA1429,KPNA1,MSH3,MSH6,MUS81,NBN,NUP50,PCNA,PLK3,PSMB4,SUMO3,TSPYL1
IPO8	17	No coloc	No coloc	No coloc	AGO1,CBX5,CUL3,CYLD,DUSP5,EGFR,KIAA1429,KPNA3,NXF1,PNKD,PTGER3,RPLP0,SNAI1,TNPO1,UNC93B1,ZBTB10,ZNF629
NDUFB4	17	No coloc	No coloc	No coloc	AFG3L2,BAG3,CSNK1A1,ESR2,GTF2E1,MARC1,MME,MPV17,MYC,NDUFA11,NDUFA4,NDUFB11,NDUFS3,OGDH,RAB7A,SDHC,UQCRFS1
CHD7	17	No coloc	No coloc	No coloc	AR,ARID1A,ARID2,CHD8,ESR2,KIAA1429,MYC,NR2C2,PBRM1,RBBP5,RPL7A,SIRT7,SMARCA4,SMARCC1,VARS,VRK3,WDR5
KIF1B	17	No coloc	No coloc	No coloc	APP,C18orf25,CBY1,CSNK1A1,CSNK2A2,HOOK3,KIAA0368,KIAA1429,KIF13B,MAST3,PDF,PLOD1,SH3PXD2A,THOC2,YWHAB,YWHAG,ZBTB21
DNAJC13	17	No coloc	No coloc	No coloc	AP1G1,BAG4,BAG5,BRAF,CLK1,CUL3,CYLD,EGFR,ESR2,GADD45A,GSK3B,HIST2H2BE,KIAA1429,LGR4,MYC,NMT1,SCAMP1
PI4KA	17	No coloc	No coloc	No coloc	C17orf89,CRYAB,DUSP14,ECM1,ESR2,KIAA1429,MED4,MRPL44,MYC,NDUFA4,PGRMC1,RNF123,SBSN,SORT1,TCOF1,TGOLN2,UBR4
PHAX	17	No coloc	No coloc	No coloc	CALD1,CAND1,CUL3,EIF4B,EWSR1,GADD45G,HUWE1,KPNA1,LMNA,NUCKS1,RC3H1,REEP4,RPL10,SNRNP70,SNRPA1,TNFRSF1A,UBXN2A
LIMCH1	17	No coloc	No coloc	No coloc	APP,CEP120,CTNNB1,CUTC,GABPA,GBF1,HUWE1,KIAA1429,KPNA1,MAGT1,MYH9,MYO18A,NAGK,PINK1,PPP1CB,SH3KBP1,TRMT61A
SEPT11	17	No coloc	No coloc	No coloc	CDC42EP4,CSNK1A1,DCAF15,EP300,ESR2,GBF1,KIAA1429,MAD2L1BP,RPL27,SCYL2,SEC22B,SH3KBP1,SMARCA2,STIM1,TCOF1,TMEM189,VDAC2
HBS1L	17	No coloc	No coloc	No coloc	APP,ARIH1,CUL3,DIS3L,EIF2S3,EXOSC5,HECTD1,HIF1AN,HOOK3,HTT,JMJD6,MAP3K1,MYC,NR2C2,PSMD1,RPS5,UHRF1
PURB	17	No coloc	No coloc	No coloc	AP1M1,CNOT7,CUL3,CUL7,ESR2,G3BP1,MTDH,NABP1,PURA,RC3H1,RC3H2,RPL24,RPS2,RPS6,RRS1,SNAI1,SNRNP70
ZNF574	17	No coloc	No coloc	No coloc	APP,ARIH1,ARL2,BDP1,EIF5B,ESR2,H2AFX,IFI16,KBTBD6,KBTBD7,KIAA1429,PAFAH1B1,RPL10,RPS2,SART3,TRA2B,TRAF2
NDUFB7	17	No coloc	No coloc	No coloc	CD55,COX4I1,ENKD1,GPATCH2L,MMGT1,MPV17,NDUFA10,NDUFA4,NDUFB11,NDUFS3,NFKBIB,NFKBID,PHB2,RAB7A,TPR,UQCRQ,ZMPSTE24
UBA6	17	No coloc	No coloc	No coloc	AHCYL1,BIRC6,DYNLT1,EHD1,EIF4A3,FXR1,FYTTD1,HDLBP,ITCH,JUNB,NPEPPS,OTUB1,PGGT1B,PIH1D1,PYGB,UBE2L3,UBE4B
SLC30A5	17	No coloc	No coloc	No coloc	ATP6V0A1,ATP6V1E1,CSK,EP300,ESR2,GBF1,IGF2R,RAB1A,SAR1A,SEC31A,SLC30A6,TGOLN2,TRAPPC10,TRAPPC2L,TRAPPC9,VAMP2,VPS51
CEP350	17	No coloc	No coloc	No coloc	CBX6,CEP104,CEP120,CEP250,CEP290,CNTRL,CYLD,GSK3B,HIF1A,HIF1AN,KIAA1429,KIF22,MED4,NIN,NXF1,PCM1,PPARA
PDLIM5	17	No coloc	No coloc	No coloc	ATG14,CTNNB1,CYLD,DCAF15,DENR,EIF4A3,ESR2,G3BP1,GBF1,MED4,NPLOC4,PDLIM7,SIRT6,SOCS6,SRP14,ZC3H7A,ZYX
AK3	17	No coloc	No coloc	No coloc	ACAA1,AK4,APPBP2,CFL1,COA4,COX17,CTSB,CYB5R3,GABARAPL2,IBA57,LGALS3,MDH2,NUDT19,PPIA,RAB7A,RANBP2,TXN
GUK1	17	No coloc	No coloc	No coloc	AK4,ANXA1,BAX,COX5A,GABARAPL2,GSTK1,HINT1,LYRM2,MTPN,NDUFA4,NUDT19,NXF1,PSAP,SRI,TBCA,TCOF1,TXN
APOL2	17	No coloc	No coloc	No coloc	C17orf62,DUSP22,ERAP1,FAM127A,LMNA,MARCH3,MAST3,MFF,MGST3,POLK,SOD1,STX1A,TMED8,TMEM209,TMEM60,UBB,YIPF6
CTDSPL2	17	No coloc	No coloc	No coloc	CDC42BPA,CPNE8,DSP,ILF2,ILF3,KIAA1429,KLF16,KPNA3,KPNA4,NIPBL,NUP153,PTAR1,RANBP2,RPL10,RPL6,SPOP,TCEB1
DUSP5	17	No coloc	No coloc	No coloc	AHCYL1,ANKRD17,DENR,IPO7,IPO8,KPNA1,MTDH,NRD1,PUS1,RPL32,RPL36,RPS15,SART3,SIRT1,SNRPA1,SRSF5,USP47
NFKBID	17	No coloc	No coloc	No coloc	C1orf86,ERCC4,ESR2,HNRNPF,HOXB5,HSBP1L1,KRT75,MRPL28,NDUFB7,NFKB2,RBM14,REL,RUNX1,SMG9,TCEB3,TRAF2,VIM
TRIP10	16	No coloc	No coloc	No coloc	AKAP9,AP1B1,AP1G1,COPA,COPE,HMGA1,HTT,JRK,NPLOC4,OSBPL11,POLR1A,SF3A2,SMURF1,STAT3,TINF2,WASF1
SP3	16	No coloc	No coloc	No coloc	ADAMTS12,CEBPB,EP300,ESR2,GABPA,GCH1,LIN54,MECP2,PPP1CC,PTPRK,RELA,SNRPB,SP1,STK19,VEGFA,YY1
PCBD1	16	No coloc	No coloc	No coloc	APP,CALCOCO1,CDK5RAP2,CEBPZ,CUL3,DCUN1D1,DIP2C,HES4,KANK2,MIS18BP1,MYC,NIF3L1,RPS24,TNIP2,ZBTB25,ZNF451
ZNF451	16	No coloc	No coloc	No coloc	AR,BATF3,CREB1,CSK,HTT,JMJD6,KDM1A,KIAA1429,MID2,MYC,NHLRC2,OPLAH,PCBD1,PIK3R3,RAP1GDS1,RNF40
STX4	16	No coloc	No coloc	No coloc	DNAJC5,EMD,FAXDC2,LMNA,NAPA,SEC22B,SGPL1,SH3GLB2,STX10,STX1A,STX6,VAMP1,VAMP2,VAMP3,VAMP5,VTI1B
SLMAP	16	No coloc	No coloc	No coloc	CCSER2,EIF4EBP1,FRYL,PFDN2,PFDN6,PTAR1,RABEP1,RALGAPB,RASSF3,STK24,STK4,STRN,STRN3,SYNC,TNFRSF1A,ZRANB1
TMEM33	16	No coloc	No coloc	No coloc	BRAF,CDC34,CYLD,ESR2,HERC2,HIF1A,IFITM3,KIAA1429,LRRK2,MPHOSPH8,MYC,NR2C2,PIH1D1,PPP1CB,PRPF8,TUBA1A
ZBTB24	16	No coloc	No coloc	No coloc	BAX,CCNDBP1,CDA,DNM1L,GMCL1,H2AFX,KDM1A,KPNA3,MID2,MN1,PHC2,RPS8,STK24,TRAF2,ZNF71,ZRANB1
MED10	16	No coloc	No coloc	No coloc	ESR2,HERC2,MED13,MED23,MED30,MED4,MED6,POLD3,POLR2B,POLR2F,POLR2G,POLR2H,POLR2J,POLR2L,QKI,TNIP2
ZBTB33	16	No coloc	No coloc	No coloc	CCDC101,CTNNB1,DPH7,EP300,FBXL17,GATAD2B,GBF1,HDAC3,HIF1AN,HUWE1,KLF16,LMNA,NCOR1,RELA,SUMO3,WHSC1
NFKBIB	16	No coloc	No coloc	No coloc	APP,BAG3,BTBD6,CHUK,ESR2,FBXW11,FHL3,HIF1AN,NDUFB7,NFKB2,NFKBIA,POLR1E,REL,RELA,RXRA,ZBTB7A
GTF3C4	16	No coloc	No coloc	No coloc	ANK3,EHD1,ESR2,GAPVD1,GTF3C1,KIAA1429,METTL3,MYC,NFATC2,PLCG1,PTRF,SBNO1,SMARCAD1,SMC3,SNRNP70,USP15
NSD1	16	No coloc	No coloc	No coloc	AR,ATRX,ESR2,HIST1H1C,HIST2H2BE,HMGA1,KDM5A,KIAA1429,MECP2,RARA,RELA,RXRA,SIRT7,THRB,TNFRSF21,ZNF692
GBP2	16	No coloc	No coloc	No coloc	ADD3,ANXA7,BID,BNIP3L,FXR1,GADD45A,GLA,GNS,GSK3B,HSP90AA1,LSM2,MVD,PPP1R8,SAT1,TFG,U2AF2
GOLGB1	16	No coloc	No coloc	No coloc	BIRC6,CCDC93,CUL7,EGFR,ESR2,EWSR1,GOLGA4,KIAA0368,KIAA1377,KIAA1429,PIH1D1,SKIL,TGOLN2,ULK3,USP7,WAC
TRIOBP	16	No coloc	No coloc	No coloc	CORO6,ESR2,FBXW11,FYTTD1,KIF2A,MYH9,MYO18A,MYO1C,NDEL1,POLR2F,PPP1CB,PPP1CC,SCARB2,SORT1,VIM,VMP1
LAMTOR5	16	No coloc	No coloc	No coloc	DBI,GAPDH,HTT,KIAA1377,LAMTOR1,LAMTOR2,LAMTOR4,MT2A,NXF1,RAB9A,RBP4,SORT1,STK4,TAF9,TGFB1,TOP2B
FOSL2	16	No coloc	No coloc	No coloc	ANKRD17,CALCOCO1,DDIT3,EP300,FHL3,GMCL1,JUN,JUNB,KBTBD6,KBTBD7,KIAA1429,LSM11,POLR2G,SORL1,VARS,ZZEF1
ZNF148	16	No coloc	No coloc	No coloc	CLK1,EP300,ESR2,HDAC3,JADE1,KAT2A,KIAA1429,LNX2,MYC,NFATC2,NR2C2,PCGF1,PFDN5,PLEKHG4,PTRF,VIM
LNPEP	16	No coloc	No coloc	No coloc	AP2B1,CANX,EWSR1,FCER1G,GCC1,GPR107,KIAA1429,LGALS3,LMAN2L,MMGT1,RAB9A,REEP4,REL,TGOLN2,TNKS,TNKS2
SH3GLB2	16	No coloc	No coloc	No coloc	CNOT7,EXOSC5,FHL3,GADD45G,GTF2E1,KDM1A,LNX2,MED4,MORF4L1,NXF1,PGK1,SH3KBP1,STK4,STX4,TBCD,TSG101
MAP4K4	16	No coloc	No coloc	No coloc	ATG14,CNTRL,G3BP1,HIF1AN,HIST2H2BE,HSP90AA1,KIAA1429,KIF26B,LRRK2,MAP3K1,PPP1CC,PTGER3,RNH1,STRN,STRN3,ZRANB1
TFDP1	16	No coloc	No coloc	No coloc	ABCD3,CAND1,CDKN2A,COMMD4,E2F4,LIN54,MAX,MGA,MIB1,MYC,NPDC1,RPL35A,SOCS3,TNIP2,TUBA1C,WDR5
STAG2	16	No coloc	No coloc	No coloc	ALDH3A2,COPE,ESR2,KDM2A,KIAA1429,NHP2L1,PDS5A,PDS5B,PNKD,PTEN,RAD21,RBM14,SIRT7,SMC3,UNC93B1,WAPAL
ROCK1	16	No coloc	No coloc	No coloc	ANKFY1,ARRB1,CFL1,CYLD,ELK4,KIAA1033,KIAA1429,LIMK2,MED23,MON2,NXF1,ROCK2,SMAD2,SMURF1,TSG101,XRCC5
USP13	16	No coloc	No coloc	No coloc	ACLY,AMFR,CTNNB1,CYLD,DAZAP2,G3BP1,ITCH,KIAA1429,NEDD8,NPLOC4,OGDH,PTEN,RAD21,SMC3,TMEM173,UBE3C
USP34	16	No coloc	No coloc	No coloc	AHCYL1,AMFR,ATM,CSNK1A1,EGFR,KIAA1033,KIAA1429,LAGE3,PCGF1,SIRT7,SNRNP200,UBE2L3,UBE4B,UBL7,UFM1,USP9X
KDM2A	16	No coloc	No coloc	No coloc	ARHGEF7,ATM,CBX4,CBX5,EP300,ESR2,H2AFX,KIAA0368,KIAA1429,KIF20B,MYC,PSMB3,RELA,SKP1,STAG2,WHSC1
KDM5B	16	No coloc	No coloc	No coloc	AR,ARID1B,CBX4,CHD3,CSK,FBXW11,GTF2A1,HDAC5,HTT,KDM1A,KIAA1429,KMT2A,MYC,NCOR1,PCNX,RHOBTB2
FYCO1	16	No coloc	No coloc	No coloc	APP,CCAR1,CCDC101,CYLD,EMD,EP300,ESR2,HIF1AN,KDM1A,KIAA1429,KIF5B,LMNA,MAP1LC3A,MAP4,RRBP1,TNIP2
ATG14	16	No coloc	No coloc	No coloc	DIRAS3,EXOC2,KIAA0226,LRRC58,MAP1LC3A,MAP4K4,MTFR1,NRBF2,OPTN,PCM1,PDLIM5,PGK1,RAD50,RB1CC1,SNX18,ULK2
AGL	16	No coloc	No coloc	No coloc	AHSA1,BCAT1,CUL3,DCUN1D1,EMC1,EMC2,FKBP1A,KIAA1429,LGR4,MMGT1,NXF1,PIH1D1,PRKAB2,PUS1,RNF123,VPS25
EYA3	16	No coloc	No coloc	No coloc	CCDC28A,CRK,DIS3L,ESR2,EWSR1,FHL2,H2AFX,HUWE1,KIAA0368,PSMB1,PSMD1,PTRH2,SKI,TOMM70A,TSEN34,UBR5
BPTF	16	No coloc	No coloc	No coloc	AURKAIP1,CBX6,CUL7,EGFR,ESR2,H2AFX,H2AFZ,KIAA1429,NCOR1,NFE2L2,SIRT7,SMAD2,SMARCA1,SNRNP200,TIMM13,WHSC1L1
SMARCA1	16	No coloc	No coloc	No coloc	ARID1B,BAZ1B,BPTF,CHD3,ERCC6,G3BP1,H2AFX,H2AFZ,IFI16,KIAA1429,MAX,MYC,RPS2,SMARCA4,SMARCA5,SMARCC1
NIPBL	16	No coloc	No coloc	No coloc	CBX5,CTDSPL2,ESR2,EWSR1,H2AFX,KIAA1429,MED23,MYC,NR2C2,RAD21,RPL10,SF3A2,SIRT7,SMC3,SUCO,TFG
S100A4	16	No coloc	No coloc	No coloc	BBX,CNTRL,EGFR,H2AFX,HSPB1,MDM2,NPAT,NR2C2,NXF1,POP4,S100A6,SMAD2,SNRPF,UQCR10,XIAP,ZZEF1
ERP29	16	No coloc	No coloc	No coloc	ADIPOQ,BDP1,CYB5R3,EDEM3,EGLN1,EXOC5,H2AFX,HSPB1,HUWE1,LRRK2,MICALL2,MYC,OTUB1,SERPINE1,SLC35B4,TMBIM6
TRMT1L	16	No coloc	No coloc	No coloc	APP,AURKAIP1,CAND1,EGFR,MECP2,MYC,NR2C2,PKN2,RAB9A,RC3H1,RC3H2,RPL10,RPL18A,RPS6,SNRNP70,ZNF692
PDS5B	16	No coloc	No coloc	No coloc	APP,G3BP1,KIAA1429,KIAA1467,MYC,NR2C2,PCNA,PDS5A,RAD21,SIRT7,SLC30A4,SMC3,STAG2,TGOLN2,TNIP2,WAPAL
PPIG	16	No coloc	No coloc	No coloc	CLK1,CUL3,DYNLT1,ESR2,FHL3,HERC2,JMJD6,LGALS3,LUC7L,MDK,NHLRC2,NR2C2,RBM39,SNRNP70,SP1,YWHAG
PPHLN1	16	No coloc	No coloc	No coloc	APP,CDC37,CLK1,CLK2,CUL7,ESR2,IFI16,METTL3,MPHOSPH8,NAGK,NXF1,P4HA3,PPP1CC,SNRNP70,VCL,VIM
KPNA5	16	No coloc	No coloc	No coloc	CHD4,CUL3,GATAD2B,HIF1A,KIAA1429,LMNA,NUP50,NXF1,PHB2,PTPN2,RAD52,RNMT,RPS8,SPOP,SREK1IP1,TRIP12
NOP14	16	No coloc	No coloc	No coloc	CDC14B,CHD4,ESR2,HMGA1,KIAA0368,KIAA1429,LTN1,MYC,NR2C2,NXF1,RPS6,SEC31A,SIRT1,SIRT7,SNRNP70,ZNF414
DYNLRB1	16	No coloc	No coloc	No coloc	ARHGAP5,ATRX,CUL3,DBT,DCTN1,DYNC1H1,DYNLT1,ELL,LAMTOR2,MPHOSPH8,MRPS26,NAGK,RNF123,SMG7,TNIP2,ZNF507
MRPS21	16	No coloc	No coloc	No coloc	AURKAIP1,CAND1,CDC14B,CUL3,DUSP11,LAMTOR2,MAPKAP1,MRPS11,NXF1,PGK1,PSMC1,RBM42,RPL6,RPLP2,RPS21,SNRNP70
LAGE3	16	No coloc	No coloc	No coloc	AHCYL1,CAND1,ILF2,MID2,OTUB1,PLEKHJ1,PTMS,PUM1,SEPHS2,SNRPF,TCEB1,TCEB2,TRIM23,TRIM27,USP34,VPS37C
THOC6	16	No coloc	No coloc	No coloc	DDX39B,ESR2,HECTD1,HERC2,HNRNPA0,PRKDC,PTEN,RIF1,SNRNP200,SNRNP70,THOC2,TPR,U2AF1,U2AF2,UTRN,VDAC2
NIT1	16	No coloc	No coloc	No coloc	ATXN1L,BCAT2,C1QBP,CLPX,ECH1,GLRX,IBA57,IDE,LARS2,NDUFA11,NEDD8,NUDT19,NUDT8,PDPR,SLC25A20,ZFYVE9
LEMD3	16	No coloc	No coloc	No coloc	B3GAT3,CANX,ESR2,G3BP1,KIAA1429,KIAA1467,LMNA,LRRC32,MME,PTPRU,PTRH2,RABAC1,REEP4,SMAD2,TGOLN2,TRHDE
EXOC2	16	No coloc	No coloc	No coloc	ATG14,CDKN2A,ESR2,EXOC4,EXOC5,EXOC6B,EXOC7,KIAA0226,KIAA1429,LPAR6,MYC,NXF1,PGM1,PTAR1,PTGER3,VPS53
MRPL27	16	No coloc	No coloc	No coloc	APP,AURKAIP1,FHL3,KBTBD7,MAPKAP1,MRPL10,MRPL28,MRPL41,RC3H1,RC3H2,RPL13,RPL18,RPL6,RPS6,RPS8,THOC2
PRKCDBP	16	No coloc	No coloc	No coloc	CDH2,CKAP5,ILF2,ILF3,MMGT1,MRPL23,MTHFD1,MYC,NENF,PC,PTRF,RAB7A,RPS16,RPS26,SPTAN1,SPTBN1
PEG10	16	No coloc	No coloc	No coloc	ACVR1B,ACVR2A,ACVR2B,BMPR1A,CEP290,EXOSC5,FAM127A,FAM127B,HMGCS1,KIAA1429,LNX2,MIB1,RC3H1,RNF181,TGFBR1,USP9X
COX6B1	16	No coloc	No coloc	No coloc	ACOX1,C1QBP,COX4I1,COX5A,COX6C,COX7A2,CYB5R3,GRN,NDUFA10,NDUFS1,POLR2G,PRDX1,TNIP2,UQCRFS1,UQCRQ,XRCC5
SLC25A46	16	No coloc	No coloc	No coloc	APOOL,C19orf70,ERGIC3,FHL3,LAMTOR1,MARC1,MFF,MFN2,MTFR1,OPA1,OPTN,PTGIR,REEP4,S100A10,SPCS1,TMEM11
FAM168A	16	No coloc	No coloc	No coloc	ALKBH4,ATXN1L,BAG3,DAZAP2,DCUN1D1,ESR2,EWSR1,FAM168B,KIAA1429,KLHL42,RBPMS,RPS27A,SNRPC,TFG,UBA52,VPS37C
KIDINS220	16	No coloc	No coloc	No coloc	CLMP,CLTC,EMC1,FHL3,GSK3B,HIF1AN,KIAA1429,KIF5B,LGR4,MMGT1,MYC,RAB11A,RAB7A,TGOLN2,TNFRSF1A,XPR1
BOD1L1	16	No coloc	No coloc	No coloc	CCDC101,EPB41L5,ESR2,HIST1H1C,KIAA1429,MCM3AP,MDK,NUP50,PRPS1,PSMD1,RBBP5,RNF123,SEC22B,SKIV2L2,WDR5,WHSC1L1
SDCBP2	15	No coloc	No coloc	No coloc	AP1M1,ARF4,C1orf35,HSBP1,MED4,PRR13,PTMS,RNF111,RNPS1,RPL22L1,RPL41,SEC23A,SREK1IP1,TIFA,VPS25
APEH	15	No coloc	No coloc	No coloc	CAND1,CNOT7,DNM1L,GSK3B,H1FX,HIST1H1C,IPO7,IST1,JMJD6,KARS,NHLRC2,NXF1,PREPL,TBCD,ZYX
BNIP3L	15	No coloc	No coloc	No coloc	ADIPOQ,BAG3,BCL2,CASK,CLN8,DUSP3,ECM1,EWSR1,GABARAPL1,GABARAPL2,GBP2,LMNA,MAP1LC3A,RHEB,TMEM11
HOMER3	15	No coloc	No coloc	No coloc	APP,CDC37,CWF19L2,DYNLL2,FRYL,HOXB5,KANK2,KDM1A,MIA3,NHLRC2,PPP1R18,RBM14,SNRPF,ZBTB4,ZNF414
ZMYND19	15	No coloc	No coloc	No coloc	CCNI,ENOX1,GSE1,HSPA4,KCTD13,LZTS1,MKLN1,MLLT6,PRKAB2,RMND5A,RPS6,RPS8,TMEM70,TRIM27,TUBA1A
PARD3	15	No coloc	No coloc	No coloc	ANP32E,CTNNB1,ESR2,HSPA6,KIAA1429,KPNA4,LATS1,MMGT1,MYC,PSME2,PVRL3,RPS18,SMAD2,YWHAB,YWHAG
SGK1	15	No coloc	No coloc	No coloc	CDC37,FKBP5,GADD45G,HSP90AA1,HSPA4,IARS,MAPKAP1,MTOR,MYH14,PIK3CA,RABAC1,RAP2A,RICTOR,RPTOR,WNK1
EIF2S3	15	No coloc	No coloc	No coloc	ATRX,CAND1,CASP4,CYLD,EIF1B,ESR2,GTPBP1,HBS1L,MAPK6,NR2C2,POLR1B,PRPF8,RAD21,SNRNP70,WIBG
SLC25A22	15	No coloc	No coloc	No coloc	ABCC6,AMBRA1,BRAF,CASP4,CUL3,CYLD,ESR2,HIF1A,HIF1AN,KIAA1429,LIMK2,MYC,SENP2,TNIP2,TUBA1A
RGS2	15	No coloc	No coloc	No coloc	CHD3,CLTA,COMT,CTSB,DDB1,EGFR,GDE1,IBTK,KBTBD7,KIAA1377,MARCH6,PARK2,PTPN13,RABAC1,ZYX
ACVR1B	15	No coloc	No coloc	No coloc	ACVR2A,ACVR2B,BMPR2,FKBP1A,HSP90AA1,OS9,OTUB1,PEG10,RNF123,RXRA,SMAD2,SMAD6,SMURF1,XIAP,ZNF644
MED13	15	No coloc	No coloc	No coloc	ESR2,HIF1A,KIAA1429,MED10,MED23,MED30,MED4,MED6,OBFC1,PRPF8,QKI,RANBP2,TNIP2,TSC22D2,ZC3H13
MED30	15	No coloc	No coloc	No coloc	APP,EHMT2,HERC2,MED10,MED13,MED23,MED4,MED6,MYC,OBFC1,POLR2F,POLR2G,TNIP2,ZC3H13,ZFP36
ARHGAP32	15	No coloc	No coloc	No coloc	ARRB1,BCAR1,CRK,CUL7,EGFR,ESR2,GAB2,GRB2,KIAA1429,NXF1,PIK3R1,PLCG1,PTPRK,SMURF1,SORT1
RAB3GAP1	15	No coloc	No coloc	No coloc	AP2B1,BCAT1,BRAF,CANX,DCAF15,DMXL2,GABPA,GNE,LMAN1,MAP1LC3A,MYC,RAB3GAP2,RCCD1,TSEN34,WDR7
AKAP11	15	No coloc	No coloc	No coloc	CUL3,FAM43A,GSK3B,HIST1H1C,HIST2H2BE,KIAA1429,KLHL28,PPP1CB,PPP1CC,PRKAR2A,PRKAR2B,RPL28,TRMT1,TSPYL1,VPS28
IRF1	15	No coloc	No coloc	No coloc	EP300,GSK3B,HMGA1,HSP90AA1,HSPA1A,IRF2,KAT2A,MDM2,SEC63,SET,SMARCA4,SPOP,TRMT2A,UBE3A,YBX1
SOS1	15	No coloc	No coloc	No coloc	ANXA2,BCR,COPS7A,CRK,EGFR,FRS2,GRB2,HDLBP,MET,PIK3R1,PLCG1,PTPN11,SH3KBP1,SPTAN1,TNFRSF1A
UBR1	15	No coloc	No coloc	No coloc	ADAMTS12,ARL4D,GADD45A,GSK3B,KIAA1429,MYC,NDUFA4L2,NXF1,PTPRS,SHFM1,SIL1,TGFB1,UBE2A,VCL,VIM
GLS	15	No coloc	No coloc	No coloc	ALDH1B1,ATF6B,AURKAIP1,CISD3,COX4I1,DNAJC5,GNS,MVD,MYC,OXLD1,PRPF8,RARS2,SNTA1,TCEB2,TUBA1A
ATP2B4	15	No coloc	No coloc	No coloc	ATP9A,CANX,CASK,COX5B,CTDSPL,DLG1,EGFR,EMC1,HM13,KIAA1429,LGALS3,PTGER3,RASSF1,SLC39A4,SNTA1
STAT5B	15	No coloc	No coloc	No coloc	AARS,AFTPH,APP,EGFR,GHR,HNRNPA2B1,INSR,KANSL3,NIF3L1,NR3C1,PIK3R3,POU2F1,PTPN11,STAT3,TFG
PCNT	15	No coloc	No coloc	No coloc	AKAP9,APP,CDK5RAP2,CEP290,CHD3,CHD4,CNTRL,GAN,KIAA1429,MED4,MIB1,NIN,PCM1,PRKAR2A,SIRT7
GHR	15	No coloc	No coloc	No coloc	CISH,FBXW11,GRB2,NEDD8,PLCG1,PTPN11,PTPN13,PTPN2,RNF7,SKP1,SOCS3,STAT3,STAT5B,TCEB1,TCEB2
RGS3	15	No coloc	No coloc	No coloc	APP,ARRB1,HES4,HMGA1,KIAA0232,KLHL24,PDLIM7,PLSCR1,REL,RPL7L1,SKAP2,YWHAB,ZNF24,ZNF397,ZNF646
FHL1	15	No coloc	No coloc	No coloc	CDC25B,CSNK1D,EP300,EWSR1,FHL2,G3BP1,HES1,HIF1A,LMNA,NRIP1,REST,SMAD2,SMURF1,SP1,USP15
RNH1	15	No coloc	No coloc	No coloc	ANG,EP300,ESR2,FBXL12,G3BP1,G3BP2,LSM2,MAP4K4,MYC,NHLRC2,NR2C2,PRDX1,PSMD2,SIRT7,SNAI1
LIMK2	15	No coloc	No coloc	No coloc	CFL1,DNAJA2,EEF2,EMD,FKBP5,HIPK3,HSP90AA1,HSPB1,LMNA,MYC,NF1,ROCK1,SLC25A22,TRIM35,UBB
GNG5	15	No coloc	No coloc	No coloc	AGPS,CD81,CYB5R3,DUSP22,FYTTD1,GNB2,HADHA,NDUFA3,NFKBIA,OGDH,PHB2,PPP1R3C,RAB1A,RAB7A,SLC25A20
ZMYM4	15	No coloc	No coloc	No coloc	ADNP,CBX6,CHAMP1,CHD4,CUL3,DYNLL2,EGFR,ESR2,FHL2,KDM1A,KIAA1429,NXF1,RHOC,RNF19B,ZMYM2
OTUD7B	15	No coloc	No coloc	No coloc	AGO1,CTNNB1,DAZAP2,EGFR,HIF1A,HIF1AN,KIAA1429,LGR4,MAVS,MSH3,NUP155,PIK3R3,PSMB1,TNFRSF1A,TNIP2
VCPIP1	15	No coloc	No coloc	No coloc	CNKSR3,EDEM3,GAN,GBF1,HUWE1,KIAA1429,KIF20B,MDM2,MED23,NIN,NPLOC4,NXF1,UBXN11,UBXN2A,WAC
DCAF6	15	No coloc	No coloc	No coloc	ACACA,AR,CBX4,COPS2,DDA1,DDB1,FAM46A,KPNA1,NFKBIA,NR3C1,NXF1,PIH1D1,SP1,USP9X,VPS28
ASB7	15	No coloc	No coloc	No coloc	ATF4,HIF1AN,KIF13A,KIF13B,KMT2A,NPAT,PDRG1,PIH1D1,POLR1A,RNF7,TCEB1,TCEB2,TRIP11,UXT,VCL
KBTBD6	15	No coloc	No coloc	No coloc	ARIH1,CUL3,DCUN1D1,FBXL17,FOSL2,GABARAPL1,GABARAPL2,KBTBD7,LMNA,LUC7L,NEDD8,NUDCD3,RPS19BP1,ZNF562,ZNF574
TOR1AIP2	15	No coloc	No coloc	No coloc	ACSL4,CANX,DCAF15,DDA1,DDB1,EMC4,ITPA,NDUFA1,POP4,RAD21,RBPMS,RPL23,RPS2,RREB1,SLC38A10
ARID4B	15	No coloc	No coloc	No coloc	ARID4A,AURKAIP1,COX4I1,DDB1,DYNLT1,H2AFX,HNRNPA2B1,KIAA1429,PHF1,PIK3R3,RANBP2,RPS26,SIRT1,TNIP2,ZNF704
RIF1	15	No coloc	No coloc	No coloc	CUL7,DDX1,EP300,ERCC6,GRB2,KIAA1429,LMNA,LRRK2,MAPK6,MYC,PPP1CB,PPP1CC,SIRT7,THOC6,TOR1AIP1
SSBP3	15	No coloc	No coloc	No coloc	APP,ARIH1,BANF1,CLK1,DTNB,EWSR1,PCGF1,RFC1,S100A6,SIVA1,SSBP4,TBC1D23,TNIP2,TRIM33,ZNF226
OBFC1	15	No coloc	No coloc	No coloc	APP,C14orf119,GRN,HNRNPF,LRRK2,MED13,MED23,MED30,MED4,MED6,MGEA5,POLA1,USP15,USP4,USP47
ANXA6	15	No coloc	No coloc	No coloc	CAV1,DYNLT1,EWSR1,G3BP1,H2AFX,KIAA1429,LMNA,NAPA,PINK1,RPL7A,SIRT7,SMURF1,TBCB,U2AF2,UBE2A
ZNF281	15	No coloc	No coloc	No coloc	CHMP4B,EGLN1,ESR2,FBXW11,GSK3B,LMNA,MAPK6,MICALL2,MYC,NXF1,PDIA6,PIK3R3,RC3H2,STAT3,ZNF644
ZMPSTE24	15	No coloc	No coloc	No coloc	BAG3,CD55,CLTC,CYB5R3,DUSP23,EMC1,EMC2,EMC4,HNRNPF,KIAA1429,MGST3,MME,NDUFB7,PMF1,S100A10
TBC1D1	15	No coloc	No coloc	No coloc	CBY1,CWF19L2,GABARAPL1,GMCL1,HSPB1,KIAA1429,KIF13B,KRT75,LZTS1,MAP1LC3A,SMAD2,TCEA2,YWHAB,YWHAG,ZBTB21
TRMT2A	15	No coloc	No coloc	No coloc	ANKRD17,ANKRD44,ANXA7,APP,APPBP2,EGFR,GADD45G,HERC2,IRF1,LTN1,PIK3R3,PPP6R3,SMARCAD1,SNRNP70,USP47
SEL1L	15	No coloc	No coloc	No coloc	AMFR,AUP1,CHST12,EDEM3,EGFR,ESR2,FAM8A1,HERPUD1,KIAA1429,METTL3,MYH9,OS9,RPL6,UNC93B1,VLDLR
MCM3AP	15	No coloc	No coloc	No coloc	BOD1L1,EMC2,EP300,FAM118B,IFI16,KIAA1429,LARS,LMNA,LTN1,MYC,POLR2G,RNF123,SEC22B,SIRT7,TBCB
CDR2	15	No coloc	No coloc	No coloc	COX5B,ENKD1,GMPPA,KANSL1,KIF5B,KTN1,MICALL2,MRPL28,MYC,OAZ2,PPP3R1,STX1A,TEAD4,TRIM23,UQCC2
CLASP2	15	No coloc	No coloc	No coloc	DCTN1,ESR2,FAM43A,GRB2,GSK3B,ID2,KIAA1429,NIN,NXF1,RAD21,RC3H1,RC3H2,SMURF1,SNRNP70,YWHAB
BMS1	15	No coloc	No coloc	No coloc	CDC14B,CHD4,CYLD,ESR2,IFI16,KIAA1429,MYC,NR2C2,NXF1,RNF123,RPL18A,RPS6,RRS1,SIRT7,SNRNP70
CPNE3	15	No coloc	No coloc	No coloc	BRAF,CDA,DYNLT1,EIF5B,EMC4,ESR2,FEN1,GSK3B,MYC,NHLRC2,NR2C2,SND1,SNRPB2,TINF2,ZNF746
TMEM165	15	No coloc	No coloc	No coloc	ATP2C1,CDC34,CUL3,ESR2,KIAA1429,MAPK6,MTHFD1,NIN,NR2C2,PTAR1,REL,RPLP1,RPS26,SMC3,UBE4B
BATF3	15	No coloc	No coloc	No coloc	ARIH1,ATF4,C18orf25,CRK,DDIT3,FOSL1,GPATCH2L,JUN,JUNB,NPTX2,NRD1,STAT3,TLK1,ZBTB10,ZNF451
TRAPPC4	15	No coloc	No coloc	No coloc	APP,ATRX,BTBD1,GRAMD1B,PDLIM7,PNP,RAB30,RAB3IL1,SERPINB1,TBC1D14,TGOLN2,TRAPPC1,TRAPPC10,TRAPPC2L,TRAPPC9
APRT	15	No coloc	No coloc	No coloc	APP,CUL7,DUSP22,EGFR,EMC2,ESR2,KIAA1429,LRRK2,LYPLA2,NIN,NR2C2,RAB7A,RPL23,RPL6,SOD1
DECR1	15	No coloc	No coloc	No coloc	APP,ESR2,EXOSC5,FAM118B,HSD17B4,MSH6,MYC,NDUFA10,NR2C2,NXF1,RELA,RPL10,SNRNP70,SOD1,TXN
AAK1	15	No coloc	No coloc	No coloc	AP2B1,AP2S1,APP,CLTC,DCAF15,DYNLT1,GBF1,HOOK3,KIAA1429,LUZP1,MYC,NHLRC2,PPIP5K2,RALBP1,WNK1
MAGT1	15	No coloc	No coloc	No coloc	CANX,COX4I1,ESR2,LIMCH1,LRRK2,NCSTN,NR2C2,NXF1,RNF157,RPL6,SSR1,STT3B,TMEM258,TUBA1A,VDAC2
MRPL55	15	No coloc	No coloc	No coloc	CBX4,HNRNPDL,ILF2,ILF3,LTN1,MRPL10,MRPL23,MRPL28,MRPL41,MYO1C,RBMS3,RPL13,SNRNP70,SORT1,UGGT1
UBL7	15	No coloc	No coloc	No coloc	AHCYL1,AP1G1,CDKN2A,CSK,FBXW11,KDELR1,NEDD8,PSME1,PTEN,TLN2,UBB,UBE4B,USP34,USP9X,ZYX
TRMT1	15	No coloc	No coloc	No coloc	AKAP11,C1QBP,CCRN4L,CHCHD2,CLPX,CSDE1,EP300,EPRS,HDAC3,IARS,KARS,LARS,PDPR,USP4,XRCC5
LPP	15	No coloc	No coloc	No coloc	ARPC3,ESR2,FEN1,G3BP1,GMPPA,KIAA1429,NIF3L1,NPLOC4,OGT,PDLIM7,PNPO,PTPN21,RDX,UBE3A,UFM1
CHAMP1	15	No coloc	No coloc	No coloc	CBX5,ESR2,GTPBP1,KIAA1429,MYC,NFATC2,RAD50,TBC1D4,TRPM8,TUBA1A,TXLNG,WHSC1,ZMYM4,ZNF408,ZNF644
SREK1IP1	15	No coloc	No coloc	No coloc	AGPAT3,CCNL1,CSNK2A2,FTL,KPNA1,KPNA5,MAP1A,NR2C2,NUP153,PCM1,PRR13,RAPGEF2,RBM39,RPL9,SDCBP2
FCER1G	15	No coloc	No coloc	No coloc	CDIPT,EBP,FAXDC2,LMNA,LNPEP,MFF,MGLL,PEMT,SEC22B,SFXN3,TMEM140,TSPO,UNC50,VAMP1,YIPF6
ZHX1	14	No coloc	No coloc	No coloc	BID,CHD3,CREB1,ELL,GADD45A,GSK3B,NACA,PNP,SAT1,UTP3,VIM,XPO4,ZHX3,ZYX
RAB3IL1	14	No coloc	No coloc	No coloc	C14orf119,C2orf68,CTDSP1,MAP3K1,NOTCH2NL,OPTN,PDLIM7,RAB11A,STX1A,TRAPPC1,TRAPPC10,TRAPPC2L,TRAPPC4,TRAPPC9
FTL	14	No coloc	No coloc	No coloc	CEP250,COL4A3BP,EIF4G1,GRB2,HERC2,HTT,KPNA3,LUC7L,NCOA4,PIK3CA,PPP1CC,RAP2A,SREK1IP1,TAF10
CRTC2	14	No coloc	No coloc	No coloc	CBY1,CEP250,CLTC,CREB1,EP300,KIF13B,MDM2,PPP3CA,PPP3R1,RC3H2,SIK2,YWHAB,YWHAG,ZBTB21
CASP4	14	No coloc	No coloc	No coloc	APAF1,APP,EIF2S3,GCN1L1,MSH6,MYH9,NOD1,PSMB1,SLC25A22,SMC2,SMC3,UFL1,USP9X,XIAP
HERC1	14	No coloc	No coloc	No coloc	CANX,CLTC,CSNK1A1,DFFA,EGFR,EP300,HERC2,HMGN2,KIAA1429,SMOX,TSC2,UBE2L3,USP15,ZNF555
NEK9	14	No coloc	No coloc	No coloc	AMBRA1,BAG3,DYNLL2,GABARAPL1,GABARAPL2,HSP90AA1,HUWE1,MAP1LC3A,MDM2,MED4,MYC,NEK8,RNF19B,TUBA1C
CSTB	14	No coloc	No coloc	No coloc	BAG3,CST3,CTSB,CUL3,DCUN1D1,FLNB,GSTT1,LRRK2,MAT2A,PDCD6,PIH1D1,PRPF8,RAD21,TNIP2
DHX29	14	No coloc	No coloc	No coloc	CENPT,CHUK,CKAP5,CSK,EDF1,GBF1,IFI16,MTHFD2,MYC,NAPA,OPTN,RPL10,SNRNP70,VAMP5
PPA1	14	No coloc	No coloc	No coloc	GSTP1,HSPB1,ITPA,KIAA1429,LRRK2,MYC,NR2C2,OTUB1,PIH1D1,RDX,RPTOR,SETDB1,SOD1,TNIP2
SNTA1	14	No coloc	No coloc	No coloc	ADRB1,ATP2B4,BAI2,DTNB,F8A1,GLS,GRB2,MAP4,MCM7,NDEL1,PSKH1,SLC16A7,SLC2A3,UTRN
RPS6KB1	14	No coloc	No coloc	1533	APP,EP300,ESR2,HSP90AA1,HTT,IRS1,IRS2,MAPKAP1,MDM2,MTOR,RHEB,RICTOR,RPS6,RPTOR
ZFP36	14	No coloc	No coloc	No coloc	APP,ATP6V1E1,CNOT6L,CNOT7,FHL3,HDAC3,HNRNPA2B1,HSPA4,MED30,RGS16,SH3KBP1,TRAF2,XRN1,YWHAB
AKAP1	14	No coloc	No coloc	No coloc	APP,CKAP5,ESR2,HIF1AN,KTN1,MGST3,OPTN,PHB2,PRKAR2A,PRKAR2B,PTRH2,RPL12,USP7,WIBG
NR3C2	14	No coloc	No coloc	No coloc	ACSL1,CAND1,CASP8AP2,CAV1,EP300,FKBP5,HSP90AA1,KIAA1429,NCOA1,NR3C1,NRIP1,RABAC1,RXRA,TRIM24
SCAF11	14	No coloc	No coloc	No coloc	ATXN1L,CHD3,CHD4,ESR2,JMJD6,KIAA1429,LGR4,MZT2A,SIRT7,SNRNP70,SRSF3,STAT3,U2AF1,U2AF2
SF3B5	14	No coloc	No coloc	No coloc	CCDC101,COPE,ILF3,NR2C2,PPP1CC,SF3A2,SF3B3,SF3B4,SNRNP70,SNRPA,SNRPA1,STRN,TADA2B,U2AF2
CTDSP1	14	No coloc	No coloc	No coloc	BAG3,C1orf86,CTDSPL,DSTYK,FAM118B,PTPN11,RAB3IL1,REST,SNAI1,TAB2,TIMM10,TUBA1A,TYRO3,YPEL5
TSPYL1	14	No coloc	No coloc	No coloc	AKAP11,AMER1,APP,ESR2,GPATCH2L,KIAA0232,PCM1,RC3H2,RICTOR,RNF111,RPL18A,SIRT1,SLX4,TRIM44
ANKFY1	14	No coloc	No coloc	No coloc	ANKRD44,CLK1,CUL3,CYLD,DDA1,EHD1,HIF1AN,KIAA1033,KIAA1429,MON2,MYC,RC3H2,ROCK1,SMURF1
SETD7	14	No coloc	No coloc	No coloc	AR,ARIH1,CCR1,HIF1A,MDM2,PTPN2,RELA,RNF111,SIRT1,SMARCA4,SMURF1,STAT3,TAF10,UHRF1
BHLHE41	14	No coloc	No coloc	No coloc	ATM,CEBPB,CLOCK,CSNK1E,CSNK2A2,FBXW11,GSK3B,HIF1A,PER2,POLK,PPP2R5E,RXRA,SIRT1,WDR5
ZNF318	14	No coloc	No coloc	No coloc	AR,BAG4,CORO6,DYNLT1,ESR2,KIAA1429,MDM2,MYC,P4HA3,PPP1CC,PTEN,SIRT6,SIRT7,TNIP2
NAA15	14	No coloc	No coloc	No coloc	CNTRL,DCTN1,DDI2,EMC4,MRPS11,MYC,NAA20,RAD21,SIRT7,TRAFD1,USP47,XRCC5,YARS,ZNF746
UHRF1BP1	14	No coloc	No coloc	No coloc	CBY1,EPB41L5,HIST1H1C,HMGA1,KIAA1429,PCNA,POLE,RAB30,RAPGEF2,TGOLN2,TSG101,UHRF1,UQCC2,ZNF644
HIST1H2BK	14	No coloc	No coloc	No coloc	CD81,CDK5RAP2,CHD3,CHD4,CLK1,CYLD,ELK4,ESR2,GRB2,HDAC5,KIAA1429,METTL3,PINK1,RC3H1
FEM1B	14	No coloc	No coloc	No coloc	ALDH1B1,COPS2,COPS7B,COPS8,DCUN1D1,HIF1AN,KIAA1429,NEDD8,SLBP,TCEB1,TCEB2,TGFB1,TRIM44,USP25
CALD1	14	No coloc	No coloc	No coloc	ACTN1,ARRB1,CUL7,DCTN4,FH,GBF1,HSP90AA1,KIAA1429,MYH9,OTUB1,PHAX,SPTAN1,TINF2,VMP1
ATP5D	14	No coloc	No coloc	No coloc	ACKR3,ATP5G3,ATP5L,COX4I1,COX5A,ESR2,LARS2,MTIF2,MYC,NOTCH2NL,PUS1,TSFM,UNC93B1,VDAC2
HK2	14	No coloc	No coloc	No coloc	EGFR,EMC4,HSP90AA1,KIAA1429,MGST3,MYC,NDUFA4,NUBP1,NUDCD3,OPTN,PARK2,SLC2A4,SRM,TBCB
ZYG11B	14	No coloc	No coloc	No coloc	ARIH1,CLEC11A,CUTA,GBF1,HLX,KIF22,MTDH,NEDD8,OS9,PTCH1,TCEB1,TCEB2,VIM,ZFP36L2
BTBD1	14	No coloc	No coloc	No coloc	ARIH1,COPS2,COPS7A,COPS7B,COPS8,CSNK1E,CUL3,DENR,OSGIN1,TRAFD1,TRAPPC10,TRAPPC4,TRAPPC9,WFDC2
MRPL14	14	No coloc	No coloc	No coloc	CUL3,ESR2,HNRNPDL,KIAA1429,MRPL10,MRPL16,MRPL2,MRPL28,MRPL41,MYC,NDUFA4,RC3H1,RPS15,ZNF746
MTHFD2	14	No coloc	No coloc	No coloc	ACAA1,AK4,CLIC1,CUL3,DHX29,GCC1,HUWE1,LAMTOR2,LMNA,NAGK,NFATC2,PTEN,RAE1,SNAI1
LRP6	14	No coloc	No coloc	No coloc	CAV1,CSNK1A1,CTNNB1,GSK3A,GSK3B,ITCH,KIAA1429,LGR4,LRP5,LRRK2,MDK,RASSF1,SERPINF1,WNT5A
EFHD2	14	No coloc	No coloc	No coloc	ACTR2,APP,ARPC3,DCAF15,ENO2,ESR2,GBF1,LRRK2,MYH10,MYH9,MYO18A,PTPN11,RAE1,VARS
SCD	14	No coloc	No coloc	No coloc	APP,C17orf62,EGFR,ERGIC3,ESR2,FAM134C,HSD17B12,JAGN1,MAPK6,MGST3,NR2C2,RNF5,SNRNP70,TTC30B
ACACB	14	No coloc	No coloc	No coloc	DCAF15,DUSP22,EGFR,HLCS,HMGA1,HOOK3,HUWE1,KIAA1429,LTN1,NR2C2,PCGF1,PTEN,RPS6,ZC3H7A
SMG9	14	No coloc	No coloc	No coloc	CMTM4,HIF1AN,NFKBID,PFDN5,PHF1,PLEKHG4,PRPSAP1,REL,SMG1,TRAF2,TRIM23,TRIM27,TSC1,ZC3H7A
SLC25A20	14	No coloc	No coloc	No coloc	ACOX1,ACTB,ATP5L,CYB5R3,GNG5,HADHA,KDM1A,LETM1,MGST3,NIT1,OGDH,RAB1A,RAB7A,VDAC2
PTGIR	14	No coloc	No coloc	No coloc	ATP11C,ATP6V0A1,CANX,FABP4,FAM8A1,HMGCR,PDE6D,RAB11A,SLC12A2,SLC12A7,SLC25A46,SLC30A1,SLC4A2,XPR1
TANC2	14	No coloc	No coloc	No coloc	CBY1,DENND4C,GIGYF2,KIAA1429,KIF13B,MAST3,NF1,NR2C2,PPP1CC,PTPN13,SH3PXD2A,YWHAB,ZBTB21,ZYX
ETF1	14	No coloc	No coloc	No coloc	ARIH1,CORO1C,DCAF15,EGFR,ESR2,G3BP1,LARS,MRPS11,NR2C2,RPS7,SYAP1,UBE3A,USP47,ZDHHC18
PSMG3	14	No coloc	No coloc	No coloc	APBB3,CCDC69,DNM1L,IGFBP6,IL17RE,PSMA5,PSMB1,PSMB3,PSMB4,PSMG2,RPS11,SHFM1,SIRT6,STAT3
MIA3	14	No coloc	No coloc	No coloc	ANO6,CANX,ESR2,EWSR1,GABRE,HOMER3,KIAA1429,LENG8,NIN,SEC16A,SEC23A,SORT1,SPCS2,TRIM27
CCDC93	14	No coloc	No coloc	No coloc	CLOCK,COMMD4,FXR1,GOLGB1,JUN,KDM1A,KIAA1429,LTN1,MAX,MYC,NOTCH2NL,PTRF,VPS51,VPS53
ZNF644	14	No coloc	No coloc	No coloc	ACVR1B,ADNP,ATP9A,CHAMP1,CSPG4,EHMT2,FBXW11,NXF1,RPL18,RPL28,SIRT6,UHRF1BP1,ZMYM2,ZNF281
RBM19	14	No coloc	No coloc	No coloc	CHD4,ESR2,FBXW11,H2AFX,IFI16,KIAA1429,MYC,NXF1,RC3H1,RC3H2,RPL18,RPS6,RPS8,RRS1
SETX	14	No coloc	No coloc	No coloc	ARHGAP1,CLU,CYLD,EGFR,ESR2,KIAA1429,MEF2A,MYC,PNKD,POLR2F,POLR2G,PTEN,RNF123,VPS28
NDUFA11	14	No coloc	No coloc	No coloc	AFG3L2,COX5B,MRPL44,NDUFA10,NDUFAB1,NDUFB11,NDUFB4,NDUFS1,NDUFS3,NDUFS8,NIT1,UQCR10,UQCRFS1,YME1L1
UNC50	14	No coloc	No coloc	No coloc	EBP,ENTHD2,ERGIC3,FCER1G,FITM2,IFNGR2,LMNA,MFF,MGST3,PTAR1,REEP4,SAR1A,SGPL1,TMED8
BDP1	14	No coloc	No coloc	No coloc	BAX,CALCOCO1,ERP29,KIAA1429,PMF1,POLR2F,PSMD1,RAPGEF2,RBM17,RPL24,RPLP2,SNRPD3,UBN1,ZNF574
FAM196A	14	No coloc	No coloc	No coloc	AP5B1,CCDC101,CHUK,IQSEC1,LRBA,MTR,OPA1,RAD50,RNF20,RNF40,RUNDC1,SECISBP2L,TUBA1A,USP4
TTC30B	14	No coloc	No coloc	No coloc	CISD1,CLTCL1,EI24,HSPA6,HSPB11,IFT172,KIAA1715,OXA1L,PTPLB,SCAMP3,SCD,TM9SF2,TTC30A,UTRN
NRBF2	13	No coloc	No coloc	No coloc	ATG14,EWSR1,HECTD1,KDM1A,PGK1,PMF1,PPARA,RARA,RB1CC1,RPTOR,RXRA,TGFBRAP1,THRB
GSE1	13	No coloc	No coloc	No coloc	AR,KDM1A,LENG8,MYC,NR2C2,NR3C1,RALBP1,RBPMS,RNF123,SNAI1,TRAF2,TRIM27,ZMYND19
ARHGAP1	13	No coloc	No coloc	No coloc	AP1B1,CANX,CAPZA1,DUSP22,EGFR,GFPT1,LARS,NMD3,PIK3R1,RHOC,SETX,TCEB1,TGOLN2
KANSL1	13	No coloc	No coloc	No coloc	CDR2,DHX8,H2AFX,HSPB1,KDM1A,KIAA1429,MYC,OGT,PHF20,RBBP5,TRAF2,TRIM27,WDR5
GLUL	13	No coloc	No coloc	No coloc	CASP8AP2,DMXL2,EGFR,EP300,HIPK1,HIPK3,KIAA1429,MAPK6,NPLOC4,PIAS3,SKIL,USP15,ZNRF1
FOSL1	13	No coloc	No coloc	No coloc	ATF4,BATF3,CALCOCO1,DDIT3,EP300,ERCC6,GCC1,JUN,JUNB,KPNA1,MYC,TAB2,TRIM24
CALCOCO1	13	No coloc	No coloc	No coloc	APP,BDP1,CTNNB1,CWF19L2,ENKD1,EP300,FOSL1,FOSL2,GABARAPL1,GABARAPL2,PCBD1,RALBP1,SMURF1
ARL2	13	No coloc	No coloc	No coloc	APP,CENPW,KDM1A,NHLRC2,NR2C2,PAFAH1B1,PDE6D,PTPRU,RPL23,RPLP1,TBCD,TBL1XR1,ZNF574
STK24	13	No coloc	No coloc	No coloc	CCT4,DDX5,DSP,G3BP2,LRPPRC,LRRK2,RPL12,SLMAP,STRN,STRN3,TBCB,VCL,ZBTB24
CLASP1	13	No coloc	No coloc	No coloc	CBY1,CKAP5,CNTRL,DCTN1,GAN,GCC2,KIAA1429,MAP4,MYO1C,NIN,SRP14,YWHAB,YWHAG
CDK5RAP3	13	No coloc	No coloc	No coloc	CANX,CDKN2A,ESR2,HSPA4,HSPB1,HUWE1,MDM2,MME,RPL10A,TMED1,TRIM44,UFL1,UFM1
DHCR7	13	No coloc	No coloc	No coloc	BMPR1A,CDC34,CUL7,CYB5R3,CYLD,ESR2,FADS1,KIAA1429,LTN1,NHLRC2,NR2C2,SNAI1,TGOLN2
PAPOLA	13	No coloc	No coloc	No coloc	CIRBP,CORO1C,HDAC3,HUWE1,LMNA,MTHFD1,PPP1CB,REL,RSRC1,SIRT1,SMAD2,UGP2,ZYX
BMPR2	13	No coloc	No coloc	No coloc	ACVR1B,ACVR2A,BMPR1A,CAV1,CRYAB,DYNLT1,FHL2,KIAA1429,PPP1CC,SMAD6,SMURF1,TGFBR1,XIAP
ARHGEF1	13	No coloc	No coloc	No coloc	AHSA1,ATR,CSNK1E,DCUN1D1,GAN,GNA13,MYC,NHLRC2,NR2C2,PIK3CA,RHOC,SH3KBP1,TAF10
ARHGEF12	13	No coloc	No coloc	No coloc	CLK1,CSK,CUL3,CYLD,EGFR,ESR2,GAN,GNA13,KIAA1429,PTPRF,RHOC,SMC3,TRMT61A
FIS1	13	No coloc	No coloc	No coloc	CFL1,DNM1L,EBP,ERGIC3,ESR2,HSD17B4,JAGN1,MIEF1,MMGT1,NDUFA4,OPTN,PARK2,SPCS1
SMAD6	13	No coloc	No coloc	No coloc	ACVR1B,ACVR2B,BMPR1A,BMPR2,ITCH,MAPK6,PIAS3,RNF111,SMAD2,SMAD5,SMURF1,TGFBR1,USP15
SRCAP	13	No coloc	No coloc	No coloc	AR,DIS3L,EP300,H2AFZ,KIAA1429,MORF4L1,MYC,NCOR1,P4HA3,PHC2,RNF168,THOC2,VPS72
MEF2A	13	No coloc	No coloc	No coloc	ACTN4,DDB1,EP300,GNB2,HDAC3,HDAC5,JUN,MEF2C,PHB2,REV3L,SETX,SMAD2,THRA
HES1	13	No coloc	No coloc	No coloc	CSNK1E,FHL1,GAPDH,HSP90AA1,HSPA4,LMNA,RUNX2,SIRT1,SKP1,SPTAN1,STAT3,TNIP2,YWHAB
TNKS	13	No coloc	No coloc	No coloc	ADPRHL2,BABAM1,FAM117B,HIF1AN,KIAA1429,LNPEP,LRP1,NUMA1,PTEN,RAPGEF2,SH3BP2,TINF2,USP25
POLA1	13	No coloc	No coloc	No coloc	KIAA1429,MYC,NXF1,OBFC1,PCNA,POLD3,POLE,PURA,RAE1,RNF123,SIRT7,SOCS6,XRCC5
TMBIM6	13	No coloc	No coloc	No coloc	BCL2,CD99L2,COBLL1,EBP,ERP29,IER3,MANBAL,MAPK6,MMGT1,SERINC2,SLC12A7,TMUB1,TRPM8
TBX3	13	No coloc	No coloc	No coloc	CTNNB1,EIF4A3,EMD,EWSR1,HDAC3,HDAC5,HSPA1A,LMNA,NUFIP2,PFDN5,RPS27A,SVIL,XRCC5
AP2S1	13	No coloc	No coloc	No coloc	AAK1,AP1B1,AP1G1,AP2B1,DNAJC5,EGFR,ESR2,GRB2,MAPK6,MIB1,MYC,RALBP1,UBB
BABAM1	13	No coloc	No coloc	No coloc	ARF4,CLPX,ESR2,GRB2,NXF1,PCNA,PPP1CC,PRKAR2B,TFG,TNKS,TNKS2,TRIM27,USP7
USP49	13	No coloc	No coloc	No coloc	COPA,CTNNB1,FKBP5,HADHA,HIST2H2BE,HUWE1,IPO7,LRPPRC,PPP6R3,SHPRH,TMEM173,TRIM35,UBR5
USP32	13	No coloc	No coloc	No coloc	ABCD3,CAND1,CUL3,ESR2,KIAA1429,NME4,SORT1,TGOLN2,TNIP2,TUBA1A,USP15,USP4,YWHAB
PDRG1	13	No coloc	No coloc	No coloc	ASB7,CNOT1,DCAF5,HSP90AA1,PFDN2,PIH1D1,POLR1A,PPP1CB,PPP1CC,PRPF8,RPAP2,SNRNP200,UXT
DCAF5	13	No coloc	No coloc	No coloc	ARRB1,DDA1,DDB1,DYRK2,EPB41L5,MRPS11,PDRG1,PFDN5,PFDN6,PTPN21,SIRT7,WIBG,ZNF816
OXA1L	13	No coloc	No coloc	No coloc	CHCHD10,CTNNB1,CUL7,EMC1,ESR2,GAN,MRPL23,MRPL28,NDUFA4,NR2C2,NXF1,RHOT2,TTC30B
RSF1	13	No coloc	No coloc	No coloc	ATM,BAZ1B,EWSR1,H2AFX,KAT6A,KIAA1429,MYC,PHIP,SIRT7,SMARCA5,SP1,STRA13,UHRF1
WAC	13	No coloc	No coloc	No coloc	AKAP9,APP,CDC37,EWSR1,GOLGB1,NFE2L2,RNF20,RNF40,SIRT6,TLN1,TNIP2,UBE2A,VCPIP1
ARID2	13	No coloc	No coloc	No coloc	CHD7,DDIT3,ESR2,FLI1,KIAA1429,KPNA1,NUP50,PBRM1,PIK3R1,SMARCA4,SMARCAD1,SMARCC1,TSC22D2
POLR1D	13	No coloc	No coloc	No coloc	DDIT3,E2F4,GRB2,MYC,NR2C2,NR3C1,POLR1A,POLR1B,POLR2F,POLR2H,POLR2L,POLR3B,TWISTNB
FAM118B	13	No coloc	No coloc	No coloc	BAG5,CTDSP1,CTSB,DECR1,GNB2,KIAA1377,MCM3AP,RAD54L2,SETDB1,SPRED1,TMSB4X,VIM,ZNF746
GPX1	13	No coloc	No coloc	No coloc	ACOX1,BCAT1,DCTN1,EHMT2,KARS,LARS2,MAPK6,MTMR4,NAGK,OXT,TNIP2,TSPO,TXN
GTPBP1	13	No coloc	No coloc	No coloc	APP,CAND1,CHAMP1,CORO1C,CUL3,EIF2S3,NHP2L1,NIN,NR2C2,NXF1,RAD21,SERBP1,SNRNP70
AP3D1	13	No coloc	No coloc	No coloc	ARRB1,CLTC,EGFR,HERC2,KIAA1107,KIAA1429,MAPK6,MYC,NIN,NR2C2,SOD1,TGOLN2,VPS39
LARP4B	13	No coloc	No coloc	No coloc	ATXN1L,CUL3,ESR2,FHL3,HSP90AA1,IFI16,IRF2,RC3H1,RC3H2,RPL10,SIRT7,SNRNP70,ZC3H7A
PCGF5	13	No coloc	No coloc	No coloc	CBX4,CBX6,CCT4,CSNK2A2,FBRSL1,HSPB1,KIAA0430,NISCH,PCGF1,PHC2,POLK,TRAF2,UBE2E1
TBCB	13	No coloc	No coloc	No coloc	ANXA6,CAPNS1,CKB,GAN,HK2,LRRK2,MCM3AP,MYC,PPP1R14B,SNRPF,STK24,USP7,VCL
ARID3A	13	No coloc	No coloc	No coloc	ANKRD11,APP,E2F4,ESR2,HERC2,KIAA0430,LMNA,MORF4L1,NISCH,NOTCH2NL,RUNX1,TTC32,UBE2E3
GOLGA4	13	No coloc	No coloc	No coloc	APP,ATP5G3,CSK,GOLGB1,KIAA1429,MYC,PIH1D1,PRPF8,RALBP1,S100A10,TGOLN2,TKT,TSC1
BBX	13	No coloc	No coloc	No coloc	APP,ARIH1,ESR2,HSP90AA1,KIAA1429,MECP2,MYC,PPP1R15A,PTEN,RPL18A,S100A4,SNRNP70,TRIM44
HAGH	13	No coloc	No coloc	No coloc	APP,AURKAIP1,BAG3,COX4I1,EEA1,LMNA,MGST3,PIH1D1,PTRH2,RAB11A,RAB9A,RPS6,SOD1
S100A16	13	No coloc	No coloc	No coloc	APP,ESR2,HNRNPA2B1,IDH3A,NXF1,SEC22B,SNRPA1,STIM1,TCOF1,TOR1AIP1,UBA52,VAMP2,ZFP36L2
CLASRP	13	No coloc	No coloc	No coloc	ACADVL,APP,ATXN1L,CLK1,CLK2,DAZAP2,ESR2,LUC7L,PUM1,PUM2,SNRNP70,U2AF2,WSB2
PIGS	13	No coloc	No coloc	No coloc	DNAJA2,EGFR,ESR2,KIAA1429,LMAN1,MICALL2,NDUFS1,NOTCH2NL,PIGK,PPM1A,SF3A2,TMEM131,UNC93B1
XPO4	13	No coloc	No coloc	No coloc	ALDH3A2,CSK,EGFR,KIAA1429,MTOR,NXF1,PNKD,PTGER3,THOC2,UNC93B1,UTRN,VASN,ZHX1
ZC3H4	13	No coloc	No coloc	No coloc	DYNC1H1,EGFR,FLNB,HIST2H2BE,HMGN3,JMJD6,KIAA1429,MARC1,MRPS11,PPP1CC,RC3H1,SNRNP70,TNIP2
TSFM	13	No coloc	No coloc	No coloc	ATP5D,C1QBP,CDC34,DCTN1,MTIF2,NDUFS3,NIN,NME4,NR2C2,OXLD1,PPIA,PUS1,RALBP1
BCAT1	13	No coloc	No coloc	No coloc	AGL,ENKD1,GPX1,GTF2A1,KDM1A,PRR14L,PSAP,PUS1,RAB3GAP1,SMAD5,TRIP12,USP15,ZZZ3
METTL21B	13	No coloc	No coloc	No coloc	CCT4,CTSB,DNAJA2,HSP90AA1,HUWE1,MDH2,PFDN2,PFDN5,PFDN6,SAR1A,SMC3,TUBB6,UBB
MON2	13	No coloc	No coloc	No coloc	ANKFY1,EGFR,ESR2,HIF1A,HMGN2,IFITM3,KIAA1429,PTPRU,ROCK1,SPTAN1,TGOLN2,UNC93B1,VASN
ALAS1	13	No coloc	No coloc	No coloc	EP400,HSBP1L1,JRK,NXF1,OXLD1,PLAU,RNF168,SNRPB2,TCEA2,TMSB10,TMSB4X,UTP14C,ZFYVE26
KIAA1107	13	No coloc	No coloc	No coloc	AP2B1,AP3D1,BAZ2A,COBLL1,DCTN1,HIST2H2BE,IMPACT,KIAA1429,LENG8,MACF1,NUMBL,SKIV2L2,TAF9
SYNC	13	No coloc	No coloc	No coloc	ARHGEF7,CEP250,CSK,GAN,GCC2,GOLGA3,KLHL42,RABEP1,RNF123,SLMAP,SYNM,TJAP1,VIM
TMEM60	13	No coloc	No coloc	No coloc	APOL2,CYB5R3,EBP,ERGIC3,FAM134C,IFNGR2,LMNA,MFF,MGST3,MMGT1,REEP4,SLC30A4,STX1A
UBN1	13	No coloc	No coloc	No coloc	BDP1,E2F4,EP300,ESR2,GTF3C1,JUN,KIAA1429,MAX,MYC,NR2C2,OGT,SMARCA4,SMARCC1
VEZF1	13	No coloc	No coloc	No coloc	DAZAP2,EHMT2,ESR2,FAM168B,KIAA0226,MEIS3,PFDN5,RBPMS,SF3A2,TRAF2,TRIM27,TSC1,ZRANB1
SETD2	12	No coloc	No coloc	No coloc	ATM,CIC,CLK2,CUL7,ESR2,GAN,HTT,JMJD6,KIAA1429,LUC7L,PCGF1,SPOP
NCOA4	12	No coloc	No coloc	No coloc	AR,FTL,GMCL1,GTF2B,HERC2,HUWE1,MAPK6,MID2,NR3C1,PSMC1,RXRA,TFG
DUSP11	12	No coloc	No coloc	No coloc	FBXW11,MRPL24,MRPL44,MRPS11,MRPS21,MRPS26,PLOD1,RPL32,RPL36AL,RPS15,RPS2,SRSF7
TBC1D5	12	No coloc	No coloc	No coloc	CCAR1,CSK,ESR2,GABARAPL1,GABARAPL2,MAP1LC3A,MIB1,NIN,RAB9A,TGOLN2,YWHAB,ZBTB25
PRRC2B	12	No coloc	No coloc	No coloc	APP,ATXN1L,CLEC11A,CRK,DNAJC5,EHMT2,KIAA1429,NAGK,PLOD1,PTPRU,SEC16A,SIRT7
AFF4	12	No coloc	No coloc	No coloc	AP2B1,CCNT1,CNOT1,ELL,EPB41L5,H2AFZ,KIAA1429,KMT2A,LRRK2,MDK,TRAF2,USP7
PRPSAP1	12	No coloc	No coloc	No coloc	CAV1,DDX5,ELK4,EMC4,FBXW11,MTDH,NUAK1,PRPS1,RAPGEF2,SMG9,USP15,ZFP36L2
RHOC	12	No coloc	No coloc	No coloc	ARHGAP1,ARHGEF1,ARHGEF12,CAV1,DAAM1,ESR2,GNB2,PPP3CA,RAC3,RAP1GDS1,TUBA1A,ZMYM4
UGP2	12	No coloc	No coloc	No coloc	ABCA1,APP,CSDE1,CSK,DCAF15,PAPOLA,PLOD2,SET,TROVE2,USP15,VASN,ZYX
KIAA0907	12	No coloc	No coloc	No coloc	C14orf119,DNAJC5,EWSR1,NXF1,PRKAB2,PRR13,PSMB1,QRICH1,RBM39,SAT1,STARD7,U2AF2
IST1	12	No coloc	No coloc	No coloc	APEH,BAG4,CHMP4B,CLTC,CSK,ESR2,MMGT1,PTAR1,RAB7A,TFG,TIMM13,USP47
SRI	12	No coloc	No coloc	No coloc	ANXA7,G3BP1,GUK1,HINT1,MYH14,NHLRC2,PRR13,PSAP,SMAD2,SOD1,STAT3,TKT
SIK2	12	No coloc	No coloc	No coloc	APP,CEP250,CRTC2,CSNK1A1,EMD,FBXW11,GABARAPL2,HDAC5,HSPA4,HSPB1,KIAA1429,SIK1
MKLN1	12	No coloc	No coloc	No coloc	AAMP,CUL7,DYNC1H1,GID4,KIAA1429,MAEA,MYC,PTGER3,RMND5A,RNPS1,YPEL5,ZMYND19
ATG4B	12	No coloc	No coloc	No coloc	AMBRA1,ANXA1,BAG3,FBXW11,GABARAPL1,GABARAPL2,LINC00341,MAP1LC3A,MYC,NXF1,OGT,YWHAB
FAM96B	12	No coloc	No coloc	No coloc	BAG5,CDC42EP1,ELP5,IREB2,KIAA1429,MLF2,POLE,PPP1CC,SON,UNC93B1,USP4,WNK1
CNOT6L	12	No coloc	No coloc	No coloc	BTG2,CNOT1,CNOT7,ESR2,GADD45B,KIAA1429,RC3H1,TNRC6B,TNRC6C,TOB1,VASN,ZFP36
EIF4EBP1	12	No coloc	No coloc	No coloc	ATM,DDX1,FLNB,GSK3B,LATS1,LRRK2,MTOR,PRKDC,REL,RICTOR,RPTOR,SLMAP
TBCD	12	No coloc	No coloc	No coloc	APEH,APP,ARL2,CUL3,GTF2A1,HIF1A,HIST1H1C,ME1,MTDH,SH3GLB2,STAT3,VPS25
WDR7	12	No coloc	No coloc	No coloc	ASCC3,ATP6V1G1,COPE,DMXL2,EMC2,KIAA1429,NHLRC2,PNISR,RAB3GAP1,SEC22B,TGOLN2,VPS72
EXOC7	12	No coloc	No coloc	No coloc	EGFR,ESR2,EXOC2,EXOC4,EXOC5,EXOC6B,KDM1A,KIF5B,NXF1,PNKD,PTRF,UNC93B1
PBX1	12	No coloc	No coloc	No coloc	ESR2,HDAC3,HOXB5,HOXB8,KAT2A,MDM2,MN1,MYH10,NR3C1,POU2F1,SMARCA4,USP9X
MEF2C	12	No coloc	No coloc	No coloc	EP300,HDAC5,IFRD1,MEF2A,NCOA2,PLA2G12A,SIRT1,SMAD2,SP1,SPTBN1,TEAD1,TWIST2
MAPK10	12	No coloc	No coloc	No coloc	APP,ARRB1,CDKN2A,CEP290,DDX5,DUSP16,GCH1,GTF3C1,JUN,MAP2K4,RDX,RELA
UTP3	12	No coloc	No coloc	No coloc	CDC14B,ESR2,GRHL1,HIST1H1C,IFI16,IMP3,NGDN,RPL18,RPL37A,RPS2,RPS6,ZHX1
THBS1	12	No coloc	No coloc	No coloc	COL4A1,COL5A1,CSK,CYLD,ESR2,FGF2,KIAA1429,LRP1,MTDH,SCARB2,TGFB1,TUBA1A
VEGFA	12	No coloc	No coloc	No coloc	CLU,CRYAB,HIF1A,HSP90AA1,HSPA4,ILF3,MDM2,SP1,SP3,STAT3,U2AF1,VEGFB
EDF1	12	No coloc	No coloc	No coloc	DHX29,EWSR1,GTF3C1,HNRNPF,IDH3G,JUN,KIAA1429,LMNA,MAPK6,RC3H1,RXRA,SOX4
NQO1	12	No coloc	No coloc	No coloc	AK4,BAG3,CAV1,DAZAP1,DCAF15,GRB2,HIF1A,HSPA4,LAMB1,NFE2L2,NXF1,RPS19
MAP2K4	12	No coloc	No coloc	No coloc	APP,ARRB1,EGFR,FLNB,GCH1,ITCH,JUN,LRRK2,MAP3K1,MAP3K2,MAP3K8,MAPK10
SCAMP1	12	No coloc	No coloc	No coloc	DNAJC13,DNAJC5,MICA,NXF1,PCYT1A,RAB11A,RAB9A,SCAMP2,SOCS6,SYNRG,TGOLN2,UBE3A
NR1D2	12	No coloc	No coloc	No coloc	CLOCK,CSNK1E,CSNK2A2,GTF2B,KIAA1429,MID2,NCOR1,NOTCH2NL,RBPMS,REST,TAF9,TRIM27
MSH3	12	No coloc	No coloc	No coloc	CSK,CUL7,KARS,KIAA1429,MSH6,MYC,ORAOV1,OTUD7B,PCNA,SLX4,SMARCAD1,TSC22D2
RPL22L1	12	No coloc	No coloc	No coloc	CAND1,G3BP2,GRB2,L3HYPDH,MDM2,MYC,NR2C2,PTEN,RAD21,RC3H1,SDCBP2,TNIP2
SPCS2	12	No coloc	No coloc	No coloc	CANX,CLN8,EGFR,EMC1,EMC2,GABRE,ILF3,MIA3,MRPL44,PGRMC1,PLAUR,SPCS1
TRIM35	12	No coloc	No coloc	No coloc	ADIPOQ,ENKD1,HNRNPA2B1,KANK2,KLHL11,LIMK2,OTUD5,PRKAB2,TSG101,USP49,USP7,ZMYM2
WDR11	12	No coloc	No coloc	No coloc	ESR2,FBXW11,GABARAPL1,GBF1,HOOK3,MYC,RNF19B,SNRNP70,STYX,TGOLN2,XPOT,ZNF397
EPM2A	12	No coloc	No coloc	No coloc	COX5A,FKBP5,GSK3B,HSPA4,OTUB1,PPP1R3C,PPP1R3D,PRKAB2,PSMB1,RPL10,TOMM70A,TOPORS
ANK3	12	No coloc	No coloc	No coloc	CTDSPL,GABARAPL1,GTF3C4,H1FX,HIF1AN,MAP1LC3A,MAPK6,PALM2,PCNA,SCN1B,SMAD2,USP15
TXLNG	12	No coloc	No coloc	No coloc	CHAMP1,CNTRL,HERC2,HIF1AN,KIAA1429,MAX,MED4,NIN,NXF1,PCM1,TLN1,TRIM44
TRIM56	12	No coloc	No coloc	No coloc	CYLD,ESR2,G3BP1,HSP90AA1,IFI16,ILF2,ILF3,ING4,KIAA1429,LSM2,MYH9,TMEM173
UBR2	12	No coloc	No coloc	No coloc	ASB6,ATE1,GCFC2,KIAA1429,METTL15,MYC,NDUFS3,PDP2,SIL1,SNX18,TGFB1,UBE2A
SOX4	12	No coloc	No coloc	No coloc	BANF1,CDKN2A,EDF1,EP300,IGF1,MDM2,MYC,NF1,SMARCA4,TSC1,USP15,WHSC1L1
NUCKS1	12	No coloc	No coloc	No coloc	CDC14B,COPS2,EGFR,EWSR1,HUWE1,ILF3,MDM2,MME,PHAX,RBM42,TNIP2,WHSC1
KLHL42	12	No coloc	No coloc	No coloc	ANXA2,CSNK1E,CUL3,DAZAP2,DCUN1D1,FAM168A,P4HB,PFDN5,REL,SYNC,TRIM23,UBE2E3
HMGCR	12	No coloc	No coloc	No coloc	AMFR,AUP1,B3GAT3,DCUN1D1,EP300,PTGIR,RAB1A,RICTOR,TBL1XR1,TCEB2,UNC93B1,VPS51
CCNL2	12	No coloc	No coloc	No coloc	AP1B1,CSNK2A2,EHD1,EMD,IREB2,JMJD6,KIF22,NSDHL,PROCR,PTPRG,PYGB,RRAS
ANAPC1	12	No coloc	No coloc	No coloc	ANO6,CEP120,COPS2,ESR2,KIAA1429,LATS1,NXF1,SIRT6,SIRT7,SMARCAD1,TRIM33,USP15
HIST1H4H	12	No coloc	No coloc	No coloc	ACTG1,CAND1,CEP250,CHD4,CUL3,CUL7,H2AFZ,KIAA1429,LMNA,RAD21,RNF123,TRIM24
AHCTF1	12	No coloc	No coloc	No coloc	CDC34,ESR2,HMGN3,IFI16,KIAA1429,LMNA,MYC,NR2C2,NXF1,PPP1CC,SIRT7,VIM
SLC2A4	12	No coloc	No coloc	No coloc	ACOX1,ACTN1,ACTN4,AP1M1,ARF5,ESYT2,GAPDH,HK2,HSP90AA1,PDIA6,RAB7A,STRN3
ARF5	12	No coloc	No coloc	No coloc	APP,CSK,DAZAP1,DUSP16,DUSP22,NR2C2,RAB11A,RNF123,SLC2A4,TGOLN2,TUBA1A,VDAC2
ACOX1	12	No coloc	No coloc	No coloc	COX6B1,DDX19B,DUSP14,ENO2,GPX1,HNRNPF,MBNL2,PGD,RAB30,RPLP0,SLC25A20,SLC2A4
ESYT2	12	No coloc	No coloc	No coloc	CANX,CTDSPL,ESYT1,MPHOSPH8,NCSTN,NIN,NR2C2,SLC2A4,TUBA1A,TUBA1C,UNC93B1,VAMP5
MLLT6	12	No coloc	No coloc	No coloc	APP,CASK,CUL3,EEA1,GCC2,IQSEC1,JUN,PHC2,RPL10,VARS,WHSC1L1,ZMYND19
SPATA5L1	12	No coloc	No coloc	No coloc	CUL3,FBXW11,HSPA1A,METTL3,MTR,NXF1,RC3H1,RC3H2,RPL10,SNRNP70,SPATA5,TNIP2
MAEA	12	No coloc	No coloc	No coloc	DDX5,GCH1,GID4,HIF1AN,MKLN1,NAPA,PTPN14,PTPN21,RMND5A,S100A10,TMEM70,YPEL5
PIP4K2C	12	No coloc	No coloc	No coloc	APP,BRAF,CSNK2A2,HIF1AN,MED4,MTPN,MYC,NR2C2,PRPF8,PTCH1,SKP1,TNFRSF1A
OPA3	12	No coloc	No coloc	No coloc	APP,C1QBP,COX5A,ECH1,ESR2,IDE,KDM1A,NRD1,NXF1,STARD7,STOML2,YME1L1
PPP2R5E	12	No coloc	No coloc	No coloc	AARS,APP,BHLHE41,CBX5,CCNG1,CLOCK,CSNK1E,EGFR,FAM43A,FBXW11,RPS27,VTI1B
SYAP1	12	No coloc	No coloc	No coloc	ADIPOQ,CANX,DCAF15,ETF1,MAPK6,MGST3,PSMA5,PSMB4,PTRH2,TGOLN2,THRA,USP47
YIPF6	12	No coloc	No coloc	No coloc	APOL2,ATP6V0E1,CLN8,EBP,ERGIC3,FAM134C,FCER1G,LMNA,MFSD5,SLC12A7,SLC30A4,TMEM11
NEK8	12	No coloc	No coloc	No coloc	CDC37,EGFR,HSP90AA1,HSPA1B,HSPA6,MTR,NEK9,NUDCD3,PIH1D1,TUBA1A,UNC45A,UXT
CAMSAP1	12	No coloc	No coloc	No coloc	CANX,CEP104,CEP120,DCTN1,ESR2,HMGA1,KIAA1429,MED4,NIN,PCM1,SKIL,TNIP2
KIAA1033	12	No coloc	No coloc	No coloc	ANKFY1,KIAA1429,LAMB1,MYC,NUP50,RAB9A,ROCK1,SEC22B,SMAD2,SNRNP200,TGOLN2,USP34
YKT6	12	No coloc	No coloc	No coloc	BAG3,CANX,DBI,DCAF15,FKBP1A,HMGA1,LMNA,MDH2,PTAR1,TAGLN2,TGOLN2,TKT
ECM1	12	No coloc	No coloc	No coloc	BNIP3L,CYLD,ENKD1,ESR2,GMCL1,GNE,GRN,MYC,NHLRC2,PI4KA,PRKAR2B,SNRPC
GNE	12	No coloc	No coloc	No coloc	C2orf68,ECM1,GABPA,GRN,MYC,NOTCH2NL,RAB3GAP1,RAB3GAP2,SMARCAD1,TRIM27,TSEN34,UBE3A
ITPA	12	No coloc	No coloc	No coloc	ADAMTS4,EGFR,GGCT,HNRNPA2B1,HSPB1,NXF1,PDCD6,PPA1,PPIH,SERPINB1,TKT,TOR1AIP2
KIAA1715	12	No coloc	No coloc	No coloc	AMFR,ANXA1,CAND1,COPA,CUL3,FASN,NUDCD3,SEC16A,SLC39A4,TFG,TTC30B,UNC93B1
LPAR6	12	No coloc	No coloc	No coloc	ATL2,ATM,CAV1,DEGS1,EXOC2,LMBRD2,LRIG3,NLRX1,RARS2,STK17B,STX10,VMP1
CLEC11A	12	No coloc	No coloc	No coloc	BIRC6,FBXO45,GALC,MYCBP2,PKP4,PRRC2B,QTRT1,TRAF2,VWA8,XIAP,ZNF106,ZYG11B
KIF20B	12	No coloc	No coloc	No coloc	CDC42BPA,CMBL,ESR2,HIST1H1C,ID2,IMPACT,KDM2A,KIAA1429,MYC,NDEL1,VCPIP1,VIM
APOOL	12	No coloc	No coloc	No coloc	C19orf70,CHCHD2,COX6C,ECH1,NDUFB11,NRD1,OPA1,SLC25A46,STARD7,STOML2,TRNAU1AP,YME1L1
C14orf119	12	No coloc	No coloc	No coloc	ACTN1,ACTN4,ARID5A,DYNLL2,HLX,KIAA0907,NIF3L1,NME4,OBFC1,RAB3IL1,REL,UBXN11
LSM7	11	No coloc	No coloc	No coloc	LSM2,NAA38,NMD3,PKN2,SART3,SNRPD2,SNRPD3,SNRPF,TACC1,USP15,USP4
UBXN11	11	No coloc	No coloc	No coloc	C14orf119,ENKD1,NPLOC4,PRKAB2,RND1,RNF213,SNRPB,TRAF2,VCPIP1,WASF1,ZFYVE9
KCTD13	11	No coloc	No coloc	No coloc	ARIH1,CDC37,CRK,CUL3,EXOSC5,PCNA,PFDN2,SRPX,USP25,VTA1,ZMYND19
DFFA	11	No coloc	No coloc	No coloc	CKB,EWSR1,GAPDH,HERC1,HSPB1,LRRK2,MAT2A,NXF1,TUBA1A,USP15,YWHAG
DTNB	11	No coloc	No coloc	No coloc	CASK,CCDC101,GAPDH,KIF5B,NDEL1,PPFIBP2,SNTA1,SSBP3,TRAF2,TRIM27,ZRANB1
HERPUD1	11	No coloc	No coloc	No coloc	AMFR,APP,CD58,EWSR1,FAM8A1,HTT,IL1R1,PSMD2,SEL1L,USP7,VIMP
PRR13	11	No coloc	No coloc	No coloc	DAZAP2,EWSR1,KIAA0907,LGALS3,PLSCR1,PPIA,RPS11,SDCBP2,SREK1IP1,SRI,YPEL3
PPP1R8	11	No coloc	No coloc	No coloc	APP,APPBP2,DDX1,GBP2,HMGA1,LRRK2,PPP1CB,PPP1CC,SETDB1,SF3A2,USP47
LRBA	11	No coloc	No coloc	No coloc	BAG3,EEA1,FAM196A,GBF1,KIAA1429,MED4,MLF2,NR2C2,RAB9A,TGOLN2,TUSC2
NUAK1	11	No coloc	No coloc	No coloc	APP,FBXW11,KIAA1429,LATS1,PPP1CB,PPP1CC,PPP1R12B,PRPSAP1,SKP1,TNIP2,USP9X
GLG1	11	No coloc	No coloc	No coloc	CSK,CYLD,ESR2,FAM8A1,KIAA1429,MTDH,NFKB2,PIH1D1,PTPRK,REL,RELA
KMT2C	11	No coloc	No coloc	No coloc	ASXL2,ESR2,JUN,KIAA1429,OGT,RBBP5,RNF123,SMAD2,TCOF1,WDR5,WDR82
NR2C1	11	No coloc	No coloc	No coloc	AR,CHD4,HDAC3,KDM1A,MYC,NCOR1,NR2C2,POLD3,RARA,RBM39,SMARCA4
TMSB4X	11	No coloc	No coloc	No coloc	ACTG1,ALAS1,ANXA7,CAV1,FAM118B,FHL3,RAD21,RBPMS,TRIM23,TRIM27,UHMK1
TXNDC17	11	No coloc	No coloc	No coloc	ACO1,AVP,CFL1,LRRK2,OXT,PIH1D1,PLAUR,TINF2,TNIP2,UQCRFS1,WDR45B
NPAT	11	No coloc	No coloc	No coloc	ASB7,ASB8,GAPDH,H2AFX,LTN1,MYC,POU2F1,RAD21,RC3H2,S100A4,VPS39
BAZ2A	11	No coloc	No coloc	No coloc	EIF4B,H2AFX,H2AFZ,IFI16,KIAA1107,KIAA1429,MYC,NR2C2,SIRT7,SMARCA5,WHSC1
TOB1	11	No coloc	No coloc	No coloc	APP,ATE1,CNOT1,CNOT6L,CNOT7,CTNNB1,FHL2,NXF1,SETDB1,SMAD5,UBR5
ATPIF1	11	No coloc	No coloc	No coloc	CEP250,CHD3,GSK3B,IFITM3,MED23,MED4,MTMR9,PIK3CA,TNIP2,UNC93B1,UQCRFS1
FRS2	11	No coloc	No coloc	No coloc	CRK,EGFR,GAB2,GRB2,INSR,NTRK2,PLSCR1,PTPN11,RNF123,RPS6,SOS1
WASF1	11	No coloc	No coloc	No coloc	ACTR2,ARPC3,GRB2,PFN1,PRKAR2A,RYK,TNIP2,TRAF2,TRIP10,UBXN11,ZNF746
C3	11	No coloc	No coloc	No coloc	C5,CFH,DDX19B,EP300,KIAA1429,MAPK6,MED23,MED4,NHLRC2,RAD21,ZFP36L2
ASB8	11	No coloc	No coloc	No coloc	AMBRA1,HIF1AN,IARS2,KIF26B,MCM7,NEDD8,NPAT,NXF1,PCNA,TCEB1,TCEB2
VAMP1	11	No coloc	No coloc	No coloc	CDKN2A,CYB5R3,DNAJC5,EBP,ERGIC3,FAM134C,FCER1G,LMNA,REEP4,STX1A,STX4
CCNG1	11	No coloc	No coloc	No coloc	APP,CDKN2A,DDB1,GRN,LMNA,MDM2,NXF1,PPP2R5E,RBPMS,UBR4,ZZEF1
CD55	11	No coloc	No coloc	No coloc	ATP6V1E1,CHI3L1,EMC1,ESR2,MPV17,NDUFB7,PINK1,PTRH2,S100A10,SLC12A4,ZMPSTE24
ATF6	11	No coloc	No coloc	No coloc	ACLY,APP,ATF6B,CREB1,CSK,NNMT,OS9,PTRH2,SP1,TNFRSF1A,YY1
PPP1R12B	11	No coloc	No coloc	No coloc	CTNNB1,ESR2,KIAA1429,MYH9,MYO18A,NUAK1,PIK3R3,PPP1CB,PPP1CC,SKP1,SYNPO
ARL5A	11	No coloc	No coloc	No coloc	APP,CBX5,NCOR1,RAB1A,SAR1A,SEC31A,TBL1XR1,TRAPPC10,TRAPPC2L,VPS51,VPS53
PIK3C2B	11	No coloc	No coloc	No coloc	AOC3,CRK,CYLD,EGFR,ESR2,FABP4,FASN,GRB2,KIAA1429,MIB1,TRIM27
TRIP11	11	No coloc	No coloc	No coloc	ASB7,ATXN1L,COPS2,CSK,KIAA1429,MED4,NCOA1,RAB9A,SPTAN1,TGOLN2,THRA
SMG1	11	No coloc	No coloc	No coloc	EEF2,EGFR,EIF4A3,HSP90AA1,HSPA4,KIAA1429,MAGOH,SMG7,SMG9,TUBA1A,ZC3H7A
PIP4K2B	11	No coloc	No coloc	No coloc	CLK1,CSNK2A2,HIF1AN,MED4,NR2C2,PRPF8,PSMB1,PTCH1,SKP1,SPOP,TNFRSF1A
RNF5	11	No coloc	No coloc	No coloc	AMFR,CYB561A3,MAVS,RABAC1,SCD,TMEM173,TUBA1C,UBE2E1,UBE2E2,UBE2E3,VIMP
OTUD5	11	No coloc	No coloc	No coloc	GPX4,GRB2,GRN,NEDD8,POLR2B,SET,SUPT16H,TNIP2,TRIM35,UBR5,VARS
GPX4	11	No coloc	No coloc	No coloc	ALDOA,ENO2,FKBP1A,HINT1,ME1,OTUB1,OTUD5,SOD1,TAGLN2,TKT,VDAC2
USP46	11	No coloc	No coloc	No coloc	ACTB,EIF2AK4,HIST2H2BE,MAVS,PHLPP2,PJA2,PTGER3,RNF19B,SET,UBA52,UBB
ZNF207	11	No coloc	No coloc	No coloc	EIF5B,EWSR1,NXF1,POLR1B,RNPS1,SF3A2,SND1,SNRPB2,TET2,UBR5,USP7
TADA2B	11	No coloc	No coloc	No coloc	ANKRD11,CCDC101,ESR2,KIAA1429,MYC,SF3B5,SIRT1,TAF10,TAF9,TNIP2,USP22
POLK	11	No coloc	No coloc	No coloc	APOL2,BHLHE41,CD99L2,KLF16,LMNA,MSH6,PCGF5,PCNA,SBSN,SYNPO2,XPO7
RNF7	11	No coloc	No coloc	No coloc	ASB6,ASB7,CDC34,CUL3,DCUN1D4,GHR,SOCS3,SPSB1,TCEB1,TCEB2,UBE2L3
RAB3GAP2	11	No coloc	No coloc	No coloc	CANX,CSK,GABPA,GNE,LMAN1,MAP1LC3A,NUDCD3,RAB3GAP1,RRBP1,SMARCAD1,TSEN34
KAT6A	11	No coloc	No coloc	No coloc	CRK,EP300,HSPA4,KIAA1429,KMT2A,RNPS1,RPL10,RSF1,RUNX1,TNRC6B,WDR5
TOPORS	11	No coloc	No coloc	No coloc	EPM2A,GSK3A,H2AFX,MTDH,PSMC1,SATB1,SERBP1,SPOP,UBE2E1,UBE2E3,ZNF816
PSME4	11	No coloc	No coloc	No coloc	AMFR,FBXL17,KIAA1429,MYC,PSMA5,PSMB1,PSMB3,PSMB4,SART3,SHFM1,UBE3A
CEPT1	11	No coloc	No coloc	No coloc	CSNK2A2,CYLD,KIF22,MAPK6,MLLT4,MYC,MYH14,OAZ1,PSMC1,TNIP2,UGGT1
LAMTOR1	11	No coloc	No coloc	No coloc	BAG3,DUSP22,ESR2,LAMTOR2,LAMTOR4,LAMTOR5,MME,RAB9A,SLC25A46,TGOLN2,XRCC5
ANK2	11	No coloc	No coloc	No coloc	CEP120,GABARAPL1,GABARAPL2,HIF1AN,HIST1H1C,KIAA0368,MAP1LC3A,NDEL1,PALM2,RRBP1,TAF9
POMP	11	No coloc	No coloc	No coloc	CANX,CEP120,GRB2,PSMA5,PSMB1,PSMB3,PSMB4,PSMD2,PSMG2,SHFM1,UBE2A
TBC1D14	11	No coloc	No coloc	No coloc	KIAA1429,MMGT1,NXF1,RNF123,TNIP2,TRAPPC1,TRAPPC10,TRAPPC2L,TRAPPC4,TRAPPC9,UBE3A
STX10	11	No coloc	No coloc	No coloc	ESR2,LPAR6,NAPA,RAD21,SEC22B,STX1A,STX4,STX6,TGOLN2,VAMP5,VTI1B
FBXL12	11	No coloc	No coloc	No coloc	ALDH3A2,ANXA2,APOE,CDC37,GSTP1,HSP90AA1,JUN,RNH1,SKP1,STYX,TNIP2
MYL12B	11	No coloc	No coloc	No coloc	ARRB1,CTNNB1,DDX39B,ESR2,GRB2,HSPB1,LARS,LGALS3,LRRK2,PARK2,SND1
RCL1	11	No coloc	No coloc	No coloc	ESR2,IFI16,MYC,NR2C2,NXF1,PTPN2,RC3H1,RC3H2,RPS6,SIRT7,TFG
CKS1B	11	No coloc	No coloc	No coloc	ARID5A,CDC37,HSP90AA1,KIAA0368,KMT2A,LZTS1,REL,SERTAD2,SKP1,TRIM27,XIAP
ARPC5L	11	No coloc	No coloc	No coloc	ACTR2,ARPC3,ESR2,GADD45G,MYH9,MYO18A,NXF1,PDLIM7,RAB27A,SYNPO,TNIP2
TRMT112	11	No coloc	No coloc	No coloc	CAND1,ESR2,IPO7,NCSTN,NR2C2,PIH1D1,RBM14,RBM39,RPL10,SRSF3,SRSF5
STIM1	11	No coloc	No coloc	No coloc	CANX,ESR2,EXOC5,GABRE,LMNA,PTRH2,RABAC1,RSL1D1,S100A16,SEC22B,SEPT11
MLEC	11	No coloc	No coloc	No coloc	CYB5R3,ESR2,HECTD1,HERC2,KIAA1429,MMGT1,RAB7A,RPS16,STT3B,TMEM258,UNC93B1
PTPRG	11	No coloc	No coloc	No coloc	CCNL2,CDC42BPB,DUSP22,DUSP23,FYTTD1,KIAA1429,NCSTN,PKD1,PSD3,RPS15,VIM
ZZEF1	11	No coloc	No coloc	No coloc	CCNG1,COPS7B,FOSL2,GAN,KIAA1429,MRPL10,PTRF,RNF123,S100A4,SKIL,XRCC5
SMG7	11	No coloc	No coloc	No coloc	DYNLRB1,FBXW11,MDM2,MIB1,MTMR4,NIN,PCM1,RC3H2,SEC16A,SMG1,ZC3H7A
JRK	11	No coloc	No coloc	No coloc	ALAS1,BAG3,CDC37,CNKSR3,DCAF15,KDM1A,TRIM23,TRIP10,UTP14C,ZNF629,ZRANB1
PNISR	11	No coloc	No coloc	No coloc	BAG3,DCAF15,ESR2,EWSR1,HSPB1,MED23,NXF1,RBM39,RPS24,TNIP2,WDR7
AAAS	11	No coloc	No coloc	No coloc	CANX,CUL7,EGFR,IFI16,MAPK6,MYC,NUP153,REL,SLC39A4,UBE2A,UNC93B1
ZNF71	11	No coloc	No coloc	No coloc	FXR1,KDM1A,PGRMC1,PHF1,RPL18A,RPL26L1,RPL36AL,RPS27A,SART3,U2AF2,ZBTB24
VWA8	11	No coloc	No coloc	No coloc	AMBRA1,AURKAIP1,CLEC11A,ESR2,HIF1A,IRF2,KIAA1429,LGR4,PRPF8,RMND5A,TNIP2
NOL8	11	No coloc	No coloc	No coloc	AURKAIP1,ESR2,MECP2,NXF1,RPL10A,RPL18,RPL23,RPS6,SDHAF2,URB1,VPS72
NDUFA3	11	No coloc	No coloc	No coloc	AGPS,CYB5R3,EBP,GNG5,HADHA,MMGT1,NDUFB11,NDUFS1,NDUFS3,RAB1A,RAB7A
NGDN	11	No coloc	No coloc	No coloc	CHD3,ESR2,IFI16,MYC,NR2C2,RPL18A,RPS2,RPS6,RPS8,TNIP2,UTP3
C17orf62	11	No coloc	No coloc	No coloc	ADIPOQ,APOL2,ERGIC3,GTF2A1,JAGN1,LMNA,MFF,MGST3,NINJ2,SCD,TMEM80
PLEKHG4	11	No coloc	No coloc	No coloc	CSK,KRT75,MALSU1,MYC,PSMB1,PTGER3,SETD5,SMG9,TFG,VPS37C,ZNF148
XPR1	11	No coloc	No coloc	No coloc	CLTC,KIAA1429,KIDINS220,KIF5B,PTGIR,RAB7A,RHOT2,RNF19B,SLC4A2,TGOLN2,TNFRSF1A
OXLD1	11	No coloc	No coloc	No coloc	ACADVL,AK4,ALAS1,CLPX,GLS,IBA57,MTIF2,NUDT19,PUS1,TSFM,UQCC2
FAM208A	11	No coloc	No coloc	No coloc	COA3,DYNLT1,ESR2,IFI16,MPHOSPH8,MYC,RPS18,RPS28,SNRPB,SNRPC,TCOF1
C17orf89	11	No coloc	No coloc	No coloc	ACTG1,C1QBP,CHCHD2,ECH1,HNRNPA2B1,MRPL54,NDUFS3,PI4KA,RPL6,STARD7,STOML2
RAB30	11	No coloc	No coloc	No coloc	ACOX1,COG4,F8A1,HTT,TRAPPC10,TRAPPC4,TRAPPC9,UBB,UHRF1BP1,USP4,VPS13C
ZDHHC18	11	No coloc	No coloc	No coloc	ETF1,IGF1,INSR,IRS1,MTOR,NCOA1,PCGF1,PIK3CA,PPARA,RPS11,RXRA
LSM1	10	No coloc	No coloc	No coloc	CLIC1,HSP90AA1,LSM2,RRP1B,SNRPD2,SNRPD3,SNRPF,UBE3A,UXT,WHSC1
PUM2	10	No coloc	No coloc	No coloc	CLASRP,ESR2,G3BP1,ILF2,MED4,NR2C2,RPTOR,SNRNP70,STRBP,TNIP2
LIMS1	10	No coloc	No coloc	No coloc	ACTB,CSK,CWF19L2,EHMT2,KIF22,MYO18A,RABGAP1,SMURF1,TCEA2,XRCC5
TMEM11	10	No coloc	No coloc	No coloc	BNIP3L,CLN8,DUSP22,EBP,FAM134C,LMNA,LRRC32,NDUFS3,SLC25A46,YIPF6
TIMM8B	10	No coloc	No coloc	No coloc	AURKAIP1,COQ10B,COX4I1,DDX6,KIAA0368,MYO1C,RELA,TGFB1,TIMM13,TNIP2
MAP3K8	10	No coloc	No coloc	No coloc	CHUK,HSP90AA1,MAP2K4,NDUFA4,NFKB2,REL,RELA,TAB2,TNIP2,TRAF2
UFL1	10	No coloc	No coloc	No coloc	AHSA1,CANX,CASP4,CDK5RAP3,EGFR,ESR2,HIST1H2BD,HIST2H2BE,NR2C2,UNC93B1
ERCC4	10	No coloc	No coloc	No coloc	EGFR,ERCC6,KIAA1429,MUS81,NFKBID,RAD52,SLX4,SPTAN1,TACC1,UHRF1
MMP14	10	No coloc	No coloc	No coloc	BCAR1,C1QBP,CAV1,EBP,FHL3,LRP1,MYC,NPR1,TIMP1,TIMP2
RHOG	10	No coloc	No coloc	No coloc	CDC34,DOCK1,ERCC6,KTN1,MYC,NHLRC2,NR2C2,RAB7A,TGFB1,TUBA1A
RAP2A	10	No coloc	No coloc	No coloc	ATM,FTL,GABARAPL2,MTOR,NCSTN,NXF1,RALGDS,RGS14,SGK1,SLC30A4
FAM219A	10	No coloc	No coloc	No coloc	ATE1,FBXO21,FBXW11,GATAD2B,KLHL24,NBN,PDE6D,RAD50,TGOLN2,UBR3
PNP	10	No coloc	No coloc	No coloc	ENO2,MYC,NADK2,NHLRC2,NXF1,RAB1A,SIRT7,TNIP2,TRAPPC4,ZHX1
RSRC1	10	No coloc	No coloc	No coloc	CSNK2A2,JMJD6,LSM2,NHLRC2,NR2C2,PAPOLA,PRPF8,SNRNP70,SNRPF,SNRPG
SLC12A2	10	No coloc	No coloc	No coloc	CANX,CTDSPL,CUL7,EGFR,ESR2,KIAA1429,LGALS3,PTEN,PTGIR,TGOLN2
DUSP3	10	No coloc	No coloc	No coloc	APP,BNIP3L,CASK,DOCK11,DUSP14,EGFR,FASN,HOOK3,LRPPRC,PSMD2
POLD3	10	No coloc	No coloc	No coloc	AHSA1,APP,CHD4,MED10,MYC,NR2C1,PCNA,POLA1,SIRT6,USP8
BCAT2	10	No coloc	No coloc	No coloc	ALDOA,AOC3,APP,ATR,CSK,FABP4,NIT1,PRKDC,PTGDS,UFM1
S100A6	10	No coloc	No coloc	No coloc	CANX,MANBAL,MDM2,NR2C2,S100A4,SEC23A,SSBP3,U2AF2,UFM1,ZFP36L2
MAP3K2	10	No coloc	No coloc	No coloc	CBY1,CTNNB1,GSK3B,HSP90AA1,MAP2K3,MAP2K4,SMURF1,XIAP,YWHAB,YWHAG
NUMBL	10	No coloc	No coloc	No coloc	ACTN1,CBY1,CTDSPL,EGFR,GBF1,KBTBD7,KIAA1107,NHLRC2,TAB2,TGOLN2
EGLN1	10	No coloc	No coloc	No coloc	CANX,ERP29,FKBP5,GPLD1,HIF1A,HSP90AA1,ING4,OS9,OSR1,ZNF281
PHLPP2	10	No coloc	No coloc	No coloc	CUL3,FKBP5,GRN,HSPA4,KIAA1429,PPP3CA,RDX,RPS11,USP46,VAT1
GCC2	10	No coloc	No coloc	No coloc	CLASP1,CSK,HERC2,MLLT6,NHP2L1,PMF1,SPOP,SYNC,TGOLN2,ZRANB1
MGEA5	10	No coloc	No coloc	No coloc	CDC37,CYLD,FKBP5,GSK3B,HSP90AA1,KANSL3,MYC,OBFC1,OGT,PPP1R18
INTS1	10	No coloc	No coloc	No coloc	ALDH3A2,KIAA1429,NR2C2,POLR2B,POLR2H,PPP1CB,RNF123,RPAP2,SIRT7,TGOLN2
RHOBTB2	10	No coloc	No coloc	No coloc	APBB3,ARIH1,BAG4,CDC37,COPS2,CUL3,DUSP14,HSP90AA1,KDM5B,KIAA1429
VPS25	10	No coloc	No coloc	No coloc	AGL,EPRS,HDLBP,PUS1,REL,SDCBP2,TBCD,TRIM27,VPS28,ZFR
KLHDC10	10	No coloc	No coloc	No coloc	ARIH1,CYLD,DCUN1D1,NEDD8,NUDCD3,NXF1,PRPF8,TCEB2,USP25,USP7
LAMB1	10	No coloc	No coloc	No coloc	ATXN7,KIAA1033,KIAA1429,LGALS3,LMNA,NQO1,OS9,PTPRK,SCARB2,TGFB1
HIPK3	10	No coloc	No coloc	No coloc	CREB1,GLUL,GRB2,HNRNPA2B1,KIAA1429,LIMK2,MTMR4,SRSF5,TRA2B,ZYX
RAD54L2	10	No coloc	No coloc	No coloc	AR,ATXN1L,CNOT7,ESR2,FAM118B,KIAA1429,NR3C1,RBPMS,RXRA,TRAF2
JMJD1C	10	No coloc	No coloc	No coloc	AR,ESR2,GADD45A,KIAA1429,MT2A,MYC,NR3C1,PSMC1,RNF168,SMC2
SBF1	10	No coloc	No coloc	No coloc	ESR2,FBXW11,HSPB1,KMT2A,MYC,RAB35,SBF2,SIRT7,SUPT16H,UQCC2
MVB12A	10	No coloc	No coloc	No coloc	APP,CHMP4B,GRB2,PDCD6,SH3KBP1,SMCHD1,TNIP2,TSG101,VPS28,VPS37C
OSBP	10	No coloc	No coloc	No coloc	B2M,CAND1,EGFR,EIF4B,GFPT1,KIAA1429,NXF1,RAD21,SEC23A,XPO7
HIST1H4J	10	No coloc	No coloc	No coloc	ATRX,CAND1,CHD4,CUL3,CUL7,H2AFZ,PARK2,RAD21,RNF123,TRIM24
NOP10	10	No coloc	No coloc	No coloc	ARRB1,ESR2,HERC2,NR2C2,PPP1CC,RC3H1,RC3H2,RPL10,SNRNP70,SOD1
USP24	10	No coloc	No coloc	No coloc	ARRB1,COPS7B,HIF1AN,JUNB,KIAA1429,NR2C2,PGRMC1,PIH1D1,SIRT7,USP7
PHF3	10	No coloc	No coloc	No coloc	CLK1,ESR2,HIST1H1C,HMGA1,ID2,KIAA1429,MYH9,RSL1D1,SIRT7,UBA52
PHC3	10	No coloc	No coloc	No coloc	CBX4,CBX6,ESR2,FAM195A,KIAA1429,NUFIP2,OGT,PHC2,SCML1,TUBA1C
ARHGEF7	10	No coloc	No coloc	No coloc	EGFR,GRB2,HSPB1,ITCH,KDM2A,KIAA1429,LRRK2,MED4,SKP1,SYNC
HIST1H2AE	10	No coloc	No coloc	No coloc	CAND1,DNM1L,ELK4,HUWE1,KIAA1429,NEDD8,NR2C2,NXF1,RALBP1,SOD1
PSMG2	10	No coloc	No coloc	No coloc	NOTCH2NL,PAFAH1B2,POMP,PSMA5,PSMB1,PSMB3,PSMB4,PSME1,PSMG3,SHFM1
KCND3	10	No coloc	No coloc	No coloc	AUP1,DDB1,EMD,EWSR1,G3BP1,HNRNPF,HSP90AA1,HSPA4,SCN1B,XRCC5
SACM1L	10	No coloc	No coloc	No coloc	COPA,COPE,EBP,JAGN1,KIAA1429,LMNA,MFF,RNF19B,UNC93B1,ZFYVE27
DIS3L	10	No coloc	No coloc	No coloc	EXOSC5,EYA3,GIGYF2,H2AFX,HBS1L,HSPA1A,MIB1,SKIV2L2,SNRNP70,SRCAP
CISD1	10	No coloc	No coloc	No coloc	CLTC,COX4I1,KIAA1429,NDUFA4,OPTN,PARK2,RPL6,TSPO,TTC30B,VDAC2
CCNL1	10	No coloc	No coloc	No coloc	APP,APPBP2,C1orf35,CSNK2A2,ESR2,HERC2,JMJD6,RNPS1,SREK1IP1,ZRANB1
NME3	10	No coloc	No coloc	No coloc	APP,BBS5,DUSP22,DUSP23,ESR2,MGST3,NME4,PTRH2,TTC8,TUBA1A
TRIM44	10	No coloc	No coloc	No coloc	APP,BBX,CDK5RAP3,FEM1B,ILF2,TCEB2,TRIM47,TSPYL1,TXLNG,ZMYM1
ZKSCAN1	10	No coloc	No coloc	No coloc	APP,CEP250,CHD3,CHD4,FBXW11,KIAA1429,LMNA,SEC16A,ZNF24,ZNF397
ACAA1	10	No coloc	No coloc	No coloc	AK3,C6orf226,CFL1,HSD17B4,MDH2,MTHFD2,PRDX1,RPS19,SF3B4,TRAPPC9
HMGCS1	10	No coloc	No coloc	No coloc	ATP6V1E1,IARS,KARS,MVD,NEDD8,NMD3,NR2C2,PEG10,SPOP,UFM1
PROCR	10	No coloc	No coloc	No coloc	ALKBH5,ARID4A,CAV1,CCNL2,CTSB,FBXL4,FYTTD1,GDE1,HOXB5,RAB11B
SPATC1L	10	No coloc	No coloc	No coloc	DCAF15,EGFR,NXF1,PHC2,PHF11,PPP1CB,PPP1CC,REL,TRIM27,UBL5
IMP3	10	No coloc	No coloc	No coloc	CCNDBP1,ESR2,MPHOSPH8,NR2C2,POLR2L,RPS13,RPS6,UTP3,VAMP5,ZYX
IFNGR2	10	No coloc	No coloc	No coloc	ADIPOQ,EMP3,ERMP1,JAGN1,RPL37A,SEC22B,TMEM140,TMEM60,TREX1,UNC50
GPBP1	10	No coloc	No coloc	No coloc	CRYAB,DNAL4,DUSP14,EIF3A,EPB41L5,NXF1,PSMB1,SORT1,TNIP2,TSC22D2
GPATCH2L	10	No coloc	No coloc	No coloc	APP,BATF3,CSNK2A2,KDM1A,NDUFB7,PDLIM7,RBPMS,TSPYL1,ZNF398,ZNF408
TLN2	10	No coloc	No coloc	No coloc	CHMP4B,CLK1,DDI2,HIF1AN,KIAA1429,RGCC,SHFM1,SKP1,TRMT61A,UBL7
CDC42BPA	10	No coloc	No coloc	No coloc	CTDSPL2,FAM212B,HIST1H1C,KIAA1429,KIF20B,LGR4,PPM1A,RPL28,SERBP1,SNRNP70
TEAD4	10	No coloc	No coloc	No coloc	CCNDBP1,CDR2,NCOR1,RELA,RUNX1,SAT1,SKI,TEAD1,TRIM27,VTA1
NSDHL	10	No coloc	No coloc	No coloc	CANX,CCNL2,COMT,CYB5R3,EMC1,EMC2,NR2C2,NXF1,RARS2,USP47
NBAS	10	No coloc	No coloc	No coloc	ESR2,HSPB1,KIAA1429,NAPA,SEC22B,STX6,TOMM70A,UNC93B1,VAMP5,VTI1B
DIRAS3	10	No coloc	No coloc	No coloc	ATG14,BAG4,DCAF10,HECTD1,MDM2,MTIF2,RAP1GDS1,RNF19B,SLC30A1,TGFB1
SLC12A7	10	No coloc	No coloc	No coloc	CTDSPL,KIAA1429,LGALS3,MGA,PTGIR,SERINC2,TGOLN2,TMBIM6,TMEM147,YIPF6
ZNF592	10	No coloc	No coloc	No coloc	CHD3,CHD4,CSNK2A2,ESR2,H2AFX,KIAA1429,MED23,P4HA3,RNF123,ZNF408
LARS2	10	No coloc	No coloc	No coloc	ATP5D,CDC34,DUSP22,FBXW11,GPX1,KIAA1429,NIT1,TGOLN2,TIMM13,XIAP
SUCO	10	No coloc	No coloc	No coloc	ELOVL5,GMCL1,HIF1A,NDUFB11,NIPBL,P4HB,PHLDA2,RPL10,TNPO1,TRAPPC1
NUDT19	10	No coloc	No coloc	No coloc	AK3,AK4,GABARAPL2,GUK1,IRF2,NIT1,OXLD1,TCOF1,TGOLN2,TXN
SPATA5	10	No coloc	No coloc	No coloc	AMBRA1,CYLD,FBXW11,KIAA1429,PFDN2,PFDN5,SNRNP70,SPATA5L1,TNIP2,ZFYVE21
ALMS1	10	No coloc	No coloc	No coloc	CEP104,CEP120,CYLD,GAN,GSK3B,HOOK3,KIAA1429,MED4,MUS81,NIN
KIAA0430	10	No coloc	No coloc	No coloc	ARID3A,CLTC,KIAA1429,NISCH,NUP50,PAN3,PCGF5,TCEB2,UBE3A,WDR5
SLBP	10	No coloc	No coloc	No coloc	CCNF,CSNK2A2,DDB1,EIF4G1,FEM1B,P4HA3,RC3H1,RC3H2,SKP1,SNRNP70
TMEM80	10	No coloc	No coloc	No coloc	C11orf24,C17orf62,CCDC167,CLDND2,CXCR2,EMD,ERMP1,RNF123,TMEM243,VKORC1L1
FAM168B	10	No coloc	No coloc	No coloc	ARID5A,BAG3,FAM168A,HSF4,NEDD9,SNRPB,SNRPC,VEZF1,VPS37C,YPEL3
PPP1R15A	9	No coloc	No coloc	No coloc	BBX,BCAR1,CAND1,CUL3,KMT2A,POP4,PPP1CB,PPP1CC,RAD21
BTAF1	9	No coloc	No coloc	No coloc	EGFR,HIF1A,MVD,NFATC2,PNKD,RHOT2,SSR2,UBE2A,UNC93B1
SYNE1	9	No coloc	No coloc	No coloc	EMD,GAN,HMGN2,IFI16,KIAA0368,KIAA1429,LMNA,MTDH,NDEL1
TIFA	9	No coloc	No coloc	No coloc	AP1M1,H2AFX,KANK2,LNX2,NIF3L1,NXF1,RPL9,SDCBP2,TRAF2
ZBED1	9	No coloc	No coloc	No coloc	ATRX,CDC37,FABP4,GATAD2B,KDM1A,NIF3L1,PSAP,UBE2A,USP22
CDC42EP1	9	No coloc	No coloc	No coloc	CTDSPL,FAM96B,FHL3,HIF1AN,MAPKAP1,PLSCR1,RBPMS,SAT1,YWHAB
VTA1	9	No coloc	No coloc	No coloc	APP,CHMP3,GSK3A,GSK3B,KCTD13,ME1,MYC,RABAC1,TEAD4
C19orf43	9	No coloc	No coloc	No coloc	APP,EMC2,MMGT1,MYO1C,OTUB1,RPL36,SF3A2,SNRPA,WHSC1
MTMR9	9	No coloc	No coloc	No coloc	ATPIF1,CDA,CLU,CUL3,DSP,EWSR1,KDM1A,RNF123,WDR45B
FBXL18	9	No coloc	No coloc	No coloc	FHL3,HSP90AA1,KIAA1429,MID2,MYC,NOTCH2NL,PLSCR1,RBPMS,SKP1
KLF6	9	No coloc	No coloc	No coloc	APP,CHI3L1,EHMT2,GTF3C1,HDAC3,HIF1A,RUNX1,SP1,TAF9
ATP6V1G1	9	No coloc	No coloc	No coloc	AP2B1,APP,ATP6V1E1,KLHL18,RAB7A,SNRPG,SRSF7,VPS72,WDR7
ITPR1	9	No coloc	No coloc	No coloc	AHCYL1,AMFR,BCL2,FKBP1A,KIAA1429,PSMD2,SCARB2,SYNPO,VMP1
EIF1B	9	No coloc	No coloc	No coloc	EIF2S3,EIF3A,EIF3K,RAB7A,RPS11,TAGLN2,TCEB1,TNIP2,YARS
DSTYK	9	No coloc	No coloc	No coloc	CLTC,CTDSP1,DCAF15,DCTN1,KIAA1429,MTPN,PSMB1,PSMB3,RAB14
TNFRSF10D	9	No coloc	No coloc	No coloc	HSBP1L1,KIAA0368,LRPPRC,MIEF1,MYH10,PCYT1A,RBP1,SENP2,SF3B3
CFLAR	9	No coloc	No coloc	No coloc	DTX1,HSP90AA1,ITCH,NOD1,REV3L,SF3B3,TNFRSF1A,TRAF2,USP8
SMAP1	9	No coloc	No coloc	No coloc	APP,CLTC,DCAF15,KLHL18,PFDN5,PIH1D1,QRICH1,RBPMS,WRAP73
POP4	9	No coloc	No coloc	No coloc	ESR2,IFI16,POP5,PPP1R15A,RPL10,RPL18A,RPP25L,S100A4,TOR1AIP2
AQP3	9	No coloc	No coloc	No coloc	CAV1,ERGIC3,LMNA,MFF,MGST3,SAR1A,SGPL1,STX1A,VASN
KDM4A	9	No coloc	No coloc	No coloc	AR,CAPZA1,FBXL4,HDAC3,KIAA1429,NCOR1,NXF1,RNF168,ZNF414
LPL	9	870	No coloc	No coloc	APP,ASCC2,CUL3,EMD,KIAA1377,LRP1,RPL18A,TSC22D2,VLDLR
UBL5	9	No coloc	No coloc	No coloc	CLK1,CLK2,NME4,NR2C2,PSME2,SPATC1L,TRIM27,TXN,WAPAL
HMOX1	9	No coloc	No coloc	No coloc	DDX19B,ELOVL5,ELOVL6,ERGIC3,JAGN1,LMNA,PSMD2,SLC16A7,STX1A
S100A11	9	No coloc	No coloc	No coloc	ANXA1,EMC1,ESR2,HDLBP,NHLRC2,NXF1,SOD1,TACC1,TNIP2
TNKS2	9	No coloc	No coloc	No coloc	BABAM1,FAM117B,FTCD,HIF1AN,LNPEP,LRP1,PTEN,SH3BP2,USP25
COL4A2	9	No coloc	1331	No coloc	ANXA7,COL4A1,DAZAP2,FAM46A,KIAA1429,PLOD1,PTPRK,SKIL,TNPO3
RAB4B	9	No coloc	No coloc	No coloc	CHD8,EXOC5,GDI1,PRDX1,RAB14,RAB7A,RABEP1,SFXN3,SNRNP200
APBB3	9	No coloc	No coloc	No coloc	APLP2,APP,COPS2,COPS7A,COPS7B,EGFR,PSMG3,RHOBTB2,UBB
THY1	9	No coloc	No coloc	No coloc	ATP6V1E1,ATXN1L,ATXN7,CLK1,MPLKIP,NNT,SNRPC,UBE4B,ZFR
PJA2	9	No coloc	No coloc	No coloc	AMBRA1,CCNT1,CUL3,FBXL17,LATS1,PRKAR2A,TCF7L1,TNIP2,USP46
KLHL9	9	No coloc	No coloc	No coloc	ARIH1,CUL3,DCUN1D1,IRS1,KLHL21,NEDD8,NUDCD3,PINK1,USP25
DCAF10	9	No coloc	No coloc	No coloc	AGO1,AMBRA1,CCT4,COPS7A,DDA1,DDB1,DIRAS3,NKIRAS2,SLX4
RABGAP1	9	No coloc	No coloc	No coloc	COPE,GABARAPL1,KIAA1429,KIF5B,LIMS1,MAP1LC3A,RAB11A,SENP5,STAT3
VANGL1	9	No coloc	No coloc	No coloc	BRAF,EPB41L5,ESR2,FBXW11,KBTBD7,KIAA1429,LUC7L,TGOLN2,TNFRSF1A
MAP1A	9	No coloc	No coloc	No coloc	ACTB,AP1G1,CUL7,DCAF15,DLG1,GRB2,KIAA1429,MAP1LC3A,SREK1IP1
ATF7IP	9	No coloc	No coloc	No coloc	CREB1,EHMT2,ESR2,EWSR1,GTF2E1,KIAA1429,SETDB1,SP1,TNIP2
ZNF106	9	No coloc	No coloc	No coloc	CLEC11A,CSNK2A2,ESR2,KIAA1429,NXF1,PLOD1,PPP1CB,SKIL,WNK1
CHD6	9	No coloc	No coloc	No coloc	ATXN1L,CHD3,EGFR,HMGN2,KIAA1429,NR2C2,RNF123,SEC16A,ZFYVE9
AEBP2	9	No coloc	No coloc	No coloc	APP,CSK,FBXW11,HIST1H1C,JMJD6,KBTBD7,PHB2,RPL39,ZNF408
PPP1R3C	9	No coloc	No coloc	No coloc	APP,EEA1,EPM2A,GNG5,MYO1C,PHKB,PPP1CB,PPP1CC,PPP1R3D
AASS	9	No coloc	No coloc	No coloc	CTNNB1,HADHA,HOOK3,HSP90AA1,LRPPRC,MYC,NIN,SND1,VDAC2
PHKB	9	No coloc	No coloc	No coloc	BRAF,CORO1C,HERC2,KIAA1429,MED23,PHKA2,PPP1R3C,UBE3A,VARS
CUTA	9	No coloc	No coloc	No coloc	CLTCL1,GID4,GRB2,OAT,SOD1,TNIP2,UBB,UPP1,ZYG11B
HM13	9	No coloc	No coloc	No coloc	ATP2B4,EMC1,HERC2,KIAA1429,MARCH6,SSR1,TGOLN2,TMEM173,UNC93B1
TTC3	9	No coloc	No coloc	No coloc	CSK,CSNK2A2,ESR2,HSPA4,HSPB1,KIAA1429,UBE2E3,UBE3A,WAPAL
COPRS	9	No coloc	No coloc	No coloc	CIRBP,EWSR1,KIAA1429,NXF1,RPL15,RPS2,RUNX1,SMURF1,SNAI1
RASSF3	9	No coloc	No coloc	No coloc	APP,CDC37,FBXW11,KDM1A,MDM2,SLMAP,STK4,STRN,STRN3
ARGLU1	9	No coloc	No coloc	No coloc	APP,CUL7,DYNLT1,EWSR1,HERC2,JMJD6,NR2C2,SF3A2,SNRNP70
LRP4	9	No coloc	No coloc	No coloc	ARRB1,BPHL,EXOSC5,KIAA1429,TIMM13,ZNF398,ZNF408,ZNF621,ZNF816
CPNE8	9	No coloc	No coloc	No coloc	ARRB1,CTDSPL2,DYNLT1,LAMTOR2,NDUFS1,NXF1,RNF213,TGOLN2,TNIP2
CHD2	9	No coloc	No coloc	No coloc	CSK,ESR2,MID2,MYC,NR2C2,RNF123,SIRT7,TAF9,ZNF398
TBC1D9B	9	No coloc	No coloc	No coloc	ALDH3A2,APP,CLK2,GABARAPL1,GABARAPL2,KIAA1429,MAP1LC3A,SEC62,TBC1D9
CPD	9	No coloc	No coloc	No coloc	AP1M1,CANX,HOOK3,KIAA0368,KIAA1429,LGR4,PTRH2,RAB9A,TGOLN2
KLHL18	9	No coloc	No coloc	No coloc	ATP6V1G1,BAG4,CFH,CUL3,DCUN1D1,KIAA1429,NEDD9,NUDCD3,SMAP1
QPCT	9	No coloc	No coloc	No coloc	CAND1,CUL3,DCUN1D1,MED23,MED4,NEDD8,NUBP1,RMND5A,SNAI1
TRMT61A	9	No coloc	No coloc	No coloc	AP1B1,ARHGEF12,CAND1,FHL2,KPNA1,LIMCH1,MTOR,SKIV2L2,TLN2
COMMD4	9	No coloc	No coloc	No coloc	CCDC93,DCAF15,DDX6,HTT,MYC,NR2C2,PCM1,RELA,TFDP1
ZC3H7B	9	No coloc	No coloc	No coloc	ATXN1L,G3BP1,HSP90AA1,KIAA1429,NXF1,RC3H1,ZC3H7A,ZNF638,ZYX
SEC62	9	No coloc	No coloc	No coloc	B3GAT3,CIC,ESR2,FAM134C,GAPDH,RAPGEF2,TBC1D9B,UNC93B1,ZNF24
SIK3	9	No coloc	No coloc	No coloc	HDAC5,HIF1AN,KIAA1429,PPP3CA,SIK1,SMAD2,TAB2,YWHAB,ZFP36L2
TRAPPC1	9	No coloc	No coloc	No coloc	PDLIM7,RAB3IL1,SUCO,TBC1D14,TGOLN2,TRAPPC10,TRAPPC2L,TRAPPC4,TRAPPC9
ACSL4	9	No coloc	No coloc	No coloc	APP,DSE,MME,MYC,NDUFA4,NMT1,PARK2,TJAP1,TOR1AIP2
RUSC1	9	No coloc	No coloc	No coloc	APP,CDKN2B,CYLD,HNRNPF,MOAP1,P4HA3,PFDN5,PIK3R3,RBPMS
ITGA6	9	No coloc	No coloc	No coloc	APP,CD81,CTDSPL,KIAA1429,NXF1,PINK1,PTCH1,PTEN,SMEK2
CDA	9	No coloc	No coloc	No coloc	CPNE1,CPNE3,MTMR9,PTGER3,RC3H1,RNF181,SH3KBP1,WIBG,ZBTB24
NOMO1	9	No coloc	No coloc	No coloc	AGPAT3,ATRX,ESR2,EWSR1,ILF3,KIAA1429,PTPRU,SERINC1,TIMM10
CACNA2D1	9	No coloc	No coloc	No coloc	KIAA1429,LMAN2L,PTCH1,PTPRK,RAB11A,SCARB2,STT3B,USP7,VMP1
NUBP1	9	No coloc	No coloc	No coloc	COPA,EHD1,HK2,ORAOV1,PIH1D1,POLE,POLR3B,QPCT,RCCD1
ULK3	9	No coloc	No coloc	No coloc	CDC37,CLTA,FKBP5,GOLGB1,NXF1,TNIP2,TRADD,TRAF2,WDR82
PPP1R16A	9	No coloc	No coloc	No coloc	CKMT1B,FAM173A,MYOM1,NDUFAB1,PPP1CB,PPP1CC,PRKAB2,ZFYVE26,ZNF414
TRAFD1	9	No coloc	No coloc	No coloc	AMBRA1,BTBD1,CLTC,EGFR,FAM46A,HTT,KDELR1,MAPK6,NAA15
FBXO21	9	No coloc	No coloc	No coloc	ARIH1,CRYAB,EID2,FAM219A,KIAA1429,NXF1,SKP1,SMURF1,SOCS6
GTPBP2	9	No coloc	No coloc	No coloc	CLK2,CUL7,GRAMD1B,KDM1A,NXF1,PSMB1,RAB11A,RPL10,SNRNP70
STARD7	9	No coloc	No coloc	No coloc	APOOL,BAG3,C17orf89,CCDC91,CHCHD10,KIAA0907,OPA3,PIGM,PIH1D1
MFSD5	9	No coloc	No coloc	No coloc	C19orf26,LMNA,MMGT1,RNF19B,SEC22B,TNFRSF1A,XRN1,YIPF3,YIPF6
HSDL2	9	No coloc	No coloc	No coloc	CNTRL,ESR2,HERC2,MAPK6,NR2C2,PARK2,PIH1D1,PPM1A,TAGLN2
ROCK2	9	No coloc	No coloc	No coloc	ABCC6,CYLD,DCAF15,HIST2H2BE,KIAA1429,LMNA,NHP2L1,PTPRF,ROCK1
PER2	9	No coloc	No coloc	No coloc	BHLHE41,CLOCK,CSNK1D,CSNK1E,FBXW11,KIAA1429,LENG8,MDM2,TCEB3
ZNF398	9	No coloc	No coloc	No coloc	CHD2,CLK2,EMD,GPATCH2L,KIAA1429,LRP4,MDM2,OPTN,ZNF746
NINJ2	9	No coloc	No coloc	No coloc	C17orf62,EBP,ELOVL5,ERGIC3,JAGN1,LMNA,MGST3,MMGT1,STX1A
SBF2	9	No coloc	No coloc	No coloc	BAG5,FBXW11,FHL3,KIAA1429,PIH1D1,RBPMS,SBF1,SNRPD2,SORT1
DHCR24	9	No coloc	No coloc	No coloc	APP,CISD3,CKAP5,EGFR,ERAP1,LUZP1,NDUFA4,PGRMC1,UNC93B1
MTIF2	9	No coloc	No coloc	No coloc	ATP5D,DIRAS3,HSPB1,MRPS11,NDUFA10,OXLD1,TMEM70,TSC22D2,TSFM
GABRE	9	No coloc	No coloc	No coloc	CCPG1,ERMP1,FADS1,MIA3,PIGM,SLC4A2,SPCS2,STIM1,TMTC3
MICA	9	No coloc	No coloc	No coloc	AVP,FLVCR1,HIST2H2BE,PTPRK,RYK,SCAMP1,TNFSF9,TNPO3,VAMP3
GPD1L	9	No coloc	No coloc	No coloc	ALDOA,CKMT1B,FH,GAPDH,GPD1,PALM2,PGM1,TGOLN2,UPP1
TMEM131	9	No coloc	No coloc	No coloc	ESR2,GABARAPL1,GRAMD1B,OS9,PIGS,PPP1CC,PTAR1,PTCH1,THOC2
MBLAC2	9	No coloc	No coloc	No coloc	ATP11C,CLCN7,CNNM4,FAM63B,GMCL1,SLC9A6,STAT3,TMEM192,ZDHHC20
TSPO	9	No coloc	No coloc	No coloc	ARF4,ATP5L,CISD1,FCER1G,GPX1,NR2C2,OXT,PRKDC,VDAC2
TMEM209	9	No coloc	No coloc	No coloc	APOL2,CANX,IFI16,MUS81,NUP153,PTRH2,TNIP2,TUBA1C,UNC93B1
ZNF629	9	No coloc	No coloc	No coloc	ENTHD2,IPO8,JRK,KIAA1429,PPP1CC,RC3H2,SERBP1,SNRNP70,ZRANB1
PLEKHG3	9	No coloc	No coloc	No coloc	ESR2,KIAA1429,MYC,MYH9,MYO18A,MYO1C,PPP1CB,SCARB2,VMP1
TMEM258	9	No coloc	No coloc	No coloc	C4orf32,CANX,CCDC167,DAD1,ESR2,MAGT1,MLEC,PTPLAD1,STT3B
LMAN2L	9	No coloc	No coloc	No coloc	ADAM17,ANO6,CACNA2D1,CLU,ITGA1,KIAA0319L,LNPEP,TENM3,TMEM245
KIAA1467	9	No coloc	No coloc	No coloc	CKAP5,LEMD3,PDS5B,SEC22B,TGOLN2,TMEM245,TMX4,TNFSF9,UBE3C
FAXDC2	9	No coloc	No coloc	No coloc	CYB5R3,EBP,ERGIC3,FAM134C,FCER1G,KIAA1429,LMNA,MGST3,STX4
TMEM243	9	No coloc	No coloc	No coloc	EBP,ELOVL5,ERGIC3,FAM134C,JAGN1,LMNA,SAR1A,TMEM80,ZFYVE27
STK19	8	No coloc	No coloc	No coloc	DCAF15,PFDN5,POLE,POLR2G,SP3,TRIM23,VIM,ZRANB1
HIC1	8	No coloc	No coloc	No coloc	ARID1A,CHD3,HMGA1,PHF1,PIAS3,SIRT1,SP1,STAT3
ZHX3	8	No coloc	No coloc	No coloc	CSK,ESR2,EWSR1,KIAA1429,MYC,PDIA6,RPL7A,ZHX1
TLK1	8	No coloc	No coloc	No coloc	BATF3,DYNLL2,NBN,NFATC2,PPP1CB,PTPN11,UBE3C,XPO7
PRUNE2	8	No coloc	No coloc	No coloc	DYNC1H1,EIF3K,EWSR1,KIAA1429,RPS24,RPS26,RPS5,ZMYM1
TRAF3IP2	8	No coloc	No coloc	No coloc	CHUK,FHL3,HSP90AA1,HSPA4,INVS,MMGT1,MRPL28,TRAF2
FRYL	8	No coloc	No coloc	No coloc	FRY,HOMER3,KIAA1429,NHLRC2,SIRT7,SLMAP,YWHAB,YWHAG
CMBL	8	No coloc	No coloc	No coloc	ARRB1,BAG3,EMC4,H2AFX,KIAA1429,KIF20B,PIH1D1,SMURF1
VIMP	8	No coloc	No coloc	No coloc	AMFR,CAV1,HERPUD1,HSPA4,NPLOC4,RNF5,SAA1,UBE4A
COG7	8	No coloc	No coloc	No coloc	COG2,COG4,EGFR,MAP4,PTAR1,RAB1A,TNIP2,UNC93B1
AVP	8	No coloc	No coloc	No coloc	ATE1,CRYAB,KMT2A,MICA,NIF3L1,PRKAB2,ST3GAL4,TXNDC17
ELL	8	No coloc	No coloc	No coloc	AFF4,DYNLRB1,ESR2,HIF1A,HUWE1,KMT2A,SNRPA1,ZHX1
FGF2	8	No coloc	No coloc	No coloc	COMT,CRYAB,CSNK2A2,CSPG4,IFI16,RPL6,RPS19,THBS1
KDM5A	8	No coloc	No coloc	No coloc	ESR2,KIAA1429,MORF4L1,NR2C2,NR3C1,NSD1,PPP1CC,RARA
FABP4	8	No coloc	No coloc	No coloc	ACTB,BCAT2,CHD3,PIK3C2B,PTGIR,USP15,VIM,ZBED1
ULK2	8	No coloc	No coloc	No coloc	ATG14,CBX6,GABARAPL2,RB1CC1,RPTOR,SEC16A,SETDB1,TNPO1
GNPAT	8	No coloc	No coloc	No coloc	AGPS,CSK,FAM63B,GPR3,HSPB1,PMF1,SLC39A4,ZNF544
ACVR2B	8	No coloc	No coloc	No coloc	ACVR1B,HSP90AA1,IL4R,KIAA1429,PEG10,PTGER3,SMAD2,SMAD6
SH3BP2	8	No coloc	No coloc	No coloc	CUL7,GRB2,PDLIM7,PLCG1,SH3KBP1,STAT3,TNKS,TNKS2
ITGA1	8	No coloc	No coloc	No coloc	AUP1,CD81,FAM178A,KIAA1429,LGALS3,LMAN2L,TIMP2,TLN1
CIB1	8	No coloc	No coloc	No coloc	DCAF15,EIF4G1,NME4,NRIP1,PLK3,PRKDC,RAC3,UBR5
RCAN1	8	No coloc	No coloc	No coloc	APP,FBXW11,GSK3A,GSK3B,HSP90AA1,PPP3CA,PPP3R1,USP22
CISH	8	No coloc	No coloc	No coloc	AMBRA1,EGFR,GHR,HSPA6,PLCG1,SMAD2,TCEB1,TCEB2
NTRK2	8	No coloc	No coloc	No coloc	AP1B1,EGFR,FRS2,HSP90AA1,PIK3R1,PLCG1,POLR2G,SORT1
ARHGAP35	8	No coloc	No coloc	No coloc	DCAF15,ESR2,GBF1,GRB2,KIAA1429,MIB1,NHLRC2,RND1
SSH2	8	No coloc	No coloc	No coloc	ACTB,BAG3,GAN,KIAA1429,MYH9,MYO18A,PPP1CB,SYNPO
LMTK2	8	No coloc	No coloc	No coloc	DUSP14,ESR2,KIAA1429,PPM1A,PPP1CB,PPP1CC,SORT1,STYX
CEBPD	8	No coloc	No coloc	No coloc	CDC37,CEBPB,EP300,GSK3B,HDAC3,RELA,RNF213,UBR5
TXNL4A	8	No coloc	No coloc	No coloc	ESR2,EXOC5,GSTP1,HNRNPF,PRPF8,SNRNP70,SNRPF,SNRPG
KIF13A	8	No coloc	No coloc	No coloc	AP1B1,AP1G1,AP1M1,ASB7,BCAR1,HUWE1,KIAA1429,SMARCAD1
CBFA2T2	8	No coloc	No coloc	No coloc	APP,ATXN1L,BAG4,GTF2E1,HDAC3,LBP,NCOR1,RUNX1
JADE1	8	No coloc	No coloc	No coloc	CTNNB1,ING4,KIAA1429,PKD1,SPTAN1,UBE2E1,UBE3A,ZNF148
AMER1	8	No coloc	No coloc	No coloc	CEP250,CTNNB1,DYNLT1,FBXW11,KIAA1429,PHB2,TSPYL1,ZNF408
PREPL	8	No coloc	No coloc	No coloc	APEH,C1QBP,HIST1H1C,MRPL10,MRPL41,PDDC1,RARS2,USP22
ATE1	8	No coloc	No coloc	No coloc	AVP,EHD1,FAM219A,PTPN14,QKI,RAE1,TOB1,UBR2
AGGF1	8	No coloc	No coloc	No coloc	MYO1C,NABP1,NXF1,RAE1,SF3A2,SNRPC,ZNF408,ZNF414
OAZ1	8	No coloc	No coloc	No coloc	CAMSAP2,CEPT1,EGFR,LENG8,MYC,PSMB4,RAB7A,RNF20
SMCR8	8	No coloc	No coloc	No coloc	CANX,CRYAB,KIAA1429,MGST3,PTRH2,RAB9A,RB1CC1,TGOLN2
KIF26B	8	No coloc	No coloc	No coloc	ASB8,CASK,DLG1,KIAA1429,MAP4K4,RNF123,TRAF2,ZC3H13
ZZZ3	8	No coloc	No coloc	No coloc	BCAT1,CCDC101,EGFR,KAT2A,RNF123,TRAF2,WDR5,ZNF513
TREX1	8	No coloc	No coloc	No coloc	CD81,CHCHD2,EBP,FFAR3,IFNGR2,JAGN1,NXF1,SET
HSF4	8	No coloc	No coloc	No coloc	ALKBH4,CDK2AP2,FAM168B,FKBP5,PPFIBP2,RABEP1,SMARCA4,TIMM13
SIVA1	8	No coloc	No coloc	No coloc	APP,C2orf68,CDKN2A,MDM2,PCNA,SSBP3,TRAF2,XIAP
SPSB1	8	No coloc	No coloc	No coloc	ATM,ATR,HSP90AA1,KDM1A,MET,RNF7,TCEB1,TCEB2
CKMT1B	8	No coloc	No coloc	No coloc	ALDOA,CUL3,DNM1L,GPD1L,HDAC5,PPP1R16A,SERBP1,YME1L1
LIN54	8	No coloc	No coloc	No coloc	DYNLT1,E2F4,MYC,NR2C2,SF3A2,SP3,TFDP1,TFDP2
TMUB1	8	No coloc	No coloc	No coloc	AMFR,APP,DUSP22,PKN2,RAB7A,STAT3,TMBIM6,TMUB2
DBI	8	No coloc	No coloc	No coloc	DUSP23,GSK3B,LAMTOR5,LGALS3,PFDN2,SOD1,UBXN2A,YKT6
KIF3B	8	No coloc	No coloc	No coloc	APP,DYRK2,KIAA1429,NXF1,PLOD1,RAD21,RANBP2,STK4
IMPACT	8	No coloc	No coloc	No coloc	CBX4,KIAA1107,KIF20B,MAP3K1,PSMB1,RPL39,SERPINF1,SMURF1
CDC42BPB	8	No coloc	No coloc	No coloc	ESR2,FAM212B,KIAA1429,LGR4,MYO18A,PPM1A,PTPRG,SP1
FAM8A1	8	No coloc	No coloc	No coloc	GLG1,HERPUD1,OS9,PLSCR1,PTGIR,SEL1L,UBB,YIPF3
FBXL6	8	No coloc	No coloc	No coloc	HSP90AA1,KBTBD7,MPHOSPH8,PTEN,SKP1,TFG,UBE2A,VDAC2
TBC1D9	8	No coloc	No coloc	No coloc	GABARAPL1,GABARAPL2,KIAA1429,MAP1LC3A,SRSF2,TBC1D9B,TNIP2,YME1L1
WSB2	8	No coloc	No coloc	No coloc	AMBRA1,CLASRP,DDA1,DDB1,HSP90AA1,RNPS1,TCEB2,UBB
KLHL28	8	No coloc	No coloc	No coloc	AKAP11,CUL3,CUL7,FBXL17,KIAA1429,KLHL21,KLHL24,NUDCD3
LRRC42	8	No coloc	No coloc	No coloc	AMBRA1,APP,CSK,CUL3,DCAF15,NXF1,TCEB2,VDAC2
KLHL8	8	No coloc	No coloc	No coloc	CSK,CUL3,DCUN1D1,PPP1CC,SERPINF1,SNRNP70,SNRPF,USP7
TNRC6C	8	No coloc	No coloc	No coloc	AGO1,CAND1,CNOT1,CNOT6L,CNOT7,CUL3,KIAA1429,PAN3
CIC	8	No coloc	No coloc	No coloc	ACLY,ESR2,EWSR1,GABPB1,KIAA1429,RAD50,SEC62,SETD2
GABPB1	8	No coloc	No coloc	No coloc	CIC,ESR2,GABPA,GSTP1,SNRPA,SNRPB2,TRAF2,YY1
EAPP	8	No coloc	No coloc	No coloc	DHX38,DHX8,PRPF8,SNRNP200,SNRPB,SNRPD2,SNRPD3,UBE3A
ASXL2	8	No coloc	No coloc	No coloc	APP,KIAA1429,KMT2C,OGT,TUBA1C,UBE2E1,UBE2E2,UBE2E3
LYPLA2	8	No coloc	No coloc	No coloc	APP,APRT,CFL1,DCAF15,NR2C2,NUMA1,PIH1D1,TKT
ZFYVE16	8	No coloc	No coloc	No coloc	APP,DCAF15,EEA1,MED4,PPP1CC,RAB9A,SPTAN1,TGOLN2
PDDC1	8	No coloc	No coloc	No coloc	ANKRD40,APP,CCT4,PPM1A,PREPL,TUBA1A,ZMYM2,ZNF414
IQSEC1	8	No coloc	No coloc	No coloc	APOE,DYNLT1,FAM196A,KIAA1429,MLLT6,MYC,NR2C2,RC3H2
SERINC1	8	No coloc	No coloc	No coloc	AGPAT3,FFAR3,GNB2,IGF2R,ILF3,LGALS3,NOMO1,SLC9A6
UQCR10	8	No coloc	No coloc	No coloc	CYSTM1,KIAA1429,LRRK2,NDUFA11,NDUFS3,NR2C2,RAB11A,S100A4
MTR	8	No coloc	No coloc	No coloc	AKAP13,CDKN2A,FAM196A,ILF2,KIAA1429,NEK8,NXF1,SPATA5L1
PFKFB2	8	No coloc	No coloc	No coloc	CBY1,COPS2,CSK,CUL7,CYLD,KIAA1429,TRIM21,YWHAB
HLCS	8	No coloc	No coloc	No coloc	ACACB,DCTN4,DUSP22,HOOK3,KIAA1429,NR2C2,RAB9A,THOC2
ZDBF2	8	No coloc	No coloc	No coloc	CSNK1A1,KIAA1429,MYC,MYH10,PPP1CC,RPL28,SET,SIRT6
CLN8	8	No coloc	No coloc	No coloc	BNIP3L,CD9,GABARAPL2,PDIA6,SPCS2,TMEM11,TMEM147,YIPF6
RPS19BP1	8	No coloc	No coloc	No coloc	CDC14B,DCTN1,DCTN4,KBTBD6,KBTBD7,NOTCH2NL,RC3H2,SIRT1
PKD1	8	No coloc	No coloc	No coloc	CSK,CTNNB1,GAN,JADE1,KIAA1429,PTPRG,PTPRS,RNF123
TWISTNB	8	No coloc	No coloc	No coloc	FBXW11,HERC2,MYC,NR2C2,POLR1A,POLR1B,POLR1D,PPP1CC
MICALL2	8	No coloc	No coloc	No coloc	ACTN1,ACTN4,CDR2,ERP29,KIAA1429,MYC,PIGS,ZNF281
SIK1	8	No coloc	No coloc	No coloc	APPBP2,HDAC5,HIST2H2BE,KIAA1429,SIK2,SIK3,TAB2,UBE2E1
ADIPOQ	8	No coloc	No coloc	No coloc	BNIP3L,C17orf62,ERP29,FASN,IFNGR2,MFF,SYAP1,TRIM35
VRK2	8	No coloc	No coloc	No coloc	CANX,CCT4,CSK,ESR2,LMNA,MMGT1,NR2C2,PTRH2
SDHC	8	No coloc	No coloc	No coloc	DCTN1,MAX,MDM2,NDUFB4,PAFAH1B1,PGD,RPL10,TMEM261
PLA2G2A	8	No coloc	No coloc	No coloc	EGFR,UCHL1,USP15,USP4,USP47,USP7,USP8,VIM
DOCK11	8	No coloc	No coloc	No coloc	DENR,DUSP3,KIAA1429,NHLRC2,REST,RNF123,UQCRH,YWHAB
PCYT1A	8	No coloc	No coloc	No coloc	KIAA1429,LMNA,PDIA6,PIH1D1,SCAMP1,TNFRSF10D,VKORC1L1,VRK3
TSEN34	8	No coloc	No coloc	No coloc	BCAR1,EYA3,FBXW11,GABPA,GNE,METTL3,RAB3GAP1,RAB3GAP2
HSD3B7	8	No coloc	No coloc	No coloc	ANAPC11,APPBP2,ARID5A,COMT,KPNA4,NOTCH2NL,REEP4,YPEL3
SLC4A2	8	No coloc	No coloc	No coloc	FAM134C,GABRE,LGALS3,NXF1,PTGIR,SLC39A4,THOC2,XPR1
ITPR2	8	No coloc	No coloc	No coloc	EIF4G1,ESR2,HERC2,KIAA1429,MYH9,NXF1,RNF123,UNC93B1
PHF20	8	No coloc	No coloc	No coloc	HNRNPA2B1,KANSL1,KANSL3,KIAA1429,NXF1,PTPN14,TFG,WDR5
CCDC69	8	No coloc	No coloc	No coloc	CLTCL1,GRN,MAP3K1,NUDT8,PSMG3,RMI1,RMI2,SMURF1
SORL1	8	No coloc	No coloc	No coloc	APOE,APP,FOSL2,MDK,OS9,SORT1,ZNF408,ZNF816
GPATCH11	8	No coloc	No coloc	No coloc	EWSR1,RBM17,RPLP2,RPS8,SNRPA1,SNRPF,SNRPG,U2AF2
MALSU1	8	No coloc	No coloc	No coloc	CIRBP,HNRNPDL,MRPL10,MRPL28,MRPL41,PLEKHG4,RBM42,ZFP90
KIAA0232	8	No coloc	No coloc	No coloc	ADAMTS4,KIAA1429,RGS3,RPL28,SIRT6,SOCS6,TSPYL1,ZNF408
PXDN	8	No coloc	No coloc	No coloc	ACADSB,CYLD,ESR2,KIAA1429,PLA2G12A,PLAUR,PTPRK,SPTAN1
FAM63B	8	No coloc	No coloc	No coloc	ALG11,DNAJC1,GNA13,GNPAT,MBLAC2,PTRH2,RETSAT,USP22
TMED8	8	No coloc	No coloc	No coloc	APOL2,CANX,EI24,MDK,MMGT1,MRPL41,PTGER3,UNC50
SBSN	8	No coloc	No coloc	No coloc	CHD3,CHD4,CYLD,GMCL1,PI4KA,PINK1,POLK,PTEN
UQCC2	8	No coloc	No coloc	No coloc	CDR2,CHCHD2,GRB2,HSPB1,NDUFA4,OXLD1,SBF1,UHRF1BP1
ADPRHL2	8	No coloc	No coloc	No coloc	CLIC1,FEN1,HSPB1,MYC,NDUFAB1,PGM1,SOD1,TNKS
SBNO1	8	No coloc	No coloc	No coloc	ESR2,GTF3C4,KIAA1429,MYC,SRSF2,UBR4,USP15,ZFP36L2
REV3L	8	No coloc	No coloc	No coloc	CFLAR,HIST1H1C,KIAA1429,MEF2A,RNF123,STK17B,TNIP2,TXN
ATG2B	8	No coloc	No coloc	No coloc	GBF1,GSK3B,KIAA1429,MED4,OPTN,PDIA6,TKT,USP15
MRPS17	8	No coloc	No coloc	No coloc	AURKAIP1,ESR2,MED4,NR2C2,RC3H1,RC3H2,SNRNP70,ZNF746
CLCN7	8	No coloc	No coloc	No coloc	CTDSPL,FAM46A,LMNA,MBLAC2,MTDH,RAB9A,TGOLN2,UBE2A
KDM3B	8	No coloc	No coloc	No coloc	CHMP4B,ESR2,HIF1AN,KIAA1429,MYC,MYH9,NR2C2,PLOD1
ZMYM1	8	No coloc	No coloc	No coloc	CHMP4B,ESR2,HSP90AA1,JMJD6,KIF2A,MYC,PRUNE2,TRIM44
TENM3	8	No coloc	No coloc	No coloc	CLU,GAN,KIAA1429,LMAN2L,MME,TNIP2,TRADD,TRAF2
CCDC167	8	No coloc	No coloc	No coloc	APPBP2,EBP,ERGIC3,FAM134C,NIPA1,SERINC2,TMEM258,TMEM80
HLX	8	No coloc	No coloc	No coloc	ATXN1L,C14orf119,C18orf25,CEP120,CSNK2A2,KBTBD7,MIEN1,ZYG11B
VPS13C	8	No coloc	No coloc	No coloc	ERCC6,HNRNPA2B1,KIAA1429,RAB1A,RAB30,RAB9A,RNF123,RNF19B
ZNF692	8	No coloc	No coloc	No coloc	C18orf25,CEBPZ,MGA,NSD1,POLR1E,RPL26L1,TRMT1L,WHSC1
PPIP5K2	8	No coloc	No coloc	No coloc	AAK1,EEA1,HNRNPA2B1,KIAA1429,LUZP1,NR2C2,POU2F1,SMARCC1
TMEM140	8	No coloc	No coloc	No coloc	EBP,FCER1G,IFNGR2,KIAA1429,LMNA,LY6E,MFF,MGST3
FLI1	8	No coloc	No coloc	No coloc	ARID1A,ARID1B,ARID2,EWSR1,PBRM1,SMARCA2,SMARCA4,SMARCC1
UTP14C	8	No coloc	No coloc	No coloc	ALAS1,GCC1,JRK,KANK2,KIAA1429,RABEP1,TRAF2,TRIM27
MITF	7	No coloc	No coloc	No coloc	APP,EBP,EP300,HINT1,KIAA1429,PIAS3,UCHL1
RAP2B	7	No coloc	No coloc	No coloc	CDC34,ESR2,MME,PDE6D,RALGDS,RAP1GDS1,RAPGEF2
RALGDS	7	No coloc	No coloc	No coloc	ARRB1,MRAS,RAP2A,RAP2B,RAPGEF2,RRAS,TNIP2
RND1	7	No coloc	No coloc	No coloc	ARHGAP35,ARHGAP5,CCNI,COPS2,PDE6D,RGS14,UBXN11
MAPK1IP1L	7	No coloc	No coloc	No coloc	CDC25B,DAZAP2,EWSR1,LENG8,PDCD6,TFG,VPS37C
PPFIBP2	7	No coloc	No coloc	No coloc	APP,CLK1,CRK,DTNB,HSF4,TSG101,VIM
H3F3B	7	No coloc	No coloc	No coloc	ARRB1,ATRX,CD81,EHMT2,H2AFX,HERC2,RC3H1
CUTC	7	No coloc	No coloc	No coloc	ASCC2,CDC37,GABPA,KANK2,LIMCH1,NADSYN1,NIF3L1
IL6ST	7	No coloc	No coloc	No coloc	AR,GRB2,OSMR,PIK3R1,PTPN11,SOCS3,STAT3
TNFRSF1B	7	No coloc	No coloc	No coloc	ADAM17,CAV1,CHUK,CSNK1A1,TNFRSF1A,TRADD,TRAF2
USP6NL	7	No coloc	No coloc	No coloc	ACTN4,APP,COMT,CSK,GRB2,KIAA1429,NXF1
IL1R1	7	No coloc	No coloc	No coloc	BMPR1A,HERPUD1,IL1RAP,MARCH8,MYH10,PIK3R1,SIGIRR
DOCK1	7	No coloc	No coloc	No coloc	BCAR1,CRK,ESR2,FBXW11,GRB2,KIAA1429,RHOG
AKAP5	7	No coloc	No coloc	No coloc	CLK1,CTDSPL,PPP3CA,PRKAR2A,PRKAR2B,TNPO1,TRPM8
DTX1	7	No coloc	1256	No coloc	CFLAR,EP300,G3BP1,GRB2,ITCH,MAP3K1,UBE2E1
ARFGEF2	7	No coloc	No coloc	No coloc	ARFGEF1,CTNNB1,KIAA1429,MYC,PRKAR2A,TGOLN2,VASN
ARAP1	7	No coloc	No coloc	No coloc	APP,ARPC3,CRK,GRB2,PSD3,SH3KBP1,WAPAL
CCSER2	7	No coloc	No coloc	No coloc	APP,ATRX,KIAA1429,NDEL1,SLMAP,STX1A,TCEA2
IL1RAP	7	No coloc	No coloc	No coloc	CCNI,IL1R1,KPNA1,MARCH8,PTPRF,PTPRS,STAT3
KDELR1	7	No coloc	No coloc	No coloc	CDC34,COPA,ESR2,NPLOC4,TRAFD1,UBE3A,UBL7
FBXL4	7	No coloc	No coloc	No coloc	DUSP14,KDM4A,KIAA1429,LGALS3,PROCR,S100A3,SKP1
RRAS	7	No coloc	No coloc	No coloc	BCL2,CCNL2,CDC34,KIAA1429,NCSTN,RALGDS,RAP1GDS1
PPP3R1	7	No coloc	No coloc	No coloc	CDR2,CRTC2,IGFBP6,PPIA,PPP3CA,RCAN1,TINF2
TEAD1	7	No coloc	No coloc	No coloc	INSR,LMNA,MAX,MEF2C,NCOA1,SKI,TEAD4
SYNRG	7	No coloc	No coloc	No coloc	AP1G1,APPBP2,DYNLT1,HOOK3,KIAA1429,SCAMP1,TGOLN2
PLK3	7	No coloc	No coloc	No coloc	CIB1,HIF1A,MFF,POU2F1,PPM1A,RAD52,SLX4
S100A3	7	No coloc	No coloc	No coloc	FBXL4,NCOR1,RAB11B,RARA,S100A10,TFG,VTI1B
TJAP1	7	No coloc	No coloc	No coloc	ACSL4,DLG1,FHL3,KRT75,SF3B3,SYNC,TGOLN2
BTG1	7	No coloc	No coloc	No coloc	CNOT7,FBXL3,FBXW11,GRB2,RNF181,SKP1,TUBA1A
COL5A1	7	No coloc	1014	No coloc	CSNK2A2,KIAA1429,PLOD1,PTPN2,SCARB2,SIRT7,THBS1
NFIX	7	No coloc	No coloc	No coloc	CREB1,ESR2,JMJD6,JUN,NFIB,QRICH1,SKI
B3GAT3	7	No coloc	No coloc	No coloc	ESR2,HMGCR,LEMD3,NLGN2,SEC22B,SEC62,STX6
CASP8AP2	7	No coloc	No coloc	No coloc	GLUL,KIAA1429,NR3C1,NR3C2,TNIP2,TRAF2,TRIM21
MOAP1	7	No coloc	No coloc	No coloc	BAX,BCL2,DDB1,DYRK2,LATS1,RUSC1,UBR5
NFE2L1	7	No coloc	No coloc	No coloc	FBXW11,GSK3B,JUN,MYC,NFE2L3,OGT,USP15
ATF6B	7	No coloc	No coloc	No coloc	AK4,ATF6,GLS,LYRM7,NXF1,OS9,PTCH1
HSBP1	7	No coloc	No coloc	No coloc	HSPA4,MTMR4,NOTCH2NL,RB1CC1,RRBP1,SDCBP2,ZBTB25
APLP2	7	No coloc	No coloc	No coloc	APBB3,HDAC5,HIST1H1C,JUN,JUNB,PTPN2,RYK
VPS39	7	No coloc	No coloc	No coloc	AP3D1,KIAA1429,NPAT,PTAR1,RAB7A,STAT3,UAP1
BACE1	7	No coloc	No coloc	No coloc	APP,BRI3,CSNK1D,NCSTN,NXF1,SORT1,USP8
ABCA1	7	No coloc	No coloc	No coloc	AOX1,COPS2,CSNK2A2,EGFR,PRPF8,RELA,UGP2
USP16	7	No coloc	No coloc	No coloc	CSNK1D,DBT,H2AFZ,HERC2,MYC,NR2C2,UBE3A
VAT1	7	No coloc	No coloc	No coloc	H2AFX,MAPK6,PARK2,PHLPP2,SOD1,TGOLN2,ZFYVE21
EIF2AK4	7	No coloc	No coloc	No coloc	KIAA1429,LRPPRC,PALM2,PPP1CC,TKT,TNIP2,USP46
SETD1B	7	No coloc	No coloc	No coloc	HIST1H1C,KIAA1429,MVD,MYC,RBBP5,WDR5,WDR82
ZNRF1	7	No coloc	No coloc	No coloc	CDC34,ESR2,GLUL,NMT1,UBE2E1,UBE2E2,UBE2E3
SRM	7	No coloc	No coloc	No coloc	CRK,DDA1,DUSP4,HK2,MYC,NHLRC2,NXF1
RMI1	7	No coloc	No coloc	No coloc	CCDC69,DCAF15,HERC2,RMI2,SNAI1,STRA13,UBE3A
ZNF397	7	No coloc	No coloc	No coloc	RGS3,SCAND1,WDR11,YWHAG,ZKSCAN1,ZNF197,ZNF24
PTMS	7	No coloc	No coloc	No coloc	APP,EP300,LAGE3,NR3C1,SDCBP2,SMAD2,SOD1
RREB1	7	No coloc	No coloc	No coloc	AR,HDAC3,KDM1A,KIAA1429,NR2C2,PRPF8,TOR1AIP2
CHMP3	7	No coloc	No coloc	No coloc	APP,CHMP4B,RAB11A,SMAD5,TFG,TNPO3,VTA1
SNX18	7	No coloc	No coloc	No coloc	ARIH1,ATG14,EWSR1,GRB2,ITCH,PTPN21,UBR2
MFN2	7	No coloc	No coloc	No coloc	CDC34,HUWE1,LRRK2,MAVS,NXF1,PARK2,SLC25A46
IDH3G	7	No coloc	No coloc	No coloc	AGPS,AHSA1,EDF1,EGFR,ERCC6,IDH3A,MYC
UNG	7	No coloc	No coloc	No coloc	APP,DDB1,HSPB1,MYC,PCNA,STYX,UBE2E2
LAMB2	7	No coloc	No coloc	No coloc	ATXN7,ESR2,OS9,PLAUR,PSAP,PTPRK,STAT3
KLHL21	7	No coloc	No coloc	No coloc	CHUK,CUL3,KIAA1429,KLHL28,KLHL9,RPL28,ZBTB44
SMTN	7	No coloc	No coloc	No coloc	EGFR,ESR2,EWSR1,LMNA,MYC,PTEN,RNF213
B2M	7	No coloc	No coloc	No coloc	CRYAB,GRB2,HFE,KPNA3,KPNA4,OSBP,RANBP2
FAM193B	7	No coloc	No coloc	No coloc	CUL3,FBXW11,GSK3A,GSK3B,PKN2,TRIM23,TRIM27
DIP2B	7	No coloc	No coloc	No coloc	AUP1,CDC34,CNKSR3,ESR2,KIAA1429,MTMR4,RAD21
SERPINB1	7	No coloc	No coloc	No coloc	DDX19B,GTF2B,ITPA,PIH1D1,RAD21,TRAPPC4,UQCRH
SOGA1	7	No coloc	No coloc	No coloc	CYLD,ESR2,HERC2,JPH2,KIAA1429,LZTS1,SIRT7
ANGPTL4	7	No coloc	No coloc	No coloc	ACTB,CDKN2A,MYC,NMT1,SMARCA4,TGFB1,WDR47
TRIM47	7	No coloc	No coloc	No coloc	APP,CYLD,ESR2,MDM2,TRIM44,TSG101,ZFP36L2
SOCS4	7	No coloc	No coloc	No coloc	EGFR,GRB2,MDFIC,PIK3R3,PINK1,TCEB1,TCEB2
FBXO45	7	No coloc	No coloc	No coloc	CDH2,CLEC11A,CTNNB1,GALC,MYCBP2,SKP1,USP15
KLHL24	7	No coloc	No coloc	No coloc	CUL3,FAM219A,KIAA1429,KLHL28,PDIA6,RBP4,RGS3
RPP25L	7	No coloc	No coloc	No coloc	CUL3,ESR2,IBTK,MIB1,MID2,MPHOSPH8,POP4
RBMS2	7	No coloc	No coloc	No coloc	CUL3,G3BP1,MRPL16,MYC,NXF1,SRSF3,TRA2B
RNMT	7	No coloc	No coloc	No coloc	ATRX,CAND1,CUL3,DCUN1D1,GMCL1,KPNA1,KPNA5
OSBPL11	7	No coloc	No coloc	No coloc	AP1G1,APP,CAND1,CANX,RAB11A,TGOLN2,TRIP10
LRIG3	7	No coloc	No coloc	No coloc	CAND1,EGFR,KIAA1429,LPAR6,MTDH,PTGER3,PTPRK
EIF4EBP2	7	No coloc	No coloc	No coloc	BAG3,FHL3,HNRNPA2B1,MTOR,RPTOR,TBCA,TXN
CXCL16	7	No coloc	No coloc	No coloc	APP,ATP6V0E1,LMNA,MFF,NOTCH2NL,SAR1A,STX1A
WDR45B	7	No coloc	No coloc	No coloc	AK4,APP,MTMR9,PMF1,TNIP2,TXNDC17,UPP1
MIER1	7	No coloc	No coloc	No coloc	APP,CSNK1E,EGFR,EHMT2,H2AFX,H2AFZ,RAD21
TMX3	7	No coloc	No coloc	No coloc	APP,CSK,DUSP22,FHL3,PTPN21,UNC93B1,VAMP5
RAB35	7	No coloc	No coloc	No coloc	APP,CNTRL,DCTN1,ESR2,GDI1,LATS1,SBF1
FAM162A	7	No coloc	No coloc	No coloc	EMC1,HSP90AA1,KIAA1429,MAPK6,NDUFA4,PTRF,VDAC2
CSPG4	7	No coloc	No coloc	No coloc	CAPNS1,FGF2,KIAA1429,LGALS3,PCBP4,SORT1,ZNF644
ACAT2	7	No coloc	No coloc	No coloc	BAG3,FH,LRRK2,MYC,OLA1,TTC39C,UBE2L3
RPRD2	7	No coloc	No coloc	No coloc	DYNC1H1,HIF1AN,KIAA1429,MYC,POLR2G,PPP1CC,SPOP
CDC37L1	7	No coloc	No coloc	No coloc	CDC37,FAM129A,FKBP5,HSP90AA1,HSPA1A,RPS7,USP25
SLC16A7	7	No coloc	No coloc	No coloc	CDIPT,COMT,HMOX1,IFITM3,KTN1,SNTA1,VTI1B
RPS4Y1	7	No coloc	No coloc	No coloc	CD81,CLK1,CYLD,ESR2,NR2C2,PRPS1,ZNF746
TMSB10	7	No coloc	No coloc	No coloc	ALAS1,BAG3,CAV1,CSK,GRB2,LGALS3,PFN1
ANAPC11	7	No coloc	No coloc	No coloc	BIRC6,HSD3B7,P4HA3,PRKAB2,RBPMS,RNF111,RNF123
CDS2	7	No coloc	No coloc	No coloc	ERGIC3,ESR2,KIAA1429,LMNA,PTRH2,RNF122,TSG101
CMTM4	7	No coloc	No coloc	No coloc	HSBP1L1,MIDN,MRPL2,PTGER3,SMG9,TCEA2,ZFYVE21
ISYNA1	7	No coloc	No coloc	No coloc	ALDOA,DUSP14,EEF2,FBXW11,PGD,RDX,SUMO3
LRCH4	7	No coloc	No coloc	No coloc	CYB5R3,DOCK7,ESR2,FAM134C,FBXW11,NOTCH2NL,SPOP
ANKRD44	7	No coloc	No coloc	No coloc	ANKFY1,HIF1AN,KIAA1429,NOTCH2,NXF1,PPP6R3,TRMT2A
RALGAPB	7	No coloc	No coloc	No coloc	DPH7,ESR2,KIAA1429,NKIRAS2,RAB11A,SLMAP,TGOLN2
C18orf25	7	No coloc	No coloc	No coloc	BATF3,CSNK2A2,HLX,JUNB,KIF1B,LRRK2,ZNF692
GNS	7	No coloc	No coloc	No coloc	CLPX,GBP2,GLA,GLS,KIAA1429,KIF2A,MVD
ME1	7	No coloc	No coloc	No coloc	CTNNB1,CUL3,GPX4,GSTK1,GTF2A1,TBCD,VTA1
MARCH6	7	No coloc	No coloc	No coloc	HM13,KIF22,PTAR1,RGS2,SHFM1,SQLE,ZDHHC7
KIAA0226	7	No coloc	No coloc	No coloc	ANKRD11,ATG14,EGFR,ENKD1,EXOC2,MTOR,VEZF1
OSGIN1	7	No coloc	No coloc	No coloc	ATM,BTBD1,KRT75,PARK2,POLR2G,PTEN,REL
SECISBP2L	7	No coloc	No coloc	No coloc	DYNLL2,FAM196A,KIAA1429,PPP1CC,PTAR1,RMND5A,ZYX
DCTN5	7	No coloc	No coloc	No coloc	COPE,DCTN1,DCTN4,DYNC1H1,ESR2,RBPMS,UQCRH
MN1	7	No coloc	No coloc	No coloc	EP300,KIAA1429,KRT10,PBX1,PRKDC,TNPO1,ZBTB24
LONP2	7	No coloc	No coloc	No coloc	ESR2,FBXW11,KIAA1429,MAPK6,MTMR10,OS9,SNAI1
GCFC2	7	No coloc	No coloc	No coloc	CSNK2A2,FAM178A,PRPF8,SNRNP200,SNRPA1,UBR2,VIM
SPCS1	7	No coloc	No coloc	No coloc	CYB5R3,EMC1,EMC2,FIS1,MMGT1,SLC25A46,SPCS2
IBA57	7	No coloc	No coloc	No coloc	AK3,AURKAIP1,CDC34,LUC7L,NIT1,OXLD1,PIH1D1
SLC9A6	7	No coloc	No coloc	No coloc	ALDH3A2,FNDC4,LGALS3,MBLAC2,RAC3,SERINC1,YIPF3
FAHD2A	7	No coloc	No coloc	No coloc	CFL1,DBT,FH,HDHD3,LGALS3,NENF,UCHL1
ST3GAL4	7	No coloc	No coloc	No coloc	AVP,FAM213A,IMPAD1,OAF,PLAUR,PTCH1,RNF123
ERMP1	7	No coloc	No coloc	No coloc	EMC1,EMC2,ESR2,GABRE,IFNGR2,MMGT1,TMEM80
VPS8	7	No coloc	No coloc	No coloc	ALDH3A2,KIAA1429,PNKD,PTGER3,TGFBRAP1,TGOLN2,UNC93B1
ATP9A	7	No coloc	No coloc	No coloc	ATP2B4,ESR2,FAM134C,KIAA1429,SLC39A4,YIPF3,ZNF644
RARS2	7	No coloc	No coloc	No coloc	ARL8A,GLS,LPAR6,NSDHL,PDPR,PREPL,SNAI1
SLC30A4	7	No coloc	No coloc	No coloc	FZD7,NAPA,PDS5A,PDS5B,RAP2A,TMEM60,YIPF6
SERINC2	7	No coloc	No coloc	No coloc	ATP6V0A1,CCDC167,LGALS3,MFF,SEC22B,SLC12A7,TMBIM6
ERGIC2	7	No coloc	No coloc	No coloc	CSK,EDEM3,ERGIC3,KIAA1429,NR2C2,SIL1,YIPF3
YPEL5	7	No coloc	No coloc	No coloc	CTDSP1,DDX5,ESR2,MAEA,MKLN1,PFDN5,RMND5A
MRPS12	7	No coloc	No coloc	No coloc	CKAP5,EEA1,MPHOSPH8,NR2C2,SNRNP70,TGOLN2,TUBA1A
KANSL3	7	No coloc	No coloc	No coloc	ESR2,MGEA5,NR2C2,OGT,PHF20,STAT5B,WDR5
MITD1	7	No coloc	No coloc	No coloc	CHMP4B,CLTC,KANK2,STYX,TFG,TTC33,XRCC5
C1orf86	7	No coloc	No coloc	No coloc	CTDSP1,GSK3B,NFKBID,NT5C,PFDN5,REL,SOD1
TMEM70	7	No coloc	No coloc	No coloc	DUSP22,DUSP23,IARS2,MAEA,MTIF2,NDUFA4,ZMYND19
WFDC2	7	No coloc	No coloc	No coloc	BTBD1,CYB5R3,EMC4,GRN,LMNA,PTPRF,WDR81
CNKSR3	7	No coloc	No coloc	No coloc	CDKN2B,DDX6,DIP2B,EIF4A3,JRK,NISCH,VCPIP1
AOC3	7	No coloc	No coloc	No coloc	BCAT2,LMNA,MANEA,NAGK,NDUFA4L2,PIK3C2B,STX1A
CLDND2	7	No coloc	No coloc	No coloc	ANKRD13C,EBP,ERGIC3,LMNA,REEP4,SAR1A,TMEM80
HDHD3	7	No coloc	No coloc	No coloc	CLIC1,FAHD2A,FEN1,NDUFAB1,NENF,PIH1D1,UCHL1
ALDH1L1	7	No coloc	No coloc	No coloc	APPBP2,HSP90AA1,PSMC1,PSMD1,USP47,USP7,USP9X
PDE6D	6	No coloc	No coloc	No coloc	ARL2,FAM219A,PTGIR,RAP2B,RHEB,RND1
MVD	6	No coloc	No coloc	No coloc	BTAF1,GBP2,GLS,GNS,HMGCS1,SETD1B
ZBTB25	6	No coloc	No coloc	No coloc	DDIT3,FHL2,HSBP1,PCBD1,TBC1D5,TRAF2
PHLDA1	6	No coloc	No coloc	No coloc	APP,EGFR,HSPA4,HSPB1,NOTCH2NL,PLSCR1
ATP7A	6	No coloc	No coloc	No coloc	ATOX1,CLU,GLRX,KIAA1429,RPS27,TGOLN2
GLRX	6	No coloc	No coloc	No coloc	ATP7A,NHLRC2,NIT1,SOD1,TKT,TPR
SERPINE1	6	No coloc	No coloc	No coloc	ERP29,LMNA,LRP1,ORM1,PLAU,PSMB1
NSL1	6	No coloc	No coloc	No coloc	ANXA1,CBX5,HSP90AA1,LRRK2,PMF1,PPP1CC
BTG2	6	No coloc	No coloc	No coloc	CNOT1,CNOT6L,CNOT7,FBXL3,FBXW11,SKP1
COG4	6	No coloc	No coloc	No coloc	ANKRD11,COG2,COG7,EGFR,RAB30,UNC93B1
COG2	6	No coloc	No coloc	No coloc	COG4,COG7,FBXL17,LENG8,LZTS1,UNC93B1
OXT	6	No coloc	No coloc	No coloc	GPX1,HMGA1,KMT2A,NIF3L1,TSPO,TXNDC17
FAM134A	6	No coloc	No coloc	No coloc	ABCD3,CHD3,GOLGA3,KIAA1377,STS,YIPF3
ATOX1	6	No coloc	No coloc	No coloc	ATP7A,DAZAP1,GALM,GSTT1,SOD1,TAGLN2
CTSL	6	No coloc	No coloc	No coloc	CLTCL1,NXF1,PGD,PPP1CC,RXRA,TNIP2
FNIP1	6	No coloc	No coloc	No coloc	BRAF,CDC37,FBXW11,HSP90AA1,HSPA1B,NR3C1
FBN1	6	No coloc	No coloc	No coloc	ATXN7,ELN,KIAA1429,MFAP2,VCAN,ZNF408
TYRO3	6	No coloc	No coloc	No coloc	APOE,CTDSP1,GRB2,HDLBP,HSP90AA1,PIK3R1
PVRL3	6	No coloc	No coloc	No coloc	BAG3,CHMP4B,KIAA1429,MLLT4,NOTCH2NL,PARD3
FBXL3	6	No coloc	No coloc	No coloc	BTG1,BTG2,CAND1,CDC34,HSP90AA1,SKP1
STK17B	6	No coloc	No coloc	No coloc	APP,LPAR6,MDN1,REV3L,RPS24,SCAMP3
ARFGEF1	6	No coloc	No coloc	No coloc	ALDH3A2,ARFGEF2,CTNNB1,EGFR,KIAA1429,NHLRC2
UPP1	6	No coloc	No coloc	No coloc	CUTA,EGFR,GPD1L,MTMR4,VIM,WDR45B
ORM1	6	No coloc	No coloc	No coloc	DDX19B,MAPK6,ORM2,PIK3R3,PTGDS,SERPINE1
C5	6	No coloc	No coloc	No coloc	C3,CSK,CTSB,EBP,LMNA,MMGT1
GLA	6	No coloc	No coloc	No coloc	CANX,GBP2,GNS,LRRK2,OTUD4,PGD
USP38	6	No coloc	No coloc	No coloc	ADAR,HSPB1,KDM1A,KIAA1429,RPS12,SHFM1
SHPRH	6	No coloc	No coloc	No coloc	KIAA1429,PCNA,POLR1A,UBE2A,UBTF,USP49
RNF125	6	No coloc	No coloc	No coloc	CSK,EGFR,PCGF1,UBE2E2,UBE2L3,ZNF414
ENC1	6	No coloc	No coloc	No coloc	ACTB,CUL3,FBXL17,HSP90AA1,NFE2L2,NUDCD3
EPC2	6	219	No coloc	No coloc	EP400,ESR2,MAX,MED23,MORF4L1,MYC
MYO9A	6	No coloc	No coloc	No coloc	EGFR,KIAA1429,KTN1,MYC,NXF1,PCM1
HMGN3	6	No coloc	No coloc	No coloc	AHCTF1,ANXA2,NIN,S100A10,THRB,ZC3H4
MIEF1	6	No coloc	No coloc	No coloc	DNM1L,FIS1,KIAA1429,OPTN,TNFRSF10D,YWHAG
CMYA5	6	No coloc	No coloc	No coloc	CSK,EPRS,KIAA1429,SIRT1,VRK3,ZFP36L2
UBE4A	6	No coloc	No coloc	No coloc	CANX,ESR2,H2AFX,KIAA1429,MAVS,VIMP
NLRX1	6	No coloc	No coloc	No coloc	CDIPT,DENR,ESR2,LPAR6,MAVS,MYC
TM9SF2	6	No coloc	No coloc	No coloc	MAPK6,MMGT1,PTAR1,SRSF7,TTC30B,UNC93B1
AAMP	6	No coloc	No coloc	No coloc	EGFR,GABARAPL2,MKLN1,PTPRU,RPL10,WNK1
CMTM3	6	No coloc	No coloc	No coloc	APP,CSK,FAM134C,LMNA,RABAC1,REEP4
PAN3	6	No coloc	No coloc	No coloc	KIAA0430,RC3H1,RC3H2,SVIL,TNRC6B,TNRC6C
FOCAD	6	No coloc	No coloc	No coloc	KIAA1429,RAD21,RNF123,RPL10,TUBB6,VCL
PALMD	6	No coloc	No coloc	No coloc	ANXA2,CSK,NXF1,SH3KBP1,SORT1,TIMM13
SCML1	6	No coloc	No coloc	No coloc	CBX4,CBX6,COBLL1,PCGF1,PHC2,PHC3
COBLL1	6	231	No coloc	No coloc	HSP90AA1,KIAA1107,NRD1,SCML1,SORT1,TMBIM6
ABTB1	6	No coloc	355	No coloc	CAPRIN1,CUL3,MTDH,SMAD2,VARS,ZBTB21
PDPR	6	No coloc	No coloc	No coloc	CUL3,GATC,NIT1,NXF1,RARS2,TRMT1
CNNM4	6	No coloc	No coloc	No coloc	CUL3,ESR2,KIAA1429,MBLAC2,PTCH1,UNC93B1
MYEOV2	6	No coloc	No coloc	No coloc	COPS2,COPS8,CUL3,DCUN1D1,NEDD8,PHIP
GMPPA	6	No coloc	No coloc	No coloc	CDR2,CUL3,DCAF15,DCUN1D1,LPP,ZYX
VPS54	6	No coloc	No coloc	No coloc	PTAR1,RAB1A,STX6,TGOLN2,VPS51,VPS53
RLF	6	No coloc	No coloc	No coloc	CBX5,CLK1,FBXL17,GCH1,KIAA1429,MYC
ZFYVE27	6	No coloc	No coloc	No coloc	APP,NUMA1,RNF123,SACM1L,SDCCAG3,TMEM243
ANKRD50	6	No coloc	No coloc	No coloc	APP,HIF1AN,KIAA1429,PTPN14,SMURF1,ZNF414
LYRM7	6	No coloc	No coloc	No coloc	APP,ARRB1,ATF6B,NDUFAB1,SAT1,UQCRFS1
AGPAT3	6	No coloc	No coloc	No coloc	APP,FNDC4,NOMO1,SERINC1,SREK1IP1,YIPF3
GPAM	6	No coloc	No coloc	1086	APP,CLU,ECH1,IDE,KIAA1429,RNF123
PIKFYVE	6	No coloc	No coloc	No coloc	APP,GBF1,KIAA1429,PTAR1,PTCH1,TGOLN2
FAM127A	6	No coloc	No coloc	No coloc	APOL2,APP,CDKN2B,DCAF15,PEG10,REL
SH3BGRL3	6	No coloc	No coloc	No coloc	AHCYL1,AK4,APP,ESR2,FH,PSAP
TMEM261	6	No coloc	No coloc	No coloc	APP,FH,MTOR,OPA1,PGK1,SDHC
CPNE1	6	No coloc	No coloc	No coloc	BAG3,CDA,EMC4,NHLRC2,PYGB,TIMM13
PALM2	6	No coloc	No coloc	No coloc	ANK2,ANK3,CTDSPL,EIF2AK4,GPD1L,NIF3L1
TIMM10	6	No coloc	No coloc	No coloc	BAG3,CTDSP1,NNT,NOMO1,RPS2,TIMM13
C19orf70	6	No coloc	No coloc	No coloc	APOC1,APOOL,HIF1A,MRPL24,SLC25A46,STOML2
RCCD1	6	No coloc	No coloc	No coloc	INPP5A,NUBP1,POLR2L,RAB3GAP1,TUBA1A,ZNF609
PRR14L	6	No coloc	No coloc	No coloc	BCAT1,CSNK2A2,HERC2,HSP90AA1,KIAA1429,MYC
PREX1	6	No coloc	No coloc	No coloc	ESR2,KIAA1429,MTHFD1,MTOR,RICTOR,RPTOR
CHD9	6	No coloc	No coloc	No coloc	EPB41L5,KIAA1429,MDK,MYC,PPARA,RXRA
DNAJC1	6	No coloc	No coloc	No coloc	CANX,CMTM7,ESR2,FAM63B,LMNA,UNC93B1
CENPW	6	No coloc	No coloc	No coloc	ARL2,CENPT,FBXW11,PMF1,TCEB1,TRNAU1AP
EXOC6B	6	No coloc	No coloc	No coloc	EGFR,EXOC2,EXOC4,EXOC5,EXOC7,KIAA1429
SMEK2	6	No coloc	No coloc	No coloc	ALDH3A2,ITGA6,KIF5B,NR2C2,PNKD,RPL23
LAMTOR4	6	No coloc	No coloc	No coloc	CCR1,DUSP22,ESR2,LAMTOR1,LAMTOR2,LAMTOR5
SLC30A6	6	No coloc	No coloc	No coloc	ACTB,ESR2,GBF1,MYO18A,SLC30A5,TGOLN2
CGGBP1	6	No coloc	No coloc	No coloc	CDC37,DDB1,EP300,REL,RNF111,UBE3A
ARL8A	6	No coloc	No coloc	No coloc	CDC34,ESR2,KIAA1429,RARS2,TAGLN2,UQCRH
ZBTB44	6	No coloc	No coloc	No coloc	AP1M1,KLHL21,MYH14,RNF123,USP7,WRAP73
SLC35B4	6	No coloc	No coloc	No coloc	CSK,ERGIC3,ERP29,LMNA,MMGT1,NXF1
BCL9	6	No coloc	No coloc	No coloc	CTNNB1,DDB1,EWSR1,HSPA1B,KIAA1429,USP9X
SLC30A1	6	No coloc	No coloc	No coloc	CTDSPL,DIRAS3,LGALS3,PTGIR,STS,TGOLN2
TGFBRAP1	6	No coloc	No coloc	No coloc	ESR2,KIAA1429,NRBF2,RNF38,TGFBR1,VPS8
PCYOX1	6	No coloc	No coloc	No coloc	CLU,CYB5R3,DUSP22,EMC4,KIF1C,PLAUR
MANEA	6	No coloc	No coloc	No coloc	AOC3,CLU,MME,PLAUR,SLC39A4,TRHDE
CCRN4L	6	No coloc	No coloc	No coloc	DBT,ETNK1,LRP1,MYO18A,PLAUR,TRMT1
GM2A	6	No coloc	No coloc	No coloc	CLIC1,DDX19B,GMCL1,GSTP1,L2HGDH,SSBP4
FAT1	6	No coloc	No coloc	No coloc	CLK1,HIF1A,KIAA1429,MAP2K3,SIRT6,VEGFB
LYRM2	6	No coloc	No coloc	No coloc	C1QBP,ECH1,GUK1,HINT1,NDUFAB1,TBCA
C2orf68	6	No coloc	No coloc	No coloc	GNE,KANK2,NAGK,RAB3IL1,SIVA1,SPRED1
ADD3	6	No coloc	No coloc	No coloc	DYNLT1,G3BP1,GBP2,HSPB1,RNF111,SYNPO
GSTT1	6	No coloc	No coloc	No coloc	ATOX1,CHD4,CSTB,EGFR,FKBP1A,HINT1
FAM117B	6	No coloc	No coloc	No coloc	DYNLL2,KIAA1429,STAT3,TNKS,TNKS2,TSC22D2
C2CD3	6	No coloc	No coloc	No coloc	CNTRL,HIST2H2BE,KIAA1429,MED4,NIN,PCM1
TRPS1	6	No coloc	No coloc	No coloc	CUL7,KIAA1429,P4HA3,SEC16A,USP4,UXT
ZNF609	6	No coloc	No coloc	No coloc	CYLD,ESR2,EXOC5,KIAA1429,RCCD1,USP7
LSM11	6	No coloc	No coloc	No coloc	ATL2,ESR2,FOSL2,HIF1AN,SNRPF,SNRPG
COQ10B	6	No coloc	No coloc	No coloc	C1QBP,CHCHD2,ECH1,ESR2,STOML2,TIMM8B
ATP2C1	6	No coloc	No coloc	No coloc	EMC1,EMC2,MMGT1,TGOLN2,TMEM165,ZFP36L2
ADAMTS4	6	No coloc	No coloc	No coloc	BIRC6,ITPA,KIAA0232,TRAF2,TUBA1A,XIAP
GRAMD1B	6	No coloc	No coloc	No coloc	GTPBP2,KIAA1429,TMEM131,TRAPPC10,TRAPPC4,TRAPPC9
LRP5	6	No coloc	No coloc	No coloc	CSNK1A1,CTNNB1,KIAA1429,LRP6,MTDH,TNIP2
TMEM245	6	No coloc	No coloc	No coloc	BTN3A2,ESR2,KIAA1429,KIAA1467,LMAN2L,YIPF3
ANO6	6	No coloc	No coloc	No coloc	ANAPC1,CANX,KIAA1429,LMAN2L,LRRC8B,MIA3
FUOM	6	No coloc	No coloc	No coloc	DUSP23,EEA1,GOLGA3,MLLT4,RBM27,RNF123
TMEM208	6	No coloc	No coloc	No coloc	EBP,FAM134C,LMNA,REEP4,RNF19B,WDR83OS
IGFBP6	6	No coloc	No coloc	No coloc	ANKRD11,CCDC28A,CDIPT,ENKD1,PPP3R1,PSMG3
HIST1H2AC	6	No coloc	No coloc	No coloc	ELK4,KIAA1429,PINK1,RALBP1,RARA,REST
UNC13B	5	No coloc	No coloc	No coloc	CLK1,KIAA1429,RAB27A,STX1A,VAMP2
ADAM17	5	No coloc	No coloc	No coloc	DLG1,LMAN2L,PTCH1,TNFRSF1A,TNFRSF1B
PDLIM4	5	No coloc	No coloc	No coloc	EWSR1,G3BP1,PTPN13,RBPMS,ZNF408
IP6K2	5	No coloc	No coloc	No coloc	HSP90AA1,LNX2,PLSCR1,RBPMS,TRAF2
SAT2	5	No coloc	No coloc	No coloc	C1QBP,HIF1A,NDUFA10,SAT1,TCEB1
AP5B1	5	No coloc	No coloc	No coloc	ESR2,FAM196A,KIAA1429,NIF3L1,PDLIM7
CNST	5	No coloc	No coloc	No coloc	BAG3,EWSR1,KIAA1429,PPP1CC,TNIP2
CCDC91	5	No coloc	No coloc	No coloc	CDC37,EWSR1,HIST1H1C,RSL1D1,STARD7
RGS14	5	No coloc	No coloc	No coloc	APP,RAP2A,RND1,TINF2,TRAF2
NPDC1	5	No coloc	No coloc	No coloc	EMD,NOTCH2NL,PLSCR1,TBC1D23,TFDP1
PLAU	5	No coloc	No coloc	No coloc	ALAS1,MYC,PDGFC,PLAUR,SERPINE1
CHST12	5	No coloc	No coloc	No coloc	PTCH1,PTPRK,SEL1L,TRADD,UGGT1
FADS1	5	No coloc	No coloc	No coloc	DHCR7,GABRE,RNF181,VMP1,XRN1
N4BP2	5	No coloc	No coloc	No coloc	BCL3,CEP250,EP300,KIAA1429,MIB1
RGS16	5	No coloc	No coloc	No coloc	CSK,EGFR,GDE1,GNA13,ZFP36
F8	5	No coloc	No coloc	No coloc	CANX,LMAN1,LRP1,RPL18A,TSC22D2
CXCR2	5	No coloc	No coloc	No coloc	ARRB1,GTF3A,RNF123,TMEM147,TMEM80
ARHGAP5	5	No coloc	No coloc	No coloc	DYNLRB1,PTPRU,RND1,RNF123,SMURF1
ZNF197	5	No coloc	No coloc	No coloc	HIF1A,HSPB1,NDEL1,SPTAN1,ZNF397
TGIF1	5	No coloc	No coloc	No coloc	APP,AR,ESR2,JUN,SMAD2
PIGK	5	No coloc	No coloc	No coloc	CANX,EMC1,ESR2,PIGS,UNC93B1
C11orf1	5	No coloc	No coloc	No coloc	ANKRD11,CSK,KANK2,PRKAB2,SETDB1
CD58	5	No coloc	No coloc	No coloc	APP,EGFR,ESR2,HERPUD1,LGALS3
QTRT1	5	No coloc	1605	No coloc	APP,CLEC11A,DCAF15,NDUFA4L2,SETDB1
SCAMP2	5	No coloc	No coloc	No coloc	ATP5L,JAGN1,KIAA1429,SCAMP1,ST3GAL3
MAD2L1BP	5	No coloc	No coloc	No coloc	KIAA1377,SEPT11,SETDB1,TOR1AIP1,WIBG
UAP1	5	No coloc	No coloc	No coloc	FBXL17,HSPB1,JMJD6,SORT1,VPS39
ENPP1	5	No coloc	No coloc	No coloc	CD81,HERC2,INSR,PSMB1,PTCH1
APAF1	5	No coloc	No coloc	No coloc	CASP4,HSP90AA1,HSPA4,RSL1D1,XIAP
PPARGC1B	5	No coloc	No coloc	No coloc	KIAA1429,PNKD,PPARA,THRB,ZNF513
PTGFRN	5	No coloc	No coloc	No coloc	CD81,CD9,KIAA1429,LGALS3,RPL6
NET1	5	No coloc	No coloc	No coloc	DLG1,IL4R,MAGI1,PRKAB2,TNIP2
HIST3H2A	5	No coloc	No coloc	No coloc	CBX5,ELK4,KIAA1429,PINK1,RALBP1
IREB2	5	No coloc	No coloc	No coloc	APP,CCNL2,FAM96B,TNPO1,YBX1
GDE1	5	No coloc	No coloc	No coloc	DAZAP2,PLSCR1,PROCR,RGS16,RGS2
OSMR	5	No coloc	No coloc	No coloc	BAG3,EGFR,GAPDH,IL6ST,MTDH
VLDLR	5	No coloc	No coloc	No coloc	CANX,KIAA1429,LPL,SEL1L,ZNF408
ACVR2A	5	No coloc	No coloc	No coloc	ACVR1B,BMPR1A,BMPR2,PEG10,PTGER3
UBXN2A	5	No coloc	No coloc	No coloc	DBI,PHAX,PPP1CB,PPP1CC,VCPIP1
AJUBA	5	No coloc	No coloc	No coloc	LATS1,PTPN21,RARA,SNAI1,TSG101
UBR3	5	No coloc	No coloc	No coloc	FAM219A,KIAA1429,PTPRK,UBE2A,ZFP36L2
SYNPO2	5	No coloc	No coloc	No coloc	BAG3,ESR2,MAP1LC3A,POLK,YWHAG
ZNF436	5	No coloc	No coloc	No coloc	CLK2,CREB1,KDM1A,KIAA1429,ZNF580
MIS18BP1	5	No coloc	No coloc	No coloc	ING4,MIB1,MYC,PCBD1,PCM1
PAPPA	5	No coloc	No coloc	No coloc	ANP32E,H2AFX,KIAA1429,SKIL,SMAD2
ANKRD12	5	No coloc	No coloc	No coloc	HDAC3,HIF1AN,KIAA1429,SGPL1,TMTC3
ZMAT3	5	No coloc	No coloc	No coloc	APP,EMC2,HNRNPA2B1,MMGT1,SMARCA2
SSBP4	5	No coloc	No coloc	No coloc	EP300,GM2A,PIK3R3,SSBP3,TRIM33
BCL2L12	5	No coloc	No coloc	No coloc	BAX,BCL2,DCAF15,HSPA4,TNIP2
MEGF8	5	No coloc	No coloc	No coloc	ATXN7,KIAA1429,NXF1,PTPRK,RNF157
PHKA2	5	No coloc	No coloc	No coloc	HERC2,PHKB,STT3B,UBE3A,UBE3C
TM9SF3	5	No coloc	No coloc	No coloc	APP,EGFR,IFITM3,NR2C2,UNC93B1
SPRED1	5	No coloc	No coloc	No coloc	C2orf68,FAM118B,NAGK,NF1,ZNF408
MTFR1	5	No coloc	No coloc	No coloc	ATG14,DUSP23,ESR2,NXF1,SLC25A46
MKRN1	5	No coloc	No coloc	No coloc	DUSP23,ESR2,LUC7L,RRS1,SNRNP70
EIF1	5	No coloc	No coloc	No coloc	APP,EIF4G1,HMGB2,MAPK6,TNIP2
NUPR1	5	No coloc	No coloc	No coloc	EP300,MORF4L1,NACA,RPL41,SET
KLF16	5	No coloc	No coloc	No coloc	CTDSPL2,EP300,HUWE1,POLK,ZBTB33
H2AFJ	5	No coloc	No coloc	No coloc	ELK4,ING4,PINK1,RAD21,U2AF2
ZBTB11	5	No coloc	No coloc	No coloc	ESR2,NXF1,RNF123,RPL6,SIRT7
LRRC16A	5	No coloc	No coloc	No coloc	GAN,HUWE1,KIAA1429,PIH1D1,SH3KBP1
SYNM	5	No coloc	No coloc	No coloc	CSNK2A2,GRB2,KIAA1429,PIK3R1,SYNC
ETV4	5	No coloc	No coloc	No coloc	APP,HIF1A,HTT,JUN,SMAD2
TBC1D16	5	No coloc	No coloc	No coloc	GABARAPL1,KIAA1429,MAP1LC3A,NOTCH2NL,NXF1
WWC2	5	No coloc	No coloc	No coloc	EGFR,KIAA1429,LATS1,PTPN14,PTPN21
FADS2	5	No coloc	No coloc	No coloc	APP,ATXN1L,EGFR,NOTCH2NL,NR2C2
SACS	5	No coloc	No coloc	No coloc	ACTN4,HNRNPA0,KIAA1429,SOD1,UBE3A
HSPG2	5	No coloc	No coloc	No coloc	GRB2,KIAA1429,MTDH,SKI,ZNF408
IER3	5	No coloc	No coloc	No coloc	APP,FHL2,MDM2,PPP2R5B,TMBIM6
ETV3	5	No coloc	No coloc	No coloc	APP,EWSR1,KIAA1429,MYC,WHSC1L1
ACO1	5	No coloc	No coloc	No coloc	APP,CYLD,LGALS1,NXF1,TXNDC17
GGCT	5	No coloc	No coloc	No coloc	APP,ESR2,ITPA,MYC,PINK1
GNPTAB	5	No coloc	No coloc	No coloc	APP,FAM134C,KIAA1429,REST,THOC2
CYSTM1	5	No coloc	No coloc	No coloc	BAG3,NDUFB11,RAB11A,UQCR10,UQCRQ
SDHAF2	5	No coloc	No coloc	No coloc	CWF19L2,NOL8,PLAUR,UQCRFS1,VCL
TRPM8	5	No coloc	No coloc	No coloc	AKAP5,CHAMP1,HIST1H2BD,PCNXL3,TMBIM6
MARC1	5	No coloc	No coloc	No coloc	NDUFB4,OPTN,PARK2,SLC25A46,ZC3H4
SLC12A4	5	No coloc	No coloc	No coloc	CD55,CNFN,ILF3,LGALS3,TGOLN2
CLMN	5	No coloc	No coloc	No coloc	CANX,ESR2,KIAA1429,MTDH,PPP1CC
TMEM147	5	No coloc	No coloc	No coloc	CLN8,CXCR2,DPM3,EBP,SLC12A7
DYRK4	5	No coloc	No coloc	No coloc	CUL3,DYRK2,HSP90AA1,PPP1CC,YME1L1
METTL23	5	No coloc	No coloc	No coloc	DNAJA2,PDIA6,TUBB6,UBB,UGGT1
DDI2	5	No coloc	No coloc	No coloc	BAG3,KIAA1429,NAA15,RNF123,TLN2
NFIL3	5	No coloc	No coloc	No coloc	CREB1,DDIT3,GMCL1,KIAA1429,TRAF2
PLA2G12A	5	No coloc	No coloc	No coloc	MEF2C,PXDN,RPS15,RPS6,YWHAG
SLC20A1	5	No coloc	No coloc	No coloc	BMPR1A,CUL7,FLVCR1,MAPK6,NXF1
ATRN	5	No coloc	No coloc	No coloc	KIAA1429,PTPRK,RNF123,RNF157,ZNF408
FAM195A	5	No coloc	No coloc	No coloc	CCNDBP1,DDX6,MPHOSPH8,PHC3,RC3H2
IQCE	5	No coloc	No coloc	No coloc	HIST1H1C,HNRNPF,RNF123,TRIM23,TRIM27
DPH7	5	No coloc	No coloc	No coloc	CUL3,NXF1,RALGAPA2,RALGAPB,ZBTB33
APOL6	5	No coloc	No coloc	No coloc	ENTHD2,GMCL1,IGF2R,KPNA3,NXF1
MIEN1	5	No coloc	No coloc	No coloc	ARID5A,HLX,HMGB2,NXF1,REL
TBC1D23	5	No coloc	No coloc	No coloc	HOOK3,KBTBD7,NPDC1,SSBP3,TGOLN2
ANKRD40	5	No coloc	No coloc	No coloc	CSK,HIST1H1C,LAMA2,NXF1,PDDC1
ERAP1	5	No coloc	No coloc	No coloc	APOL2,DHCR24,EDEM3,GSK3B,NXF1
FBXO30	5	No coloc	No coloc	No coloc	MYO1C,NXF1,PNKD,SETDB1,SKP1
BTBD6	5	No coloc	No coloc	No coloc	CUL3,NFKBIB,NXF1,TCEA2,UBB
CHP1	5	No coloc	No coloc	No coloc	CANX,DUSP22,IFITM3,NXF1,UNC93B1
ACADSB	5	No coloc	No coloc	No coloc	AK4,BMPR1A,EGFR,PXDN,THOC2
KIAA0319L	5	No coloc	No coloc	No coloc	HOOK3,KIAA1429,LGALS3,LMAN2L,TGOLN2
CCDC12	5	No coloc	No coloc	No coloc	DHX8,NR2C2,RC3H2,SNRPA1,SNRPG
TMTC3	5	No coloc	No coloc	No coloc	ANKRD12,EMC1,GABRE,KIAA1429,TRHDE
LMBRD2	5	No coloc	No coloc	No coloc	DCAF15,ERGIC3,KIAA1429,LPAR6,UNC93B1
ATL2	5	No coloc	No coloc	No coloc	KIAA1429,LPAR6,LSM11,NNT,SMARCA4
NKIRAS2	5	No coloc	No coloc	No coloc	DCAF10,L3HYPDH,RALGAPA2,RALGAPB,RAP1GDS1
TMEM2	5	No coloc	No coloc	No coloc	CD81,CTDSPL,EGFR,KIAA1429,PTCH1
SLC38A10	5	No coloc	No coloc	No coloc	ERGIC3,KIF5B,RNF123,TOR1AIP2,ZFP36L2
GID4	5	No coloc	No coloc	No coloc	CUTA,GCH1,MAEA,MKLN1,RMND5A
PDP2	5	No coloc	No coloc	No coloc	AFG3L2,CLPX,CYLD,UBR2,YME1L1
FABP7	5	No coloc	No coloc	No coloc	HINT1,RNF123,SOD1,TAGLN2,TKT
VPS13D	5	No coloc	No coloc	No coloc	GSK3B,KIAA1429,MGST3,PSMC1,PTRH2
CORO6	5	No coloc	No coloc	No coloc	C9orf16,CORO1C,CRK,TRIOBP,ZNF318
CPM	5	No coloc	No coloc	No coloc	MYH9,PDLIM7,PPP1CC,RAB7A,SYNPO
RBM12B	5	No coloc	No coloc	No coloc	EIF4B,ESR2,G3BP1,PPP1CB,PPP1CC
VPS13A	5	No coloc	No coloc	No coloc	ACTB,EGFR,KIAA1429,RNF123,RNF19B
TRHDE	5	No coloc	No coloc	No coloc	CANX,EGFR,LEMD3,MANEA,TMTC3
RALGAPA2	5	No coloc	No coloc	No coloc	CSK,DPH7,ESR2,KIAA1429,NKIRAS2
TTC30A	5	No coloc	No coloc	No coloc	CLTCL1,HSPB11,IFT172,NIN,TTC30B
ATP11C	5	No coloc	No coloc	No coloc	CSK,KIAA1429,MBLAC2,PTGIR,STS
LRRC32	5	No coloc	No coloc	No coloc	LEMD3,SMPD2,STAT3,TGFB1,TMEM11
ZNF816	5	No coloc	No coloc	No coloc	DCAF5,LRP4,SMARCAD1,SORL1,TOPORS
ATP6V0E1	5	No coloc	No coloc	No coloc	ATP6V0A1,CDIPT,CXCL16,PTPRF,YIPF6
ABHD15	5	No coloc	No coloc	No coloc	BAG5,FKBP5,HSPA6,KIAA1429,SAT1
REEP3	5	No coloc	No coloc	No coloc	CBY1,CSK,ESR2,KIF13B,ZBTB21
RNF157	5	No coloc	No coloc	No coloc	ATRN,EMD,HSD17B12,MAGT1,MEGF8
NIPAL3	5	No coloc	No coloc	No coloc	LMNA,MANBAL,MFF,RNF123,VIM
SLC41A2	5	No coloc	No coloc	No coloc	CSK,EBP,ERGIC3,LMNA,MFF
CMTM7	5	No coloc	No coloc	No coloc	DAGLA,DNAJC1,FAM134C,LMNA,STX1A
ALKBH4	5	No coloc	No coloc	No coloc	EP300,FAM168A,HSF4,NIF3L1,TXNL4B
HSBP1L1	5	No coloc	No coloc	No coloc	ALAS1,CMTM4,NFKBID,TNFRSF10D,TNIP2
EMP3	5	No coloc	No coloc	No coloc	ERGIC3,IFNGR2,RNF123,SAR1A,SECTM1
KIAA2018	5	No coloc	No coloc	No coloc	HIST1H1C,HIST1H2BD,HIST2H2BE,HMGN2,KIAA1429
COA4	5	No coloc	No coloc	No coloc	ACADVL,AK3,COX17,CYB5R3,RAB7A
COX7B	5	No coloc	No coloc	No coloc	COX4I1,COX6C,COX7C,CTNNB1,SMDT1
SECTM1	5	No coloc	No coloc	No coloc	ALDH1B1,CANX,EMP3,GCH1,PDIA6
ZFP90	5	No coloc	No coloc	No coloc	ENKD1,EXOSC5,GCC1,MALSU1,PRKAB2
MYPOP	5	No coloc	No coloc	No coloc	BAG4,FHL3,NOTCH2NL,SAT1,TRA2B
BCL2A1	4	No coloc	No coloc	No coloc	APP,BAX,BID,GSK3B
MRAS	4	No coloc	No coloc	No coloc	BRAF,HUWE1,RALGDS,TCEB1
ENOX1	4	No coloc	No coloc	No coloc	KIAA1429,NIF3L1,TNIP2,ZMYND19
ZNF646	4	No coloc	No coloc	No coloc	GAPDH,KIAA1429,RGS3,TRAF2
NADSYN1	4	No coloc	No coloc	No coloc	CUTC,EGFR,TFG,THOC2
SETD5	4	No coloc	No coloc	No coloc	NAGK,NXF1,PLEKHG4,TRAF2
SCAND1	4	No coloc	No coloc	No coloc	SFT2D1,SHISA5,ZNF24,ZNF397
INVS	4	No coloc	No coloc	No coloc	DDB1,HIF1AN,KIAA1429,TRAF3IP2
JMY	4	No coloc	No coloc	No coloc	EP300,KIAA1429,MYH9,MYO1C
GADD45B	4	No coloc	No coloc	No coloc	CNOT1,CNOT6L,CNOT7,GADD45A
MLPH	4	No coloc	No coloc	No coloc	ESR2,MTDH,MYO5A,RAB27A
GPR124	4	No coloc	No coloc	No coloc	CCNDBP1,DLG1,MTDH,RYK
TRPM7	4	No coloc	No coloc	No coloc	CANX,PLCG1,RAB7A,RPL27
DMXL2	4	No coloc	No coloc	No coloc	GLUL,KIAA1429,RAB3GAP1,WDR7
PEX1	4	No coloc	No coloc	No coloc	FBXW11,HERC2,PEX26,RELA
KAT6B	4	No coloc	No coloc	No coloc	ESR2,KIAA1429,RUNX1,RUNX2
CENPT	4	No coloc	No coloc	No coloc	APP,CENPW,DHX29,TCEA2
CCDC106	4	No coloc	No coloc	No coloc	APP,ATF4,KBTBD7,SETDB1
NDUFA4L2	4	No coloc	No coloc	No coloc	AOC3,PARK2,QTRT1,UBR1
ZFP36L1	4	No coloc	No coloc	No coloc	HIF1AN,PAFAH1B2,TINF2,YWHAB
WDR47	4	No coloc	No coloc	No coloc	ANGPTL4,KIAA1429,MYC,TCEA2
ARL4D	4	No coloc	No coloc	No coloc	APP,EPRS,HNRNPA2B1,UBR1
NAT9	4	No coloc	No coloc	No coloc	ENO2,GSK3B,KIAA1377,MAPK6
CFH	4	No coloc	No coloc	No coloc	C3,EP300,GRB2,KLHL18
CRIPT	4	No coloc	No coloc	No coloc	DLG1,MED23,MED4,THOC2
PDZD2	4	No coloc	No coloc	No coloc	KIAA1429,MYC,PKP4,RAD21
COL4A1	4	No coloc	No coloc	No coloc	COL4A2,KIAA1429,PLOD1,THBS1
RAC3	4	No coloc	No coloc	No coloc	CIB1,RAP1GDS1,RHOC,SLC9A6
IL4R	4	No coloc	No coloc	No coloc	ACVR2B,BMPR1A,NET1,PTPN11
IGF1	4	No coloc	No coloc	No coloc	ENKD1,IDE,SOX4,ZDHHC18
VCAN	4	No coloc	No coloc	No coloc	CCL2,CXCL12,FBN1,PTPRF
NOD1	4	No coloc	No coloc	No coloc	CASP4,CFLAR,HSP90AA1,XIAP
DNAJC3	4	No coloc	No coloc	No coloc	EIF2AK2,HSPA4,P4HB,PDIA6
ELN	4	No coloc	No coloc	No coloc	CLU,FBN1,LGALS3,MTDH
CCR1	4	No coloc	No coloc	No coloc	CCL7,GNA13,LAMTOR4,SETD7
NFIB	4	No coloc	No coloc	No coloc	ESR2,METTL3,NFIX,XRCC5
CLCN3	4	No coloc	No coloc	No coloc	DNAJC5,HIST2H2BE,HSPB1,LGALS3
RIN2	4	No coloc	No coloc	No coloc	CDKN2A,EGFR,ESR2,KIAA1429
HIVEP2	4	No coloc	No coloc	No coloc	FBXW11,KIAA1429,OGT,YWHAG
PTGDS	4	No coloc	No coloc	No coloc	BCAT2,EGFR,HSP90AA1,ORM1
CCDC50	4	No coloc	No coloc	No coloc	EGFR,EWSR1,MIB1,MYH9
RNF150	4	No coloc	No coloc	No coloc	KIAA1429,UBE2E1,UBE2E3,UBE2L3
RNF152	4	No coloc	No coloc	No coloc	EBP,RHEB,SEC16A,UBE2E1
MARCH3	4	No coloc	No coloc	No coloc	APOL2,APP,UBE2E1,UBE2E2
MT2A	4	No coloc	No coloc	No coloc	JMJD1C,LAMTOR5,TNIP2,USP25
TAOK1	4	No coloc	No coloc	No coloc	CSNK1E,KIAA1429,NR2C2,STK4
KIAA2026	4	No coloc	No coloc	No coloc	CREB1,KIAA1429,MUS81,RNF123
HIPK1	4	No coloc	No coloc	No coloc	FHL3,GLUL,KIAA1429,SKIL
ARID4A	4	No coloc	No coloc	No coloc	ARID4B,H2AFX,PROCR,ZNF704
PRKCH	4	No coloc	No coloc	No coloc	AKAP13,GSK3A,HSP90AA1,MGMT
HIST1H3H	4	No coloc	No coloc	No coloc	HTT,KIAA1429,PHF1,TRIM24
ZNF516	4	No coloc	No coloc	No coloc	EGFR,KDM1A,KIAA1429,MED23
EXTL3	4	No coloc	No coloc	No coloc	KIAA1429,SLC39A4,UNC93B1,XIAP
TTBK2	4	No coloc	No coloc	No coloc	CSK,KIAA1429,PGRMC1,PTEN
PSD3	4	No coloc	No coloc	No coloc	ARAP1,CTDSPL,KIAA1429,PTPRG
SLC39A14	4	No coloc	No coloc	No coloc	CD81,TGOLN2,TMEM173,UNC93B1
MIDN	4	No coloc	No coloc	No coloc	CMTM4,GADD45A,GADD45G,PSMC1
PCNXL3	4	No coloc	No coloc	No coloc	KIAA1429,SVIL,TRPM8,YIPF3
ADRBK2	4	No coloc	No coloc	No coloc	HSPB1,MYC,PTCH1,SMURF1
KCTD20	4	No coloc	No coloc	No coloc	COPS7A,CUL3,DUSP16,PPP1CC
METTL15	4	No coloc	No coloc	No coloc	CUL3,HIF1A,KBTBD7,UBR2
WDR81	4	No coloc	No coloc	No coloc	CUL3,KIAA1429,NXF1,WFDC2
SOCS7	4	No coloc	No coloc	No coloc	GRB2,LENG8,STAT3,TCEB2
ELP5	4	No coloc	No coloc	No coloc	ATXN1L,DCAF15,FAM96B,GBF1
SKAP2	4	No coloc	No coloc	No coloc	APP,FYB,GRB2,RGS3
MZT2A	4	No coloc	No coloc	No coloc	APP,CDK5RAP2,CSNK1A1,SCAF11
TMA7	4	No coloc	No coloc	No coloc	APP,HIST2H2BE,TNIP2,TSC22D2
FAM126B	4	No coloc	No coloc	No coloc	APP,EGFR,ESR2,TRIM27
FAM212B	4	No coloc	No coloc	No coloc	APP,CDC42BPA,CDC42BPB,NXF1
IGSF10	4	No coloc	No coloc	No coloc	APP,CSK,PTEN,RNF123
CDC42EP4	4	No coloc	No coloc	No coloc	APP,ESR2,FHL2,SEPT11
TEX2	4	No coloc	No coloc	No coloc	APP,CANX,DYNLT1,KIAA1429
ZDHHC7	4	No coloc	No coloc	No coloc	APP,MARCH6,NXF1,TNIP2
FAM213A	4	No coloc	No coloc	No coloc	APP,MME,ST3GAL4,YIPF3
TCP11L2	4	No coloc	No coloc	No coloc	APP,KIAA1429,TUBA1A,TUBA1C
PNPO	4	No coloc	No coloc	No coloc	APP,FH,LPP,MYO1C
JTB	4	No coloc	No coloc	No coloc	APP,PTAR1,RAB1A,TCEB1
MPLKIP	4	No coloc	No coloc	No coloc	RBM27,SCAMP3,SF3B4,THY1
TPBG	4	No coloc	No coloc	No coloc	NCSTN,NHP2L1,RBM14,SF3B3
TMEM189	4	No coloc	No coloc	No coloc	NADK2,PPIA,SEC22B,SEPT11
ABCB10	4	No coloc	No coloc	No coloc	LAMTOR2,NDUFB11,NR2C2,SLC39A4
NDST1	4	No coloc	No coloc	No coloc	CPEB4,KIAA1429,PLAUR,XRCC5
MGAT4B	4	No coloc	No coloc	No coloc	APPBP2,PLAUR,UQCRFS1,YIPF3
PPP2R5B	4	No coloc	No coloc	No coloc	CSK,FAM43A,IER3,PIM1
DDR2	4	No coloc	No coloc	No coloc	CDC25B,CDH2,HSP90AA1,KIAA1429
STRA13	4	No coloc	No coloc	No coloc	MDM2,REL,RMI1,RSF1
ACSL1	4	No coloc	No coloc	No coloc	MYC,NDUFA4,NR3C2,PARK2
TNFSF12	4	No coloc	No coloc	No coloc	DDIT3,LMNA,OTUB1,TRAF2
FNDC4	4	No coloc	No coloc	No coloc	AGPAT3,CAV1,POLR2G,SLC9A6
LBP	4	No coloc	No coloc	No coloc	CBFA2T2,CSK,HSPB1,PRDX4
TEAD3	4	No coloc	No coloc	No coloc	FASN,HSPA4,KIFC2,PHB2
CCNI	4	No coloc	No coloc	No coloc	IL1RAP,NXF1,RND1,ZMYND19
DSE	4	No coloc	No coloc	No coloc	ACSL4,CSK,KIAA1429,RNF123
MLXIPL	4	No coloc	No coloc	No coloc	EGFR,ESR2,GRB2,MTOR
RNF38	4	No coloc	No coloc	No coloc	RUNX1,TGFBRAP1,TRIM21,UBR5
TMEM50A	4	No coloc	No coloc	No coloc	COMT,ESR2,REEP4,XRN1
MTMR12	4	No coloc	No coloc	No coloc	KIAA1429,NDUFS8,NPLOC4,YWHAB
FAM199X	4	No coloc	No coloc	No coloc	CSNK1D,CSNK1E,RPL37A,WDR5
ANKIB1	4	No coloc	No coloc	No coloc	CEP250,KIAA1429,MYC,UBE2L3
LRRC8B	4	No coloc	No coloc	No coloc	ANO6,CUL3,KIAA1429,PDE3B
SERPINF1	4	No coloc	No coloc	No coloc	IMPACT,KLHL8,LRP6,PTPN11
ZNF704	4	No coloc	No coloc	No coloc	ARID4A,ARID4B,FBXW11,KIAA1429
C19orf26	4	No coloc	No coloc	No coloc	FADS3,FBXW11,MFSD5,PPP1CC
SZT2	4	No coloc	No coloc	No coloc	ENTHD2,KIAA1429,RAB7A,REL
KIAA1958	4	No coloc	No coloc	No coloc	GABARAPL2,KIAA1429,SOCS3,TCEA2
ZNF544	4	No coloc	No coloc	No coloc	GNPAT,NDEL1,NXF1,TRAF2
NABP1	4	No coloc	No coloc	No coloc	AGGF1,PURB,QKI,REL
ARMCX5	4	No coloc	No coloc	No coloc	APPBP2,CANX,EGFR,MAPK6
ZNF555	4	No coloc	No coloc	No coloc	CCNDBP1,FAM73A,HERC1,KIAA1429
ATP5G3	4	No coloc	No coloc	No coloc	ATP5D,ESR2,GOLGA4,NXF1
NFATC3	4	No coloc	No coloc	No coloc	CSNK1A1,ESR2,KIAA1429,NXF1
BCL9L	4	No coloc	No coloc	No coloc	CTNNB1,ESR2,EWSR1,KIAA1429
TXNDC16	4	No coloc	No coloc	No coloc	HNRNPA2B1,OS9,PLAUR,TAGLN2
ADCY6	4	No coloc	No coloc	No coloc	CAV1,LGALS3,SLC39A4,YIPF3
PPP1R3B	4	No coloc	No coloc	No coloc	NUP153,PPP1CC,PYGB,YY1
ADAMTS12	4	No coloc	No coloc	No coloc	PPM1A,SNRK,SP3,UBR1
IMPAD1	4	No coloc	No coloc	No coloc	CYB5R3,KIAA1429,PTCH1,ST3GAL4
BTN3A2	4	No coloc	No coloc	No coloc	ATP5G1,CSK,PEX13,TMEM245
FAM73A	4	No coloc	No coloc	No coloc	KIAA1429,PNKD,PTGER3,ZNF555
GON4L	4	No coloc	No coloc	No coloc	ESR2,H2AFX,KIAA1429,PNKD
CRYBG3	4	No coloc	No coloc	No coloc	GSK3B,KIAA1429,NHLRC2,PRKAR2B
PDE3B	4	No coloc	No coloc	No coloc	KIAA1429,LRRC8B,RNF123,SLC39A4
L3HYPDH	4	No coloc	No coloc	No coloc	GSTK1,NKIRAS2,RPL22L1,UTRN
FLVCR1	4	No coloc	No coloc	No coloc	CTDSPL,ERGIC3,MICA,SLC20A1
FAM43A	4	No coloc	No coloc	No coloc	AKAP11,CLASP2,PPP2R5B,PPP2R5E
PDF	4	No coloc	No coloc	No coloc	ESR2,KIF1B,P4HA3,PTCH1
SLC30A9	4	No coloc	No coloc	No coloc	COX5A,ERGIC3,HERC2,UNC93B1
ZNF562	4	No coloc	No coloc	No coloc	CBX5,KBTBD6,RRBP1,SMARCAD1
ZNF292	4	No coloc	No coloc	No coloc	CBX5,ESR2,KIAA1429,P4HB
TET1	4	No coloc	No coloc	1062	DDB1,HIF1A,OGT,ZFP36L2
ROBO1	4	No coloc	No coloc	No coloc	ARPP19,CTDSPL,HMGA1,KIAA1429
GPD1	4	No coloc	No coloc	No coloc	ACTG1,FH,GPD1L,NMD3
NAA38	4	No coloc	No coloc	No coloc	LRPPRC,LSM2,LSM7,MLLT4
ITIH5	4	No coloc	No coloc	No coloc	BAG4,ESR2,NOTCH2,RB1CC1
FAM101B	4	No coloc	No coloc	No coloc	DCAF15,MED4,SCARB2,VMP1
IFT172	4	No coloc	No coloc	No coloc	HSPB11,PCM1,TTC30A,TTC30B
GAS2L3	4	No coloc	No coloc	No coloc	DCTN1,ESR2,MYH9,PPP1CB
LAMA2	4	No coloc	No coloc	No coloc	ANKRD40,CSK,ENTHD2,HIST1H1C
SS18L2	4	No coloc	No coloc	No coloc	CBX4,DCAF15,EMC2,H2AFX
DPM3	4	No coloc	No coloc	No coloc	SEC22B,TFG,TINF2,TMEM147
ELOVL5	4	No coloc	No coloc	No coloc	HMOX1,NINJ2,SUCO,TMEM243
NBEAL1	4	No coloc	No coloc	No coloc	CHMP4B,HIF1A,KIAA1429,KIF1C
DYNC2H1	4	No coloc	No coloc	No coloc	GAN,GDI1,KIAA1429,KIAA1919
SLC35E1	4	No coloc	No coloc	No coloc	FAM46A,IFITM3,KIF2A,UNC93B1
CD99L2	4	No coloc	No coloc	No coloc	ATM,KIF2A,POLK,TMBIM6
FOXN3	4	No coloc	No coloc	No coloc	FBXW11,KBTBD7,KIAA1429,ZBTB34
TAMM41	4	No coloc	No coloc	No coloc	ECH1,NDUFA4,NR2C2,SPTAN1
DAD1	4	No coloc	No coloc	No coloc	CTNNB1,ESR2,LRRK2,TMEM258
FAM171B	4	No coloc	No coloc	No coloc	BMPR1A,CTDSPL,MIB1,STX6
LPHN2	4	No coloc	No coloc	No coloc	CTDSPL,MIB1,TNIP2,UNC93B1
BBS5	4	No coloc	No coloc	No coloc	BBIP1,CSK,NME3,TTC8
FZD7	4	No coloc	No coloc	No coloc	KIAA1429,SLC30A4,SLC39A4,TRAF2
DHTKD1	4	No coloc	No coloc	No coloc	DENR,ESR2,GATC,KIAA1429
GXYLT1	4	No coloc	No coloc	No coloc	CANX,CSK,P4HB,VIM
MANBAL	4	No coloc	No coloc	No coloc	NIPAL3,S100A6,TMBIM6,VTI1B
GATC	4	No coloc	No coloc	No coloc	DHTKD1,NME4,PDPR,PUS1
LYPD1	4	No coloc	No coloc	No coloc	LRP11,PTPRK,TUBA1A,WNT5A
FAM160B1	4	No coloc	No coloc	No coloc	CSK,HOOK3,PNKD,ZFP36L2
EI24	4	No coloc	No coloc	No coloc	RABAC1,TMED8,TTC30B,UNC93B1
SMDT1	4	No coloc	No coloc	No coloc	COX4I1,COX6C,COX7B,MTOR
HSPB11	4	No coloc	No coloc	No coloc	HTT,IFT172,TTC30A,TTC30B
C11orf24	4	No coloc	No coloc	No coloc	LMNA,MGST3,RNF123,TMEM80
RNF44	4	No coloc	No coloc	No coloc	ARID5A,DAZAP2,FAM46A,RUNX1
ICMT	4	No coloc	No coloc	No coloc	CANX,CDC34,JAGN1,RNF19B
VKORC1L1	4	No coloc	No coloc	No coloc	ERGIC3,ESR2,PCYT1A,TMEM80
ZBTB4	4	No coloc	No coloc	No coloc	ANXA2,HOMER3,TRIM23,ZBTB7A
PDZD8	4	No coloc	No coloc	No coloc	CANX,HIST1H1C,KIAA1429,RAB9A
SNX19	4	No coloc	No coloc	No coloc	CUL7,KIAA1429,MIB1,UNC93B1
GLTSCR1L	4	No coloc	No coloc	No coloc	KIAA1429,QRICH1,SMARCA4,TRIM23
MOSPD3	4	No coloc	No coloc	No coloc	FAM134C,MFF,REEP4,SAR1A
FFAR3	4	No coloc	No coloc	No coloc	COMT,SERINC1,TREX1,UNC93B1
ESM1	4	No coloc	No coloc	No coloc	ADAM12,NUFIP2,PRKAB2,YY1
MEIS3	4	No coloc	No coloc	No coloc	ATXN1L,ENKD1,FAM110B,VEZF1
JPH2	4	No coloc	No coloc	No coloc	HIST1H2BD,HIST2H2BE,HMGA1,SOGA1
S100P	3	No coloc	No coloc	No coloc	BAG3,ESR2,SNRPF
DNAL4	3	No coloc	No coloc	No coloc	DYNLL2,GPBP1,NOTCH2NL
KATNAL1	3	No coloc	No coloc	No coloc	ASCC2,COX17,GCC1
COL4A3BP	3	No coloc	No coloc	No coloc	FTL,PTAR1,RANBP2
C10orf10	3	No coloc	No coloc	No coloc	PLSCR1,QKI,TRIM23
EPT1	3	No coloc	No coloc	No coloc	APPBP2,EWSR1,MTDH
DEGS1	3	No coloc	No coloc	No coloc	EIF5B,LPAR6,SURF4
POP5	3	No coloc	No coloc	No coloc	NDUFAB1,POP4,REL
EID2	3	No coloc	No coloc	No coloc	EP300,FBXO21,SMAD2
SIGIRR	3	No coloc	No coloc	No coloc	APP,ENO2,IL1R1
MSX1	3	No coloc	No coloc	No coloc	ING4,RBPMS,SP1
FAM173A	3	No coloc	No coloc	No coloc	LUC7L,PIK3R3,PPP1R16A
ANG	3	No coloc	No coloc	No coloc	MDM2,PTEN,RNH1
LINC00341	3	No coloc	No coloc	No coloc	APP,ATG4B,KBTBD7
CD9	3	No coloc	No coloc	No coloc	CD81,CLN8,PTGFRN
CCL2	3	No coloc	No coloc	No coloc	MCM7,PCNA,VCAN
TNFRSF21	3	No coloc	No coloc	No coloc	NSD1,TRADD,WASH2P
TOB2	3	No coloc	No coloc	No coloc	CNOT1,CNOT7,UBR5
DLL1	3	No coloc	No coloc	No coloc	MIB1,NOTCH2,TNIP2
CXCL12	3	No coloc	No coloc	No coloc	DAZAP2,PDIA6,VCAN
KCNK3	3	No coloc	No coloc	No coloc	S100A10,UBA52,YWHAB
IL15RA	3	No coloc	No coloc	No coloc	CASK,POLR2F,TRAF2
F8A1	3	No coloc	No coloc	No coloc	HTT,RAB30,SNTA1
TIMP2	3	No coloc	No coloc	No coloc	BAG3,ITGA1,MMP14
PPP1R3D	3	No coloc	No coloc	No coloc	EPM2A,PPP1CC,PPP1R3C
ADAM12	3	No coloc	No coloc	No coloc	ESM1,NOTCH2NL,PIK3R1
TCF7L1	3	No coloc	No coloc	No coloc	CTNNB1,DAZAP2,PJA2
FTCD	3	No coloc	No coloc	No coloc	HIF1A,MED4,TNKS2
ARHGEF28	3	No coloc	No coloc	567	GNA13,KIAA1429,MYH9
PRKD3	3	No coloc	No coloc	No coloc	HDAC5,KIAA1429,RAE1
PCNX	3	No coloc	No coloc	No coloc	EGFR,KDM5B,KIAA1429
RNF167	3	No coloc	No coloc	No coloc	LGALS3,UBE2E1,UBE2E3
CGNL1	3	No coloc	No coloc	No coloc	KIAA1429,NIN,YWHAG
CXXC5	3	No coloc	No coloc	No coloc	ATM,SKIL,SMAD5
ZNF226	3	No coloc	No coloc	No coloc	ATF4,RNF123,SSBP3
HOXA5	3	No coloc	No coloc	No coloc	DDIT3,IFITM3,ZNF408
HES4	3	No coloc	No coloc	No coloc	LTN1,PCBD1,RGS3
ZNF513	3	No coloc	No coloc	No coloc	PPARGC1B,RRBP1,ZZZ3
IFRD1	3	No coloc	No coloc	No coloc	CTNNB1,EIF2AK2,MEF2C
RBP1	3	No coloc	No coloc	No coloc	DDB1,SIRT1,TNFRSF10D
RMI2	3	No coloc	No coloc	No coloc	CCDC69,HERC2,RMI1
LPIN1	3	No coloc	No coloc	No coloc	CSNK1E,FBXW11,PPARA
KLF2	3	No coloc	No coloc	No coloc	EP300,GSK3B,SMURF1
POFUT1	3	No coloc	No coloc	No coloc	H2AFX,NNT,NXF1
INO80E	3	No coloc	No coloc	No coloc	CCNDBP1,CRK,YY1
FOXN2	3	No coloc	No coloc	No coloc	FBXW11,SKP1,USP7
TCEAL8	3	No coloc	No coloc	No coloc	APP,GRB2,NXF1
RBP4	3	No coloc	1075	No coloc	GRB2,KLHL24,LAMTOR5
LPGAT1	3	No coloc	No coloc	No coloc	KIAA1429,TUBA1C,UNC93B1
AFTPH	3	No coloc	No coloc	No coloc	HOOK3,STAT5B,UBE3A
CDK2AP2	3	No coloc	No coloc	No coloc	APP,HSF4,RPLP1
NRCAM	3	No coloc	No coloc	No coloc	KIAA1429,MACF1,PTEN
PLXND1	3	No coloc	No coloc	No coloc	HOXB5,KIAA1429,MACF1
RGCC	3	No coloc	No coloc	No coloc	SMAD2,TLN1,TLN2
FBRSL1	3	No coloc	No coloc	No coloc	CSNK2A2,MYC,PCGF5
CCNF	3	No coloc	No coloc	No coloc	G3BP1,SKP1,SLBP
HNMT	3	No coloc	No coloc	No coloc	CLK1,DSP,TINF2
KLHL11	3	No coloc	No coloc	No coloc	CUL3,LNX2,TRIM35
SLC25A23	3	No coloc	No coloc	No coloc	APPBP2,CUL3,LRP1
C5orf42	3	No coloc	No coloc	No coloc	CAND1,KIAA1429,NIN
ORAOV1	3	No coloc	No coloc	No coloc	CAND1,MSH3,NUBP1
TRNAU1AP	3	No coloc	No coloc	No coloc	APOOL,CAND1,CENPW
WNT5A	3	No coloc	No coloc	No coloc	LRP6,LYPD1,PTPRK
MARCH8	3	No coloc	No coloc	No coloc	IL1R1,IL1RAP,VAMP2
CD99	3	No coloc	No coloc	No coloc	ANXA2,PPIA,SDCCAG3
HIST1H3D	3	No coloc	No coloc	No coloc	KIAA1429,RC3H1,TRIM24
DGKA	3	No coloc	No coloc	No coloc	EGFR,RNF123,SMAD2
PDGFC	3	501	No coloc	No coloc	BAG3,EEA1,PLAU
BLOC1S2	3	No coloc	No coloc	No coloc	APP,GADD45G,P4HA3
RPL41	3	No coloc	No coloc	No coloc	APP,NUPR1,SDCBP2
HOXC6	3	No coloc	No coloc	No coloc	APP,TGFB1,TNIP2
RETSAT	3	No coloc	No coloc	No coloc	APP,FAM63B,PTGER3
FAM127B	3	No coloc	No coloc	No coloc	APP,PEG10,TNIP2
DCXR	3	No coloc	No coloc	No coloc	APP,ASB6,PRKDC
NTM	3	No coloc	No coloc	No coloc	APP,NOTCH2NL,P4HB
C6orf106	3	No coloc	No coloc	No coloc	APP,MAP3K1,SMURF1
AIDA	3	No coloc	No coloc	No coloc	APP,HMGN2,NFKBIA
NADK2	3	No coloc	No coloc	No coloc	PIH1D1,PNP,TMEM189
TEP1	3	No coloc	No coloc	No coloc	KIAA1429,MTDH,TROVE2
SEPHS2	3	No coloc	No coloc	No coloc	LAGE3,NXF1,ZNF408
CPEB4	3	No coloc	No coloc	No coloc	KIAA1429,NDST1,UBE3C
HAS1	3	No coloc	No coloc	No coloc	DDX1,EWSR1,RPTOR
TTC39C	3	No coloc	No coloc	No coloc	ACAT2,HSPB1,NXF1
NAA20	3	No coloc	No coloc	No coloc	CIRBP,NAA15,SMAD5
DCUN1D4	3	438	No coloc	No coloc	CAND1,CUL3,RNF7
PSKH1	3	No coloc	No coloc	No coloc	HSP90AA1,NXF1,SNTA1
MTMR10	3	No coloc	No coloc	No coloc	IDE,LONP2,SMAD5
CLCN5	3	No coloc	No coloc	No coloc	BAG3,EGFR,KIAA1429
NFE2L3	3	No coloc	No coloc	No coloc	GSK3B,NFE2L1,NFE2L2
SQLE	3	No coloc	No coloc	No coloc	MARCH6,REEP4,ZNF641
ZNF641	3	No coloc	No coloc	No coloc	APP,KDM1A,SQLE
FAM178A	3	No coloc	No coloc	No coloc	GCFC2,ITGA1,OPTN
IFI35	3	No coloc	No coloc	No coloc	FHL2,KDM1A,TRIM21
TTC33	3	No coloc	No coloc	No coloc	KDM1A,MITD1,PSMB1
DPP8	3	No coloc	No coloc	No coloc	AARS,SRP14,STX1A
FAM129A	3	No coloc	No coloc	No coloc	CDC37L1,FHL2,KIAA1429
SCRN1	3	No coloc	No coloc	No coloc	GDI1,NAGK,TAB2
PGGT1B	3	No coloc	No coloc	No coloc	AMMECR1L,EHD1,UBA6
PARD3B	3	No coloc	No coloc	No coloc	CASK,CEP250,KIAA1429
ZFYVE26	3	No coloc	No coloc	No coloc	ALAS1,KIAA1429,PPP1R16A
C11orf68	3	No coloc	No coloc	No coloc	CSDE1,REL,TRAPPC2L
ANKRD10	3	No coloc	No coloc	No coloc	APPBP2,NXF1,SNRPC
C6orf226	3	No coloc	No coloc	No coloc	ACAA1,APPBP2,CCNDBP1
C9orf16	3	No coloc	No coloc	No coloc	CEP290,CORO6,FGD4
TTLL4	3	No coloc	No coloc	No coloc	KIAA1429,NXF1,PCM1
DAGLA	3	No coloc	No coloc	No coloc	CMTM7,KIAA1429,NXF1
MBNL2	3	No coloc	No coloc	No coloc	ACOX1,NXF1,SNRPA
OAZ2	3	No coloc	No coloc	No coloc	CDR2,MYC,NXF1
EMC10	3	No coloc	No coloc	No coloc	EMC1,EMC2,MMGT1
VASH1	3	No coloc	No coloc	No coloc	C9orf142,HSPA6,RAP1GDS1
AMMECR1L	3	No coloc	No coloc	No coloc	MACF1,PGGT1B,PTPN14
TBC1D24	3	No coloc	No coloc	No coloc	CUL3,FAM46A,NFKBIA
RSPRY1	3	No coloc	No coloc	No coloc	MRPL17,NDUFA10,VIM
CCPG1	3	No coloc	No coloc	No coloc	GABRE,PTCH1,TMCO6
PIGM	3	No coloc	No coloc	No coloc	GABRE,RNF123,STARD7
TMEM192	3	No coloc	No coloc	No coloc	ERGIC3,MBLAC2,SLC39A4
PTPLB	3	No coloc	No coloc	No coloc	ESR2,SLC39A4,TTC30B
MTHFR	3	No coloc	No coloc	No coloc	KIAA1429,RASSF1,SMPD2
TNFSF9	3	No coloc	No coloc	No coloc	CLU,KIAA1467,MICA
ZNF621	3	No coloc	No coloc	No coloc	CBX5,LRP4,TRIM27
PLXNA2	3	No coloc	No coloc	No coloc	KIAA1429,OS9,PTPRK
GALC	3	No coloc	No coloc	No coloc	CLEC11A,FBXO45,HIST1H1C
CYP51A1	3	No coloc	No coloc	No coloc	HADHA,HSPA4,PTGER3
L2HGDH	3	No coloc	No coloc	No coloc	ESR2,GM2A,SCARB2
PCMTD1	3	No coloc	No coloc	No coloc	EWSR1,MRPS11,TCEB2
FAM58A	3	No coloc	No coloc	No coloc	BIRC6,MYH14,UBB
ZFAT	3	No coloc	No coloc	No coloc	HSPB1,KIAA1429,PTAR1
SPIRE1	3	No coloc	No coloc	No coloc	CBY1,ESR2,FBXW11
ALDH6A1	3	No coloc	No coloc	No coloc	CSK,ESR2,GSTK1
UBN2	3	No coloc	No coloc	No coloc	ESR2,EWSR1,KIAA1429
MYOM1	3	No coloc	No coloc	No coloc	CLK1,PPP1R16A,TRIM23
FAM179B	3	No coloc	No coloc	No coloc	CEP104,HIST2H2BE,KIAA1429
ABRACL	3	No coloc	No coloc	No coloc	CNTRL,CSK,DCTN1
AVL9	3	No coloc	No coloc	No coloc	CSK,ESR2,NFKBIA
BICC1	3	No coloc	No coloc	No coloc	CSK,KIAA1429,TFG
FOXF1	3	No coloc	No coloc	No coloc	GAPVD1,SATB1,STRBP
RFX7	3	No coloc	No coloc	No coloc	GSK3A,KIAA1429,OTUB1
TOR3A	3	No coloc	No coloc	No coloc	CANX,DCAF15,PCGF1
COQ4	3	No coloc	No coloc	No coloc	CHCHD2,ECH1,MRPL23
MRPL54	3	No coloc	No coloc	No coloc	C17orf89,RC3H1,SNRNP70
KIAA0922	3	No coloc	No coloc	No coloc	FAM46A,KIAA1429,PTAR1
OSBPL1A	3	No coloc	No coloc	No coloc	HIF1AN,TNIP2,TSC22D2
CACUL1	3	No coloc	No coloc	No coloc	AR,CSK,SPOP
MGST2	3	No coloc	No coloc	No coloc	EGFR,SEC22B,VAMP3
AASDH	3	No coloc	No coloc	No coloc	EGFR,RPL36,TKT
CCDC28A	3	No coloc	No coloc	No coloc	CDC25B,EYA3,IGFBP6
TTC8	3	No coloc	No coloc	No coloc	BBIP1,BBS5,NME3
FRY	3	No coloc	No coloc	No coloc	FRYL,KIAA1429,RNF123
MIER3	3	No coloc	No coloc	No coloc	H2AFX,H2AFZ,KIAA1429
DAAM1	3	No coloc	No coloc	No coloc	ESR2,KIAA1429,RHOC
STS	3	No coloc	No coloc	No coloc	ATP11C,FAM134A,SLC30A1
TMX4	3	No coloc	No coloc	No coloc	CSK,KIAA1467,VASN
TECPR2	3	No coloc	No coloc	No coloc	KIAA1429,NUDCD3,PPM1A
GPR107	3	No coloc	No coloc	No coloc	CSK,LNPEP,TRAF2
SIL1	3	No coloc	No coloc	No coloc	ERGIC2,UBR1,UBR2
FADS3	3	No coloc	No coloc	No coloc	C19orf26,NPLOC4,UBB
KIAA1109	3	No coloc	No coloc	No coloc	KIAA1429,SOD1,TNIP2
ZFAND2A	3	No coloc	No coloc	No coloc	DAZAP2,TNIP2,TRIM23
ALKBH5	3	No coloc	No coloc	No coloc	ESR2,LMNA,PROCR
ARHGAP20	3	No coloc	No coloc	No coloc	ESR2,KIAA1429,RNF123
DNAJC16	3	No coloc	No coloc	No coloc	EGFR,ESR2,PTPRU
NINJ1	3	No coloc	No coloc	No coloc	CYB5R3,EBP,ESR2
KAZN	3	No coloc	No coloc	No coloc	ARID5A,LZTS1,RNF123
NPR1	3	No coloc	No coloc	No coloc	MMP14,MTDH,TXN
TMEM106B	3	No coloc	No coloc	761	CANX,CSK,TGOLN2
DMXL1	3	No coloc	596	No coloc	KIAA1429,PDIA6,TGOLN2
CREBRF	3	No coloc	No coloc	No coloc	CREBL2,KIAA1429,MID2
CDC42EP2	3	No coloc	No coloc	No coloc	COX5B,KIAA1429,NEDD9
ZNF507	3	No coloc	No coloc	No coloc	DYNLRB1,KIAA1429,MYC
C19orf53	3	No coloc	No coloc	No coloc	RC3H1,RC3H2,SNRNP70
CNFN	3	No coloc	No coloc	No coloc	HOXB5,SLC12A4,ZNF414
CREBL2	3	No coloc	No coloc	No coloc	CREBRF,DDIT3,RSL1D1
SERTAD2	3	No coloc	No coloc	No coloc	CKS1B,PIK3R3,PRKAB2
ZNF580	3	No coloc	No coloc	No coloc	NOTCH2NL,TRIM27,ZNF436
APOC1	3	No coloc	No coloc	No coloc	ACACA,C14orf2,C19orf70
SFT2D1	3	No coloc	No coloc	No coloc	FAM134C,REEP4,SCAND1
MSC	2	No coloc	No coloc	No coloc	EWSR1,ID2
PCED1A	2	No coloc	No coloc	No coloc	NOTCH2NL,PLSCR1
DHRS1	2	No coloc	No coloc	No coloc	NOTCH2NL,PLSCR1
SLC35A2	2	No coloc	No coloc	No coloc	PLSCR1,PTAR1
TUSC2	2	No coloc	No coloc	No coloc	LRBA,RBPMS
NGF	2	No coloc	No coloc	No coloc	CRYAB,SORT1
CST3	2	No coloc	No coloc	No coloc	CSTB,CTSB
MDFIC	2	No coloc	No coloc	No coloc	CCNT1,SOCS4
GTF3A	2	No coloc	No coloc	No coloc	CXCR2,RALBP1
CITED1	2	No coloc	No coloc	No coloc	CTNNB1,EP300
ST3GAL3	2	No coloc	No coloc	No coloc	ACTG1,SCAMP2
TIMP1	2	No coloc	No coloc	No coloc	ECH1,MMP14
ADRB1	2	No coloc	No coloc	No coloc	ARRB1,SNTA1
TWIST2	2	No coloc	No coloc	No coloc	CRK,MEF2C
TFDP2	2	No coloc	No coloc	No coloc	E2F4,LIN54
SRPX	2	No coloc	No coloc	No coloc	CUL3,KCTD13
PARP11	2	No coloc	No coloc	No coloc	CTNNB1,OTUD4
GTF2A2	2	No coloc	No coloc	No coloc	GTF2A1,PTPN11
MYSM1	2	No coloc	No coloc	No coloc	HSPA1A,LMNA
CDK10	2	No coloc	No coloc	No coloc	ACTB,MGMT
EME2	2	No coloc	No coloc	No coloc	MUS81,PTEN
RNF122	2	No coloc	No coloc	No coloc	CDS2,UBE2E1
PNRC1	2	No coloc	No coloc	No coloc	DDX6,ESR2
C21orf91	2	No coloc	No coloc	No coloc	FBXL17,GRB2
WASH2P	2	No coloc	No coloc	No coloc	APP,TNFRSF21
KLHL5	2	No coloc	No coloc	No coloc	CUL3,GABARAPL2
SSTR3	2	No coloc	No coloc	No coloc	HSPA4,MAGI1
NEIL1	2	No coloc	No coloc	No coloc	APP,MYC
SLC1A4	2	No coloc	No coloc	No coloc	MYC,SLC39A4
HLA-DMA	2	No coloc	No coloc	No coloc	RUNX1,U2AF2
BTBD7	2	No coloc	No coloc	No coloc	CUL3,KIAA1429
TMTC2	2	No coloc	No coloc	No coloc	CUL3,KIAA1429
BTBD8	2	No coloc	No coloc	No coloc	CUL3,KIAA1429
ZNF699	2	No coloc	No coloc	No coloc	DCUN1D1,KIAA1429
PPP1R14B	2	No coloc	No coloc	No coloc	CAND1,TBCB
CACNA1E	2	No coloc	No coloc	No coloc	GNB2,HIST2H2BE
ZFPM1	2	No coloc	No coloc	No coloc	GSK3B,TRIM21
CD52	2	No coloc	No coloc	No coloc	LMNA,TRIM21
PEX13	2	No coloc	No coloc	No coloc	BTN3A2,ESR2
ADORA1	2	No coloc	No coloc	No coloc	ATXN1L,EGFR
PCBP4	2	No coloc	No coloc	No coloc	CSPG4,QKI
DOCK9	2	No coloc	No coloc	No coloc	KIAA1429,SMAD2
ZNF706	2	No coloc	No coloc	No coloc	APP,TNIP2
ZFYVE1	2	No coloc	No coloc	No coloc	APP,OPTN
PLEKHJ1	2	No coloc	No coloc	No coloc	APP,LAGE3
NNMT	2	No coloc	No coloc	No coloc	APP,ATF6
RIMS4	2	No coloc	No coloc	No coloc	APP,KIAA1429
SERAC1	2	No coloc	No coloc	No coloc	APP,EGFR
DNAJB14	2	No coloc	No coloc	No coloc	APP,FBXW11
HCFC1R1	2	No coloc	No coloc	No coloc	APP,OGT
RSPH3	2	No coloc	No coloc	No coloc	APP,HSPB1
ARPP19	2	No coloc	No coloc	No coloc	APP,ROBO1
IFI6	2	No coloc	No coloc	No coloc	APP,ESR2
TBCK	2	No coloc	No coloc	No coloc	APP,COX4I1
C9orf142	2	No coloc	No coloc	No coloc	APP,VASH1
DNAJC19	2	No coloc	No coloc	No coloc	APP,NDUFA4
CSRNP1	2	No coloc	No coloc	No coloc	PPP1CB,PPP1CC
CCDC117	2	No coloc	No coloc	No coloc	HSP90AA1,HSPA4
TFPI2	2	No coloc	No coloc	No coloc	NR3C1,SKIL
PGAP1	2	No coloc	No coloc	No coloc	KIAA1429,MAP1LC3A
SLC2A3	2	No coloc	No coloc	No coloc	HSPA4,SNTA1
CLMP	2	No coloc	No coloc	No coloc	CSK,KIDINS220
TTC32	2	No coloc	No coloc	No coloc	ARID3A,BAG3
MPZ	2	No coloc	No coloc	No coloc	CSK,PSMB3
SNHG1	2	No coloc	No coloc	No coloc	NXF1,XRN1
VGF	2	No coloc	No coloc	No coloc	ESR2,PARK2
PABPC1L	2	No coloc	No coloc	No coloc	CYLD,PARK2
HAGHL	2	No coloc	No coloc	No coloc	CSNK2A2,PTEN
WIPI1	2	No coloc	No coloc	No coloc	AR,UHRF1
ATMIN	2	No coloc	No coloc	No coloc	ATM,UBR5
SENP5	2	No coloc	No coloc	No coloc	RABGAP1,SUMO3
KIAA0100	2	No coloc	No coloc	No coloc	KIAA1429,REL
TXNL4B	2	No coloc	No coloc	No coloc	ALKBH4,REL
TEF	2	No coloc	No coloc	No coloc	KIAA1429,MRPL28
ISCU	2	No coloc	No coloc	No coloc	MID2,RNF123
C22orf23	2	No coloc	No coloc	No coloc	CCNDBP1,VPS28
ZNF697	2	No coloc	No coloc	No coloc	CCNDBP1,KIAA1429
KIAA0754	2	No coloc	No coloc	No coloc	KIAA1429,NXF1
SSR2	2	No coloc	No coloc	No coloc	BTAF1,NXF1
ATP10D	2	No coloc	No coloc	No coloc	KIAA1429,NXF1
ANKRD33B	2	No coloc	No coloc	No coloc	KIAA1429,NXF1
GALNT10	2	No coloc	No coloc	No coloc	KIAA1429,NXF1
C9orf40	2	No coloc	No coloc	No coloc	NXF1,PLOD1
LINC00657	2	No coloc	No coloc	No coloc	NXF1,TNIP2
SETD4	2	No coloc	No coloc	No coloc	GDF15,NXF1
OPHN1	2	No coloc	No coloc	No coloc	KIAA1429,NXF1
MST1	2	No coloc	No coloc	No coloc	RASSF1,RNF123
R3HCC1L	2	No coloc	No coloc	No coloc	MAGOH,RNF123
ACKR3	2	No coloc	No coloc	No coloc	ATP5D,ESR2
RBMS3	2	No coloc	No coloc	No coloc	MRPL55,SART3
C1orf122	2	No coloc	No coloc	No coloc	CCDC101,TRAF2
SNRK	2	No coloc	No coloc	No coloc	ADAMTS12,KIAA1429
C4orf32	2	No coloc	No coloc	No coloc	SGCD,TMEM258
BTG3	2	No coloc	No coloc	No coloc	CNOT1,CNOT7
ASH1L	2	No coloc	No coloc	No coloc	KIAA1429,MORF4L1
NEK4	2	No coloc	No coloc	No coloc	KIAA1429,PLAUR
NLGN2	2	No coloc	No coloc	No coloc	B3GAT3,CLU
ATP5G1	2	No coloc	No coloc	No coloc	BTN3A2,CSK
FAR2	2	No coloc	No coloc	No coloc	ERGIC3,SLC39A4
TPST2	2	No coloc	No coloc	No coloc	PTCH1,SLC39A4
CRABP2	2	No coloc	No coloc	No coloc	DDX19B,LATS1
CHI3L1	2	No coloc	No coloc	No coloc	CD55,KLF6
FAM217B	2	No coloc	No coloc	No coloc	POLR2L,RAB11B
SMPD2	2	No coloc	No coloc	No coloc	LRRC32,MTHFR
POMT2	2	No coloc	No coloc	No coloc	PTCH1,RFTN2
BTD	2	No coloc	No coloc	No coloc	PTPRK,RNF123
VEGFB	2	No coloc	1139	No coloc	FAT1,VEGFA
ALG11	2	No coloc	No coloc	No coloc	FAM63B,KIAA1429
INPP5A	2	No coloc	No coloc	No coloc	DUSP22,RCCD1
CLEC16A	2	No coloc	No coloc	No coloc	KIAA1429,WRAP73
KIF12	2	No coloc	No coloc	No coloc	CLPX,LMNA
TMCO6	2	No coloc	No coloc	No coloc	CCPG1,UBB
NSMCE4A	2	No coloc	No coloc	No coloc	HSPB1,SIRT6
ZBTB37	2	No coloc	No coloc	No coloc	HSPB1,KIAA1429
GTSF1	2	No coloc	No coloc	No coloc	HSPB1,LRRK2
SCN1B	2	No coloc	No coloc	No coloc	ANK3,KCND3
MFSD10	2	No coloc	No coloc	No coloc	CLK1,ESR2
SLFN5	2	No coloc	No coloc	No coloc	CLK1,RNF123
LGMN	2	No coloc	No coloc	No coloc	SET,SOD1
FAM13A	2	460	No coloc	No coloc	KIAA1429,PCNA
TMED1	2	No coloc	No coloc	No coloc	CDK5RAP3,JUN
GPLD1	2	No coloc	No coloc	No coloc	EGLN1,HIF1A
CECR5	2	No coloc	No coloc	No coloc	ECH1,IRF2
NUDT8	2	No coloc	No coloc	No coloc	CCDC69,NIT1
GFM1	2	No coloc	No coloc	No coloc	NDUFS3,SND1
KIAA1551	2	No coloc	No coloc	No coloc	MDM2,VIM
MGLL	2	No coloc	No coloc	No coloc	FCER1G,LMNA
PCDHGA3	2	No coloc	No coloc	No coloc	CUL7,EGFR
MSANTD4	2	No coloc	No coloc	No coloc	RALBP1,TCEA2
LRRC58	2	No coloc	No coloc	No coloc	ATG14,TCEB2
RUNDC1	2	No coloc	No coloc	No coloc	ESR2,FAM196A
FBXL20	2	No coloc	No coloc	No coloc	SKP1,YPEL3
RFTN2	2	No coloc	No coloc	No coloc	NMT1,POMT2
PHACTR2	2	No coloc	No coloc	No coloc	ACTB,KIAA1429
PWWP2B	2	No coloc	No coloc	No coloc	P4HA3,PRKDC
ETNK1	2	No coloc	No coloc	No coloc	CCRN4L,KIAA1429
NT5C	2	No coloc	No coloc	No coloc	C1orf86,RAP1GDS1
DEFB1	2	No coloc	No coloc	No coloc	IDE,NMT1
TMUB2	2	No coloc	No coloc	No coloc	ERGIC3,TMUB1
ZDHHC20	2	No coloc	No coloc	No coloc	MBLAC2,TGOLN2
FITM2	2	No coloc	No coloc	No coloc	SLC39A4,UNC50
IFT43	2	No coloc	No coloc	No coloc	CSK,USP7
ZFX	2	No coloc	No coloc	No coloc	KIAA1429,NR3C1
BBIP1	2	No coloc	No coloc	No coloc	BBS5,TTC8
KIAA1919	2	No coloc	No coloc	No coloc	DYNC2H1,KIAA1429
FAM53B	2	No coloc	No coloc	No coloc	CBY1,KIAA1429
ARHGAP31	2	No coloc	No coloc	No coloc	CYLD,KIAA1429
ADRA1A	2	No coloc	No coloc	No coloc	RNF123,VIM
C14orf2	2	No coloc	No coloc	No coloc	APOC1,SEC22B
EFNA1	2	No coloc	No coloc	No coloc	ESR2,TNIP2
RHBDF1	2	No coloc	No coloc	No coloc	ESR2,HIF1A
CAPN5	2	No coloc	No coloc	No coloc	CD81,ESR2
HEATR5B	2	No coloc	No coloc	No coloc	ESR2,KIAA1429
ZBTB41	2	No coloc	No coloc	No coloc	KIAA1429,RNF123
SYDE2	2	No coloc	No coloc	No coloc	KIAA1429,RNF123
ARFRP1	2	No coloc	No coloc	No coloc	AP1G1,AP1M1
PLEKHM3	2	No coloc	No coloc	No coloc	KIAA1429,RAB9A
TULP4	2	No coloc	No coloc	No coloc	KIAA1429,TCEB2
ARHGAP42	2	No coloc	No coloc	No coloc	CRK,KIAA1429
FGD4	2	No coloc	No coloc	No coloc	C9orf16,KIAA1429
DENND5B	2	No coloc	No coloc	No coloc	CSK,KIAA1429
NEO1	2	No coloc	No coloc	No coloc	KIAA1429,MTDH
SPON2	2	No coloc	No coloc	No coloc	HIST2H2BE,KIAA1429
ZCCHC24	2	No coloc	No coloc	No coloc	KIAA1429,RC3H1
BRPF3	2	No coloc	No coloc	No coloc	KIAA1429,TSG101
TTC13	2	No coloc	No coloc	No coloc	CSK,PPP1CC
ATP11B	2	No coloc	No coloc	No coloc	CSK,HIST2H2BE
IRX2	2	No coloc	No coloc	No coloc	CSK,PFDN5
UHMK1	2	No coloc	No coloc	No coloc	DCAF15,TMSB4X
BPHL	2	No coloc	No coloc	No coloc	LRP4,TIMM13
FYB	2	No coloc	No coloc	No coloc	HIST2H2BE,SKAP2
PGPEP1	2	No coloc	No coloc	No coloc	UBE2E2,UBE2E3
STMN3	2	No coloc	No coloc	No coloc	ANKRD11,P4HA3
SLC31A1	1	No coloc	No coloc	No coloc	NXF1
ZDHHC3	1	No coloc	No coloc	No coloc	EWSR1
PEX26	1	No coloc	No coloc	No coloc	PEX1
CITED4	1	No coloc	No coloc	No coloc	EP300
TNFRSF12A	1	No coloc	No coloc	No coloc	TRAF2
KCNB1	1	No coloc	No coloc	No coloc	STX1A
SIM1	1	No coloc	No coloc	No coloc	HSP90AA1
CCL7	1	No coloc	No coloc	No coloc	CCR1
GDF15	1	No coloc	No coloc	No coloc	SETD4
MFAP2	1	No coloc	No coloc	No coloc	FBN1
HOXB8	1	No coloc	No coloc	No coloc	PBX1
SAA1	1	No coloc	No coloc	No coloc	VIMP
TUB	1	No coloc	No coloc	No coloc	PLCG1
GSTM2	1	No coloc	No coloc	No coloc	PTEN
AHSA2	1	No coloc	No coloc	No coloc	HSP90AA1
AOX1	1	No coloc	No coloc	No coloc	ABCA1
OSR1	1	No coloc	No coloc	No coloc	EGLN1
DIP2C	1	No coloc	No coloc	No coloc	PCBD1
KLF9	1	No coloc	No coloc	No coloc	SP1
CDHR1	1	No coloc	No coloc	No coloc	RYK
ALS2	1	No coloc	No coloc	No coloc	YWHAB
C19orf60	1	No coloc	No coloc	No coloc	PIAS3
PDE1B	1	No coloc	No coloc	No coloc	UBE3A
CPA1	1	No coloc	No coloc	No coloc	ARRB1
KLHL17	1	No coloc	No coloc	No coloc	CUL3
TENM4	1	No coloc	No coloc	No coloc	CAND1
BROX	1	No coloc	No coloc	No coloc	CHMP4B
ZFYVE20	1	No coloc	No coloc	No coloc	EHD1
MFAP4	1	No coloc	No coloc	No coloc	GRB2
IL33	1	No coloc	No coloc	No coloc	HIST2H2BE
HFE	1	No coloc	No coloc	No coloc	B2M
KCNAB1	1	No coloc	No coloc	No coloc	APP
LMCD1	1	No coloc	No coloc	No coloc	APP
NAT6	1	No coloc	No coloc	No coloc	APP
LARP6	1	No coloc	No coloc	No coloc	APP
OCEL1	1	No coloc	No coloc	No coloc	APP
FRMD8	1	No coloc	No coloc	No coloc	APP
DTWD1	1	No coloc	No coloc	No coloc	APP
HIGD2A	1	No coloc	No coloc	No coloc	APP
C19orf12	1	No coloc	No coloc	No coloc	APP
RAPGEFL1	1	No coloc	No coloc	No coloc	APP
CLEC2B	1	No coloc	No coloc	No coloc	APP
PLA1A	1	No coloc	No coloc	No coloc	APP
ZNF626	1	No coloc	No coloc	No coloc	FHL2
ZNF568	1	No coloc	No coloc	No coloc	CBX5
ZNF45	1	No coloc	No coloc	No coloc	CBX5
SPOCD1	1	No coloc	No coloc	No coloc	PPP1CC
GTF2IRD2	1	No coloc	No coloc	No coloc	HSP90AA1
PIM3	1	No coloc	No coloc	No coloc	HSP90AA1
THAP5	1	No coloc	No coloc	No coloc	SKIL
ZSWIM7	1	No coloc	No coloc	No coloc	HIST2H2BE
BAI2	1	No coloc	No coloc	No coloc	SNTA1
CALML6	1	No coloc	No coloc	No coloc	GCH1
FKBP11	1	No coloc	No coloc	No coloc	RELA
GPR3	1	No coloc	No coloc	No coloc	GNPAT
KIFC2	1	No coloc	No coloc	No coloc	TEAD3
ATP5G2	1	No coloc	No coloc	No coloc	XRN1
PTGFR	1	No coloc	No coloc	No coloc	DNAJC5
ZFP28	1	No coloc	No coloc	No coloc	KDM1A
CRLS1	1	No coloc	No coloc	No coloc	PINK1
EFCAB14	1	No coloc	No coloc	No coloc	CSNK2A2
DGAT2	1	No coloc	No coloc	1145	AMFR
BRI3	1	No coloc	No coloc	No coloc	BACE1
NACC2	1	No coloc	No coloc	No coloc	CHD4
SLC39A13	1	No coloc	No coloc	No coloc	REL
CYB561A3	1	No coloc	No coloc	No coloc	RNF5
DPY19L4	1	No coloc	No coloc	No coloc	NXF1
UNC119B	1	No coloc	No coloc	No coloc	NXF1
RAB20	1	No coloc	No coloc	No coloc	NXF1
GALNT1	1	No coloc	No coloc	No coloc	NXF1
ZNF780A	1	No coloc	No coloc	No coloc	NXF1
SUV420H1	1	No coloc	No coloc	No coloc	MIB1
GGNBP2	1	No coloc	No coloc	No coloc	FBXW11
OSTM1	1	No coloc	No coloc	No coloc	LGALS3
CLDND1	1	No coloc	No coloc	No coloc	BMPR1A
GPR180	1	No coloc	No coloc	1319	CLU
SGCD	1	No coloc	No coloc	No coloc	C4orf32
SESN3	1	No coloc	No coloc	No coloc	MYCBP2
OAF	1	No coloc	No coloc	No coloc	ST3GAL4
C4orf48	1	No coloc	No coloc	No coloc	TGFB1
C3orf58	1	No coloc	No coloc	No coloc	RNF123
EIF4E3	1	No coloc	No coloc	No coloc	TBC1D4
GOLGA8A	1	No coloc	No coloc	No coloc	HSPB1
GALM	1	No coloc	No coloc	No coloc	ATOX1
RNASEH2C	1	No coloc	No coloc	No coloc	TLN1
CLCA2	1	No coloc	No coloc	No coloc	RPS21
PLIN4	1	No coloc	No coloc	No coloc	SMC3
CPED1	1	No coloc	820	No coloc	APP
ACAP1	1	No coloc	No coloc	No coloc	GRB2
C16orf13	1	No coloc	No coloc	No coloc	PTEN
ATP10A	1	No coloc	No coloc	No coloc	CLK1
PHLDA2	1	No coloc	No coloc	No coloc	SUCO
ZNF770	1	No coloc	No coloc	No coloc	MPHOSPH8
GLT8D1	1	No coloc	No coloc	No coloc	UGGT1
ERI3	1	No coloc	No coloc	No coloc	RAPGEF2
METRNL	1	No coloc	No coloc	No coloc	CHMP4B
IVD	1	No coloc	No coloc	No coloc	PGD
NAA30	1	No coloc	No coloc	No coloc	PTAR1
LRIG2	1	No coloc	No coloc	No coloc	EGFR
MIR22HG	1	No coloc	No coloc	No coloc	EGFR
RWDD1	1	No coloc	No coloc	No coloc	EGFR
CES2	1	No coloc	No coloc	No coloc	APP
ORM2	1	No coloc	No coloc	No coloc	ORM1
C11orf31	1	No coloc	No coloc	No coloc	ARIH1
ZBTB34	1	No coloc	No coloc	No coloc	FOXN3
PPP2R3B	1	No coloc	No coloc	No coloc	ZNF414
GDF11	1	No coloc	No coloc	No coloc	APP
SMOX	1	No coloc	No coloc	No coloc	HERC1
IL17RE	1	No coloc	No coloc	No coloc	PSMG3
SC5D	1	No coloc	No coloc	No coloc	YIPF3
NPTX2	1	No coloc	No coloc	No coloc	BATF3
NDUFA1	1	No coloc	No coloc	No coloc	TOR1AIP2
LRP11	1	No coloc	No coloc	No coloc	LYPD1
SERPING1	1	No coloc	No coloc	No coloc	GRN
CCDC71L	1	No coloc	No coloc	No coloc	CBX5
RAVER2	1	No coloc	No coloc	No coloc	HIF1AN
EARS2	1	No coloc	No coloc	No coloc	HIF1A
LINC00493	1	No coloc	No coloc	No coloc	TNIP2
ABHD17C	1	No coloc	No coloc	No coloc	TNIP2
SBDSP1	1	No coloc	No coloc	No coloc	TNIP2
STEAP1	1	No coloc	No coloc	No coloc	PSMD2
NEAT1	1	No coloc	No coloc	No coloc	CHD4
PXMP4	1	No coloc	No coloc	No coloc	ESR2
SEC61G	1	No coloc	No coloc	No coloc	ESR2
FKTN	1	No coloc	No coloc	No coloc	ESR2
C9orf89	1	No coloc	No coloc	No coloc	ESR2
SMIM4	1	No coloc	No coloc	No coloc	ESR2
ANGPT1	1	No coloc	No coloc	No coloc	ESR2
ITGAE	1	No coloc	No coloc	No coloc	RNF123
TMEM260	1	No coloc	No coloc	No coloc	RNF123
GSDMC	1	No coloc	No coloc	No coloc	RNF123
SEPW1	1	No coloc	No coloc	No coloc	RNF123
MEF2BNB	1	No coloc	No coloc	No coloc	RAB9A
SMIM12	1	No coloc	No coloc	No coloc	COX4I1
ACOT2	1	No coloc	No coloc	No coloc	AURKAIP1
KIAA1462	1	No coloc	No coloc	No coloc	KIAA1429
ZNF543	1	No coloc	No coloc	No coloc	KIAA1429
ZC3H12C	1	No coloc	No coloc	1168	KIAA1429
ADAMTS5	1	No coloc	No coloc	No coloc	KIAA1429
ABHD2	1	No coloc	No coloc	No coloc	KIAA1429
SPG11	1	No coloc	No coloc	No coloc	KIAA1429
MACROD2	1	No coloc	No coloc	No coloc	KIAA1429
ZNF532	1	No coloc	No coloc	No coloc	KIAA1429
PANK3	1	No coloc	No coloc	No coloc	KIAA1429
H6PD	1	No coloc	No coloc	No coloc	KIAA1429
CLCN4	1	No coloc	No coloc	No coloc	KIAA1429
KDM7A	1	No coloc	No coloc	No coloc	KIAA1429
KIAA1324L	1	No coloc	No coloc	No coloc	KIAA1429
ZBTB40	1	No coloc	No coloc	No coloc	KIAA1429
GPR158	1	No coloc	No coloc	No coloc	KIAA1429
COL15A1	1	No coloc	No coloc	No coloc	KIAA1429
RGS12	1	No coloc	No coloc	No coloc	KIAA1429
ZNF772	1	No coloc	No coloc	No coloc	KIAA1429
TUG1	1	No coloc	No coloc	No coloc	KIAA1429
CCDC80	1	No coloc	No coloc	No coloc	KIAA1429
SCGB1B2P	1	No coloc	No coloc	No coloc	KIAA1429
LINC01128	1	No coloc	No coloc	No coloc	KIAA1429
HS6ST1	1	No coloc	No coloc	No coloc	KIAA1429
ATP9B	1	No coloc	No coloc	No coloc	KIAA1429
PHTF2	1	No coloc	No coloc	No coloc	KIAA1429
WBP1L	1	No coloc	No coloc	No coloc	KIAA1429
SERINC5	1	No coloc	No coloc	No coloc	KIAA1429
LPHN1	1	No coloc	No coloc	No coloc	KIAA1429
HRH1	1	No coloc	No coloc	No coloc	KIAA1429
UCKL1	1	No coloc	No coloc	No coloc	METTL3
SV2A	1	No coloc	No coloc	No coloc	DNAJC5
WDR83OS	1	No coloc	No coloc	No coloc	TMEM208
NUDT4	1	No coloc	No coloc	No coloc	NR2C2
ACER3	1	No coloc	No coloc	No coloc	CSK
WDR31	1	No coloc	No coloc	No coloc	CSK
TM4SF1	1	No coloc	No coloc	No coloc	CSK
TOR2A	1	No coloc	No coloc	No coloc	CSK
PRRX2	1	No coloc	No coloc	No coloc	CSK
ANO10	1	No coloc	No coloc	No coloc	CSK
PCDH18	1	No coloc	No coloc	No coloc	CSK
ZNF510	1	No coloc	No coloc	No coloc	CSK
PXDC1	1	No coloc	No coloc	No coloc	CSK
LIPA	1	No coloc	No coloc	No coloc	NIN
RAMP2	1	No coloc	No coloc	No coloc	PTEN
SLC25A28	1	No coloc	No coloc	No coloc	ALDH1B1
HOXB2	1	No coloc	No coloc	No coloc	MID2
SLC35E4	1	No coloc	No coloc	No coloc	MMGT1
ELOVL6	1	No coloc	No coloc	No coloc	HMOX1
TBC1D13	1	No coloc	No coloc	No coloc	ENTHD2
FOLR3	1	No coloc	No coloc	No coloc	ANKRD11
OPLAH	1	No coloc	No coloc	No coloc	ZNF451
ANKRD13C	1	No coloc	No coloc	No coloc	CLDND2
NMB	1	No coloc	No coloc	No coloc	GADD45G
PEMT	1	No coloc	No coloc	No coloc	FCER1G
PHF11	1	No coloc	No coloc	No coloc	SPATC1L
LY6E	1	No coloc	No coloc	No coloc	TMEM140
C8A	1	No coloc	No coloc	No coloc	MMGT1
MXRA8	1	No coloc	No coloc	No coloc	ANKRD11
SHISA5	1	No coloc	No coloc	No coloc	SCAND1
PKIG	1	No coloc	No coloc	No coloc	DYNLL2
NIPA1	1	No coloc	No coloc	No coloc	CCDC167
MEG3	1	No coloc	No coloc	No coloc	STAT3
COL5A3	1	No coloc	No coloc	No coloc	PINK1
PLEKHF1	1	No coloc	No coloc	No coloc	NHLRC2
FAM76A	1	No coloc	No coloc	No coloc	SMC3
SSPN	1	No coloc	No coloc	No coloc	HIST1H1C
TMEM135	1	No coloc	No coloc	No coloc	HIST2H2BE
ERVK13-1	1	No coloc	No coloc	No coloc	HIST2H2BE
CHIT1	1	No coloc	No coloc	No coloc	HIST1H1C
VWA5B1	1	No coloc	No coloc	No coloc	HIST2H2BE
GRHL1	1	No coloc	No coloc	No coloc	UTP3
SWI5	1	No coloc	No coloc	No coloc	S100A10
KLB	1	No coloc	No coloc	No coloc	PPIA
ACCS	0	No coloc	No coloc	No coloc
RASGRF2	0	No coloc	No coloc	No coloc
SLC24A2	0	No coloc	No coloc	No coloc

### Sheet: Fat_INSU
Gene	Interactors	Coloc_IR_T2D_locus	Coloc_WHR_locus	Coloc_TG_HDL_locus	Interactor_Names
KIAA1429	526	No coloc	No coloc	No coloc	ACACA,ACACB,ACLY,ACO2,ACTB,ACTN4,ACVR2B,ADAMTS1,ADAMTS15,ADAMTS5,AFG3L2,AGL,AGO1,AGPS,AHDC1,AHR,AKAP13,AKAP8,AKAP9,AKNA,ALDH3A2,ALDOA,AMER1,ANKRD28,ANKRD33B,ANO6,ANXA6,AP1B1,AP2A1,AP2B1,AP3D1,APP,AR,ARF4,ARFGEF2,ARHGAP23,ARHGAP35,ARHGEF2,ARHGEF26,ARID1B,ARID5B,ARL8A,ARMC8,ASPH,ASS1,ATF7IP,ATP9A,ATP9B,ATRN,ATRX,BACH1,BAHD1,BAX,BCL9L,BCOR,BHLHE40,BMF,BOD1L1,BRD3,BRPF1,BTBD8,BTN2A1,C15orf39,C3,C4A,C5orf42,CACNA2D1,CALD1,CANX,CASK,CBL,CBX4,CCDC80,CD2BP2,CDH2,CDS2,CENPF,CFL1,CGNL1,CHD1,CHD3,CHD7,CHST3,CHSY1,CKAP5,CLIC1,CLMN,CLPTM1,CLTCL1,CMBL,CNOT6L,CNTRL,COL12A1,COL15A1,COL4A1,COL4A2,COL5A1,COPA,CPD,CPEB4,CREBRF,CRIM1,CRNKL1,CSDE1,CSF1,CSNK1G1,CYBA,DAAM1,DCTN1,DDB1,DDR2,DDX1,DDX5,DHX15,DHX8,DIDO1,DNAJC13,DOCK11,DOCK9,DOT1L,DPYSL2,DSP,DYNC2H1,DYRK1A,EEF2,EGFR,EIF2AK4,EIF3A,EIF3L,EIF4B,ELMSAN1,EMC1,EPRS,ERN1,ESR2,ESYT1,ETV3,ETV6,EWSR1,EXOC4,FAM110B,FAM115A,FAM117B,FAM208B,FAM73A,FAM83G,FASN,FAXDC2,FBN1,FGD4,FOCAD,FOSL2,FOXK1,FOXN3,FOXO3,FOXP1,FRY,FTSJ3,FZD7,GAB1,GAB2,GAN,GAPDH,GBF1,GCC1,GFOD1,GLG1,GLUL,GNS,GOLGB1,GPR157,GPR37,H6PD,HADHA,HCCS,HDLBP,HEATR5B,HECTD1,HERC1,HERC2,HIPK1,HIST1H3D,HIVEP2,HIVEP3,HNRNPC,HNRNPF,HNRNPH1,HS6ST1,HSP90AA1,HSPA2,HSPB1,HSPG2,HSPH1,HTT,ICOSLG,IFFO2,IGF2R,ILF2,INSR,INTS1,INVS,IRF2BP2,IRS2,ITGA6,ITPR1,ITPR2,JADE1,JADE2,JMJD1C,JMY,JUN,KANSL1,KARS,KAT6B,KAT7,KDM3A,KDM3B,KDM5A,KDM5B,KDM6B,KIAA0100,KIAA0232,KIAA0319L,KIAA0368,KIAA0430,KIAA1109,KIAA1324L,KIAA2018,KIF13A,KIF2A,KIF3B,KLHL24,KLHL28,KPNA2,KPNA5,KRT10,KRT16,LAMB1,LARS,LDHA,LETM1,LGALS3BP,LGR4,LINC01128,LMBRD2,LMNB2,LNPEP,LNX2,LONP2,LONRF3,LPCAT1,LRBA,LRIG3,LRP1,LRP4,LRP6,LRP8,LRPPRC,LRRC16A,LRRC8A,LRRC8B,LUZP1,MAP4,MAP7D3,MARK2,MAT2A,MEGF8,MET,METTL12,METTL3,MGA,MIA3,MICALL2,MIER3,MLEC,MSH3,MTA2,MTF1,MTHFD1,MTHFR,MTMR4,MTOR,MYC,MYCBP2,MYH10,MYH9,MYLK,MYO1C,NBAS,NBEAL1,NBR1,NCAPD2,NF1,NMT1,NNT,NOLC1,NOMO1,NR1D2,NR3C1,NRCAM,NUAK2,NUMA1,OPA1,OSBP,P4HB,PABPC1,PARD3,PCNX,PDCD6,PDE4D,PDIA6,PDS5B,PEG10,PFKL,PFN1,PHF3,PHKB,PHLDB2,PI4KA,PIGS,PIK3CA,PIK3R1,PIKFYVE,PKP2,PLK2,POP1,PPARGC1A,PPARGC1B,PPRC1,PRDM1,PRKCSH,PRKDC,PRPF3,PRRC2A,PRRC2B,PRUNE2,PSD3,PSMC1,PSMD1,PSMD2,PSME3,PSPC1,PTBP1,PTCH1,PTGER4,PTGFRN,PTPLAD1,PTPN11,PTPRF,PTPRG,PTPRK,PTPRS,PTRH2,PUM1,PXDN,PYGB,PYGL,QARS,RAB1A,RABGAP1,RASGEF1B,RBBP6,RBM19,RCOR1,REV3L,RFC1,RGL1,RICTOR,RIN2,RMND5A,RNF150,RNF20,RNF4,ROBO1,RRBP1,RREB1,RRP1B,RSBN1,SAMHD1,SATB1,SBNO1,SCAMP3,SEC24A,SEC24B,SEL1L,SEPT11,SERBP1,SETD1A,SF3B2,SF3B3,SF3B4,SFPQ,SH3KBP1,SIK1,SIK2,SIN3A,SIRT7,SKI,SKIV2L,SLC12A2,SLC16A3,SLC25A22,SLC25A6,SLC38A2,SLC3A2,SLC7A5,SMARCA2,SMARCC1,SMC3,SND1,SNRK,SNRNP200,SNRPB,SOGA1,SORT1,SOX9,SPATA2,SPECC1,SPEN,SPG11,SPON2,SPRY1,SPTAN1,SPTBN1,SPTBN2,SRP72,SRRM1,SSFA2,SSH1,SSH2,SSR1,ST3GAL1,STAG2,STARD13,STAT3,SYNRG,SZT2,TANC2,TBC1D1,TBC1D16,TBC1D9B,TBL1XR1,TCOF1,TCP11L2,TENM3,TEP1,TFRC,TGFBR3,THBS1,TKT,TLE3,TLN2,TMEM140,TMEM245,TMTC3,TOP2B,TPR,TRAP1,TRAPPC9,TRIB1,TRIM23,TRPS1,TSHZ1,TTBK2,TTC3,TUBB4B,TUBB6,TXLNG,TXN,U2AF2,UBC,UBE4B,UBR2,UBR3,UBTF,UBXN7,UGGT1,UHRF1BP1,URB2,USP32,USP34,USP36,USP4,UTRN,VAPA,VARS,VASN,VASP,VCPIP1,VPS13B,VPS13C,VPS13D,VPS39,WBP1L,WDR81,WEE1,WHSC1L1,XPO7,XRCC5,XRN1,YBX1,ZBTB10,ZBTB21,ZBTB37,ZBTB40,ZBTB7B,ZC3H4,ZFC3H1,ZFYVE9,ZKSCAN1,ZMYND8,ZNF106,ZNF217,ZNF275,ZNF304,ZNF317,ZNF329,ZNF35,ZNF417,ZNF436,ZNF516,ZNF555,ZNF574,ZNF675,ZNF697,ZNF786
ESR2	394	No coloc	No coloc	No coloc	ABCD3,ACACA,ACIN1,ACKR3,ACTB,ACTG1,ADNP,AFG3L2,AGO1,AHDC1,AKAP1,AKAP13,AKAP17A,AKAP8,ALDH3A2,ALDH6A1,ALDOA,ALKBH5,ANGPT1,ANKRD27,ANKZF1,AP2A1,AP2B1,APP,ARF4,ARHGAP35,ARHGEF2,ARID5B,ARL8A,ARPC5L,ASCC2,ASPH,ATAD3B,ATF7IP,ATP9A,ATRX,B3GAT3,BAIAP2,BAX,BCL9L,BOD1L1,BRPF1,BYSL,BZW1,C10orf2,C1orf174,C9orf89,CANX,CAPN1,CAPN5,CBX4,CCNK,CD2BP2,CD58,CDC42EP4,CDS2,CELF1,CENPF,CFL1,CHD1,CHD2,CHD3,CHD7,CKAP5,CLIC1,CLMN,CLPX,CNOT6L,COPA,COQ10B,CPNE3,CPSF7,CSDE1,DAAM1,DCP1A,DCTN1,DCUN1D3,DDB1,DDX19B,DDX20,DDX49,DDX54,DDX56,DHX8,DNAJC1,DNAJC13,DNTTIP2,DTX3L,DYNLL2,DYRK1A,EFHD2,EFNA1,EGFR,EHMT2,EIF2S3,EIF3A,EIF3L,EIF4A3,EMC1,EPRS,ERMP1,ETV6,EXOC4,FAM126B,FAM208B,FASN,FBRS,FECH,FLOT2,FOXK1,FOXO3,FOXP1,FOXP4,GAA,GABPB1,GAN,GATAD2B,GLG1,GLTSCR2,GOLGB1,GOSR1,GRWD1,GZF1,H2AFX,HADHA,HEATR5B,HERC2,HEXIM1,HNRNPDL,HSD17B4,HSDL2,HSP90AA1,HSPH1,IDE,IGF2R,IMP3,INO80C,ISG20L2,ITIH5,ITPR2,JMJD1C,KARS,KAT2A,KAT6B,KDM3B,KDM5A,KIAA1429,KIF2A,KLF5,LAMB2,LAMTOR4,LDHA,LENG8,LGALS3,LIMD1,LMNB2,LONP2,LPCAT1,LRCH4,LRPPRC,LUZP1,LYAR,MAGOH,MAGT1,MARCKSL1,MARK2,MAVS,MBD4,MED10,MED17,MED6,MEX3C,MGA,MIA3,MKRN1,MLEC,MLPH,MME,MPHOSPH10,MRTO4,MSL1,MTA2,MTF1,MTHFD1,MYCBP2,MYH9,MYL12B,NBAS,NF1,NFIX,NFKB2,NFKBIB,NGDN,NIFK,NINJ1,NIP7,NOL11,NOLC1,NOMO1,NOP10,NOTCH2NL,NR2F2,NUFIP2,NXF1,OPA1,P4HB,PAK1IP1,PARD3,PBDC1,PBX1,PBXIP1,PC,PCCB,PCF11,PDCD6,PDLIM7,PFKL,PFN1,PHF3,PI4KA,PIAS3,PIGK,PIGS,PISD,PNKD,PNN,PNRC1,POLR2H,POP1,PPARGC1A,PPAT,PPIF,PPP2CB,PRCC,PRKRIR,PRPF38A,PSMD1,PSMD2,PSPC1,PTPLAD1,PTPN1,PTPRF,PTPRK,PTRH2,PUM2,PURB,PWP2,PXDN,PXMP4,QKI,RAB1A,RAD21,RAE1,RAP2B,RBBP6,RBM19,RBM22,RBM38,RBM39,RBM8A,RBPMS,RCOR1,REV1,RHBDF1,RHOB,RHOC,RICTOR,RIN2,RNPS1,RPP14,RPS6KA4,RQCD1,RRP1B,RRP8,RRS1,RYBP,S100A11,S100A16,SAP30BP,SBNO1,SCAF4,SCD,SEC24B,SEC62,SEL1L,SEMA4C,SEPT11,SERBP1,SETD1A,SF3B4,SGPL1,SH3BGRL3,SIN3A,SIN3B,SIRT7,SKIV2L,SLC12A2,SLC25A22,SLC2A1,SLC35D1,SLC7A5,SLU7,SMARCA2,SMC3,SMTN,SND1,SNRPA1,SNRPB,SNRPB2,SNRPF,SOGA1,SORT1,SP1,SPECC1,SPTAN1,SRP72,SRRT,SRSF2,SRSF5,SRSF7,SS18L1,SSFA2,SSR1,STAG2,STAT3,STIM1,SURF6,SYNPO2,TAF5L,TAOK2,TBL1XR1,TCEB1,TFRC,THBS1,THOC6,TMEM131,TMEM245,TRA2B,TRAF2,TRAF4,TRAP1,TRIM23,TRIM24,TRIM27,TRIOBP,TRIP6,TRMT10C,TTC3,TUBB2A,TXN,TXNIP,UBP1,UBXN7,UGGT1,URB2,USP32,USP36,UTP15,UTP18,UTP3,UTRN,VAPA,VASP,VGF,VKORC1L1,VPS13B,VPS72,VTI1B,WAPAL,WDR5,WHSC1L1,XPO7,XRCC5,XRN1,YTHDF1,ZBTB10,ZBTB11,ZBTB7A,ZBTB7B,ZC3H12A,ZC3H7A,ZCCHC10,ZFC3H1,ZFP36L2,ZMYND8,ZNF106,ZNF146,ZNF217,ZNF316,ZNF48,ZNF574,ZNF668,ZNF746,ZYX
MYC	372	No coloc	No coloc	No coloc	ABCD3,ACACA,ACIN1,ACLY,ACO2,ACSL4,ACTB,ACTG1,ACTN4,ADNP,ADPRHL2,AFG3L2,AGPS,AHCY,AKAP13,AKAP8,ALDH1B1,ALDOA,ANGPTL4,ANKRD27,ANKRD28,ANKRD52,AP2A1,AP2B1,AP3D1,APOBEC3C,APP,ARF4,ARFGEF2,ARHGAP23,ARHGEF2,ARID1B,ASPH,ASS1,ATG4B,AURKA,AXIN1,AZGP1,BAG3,BCOR,BRD2,BRD3,BRD8,BRPF1,BYSL,CAPN1,CBFB,CCNK,CDKN1B,CDKN2B,CDR2,CEBPB,CENPC,CENPF,CEP57,CFL1,CHD1,CHD2,CHD7,CKAP5,CLIC1,CLPX,CLTCL1,COPA,CPNE3,CRNKL1,CSDE1,CSNK1E,DCP1A,DCTN1,DDB1,DDX1,DDX17,DDX20,DDX21,DDX49,DDX5,DDX54,DDX56,DHX15,DHX29,DHX34,DIDO1,DKC1,DLGAP5,DNAJC13,DNTTIP2,DPYSL2,DSP,E2F6,EEF2,EFNB1,EHD1,EIF3A,EIF3L,EIF4A3,EIF5B,ELMSAN1,EPHA2,EPRS,ERN1,ESYT1,ETV3,EXOC4,FAM120B,FASN,FBRS,FBRSL1,FERMT2,FHL2,FHOD1,FOSL1,FOXO3,FOXP1,FSCN1,FTSJ3,FXR1,GAPDH,GATAD2A,GATAD2B,GLIS2,GLTSCR2,GRWD1,GSK3A,GTPBP4,HADHA,HBP1,HDLBP,HERC2,HNRNPA0,HNRNPAB,HNRNPC,HNRNPDL,HNRNPF,HNRNPH1,HSD17B4,HSP90AA1,HSPB1,HSPB8,HSPH1,IGF2R,ILF2,IRF2BP2,IRS2,JMJD1C,JUN,KANSL1,KARS,KAT2A,KAT7,KDM3A,KDM3B,KDM5B,KIAA1429,KIF2A,KPNA2,KTN1,LARP4,LARS,LBR,LDHA,LENG8,LIN54,LMNB2,LRIF1,LRPPRC,LUZP1,LYAR,MAP2K3,MAP4,MAT2A,MAX,MBD1,MBD4,MET,METTL3,MGA,MICALL2,MIS18BP1,MRTO4,MSH3,MTA2,MTHFD1,MYCBP2,MYH10,MYH14,MYH9,MYLK,MYO1C,NCAPD2,NDUFS1,NEK9,NF1,NFE2L1,NFKB2,NGDN,NIFK,NOL11,NOLC1,NOP2,NOP56,NPAT,NR2C1,NSUN2,NT5DC1,NUCB1,NUMA1,NXF1,OPA1,P4HB,PABPC1,PABPN1,PARD3,PCGF1,PDCD6,PDE12,PDIA6,PDLIM7,PDS5B,PELO,PFKL,PFN1,PGD,PHF21A,PHLDB2,PI4KA,PI4KB,PIK3CA,PKP1,PKP2,PLCG1,PLEKHG4,PLOD1,PNN,PNP,POLD3,POLR1C,POLR2H,POP1,PRKCD,PRKDC,PRPF3,PRPF38A,PSMC1,PSMD1,PSMD2,PSME3,PTBP1,PTEN,PTPLAD1,PTRF,PUM1,PWP2,PYGB,PYGL,QARS,RAB3GAP1,RAD21,RASA3,RASSF1,RBM14,RBM19,RBM22,RBM28,RBM39,RBM8A,RBMS2,RCOR1,RELA,REV1,RFC1,RHOG,RICTOR,RIN1,RNF20,RNF4,RNPS1,RPL28,RRBP1,RRP1B,RRS1,SBNO1,SCAF4,SDC4,SEC24B,SETD1A,SF3B2,SF3B3,SFPQ,SGPL1,SH3KBP1,SIN3A,SIN3B,SIRT1,SKIV2L2,SLC25A22,SLC2A1,SLC3A2,SLU7,SMAD2,SMAD7,SMARCA2,SMARCC1,SMC3,SMTN,SND1,SNRNP200,SNRPA1,SOX4,SP1,SPDL1,SPEG,SPEN,SPTAN1,SPTBN1,SRM,SRRT,SRSF3,SRSF6,SSR1,STARD13,STK11,TAF5L,TBP,TCERG1,TDG,TFRC,TKT,TLE3,TOP2B,TP53RK,TPR,TRA2B,TRAF2,TRIB1,TRIM24,TRIP6,TSSC4,TUBB4B,TUBB6,TXN,U2AF2,UBE4B,UBR2,UBTF,UBXN7,UNC45A,UNG,URB2,USP36,UTP15,UTP18,UTRN,VARS,VPS16,VPS72,WAPAL,WDR5,WEE1,WHSC1L1,XRCC5,XRN1,YBX1,YTHDF2,ZBED5,ZBTB10,ZBTB9,ZC3H7A,ZNF121,ZNF217,ZNF703,ZNF746
APP	268	No coloc	No coloc	No coloc	ABHD10,ABT1,ACLY,ACO1,ACO2,ACSL4,AFG3L2,AGO1,AGPAT3,AHDC1,AKAP1,AKAP13,ANKRD13D,ANKZF1,APBB3,ARAP1,ARGLU1,ARL4D,ASB6,ASPH,ASS1,ATF4,ATG12,ATG13,ATG16L1,AURKA,BAIAP2,BCL2A1,BCL2L11,BLOC1S2,BRD3,BYSL,C15orf39,C19orf12,C19orf43,C1orf174,C6orf106,CACNB1,CAMKK1,CANX,CCNG1,CD58,CDC42EP4,CDKN2B,CELF1,CENPT,CEP57,CERK,CES2,CFL1,CMTM3,COIL,CRYAB,CSNK1D,CSNK1E,CSNK1G1,CUL7,DDX1,DDX17,DDX19B,DDX20,DDX49,DDX54,DEPTOR,DHCR24,DIDO1,DLGAP5,DNAAF2,DNAJB14,DUSP4,DYRK1A,E2F6,EFHD2,EGFR,EIF1,EPHA2,ESR2,ETV3,FADS2,FAM126B,FAM127A,FAM127B,FAM200A,FAM212A,FAM212B,FAM213A,FAM214B,FCHO1,FERMT2,FHL2,FKBP5,FLOT2,FMNL1,FRMD8,GADD45G,GAPDH,GCC1,GOSR1,GPN2,GTF2E1,GTPBP1,HMCES,HMGB2,HOXC6,HSP90AA1,HSPA2,IARS2,ICK,IER3,IFIT3,IGSF10,IL1B,INPP5B,IREB2,IRF2,ITGA6,JUN,KAT7,KIAA1429,KIF3B,KLC2,KLF6,KPNA2,LARP4,LETM2,LFNG,LGALS3,LIMD1,LIMK1,LPL,LRP1,LRPPRC,LURAP1L,LYPLA2,MAP2K3,MAPK10,MAPK13,MAPK7,MAT2B,MBD1,MOB3A,MOB3C,MTURN,MYC,NDEL1,NDUFS1,NF1,NFKBIB,NIP7,NNT,NOL11,NOLC1,NOP16,NR1D1,NUAK2,OCEL1,OPA1,OPTN,PDDC1,PDE4D,PDS5B,PFKL,PGM1,PIKFYVE,PIP5K1A,PLEKHJ1,PLEKHO2,PLK2,PNKD,POLD3,POLL,PPP1R3C,PPP1R8,PRKCD,PRPF38A,PRR15,PRRC2B,PSMC1,PTBP1,PTMS,PTP4A1,QARS,QKI,RAB27A,RAPGEFL1,RASA3,RASGRP2,RBM39,RBM8A,RCAN1,RETSAT,RGL1,RGS3,RMND5A,RNF41,RPUSD2,RUSC1,S100A16,S1PR1,SAMHD1,SCAMP3,SCD,SCEL,SDCCAG3,SERBP1,SF3B2,SH3BGRL3,SIGIRR,SIK2,SIRT7,SIVA1,SIX2,SLC38A2,SMAP1,SMG5,SNAI2,SND1,SPATA2,SPEG,SRRT,SRSF3,SRSF6,STK11,STK17B,STK40,STOML1,STX11,TBC1D9B,TBCC,TBCD,TCP11L2,TGFB1,TGFB2,TLE3,TNFSF14,TOB1,TOMM40,TRAP1,TRAPPC4,TRAPPC9,TRIB3,TRIM16,TSSC4,UBE2G1,UBE2S,UBXN7,UGCG,UNG,USP25,UTP11L,VAPA,WDR45B,WDR5,YTHDF2,ZADH2,ZBTB10,ZDHHC7,ZFAND5,ZFC3H1,ZFYVE1,ZFYVE27,ZKSCAN1,ZKSCAN8,ZMAT3,ZMYM5,ZNF35,ZNF574,ZNF706
NR2C2	247	No coloc	No coloc	No coloc	ABCD3,ACACA,ACACB,ACIN1,ACLY,ACO2,ACTB,ADNP,AFG3L2,AGPS,AKAP17A,ANKRD27,AP2A1,AP3D1,APOBEC3C,AR,ARF4,ARGLU1,ARHGEF2,BANF1,BRIX1,BZW1,CANX,CCDC12,CELF1,CEP85,CFL1,CHD1,CHD2,CHD7,CLPX,COIL,COPA,CPNE3,CRNKL1,CSDE1,DDB1,DDX1,DDX17,DDX20,DDX21,DDX5,DDX54,DDX56,DHX15,DIDO1,DKC1,DNTTIP2,DOHH,DYNLL2,EEF2,EIF2S3,EIF3A,EIF3L,EIF4A3,EIF5B,EPRS,ESYT1,EWSR1,FADS2,FASN,FASTKD5,FECH,FKBP5,FSCN1,FTSJ3,FXR1,GAPDH,GATA2,GATAD2A,GMEB2,GRWD1,GSK3A,GTPBP1,GTPBP4,H2AFX,HADHA,HNRNPA0,HNRNPAB,HNRNPC,HNRNPDL,HNRNPF,HNRNPH1,HSD17B12,HSD17B4,HSDL2,HSP90AA1,HSPB1,HSPH1,IDH2,ILF2,IMP3,INTS1,JMJD6,KARS,KDM3B,KDM5A,KIF2A,KPNA2,KRT10,LARS,LBR,LDHA,LIN54,LRBA,LRIF1,LRPPRC,LYAR,LYPLA2,MAGT1,MAK16,MAP2K3,MAP4,MAT2A,MPHOSPH10,MRTO4,MTA2,MTHFD1,MYH10,MYH9,NDUFS1,NGDN,NIFK,NIP7,NOL11,NOLC1,NOP10,NOP2,NOP56,NR2C1,NSUN2,NUDT4,NUMA1,NXF1,OPA1,PABPC1,PAK1IP1,PC,PCCB,PDCD4,PDCD6,PDLIM7,PDS5B,PELI1,PELO,PFKL,PFN1,PLOD1,PNN,POLR1C,POLR2H,POLR2L,POP1,PRKAR2B,PRKDC,PRPF38A,PRPF38B,PRPS1,PSMC1,PSMD2,PSPC1,PTBP1,PTPLAD1,PUM1,PUM2,PUS1,PWP2,PYGL,QARS,RAB1A,RAD21,RAE1,RBBP6,RBM22,RBM28,RBM39,RBM8A,RFC1,RHEB,RHOG,RNPS1,RPL28,RRBP1,RREB1,RRP1B,RRP9,RRS1,RSBN1,S100A4,S100A6,SAP30BP,SCD,SETD1A,SF1,SF3B2,SF3B3,SF3B4,SFPQ,SKIV2L,SKIV2L2,SLC25A32,SLC25A6,SLC2A1,SMARCA2,SMARCC1,SMC3,SND1,SNRNP200,SNRPA1,SNRPB,SNRPB2,SNRPF,SRP72,SRRM1,SRSF2,SRSF3,SRSF6,SRSF7,STAT3,TANC2,TCERG1,TCOF1,TFRC,TKT,TOMM40,TOP2B,TP53RK,TRA2B,TRAP1,TRMT10C,TSPO,TUBA1C,TUBB4B,TUBB6,U2AF2,UBE2S,UBL5,UTP15,UTP18,VARS,WAPAL,WDR5,XRCC5,YBX1,ZADH2,ZCCHC10,ZMYND8
RNF4	222	No coloc	No coloc	No coloc	ABCD3,ACSL5,ACTB,ACTN4,ADAM17,AFG3L2,AGPS,AKAP17A,ALDH3A2,ALDOA,AMFR,ANO10,AP2A1,AP3D1,AR,ARID1B,ARID5B,ASPH,ATF4,ATRN,AXIN1,BAX,BCL2L1,BTBD1,BTBD3,C14orf119,C6orf89,CANX,CBL,CBX4,CD9,CDH2,CENPC,CHD1,CHD2,CITED2,CKAP5,CLPTM1,CPD,CPSF7,DAXX,DDR2,DDX5,DEGS1,DHCR24,DHX15,DNAJC1,DNAJC13,DNTTIP2,DSP,DTX3L,DUSP11,DYRK1A,EEF2,EFNB1,EIF3L,ESYT1,EXOC4,FADS1,FADS2,FADS3,FAM134C,FASN,FASTKD5,FBRS,FHOD1,FLOT2,GAPDH,GBF1,GLG1,GNPAT,GOLGB1,GZF1,HIF1AN,HNRNPC,HNRNPF,HNRNPH1,HSD17B12,HSPB1,HTT,IGF2R,ILF2,INTS1,ITGA6,JMJD1C,KIAA1429,KTN1,LAMB2,LBR,LETM1,LIMD1,LMNB2,LOXL4,LPCAT1,LRP1,MAGT1,MGA,MIA3,MIS18BP1,MLEC,MPZL1,MYC,NCAPD2,NIFK,NNT,NOL11,NOP2,NUFIP2,P4HB,PBXIP1,PDIA6,PDLIM7,PDS5B,PEX26,PHF3,PIAS3,PIGK,PIGS,PLK2,PLOD1,PNN,PPP1R8,PRKDC,PRKRIR,PRPF38B,PSMD1,PSMD2,PTBP1,PTGFRN,PTPLAD1,PTPRF,PTPRK,PTRF,PTRH2,QARS,RAB1A,RAB27A,RBBP6,RHOG,RNPS1,RRP1B,RSBN1,RUNX1T1,SBSN,SCAMP1,SCAMP3,SCARB2,SCD,SEC62,SEL1L,SF1,SF3B4,SFPQ,SGPL1,SIN3A,SIRPA,SLC12A2,SLC2A1,SLC30A1,SLC39A6,SLC3A2,SLC7A5,SLFN5,SMARCC1,SNRNP200,SOWAHC,SP1,SPCS1,SPTBN1,STAT3,STIM1,STX4,STX7,TBC1D23,TBCD,TBP,TCOF1,TDG,TFRC,TMEM189,TMTC3,TMUB2,TMX4,TNFRSF10B,TOP2B,TRAF2,TRAF4,TRIM38,TRPS1,TSPO,TTYH3,UBC,UBE4B,URB2,USP34,UTP18,VAPA,VAT1,VIMP,VTI1B,XPO7,XRCC5,YBX1,ZFC3H1,ZFP90,ZKSCAN1,ZKSCAN8,ZNF106,ZNF146,ZNF189,ZNF260,ZNF263,ZNF275,ZNF316,ZNF317,ZNF329,ZNF417,ZNF436,ZNF574,ZNF608,ZNF668,ZNF697
EGFR	206	No coloc	No coloc	No coloc	ABCA1,ABCD3,ACACA,ACACB,ACADSB,ACTB,ACTN4,ADRBK1,AFG3L2,AKAP17A,ALDH3A2,ALDOA,ANKRD13D,AP1B1,AP2A1,AP2B1,AP3D1,APBB3,APP,AR,ARF4,ARHGEF2,ARMC8,ATAD3B,BAG5,BAIAP2,BBC3,BZW1,C11orf84,CANX,CBL,CD58,CDH2,CEBPB,CFL1,CLPX,CLTCL1,COG4,COPA,CRKL,CSK,DDX20,DDX5,DHCR24,DNAJC13,DYRK3,E2F4,EHD1,EIF4B,EIF5B,EPHA2,EPRS,ESR2,EWSR1,EXOC4,FADS2,FAM126B,FLOT2,FOXO3,GAB1,GAPDH,GBF1,GLUL,GNAI1,GOLGB1,H2AFX,HBEGF,HERC1,HERC2,HEXIM1,HMGB2,HNRNPAB,HNRNPH1,HSD17B12,HSP90AA1,HSPA2,HSPB1,HTT,IDH2,ILF2,IRS2,KIAA0368,KIAA1429,KRT10,KRT16,LARP4,LGALS3,LRIG1,LRIG2,LRIG3,LRP1,LRP8,LRPPRC,MAP2K3,MAP3K14,MAP4,MET,MIR22HG,MRTO4,MTOR,MYCBP2,MYH9,MYO1C,NDUFS1,NF1,NR3C1,NSUN2,NUMBL,OPA1,OS9,OSBP,OSMR,P4HB,PC,PCDHGA3,PCNX,PELO,PFKL,PIGS,PIK3CA,PIK3R1,PIK3R3,PIP5K1A,PLCG1,PPARGC1A,PPM1A,PRCC,PRKDC,PSMD1,PSMD2,PSPC1,PTCH1,PTEN,PTPN1,PTPN11,PTPRF,PTPRK,PTRF,PUM1,PUS1,RAB1A,RAP1GDS1,RASGEF1B,RBM39,RGS2,RIN1,RIN2,RIPK1,RQCD1,RRAD,RUSC2,S100A4,SAMHD1,SCAMP3,SCD,SEL1L,SERBP1,SESN2,SFPQ,SGPL1,SH2B1,SH2B3,SH3KBP1,SKIV2L,SLC12A2,SLC3A2,SLC7A5,SMC3,SMTN,SNRPA1,SNRPF,SPEN,SPTAN1,SRRM1,SRSF2,SSH1,STAT3,TCOF1,TFRC,TNFRSF10B,TNFRSF1A,TRA2B,TRAF2,TRAF4,TRIM23,TRMT10C,TUBB2A,TUBB4B,TUBB6,TXN,U2AF2,UBC,UBE2S,UCK2,UGGT1,UPP1,USP34,UTP15,VAPA,VARS,XPO7,XRCC5,YBX1,YTHDF1,ZC3H4,ZNF516
NXF1	183	No coloc	No coloc	No coloc	ABCD3,ACACA,ACO1,AGL,AGO1,AKAP8,ALAS1,ANKRD10,ANKRD33B,ANKRD52,APEH,APOL6,ARHGEF2,ARPC5L,ATF4,ATG16L1,ATG4B,AVEN,BACH1,BAG3,BAG4,C5orf45,C9orf40,CCNG1,CCNI,CD2BP2,CDC42SE1,CEP85,CHD3,CHP1,CIPC,CLTCL1,COPA,CPNE8,CPSF7,CRKL,CTSL,DCTN1,DDB1,DDX5,DEPTOR,DHX15,DHX8,DKC1,DYRK1A,E2F4,EHMT2,EIF1AD,EIF4A3,EPRS,ERAP1,ESR2,FAM134C,FAM212B,FAM83G,FNBP4,GMEB2,GPN2,GPR37,GRWD1,GTPBP1,HEXIM1,HMGB2,HNRNPAB,HNRNPC,HSP90AA1,ING5,ITGA6,ITPR2,IWS1,JMJD6,KCTD5,KIAA0907,KIF3B,KLHDC3,KPNA2,KPNA5,LAMTOR5,LINC00657,LNX2,LRP8,LRPPRC,MAGOH,MAGT1,MAN2B1,MBD1,MBD4,MBNL2,MEGF8,MEX3C,MIEN1,MLST8,MSL1,MTOR,MYC,NCOA5,NF1,NFKB2,NMT1,NOLC1,NOP56,NOTCH2NL,NQO1,NR2C2,NRD1,NUMA1,NXT1,OSBP,PALMD,PCCB,PCF11,PDCD6,PDLIM7,PDPR,PFKFB4,PGD,PIP5K1A,PLCG1,PNP,POFUT1,PSMD1,PSMD2,PSME3,PTBP1,QARS,RAB20,RAE1,RBM12,RBM19,RBM39,RBM8A,RBMS2,RELT,RNF123,RNPS1,RYK,S100A11,S100A16,S100A4,SAP30BP,SCAMP1,SEPHS2,SETD4,SFPQ,SH3KBP1,SIN3A,SIRT7,SLC20A1,SLU7,SMARCC1,SMG5,SNAI2,SNHG1,SP1,SPECC1,SPTBN1,SRM,SRSF2,SRSF7,STAT3,SURF6,TBC1D16,TDG,TOB1,TPR,TRA2B,TRAP1,TRAPPC9,TRIM16,TUBB6,TXLNG,U2AF1,UBAP1,UBC,VASP,VCPIP1,WDR81,XPO7,YTHDF1,ZBTB11,ZDHHC6,ZDHHC7,ZNF106
UBC	166	No coloc	No coloc	No coloc	ACACA,ACLY,ACO1,AGO1,ALDH1B1,AMFR,ANKRD13D,AP2A1,AP2B1,ASCC2,ATAD3B,ATG13,ATG16L1,AXIN1,BTD,CBL,CDH2,CDKN1B,CEBPD,CHD3,CHP1,CUL7,DAXX,DAZAP2,DCAF5,DDB1,DDX17,DDX19B,DHX15,DMBX1,EEF2,EGFR,EIF3A,ENO2,FAM115A,FAM127A,FASN,FHL2,FHL3,FLOT2,FRY,GAS1,GBF1,GLG1,GLUL,GRWD1,H2AFX,HADHA,HECTD1,HERC1,HERC2,HES1,HEXIM1,HIVEP3,HMGCR,HNRNPA0,HNRNPC,HNRNPF,HNRNPH1,HSD17B12,HSD17B4,HSPB1,HSPG2,HTT,IDE,IDH2,JUN,KDM3B,KIAA1429,LAMB1,LDHA,LGR4,MAP3K14,MAP4,MARC1,MARCH7,METTL23,METTL3,MTHFD1,MTURN,MYCBP2,NBR1,NDUFS1,NOP56,NXF1,OLA1,OPTN,OTUD1,OTUD3,PABPN1,PC,PCCB,PCMTD1,PDCD6,PDE12,PELI1,PIK3R1,PINK1,POLR1C,PSMC1,PSMD1,PSMD2,PSME3,PTBP1,PTEN,PTRF,PYGL,RAD21,RAE1,RB1CC1,RBM12,RBM39,RELA,REV1,RFC1,RGS2,RIMKLB,RIPK1,RNF114,RNF123,RNF20,RNF25,RNF38,RNF4,RPL28,RYBP,RYK,SCD,SDC4,SFPQ,SGK1,SH3KBP1,SLC9A1,SNAI1,TCEB1,TCOF1,TMEM189,TNFRSF1A,TNIP1,TRAF2,TRAP1,TRIM23,TRIM27,TTC3,UBAP1,UBE2G1,UBE2S,UBR2,UBXN7,UCK2,UPP1,USP25,USP32,USP34,USP36,USP4,VCPIP1,WDR48,WDR5,WDR81,XRCC5,ZBTB1,ZC3H12A,ZFAND5,ZFP36L2,ZFYVE9
SIRT7	153	No coloc	No coloc	No coloc	ACACA,ACIN1,ACLY,ACTN4,ADNP,ANKRD28,ANKRD52,ANXA6,AP1B1,AP2B1,APP,AURKA,BRIX1,BYSL,CANX,CAPN1,CENPF,CHD1,CHD2,CHD7,CKAP5,COIL,COL5A1,COPA,CRNKL1,CSDE1,CUL7,DCAF5,DDB1,DDX20,DDX21,DDX54,DDX56,DHX15,DHX8,DIDO1,DNTTIP2,DPYSL2,DSP,EIF3L,EIF5B,ESR2,EWSR1,FAM208B,FASN,FSCN1,FTSJ3,FXR1,GLTSCR2,GTPBP4,H2AFX,HADHA,HDLBP,HECTD1,HERC2,HNRNPF,HSPA2,IARS2,IGF2R,ILF2,INTS1,KARS,KIAA0368,KIAA1429,LARP4,LMNB2,LRPPRC,MAK16,MAP4,MPHOSPH10,MRTO4,MTA2,MTOR,MYCBP2,MYH10,MYH14,MYH9,MYO1C,NCAPD2,NDUFS1,NF1,NIFK,NNT,NOL11,NOLC1,NOP2,NOP56,NSUN2,NUFIP2,NUMA1,NXF1,P4HB,PABPC1,PDS5B,PHF3,PLOD1,PNN,PNP,POP1,PRKDC,PRRC2A,PRRC2B,PSMD1,PSMD2,PUM1,PWP2,PYGB,PYGL,RAD21,RBM28,RBM39,RFC1,RRP1B,RRP8,RRP9,RRS1,SERBP1,SF3B2,SFPQ,SIRT1,SKIV2L,SKIV2L2,SMARCA2,SMARCC1,SND1,SNRNP200,SOGA1,SPEN,SPTAN1,SPTBN1,SPTBN2,SRP72,SRRM1,SRSF2,SRSF3,SRSF5,STAG2,SURF6,TCOF1,TPR,TUBA1C,U2AF2,UBTF,UGGT1,URB2,USP34,UTP15,UTP18,UTRN,XPO7,XRCC5,XRN1,ZBTB11
CUL7	137	No coloc	No coloc	No coloc	ACIN1,ACLY,ACTN4,AHCY,APOBEC3C,APP,ARGLU1,AZGP1,BRIX1,CALD1,CANX,CENPF,CFL1,CHD1,CLIC1,COPA,CPSF7,CRKL,DDB1,DDX1,DDX17,DDX21,DDX5,DDX56,DHX15,DKC1,DSP,EIF4A3,EIF5B,EMC1,EPRS,EWSR1,FASN,FLOT2,FXR1,GAPDH,GOLGB1,GTPBP4,HADHA,HNRNPA0,HNRNPAB,HNRNPC,HNRNPDL,HNRNPF,HNRNPH1,HSD17B4,ILF2,KIF2A,KLHL28,KPNA2,LBR,LDHA,LGALS3BP,LMNB2,LONRF3,LRPPRC,MAGOH,MSH3,MTHFD1,NCOA5,NIFK,NNT,NOL11,NOLC1,NOP2,NOP56,NUMA1,OLA1,P4HB,PABPC1,PCDHGA3,PDCD6,PDIA6,PFKL,PFN1,PHLDB2,PNN,PRKCSH,PRKDC,PRRC2A,PSMD2,PSPC1,PTBP1,PTPLAD1,PTPRF,PTRF,PURB,PWP2,QARS,RAB1A,RAE1,RBM14,RBM39,RNPS1,RRBP1,RRP1B,RRP9,RRS1,SF1,SF3B2,SF3B3,SF3B4,SFPQ,SH3BP2,SIRT7,SKIV2L2,SLC12A2,SLC20A1,SLC3A2,SMC3,SND1,SNRNP200,SNRPA1,SNRPB,SPEN,SRRT,SRSF3,SRSF6,SRSF7,TCOF1,TFRC,TOP2B,TPR,TRAP1,TRPS1,TUBA1C,TUBB4B,TUBB6,U2AF1,U2AF2,UBC,UBTF,XRCC5,YBX1,ZFC3H1,ZNF263,ZNF408
CHD3	130	No coloc	No coloc	No coloc	ACIN1,ACTB,ACTG1,ADNP,AKAP8,ASCC2,ATAD3B,BCL6,BCOR,BHLHE40,BRD2,BRIX1,BYSL,CCDC137,CD2BP2,COIL,DDX1,DDX17,DDX21,DDX5,DDX54,DDX56,DHX15,DKC1,DSP,EIF3A,EIF3L,EIF4A3,EPRS,ESR2,EWSR1,FAM134A,FNBP4,FTSJ3,GADD45A,GAPDH,GATAD2A,GATAD2B,GTPBP4,HEXIM1,HNRNPA0,HNRNPAB,HNRNPC,HNRNPDL,HNRNPF,HNRNPH1,HSP90AA1,HSPH1,HTT,ILF2,JUN,KDM5B,KIAA1429,KPNA2,KRT10,KRT16,LGR4,LRIF1,LYAR,MRTO4,MTA2,MYH10,MYH9,NAB2,NCOA5,NGDN,NIFK,NOLC1,NOP2,NOP56,NUMA1,NXF1,PABPC1,PRKDC,PRPF3,PTBP1,PTPRS,PWP2,RAD21,RBM14,RBM28,RBM39,RFC1,RGS2,RPL28,RRP1B,SATB1,SBSN,SDCCAG3,SERBP1,SF3B2,SF3B3,SFPQ,SIN3A,SIRT1,SKIV2L2,SLC25A6,SMARCA2,SMARCC1,SMC3,SND1,SNRNP200,SNRPA1,SNRPB,SPTBN1,SRP72,SRRM1,SRRT,SRSF3,SRSF5,SRSF6,SRSF7,TCERG1,TOP2B,TRA2B,TUBB4B,TWIST1,U2AF1,U2AF2,UBC,UBTF,USP36,XRCC5,YBX1,ZBTB5,ZBTB7A,ZKSCAN1,ZKSCAN8,ZMYND8,ZNF146
HSP90AA1	130	No coloc	No coloc	No coloc	ACTG1,ACVR2B,ADRBK1,AGO1,AHR,ALDH1L1,ALDOA,ALG2,APP,AR,ASB6,ATG16L1,AURKA,BAG3,BAG4,BCL6,CALD1,CAMKK1,CANX,CCDC117,CDKN1B,CEP57,CFLAR,CHD3,COBLL1,CSK,DDR2,EEF2,EGFR,EPHA2,EPRS,ERN1,ESR2,FASN,FBXL12,FBXL3,FKBP5,FNIP1,GAN,GAPDH,GBP2,GRWD1,GSK3A,H2AFX,HADHA,HES1,HEXIM1,HSPA2,HSPB1,HSPH1,HTT,IARS2,ICK,IRF1,IRF2,JUN,KCND3,KIAA1429,KLHL25,LDHA,LGALS3BP,LIMK1,LRPPRC,LRRK2,MAP2K3,MAP3K14,MAPK7,MAX,MET,METTL3,MTA2,MTHFD1,MYC,MYH9,NEK9,NR2C2,NR3C1,NSL1,NUAK2,NUMA1,NXF1,P4HB,PABPN1,PASK,PCGF1,PDRG1,PIM3,PINK1,PPARD,PRDM1,PRKCD,PRKDC,PSMD1,PTEN,PTPRF,RAD21,RAD52,RALBP1,RCAN1,REV1,RIPK1,RNF114,SF3B3,SGK1,SIN3A,SIRT1,SKIV2L2,SLC9A1,SNAI1,SND1,SNRNP200,SP1,SPDL1,SPSB1,SPTAN1,STARD13,STAT3,STK11,TOMM40,TP53RK,TUBB4B,TYRO3,U2AF2,UNC45A,VARS,VEGFA,WEE1,ZBTB49,ZBTB7A,ZFP36L2
ATG16L1	128	No coloc	No coloc	No coloc	ACO2,ACTN4,AGPS,AHCY,AKAP13,ALKBH5,AP2B1,APOOL,APP,ARHGEF2,ATG12,ATG13,BANF1,BYSL,C3,CCDC12,CCNK,CKAP5,CLIC1,COIL,COPA,CRIPT,CSK,DDB1,DDX1,DDX54,DDX56,DNAJC2,EEF2,EFHD2,EIF1B,EIF3A,EIF3L,EIF4B,EWSR1,EXOC4,FMNL1,FNBP4,FTSJ3,FXR1,GAN,GATAD2A,GLG1,GRWD1,GTPBP1,H2AFX,HDLBP,HEXIM1,HNRNPA0,HNRNPAB,HNRNPDL,HSD17B12,HSP90AA1,ILF2,ITPR1,ITPR2,JMJD6,KTN1,LARS,LDHA,MAP4,MARK2,MAT2A,MED10,MED17,MED6,MTA2,NFKB2,NOP2,NR3C1,NUFIP2,NXF1,OPTN,PABPC1,PABPN1,PFN1,PPP1R18,PRPS1,PRRC2A,PRRC2B,PSME3,PTBP1,PTPLAD1,RAE1,RALBP1,RB1CC1,RBBP6,RBM14,REV1,RHOG,RNF123,RQCD1,RRP9,SAP30BP,SERBP1,SETD7,SGPL1,SKIV2L2,SMARCC1,SMC3,SMNDC1,SNAPC4,SND1,SNRPF,SP1,SPECC1,SRSF5,SYNPO2,TCEB1,TCERG1,TFRC,THOC6,TNFAIP8,TOP2B,TRAP1,TRIM16,TRIM27,TRIOBP,TSSC4,UBC,UBTF,UTP18,VAPA,VASP,WDR48,XRCC5,YBX1,YWHAH
HEXIM1	128	No coloc	No coloc	No coloc	ACKR3,ACLY,ACTB,ACTG1,AGL,AGO1,AHCY,ALDH1B1,ALDOA,AP1B1,AP2A1,AP2B1,ARID1B,ATG16L1,BANF1,BYSL,C10orf2,CD2BP2,CFL1,CHD3,CLTCL1,CMBL,COPA,DCTN1,DDB1,DDX1,DDX17,DDX21,DDX5,DHX15,DOCK9,DSP,DYRK1A,EEF2,EGFR,EIF3A,EIF3L,EIF4A3,ENO2,EPHA2,EPRS,ESR2,EWSR1,FAM115A,FASN,FHL2,GAPDH,GATAD2A,GATAD2B,GRWD1,H2AFX,HADHA,HES1,HMGB2,HNRNPA0,HNRNPAB,HNRNPC,HNRNPDL,HNRNPF,HNRNPH1,HSP90AA1,HSPA2,HSPH1,ICK,ILF2,KARS,KPNA2,KRT10,KRT16,KRT75,LARS,LBR,LDHA,LRPPRC,MAP4,MTA2,MTHFD1,MYH9,MYL12B,NCAPD2,NXF1,OSBPL1A,P4HB,PABPC1,PCBP4,PDIA6,PFN1,PIP5K1A,POP1,PRKDC,PSMC1,PSMD1,PSMD2,PTBP1,PURB,RAB1A,RBM14,RELA,RNF20,SERBP1,SF1,SF3B2,SF3B3,SFPQ,SLC25A6,SLC3A2,SMARCC1,SND1,SNRNP200,SNRPA1,SNRPB,SRP72,SRSF2,SRSF6,TCEB1,TCOF1,TRAP1,TRMT10C,TUBA1C,TUBB2A,TUBB4B,TUBB6,TXN,U2AF1,UBC,VARS,XRCC5,YBX1
EWSR1	124	No coloc	No coloc	No coloc	AHCY,AKAP8,ANXA6,ARGLU1,ATF7IP,ATG16L1,BAG3,BCL9L,BMP4,BNIP3L,BRD8,C15orf39,C1orf52,CANX,CD2BP2,CEP85,CHD3,CLIC1,CPSF7,CUL7,DDB1,DDIT3,DDX17,DDX20,DDX5,DYNLL2,EGFR,ETS2,ETV3,FASN,FBRS,FNBP4,GAPDH,GMEB2,GOLGB1,GRWD1,GSK3A,GTF2E1,HBP1,HEXIM1,HNRNPAB,HNRNPDL,HNRNPF,HNRNPH1,HSPA2,IGF2R,ILF2,JUN,KCND3,KIAA0907,KIAA1429,KIF2A,KPNA2,KRT16,LNPEP,MAPK1IP1L,MARCKSL1,MED26,METTL3,MIA3,MNS1,MSC,NOMO1,NR2C2,NUMA1,OLA1,OPTN,P4HB,PABPN1,PCF11,PCMTD1,PDIA6,PDLIM4,PPARGC1A,PRCC,PRKCSH,PRR13,PRRC2A,PRUNE2,QKI,RAD21,RBBP6,RBM8A,RBPMS,RNF114,RRBP1,SAP30BP,SEC24A,SF1,SF3B2,SF3B3,SF3B4,SFPQ,SIRT1,SIRT7,SMARCC1,SMNDC1,SMTN,SNRNP200,SNRPB,SNRPB2,SNRPF,SPDL1,SPTAN1,SPTBN1,SRRM1,SRRT,SRSF2,SRSF3,SRSF5,SRSF6,SRSF7,TRA2B,TRAF2,TXN,U2AF1,U2AF2,UBTF,VPS72,XRCC5,YBX1,ZBTB1,ZDHHC3,ZNF217
PINK1	110	No coloc	No coloc	No coloc	ACACA,ACIN1,ACLY,ACTB,ACTN4,AHCY,AKR1B1,ALDOA,AMFR,ANXA6,ATAD3B,BAG3,BAG5,BCL2L1,BCL2L2,C4A,CANX,CFL1,COL5A3,CRNKL1,DDX17,DDX21,DDX5,DHX15,DHX8,DSP,EEF2,EIF3A,EIF3L,EIF4A3,EIF4B,EIF5B,EPRS,FASN,FHOD1,FKBP5,FXR1,GAN,GAPDH,GATAD2A,HADHA,HDLBP,HNRNPC,HNRNPH1,HSP90AA1,HSPA2,IARS2,IRF2BP2,ITGA6,KARS,LARS,LDHA,LMNB2,LRPPRC,LUZP1,MARK2,MTA2,MTHFD1,MYH10,MYH9,MYO1C,NDUFS1,NOP2,NUFIP2,NUMA1,OPA1,PABPC1,PABPN1,PFN1,PKP2,PNN,PRKCSH,PRKDC,PSMD1,PSMD2,PTEN,RB1CC1,RBM14,RBM39,RICTOR,RPL28,SBSN,SF3B2,SF3B3,SFPQ,SLC3A2,SMC3,SND1,SNRNP200,SPECC1,SPTAN1,SPTBN1,SPTBN2,SRP72,SRRM1,SRSF7,STAT3,TKT,TOMM40,TRAP1,TUBA1C,TUBB4B,TUBB6,TXN,UBC,UBE4B,USP36,VARS,YBX1,ZYX
HSPB1	107	No coloc	No coloc	No coloc	ABCD3,ACTN4,ADD3,ADPRHL2,AHCY,AKAP8,AMD1,AP2B1,ASB6,BAG3,BCL2L1,CCND2,CEP57,CLCN3,CRNKL1,CRYAB,CSK,DAXX,DUSP1,DUSP4,DUSP6,E2F6,EGFR,EHD1,EIF4B,FXR1,GAB2,GNPAT,HADHA,HDLBP,HECTD1,HNRNPF,HNRNPH1,HSP90AA1,HSPB8,HTT,IARS2,ISG20L2,KANSL1,KIAA0368,KIAA1429,LBR,LETM1,LRIF1,LRRK2,LUZP1,MAP2K3,MAPK7,MME,MSL1,MTIF2,MYC,MYL12B,MYLK,NBAS,NNT,NR2C2,NRD1,OLA1,OPTN,PC,PELO,PPM1A,PRKCD,PRKDC,PSMC1,PSMD1,PTBP1,PTPN1,PUM1,RARA,RBM39,RIPK1,RNF114,RNF4,RYBP,S100A4,SCARB2,SERTAD1,SF3B3,SH3KBP1,SIK2,SLC25A6,SMARCA2,SNRNP200,SNRPF,SP1,SPTBN1,SRP72,STAT3,TBC1D1,TFRC,TGFB1,TKT,TOMM40,TRIM24,TTC3,TUBA1C,UAP1,UBC,UNG,XRCC5,YWHAH,ZBTB1,ZBTB37,ZNF197,ZYX
PTEN	102	No coloc	No coloc	No coloc	ACACA,ACACB,AFG3L2,AR,ARF4,ATRX,B3GNT2,BCAR1,CBL,CCND2,CENPC,CFL1,COPA,CRKL,DAXX,DDB1,DDX1,DDX21,DHX15,DSP,EEF2,EGFR,EME2,ENO2,EPHA2,EPRS,FASN,FKBP5,FOXK1,GNAI1,GPC4,HADHA,HNRNPAB,HSP90AA1,HSPA2,HSPH1,IDE,IGF2R,IGSF10,ILF2,ITGA6,LRPPRC,LUZP1,MAP2K3,MET,MEX3C,MME,MTOR,MYC,MYH10,MYO1C,NF1,NOP56,NRCAM,OSGIN1,OTUD3,PC,PCCB,PELO,PFN1,PIK3R1,PINK1,POLR2H,POP1,PRKDC,RAD21,RPL28,SBSN,SDC4,SEC24B,SIN3A,SLC12A2,SLC25A6,SMTN,SNAI1,SNRNP200,SNRPA1,SNRPB2,SPTAN1,SPTBN1,SSFA2,STAG2,STK11,SUDS3,THBD,THOC6,TRIM24,TRIM27,TTBK2,TUBA1C,TUBB2A,TUBB4B,TWIST1,TXN,U2AF1,UBC,UBE2S,USP4,UTRN,WDR5,XRCC5,YTHDF2
RNF123	95	No coloc	No coloc	No coloc	ABCD3,ACACA,ACLY,ADAMTS15,AGL,AGPS,AHR,AKAP13,ARID5B,ATG16L1,ATRN,BCL3,BOD1L1,BRD3,BTD,C11orf24,CANX,CDKN1B,CENPF,CHD2,CKAP5,DDX5,DOCK11,DPYSL2,DSP,EIF3A,EIF3L,EMP3,EPRS,FAM20C,FOCAD,FRY,GAPDH,GPR37,HADHA,HNRNPF,HNRNPH1,HSPH1,IGSF10,ILF2,INTS1,IPPK,ITPR2,KARS,KIAA0368,KTN1,LCMT2,LMNB2,MTHFD1,MYH9,NIPAL3,NXF1,PDE12,PFKL,PFN1,PGM1,PI4KA,PIGM,PLOD2,POP1,PPM1A,PRKDC,PRPF38B,PSMC1,PTPLAD1,RAD21,RBM28,REV3L,SAMHD1,SERBP1,SF1,SFPQ,SIN3B,SLC38A10,SLFN5,SMAD2,SNRNP200,SPTBN2,SRSF3,TMEM260,TSC2,TUBB4B,UBC,UGCG,UTRN,VPS13C,XRCC5,ZBTB11,ZBTB44,ZFYVE27,ZNF304,ZNF316,ZNF408,ZNF675,ZNF703
U2AF2	93	No coloc	No coloc	No coloc	ACIN1,ANXA6,CANX,CERK,CFL1,CHD3,CLIC1,CUL7,DDX17,DDX21,DDX5,DHX15,DKC1,DUSP1,EEF2,EGFR,EIF3A,EIF4A3,EPRS,ESYT1,EWSR1,FLOT2,GBP2,GLIS2,GSK3A,HERC2,HMGB2,HNRNPA0,HNRNPAB,HNRNPC,HNRNPDL,HNRNPF,HNRNPH1,HSP90AA1,HSPH1,ILF2,JMJD6,KIAA0907,KIAA1429,MAP2K3,METTL3,MTHFD1,MYC,NCOA5,NOP56,NR2C2,NUMA1,P4HB,PABPC1,PABPN1,PDIA6,PNN,PRKDC,PRPF3,PSMD2,PSME3,PSPC1,PTBP1,QKI,RBM39,RNPS1,RRS1,S100A6,SAMHD1,SAP30BP,SERBP1,SF1,SF3B2,SF3B3,SF3B4,SFPQ,SIRT7,SLC3A2,SMAD2,SNAI1,SND1,SNRNP200,SNRPA1,SPTAN1,SRRM1,SRSF2,SRSF3,SRSF5,SRSF6,SRSF7,TCERG1,THOC6,TKT,TPR,TRA2B,U2AF1,YBX1,ZYX
CANX	89	No coloc	No coloc	No coloc	AGPS,ALDH3A2,AMFR,ANO6,APOBEC3C,APP,ARMC8,ASPH,ATAD3B,ATP6V1F,BANF1,CHMP4B,CHP1,CLMN,CNNM3,CPD,CUL7,DDX54,DNAJC1,DUSP6,EEF2,EGFR,EMC1,EPRS,ESR2,ESYT1,EWSR1,FERMT2,FTSJ3,GLTSCR2,HADHA,HERC1,HSD17B12,HSP90AA1,IGF2R,KIAA1429,KPNA2,KTN1,LBR,LGALS3BP,LGR4,LIPG,LNPEP,LRP1,LRPPRC,LRRK2,MAGT1,MAT2A,MIA3,NDUFS1,NNT,NOP16,NR2C2,PC,PDIA6,PIGK,PINK1,PLTP,PRKCSH,PTBP1,PTPN1,PTRF,RAB1A,RAB3GAP1,RAB3GAP2,RAP1GDS1,RBM14,RNF123,RNF4,RRBP1,S100A6,SEC24A,SEC24B,SIRT7,SLC12A2,SLC2A1,SLC3A2,SLC9A1,SND1,SPTAN1,SRP72,SSR1,STIM1,TFRC,TGFB1,TOR3A,TPR,U2AF2,VAPA
SNAI1	87	No coloc	No coloc	No coloc	ABCD3,ACLY,ACTB,AJUBA,ARF4,ATAD3B,BRD2,BRD3,BRIX1,C10orf2,C11orf84,CLTCL1,COPA,CPSF7,CTDSP2,DDX17,DDX20,DDX21,DDX5,DHX15,EEF2,EIF3L,EIF4B,EPRS,FASN,FHL2,GAPDH,HERC2,HNRNPC,HNRNPF,HNRNPH1,HSD17B12,HSP90AA1,HSPH1,IDH2,ILF2,KCTD5,KIAA0368,LBR,LDHA,LONP2,MAT2A,MTHFD1,MYH10,MYH9,NOTCH2NL,OTUD1,PABPC1,PELO,PPP2CB,PRKDC,PRPS1,PSMC1,PSMD1,PSMD2,PSPC1,PTBP1,PTEN,PTPLAD1,PTPN1,PURB,RCOR1,RELA,SAMHD1,SF3B2,SF3B3,SIN3A,SLC25A6,SNRPA1,SNRPB,SNRPB2,SPTAN1,SRSF2,SRSF3,STK11,TGFB1,TRAF2,TRIM23,TRIP6,TRMT10C,TUBB2A,TUBB4B,U2AF1,U2AF2,UBC,USP36,YBX1
TRAF2	83	No coloc	No coloc	No coloc	ACTG1,ADAMTS4,AXIN1,BAHD1,BCL6,BYSL,CBL,CDKN1B,CEP85,CFLAR,CLEC11A,DLGAP5,DYRK1A,EGFR,ERN1,ESR2,ETV6,EWSR1,FAM115A,FAM120B,FAM214B,FZD7,GABPB1,GEM,GPR107,HIVEP3,IFIT3,IL15RA,IP6K3,JUN,KANSL1,KIAA0408,KLF3,LNX2,LRRK2,MALT1,MAP3K14,MAVS,MTOR,MYC,NAB2,NCS1,PDLIM7,POM121,PPP1R18,QARS,RALBP1,RASSF5,RB1CC1,RHEB,RIN1,RIPK1,RNF4,SH3KBP1,SIVA1,SNAI1,SPATA2,SPECC1,TENM3,TMEM9B,TNFRSF10B,TNFRSF12A,TNFRSF1A,TNFRSF1B,TNFSF10,TNFSF14,TNIP1,TRAF4,TSHZ3,TSSC4,TXN,UBC,UBXN11,USP25,USP4,ZBTB16,ZBTB25,ZBTB49,ZMYM5,ZNF35,ZNF417,ZNF572,ZNF574
BAG3	78	No coloc	No coloc	No coloc	ACLY,ARRDC3,ATG4B,BAX,BCL2L11,BDKRB2,BMF,BNIP3L,CAPN1,CBFB,CDKN1B,CKAP5,CMBL,CRKL,CRYAB,DAZAP2,DHX8,DOHH,EIF4EBP2,EWSR1,GAB1,GBF1,GPC4,HSP90AA1,HSPA2,HSPB1,HSPB8,HTT,JRK,LENG8,LRBA,LRRK2,MAP4,MAPK7,MAT2B,METTL3,MYBPH,MYC,NANP,NEK9,NFKBIB,NQO1,NXF1,OLA1,OSMR,P4HB,PABPC1,PAFAH1B2,PDCD6,PDGFC,PDLIM7,PINK1,PLCG1,PNPLA5,POLR2H,POT1,PRKDC,PSAP,PSMC1,PSMD2,PSME3,PTRF,RAB1A,SCAMP3,SF3B2,SF3B4,SLC25A6,SNN,SPRY1,SSH2,STK40,SYNPO2,TRIB3,TRIM27,TRIP6,URB2,VPS37B,YWHAH
CSK	72	No coloc	No coloc	No coloc	ABRACL,ALDH6A1,ANKRD28,ANO10,ATG16L1,ATP5G1,BAG5,BBS5,BCL2L11,CBL,CHD2,CLMP,CLPX,CMTM3,CNTRL,COL11A1,COX19,DHX29,EGFR,EHMT2,FAM160B1,FAM20C,FASN,FHL2,GAB1,GCC2,GLG1,GNPAT,GPR107,HSP90AA1,HSPB1,HSPH1,ID3,IDE,IGSF10,INSR,IRX2,JUN,KDM5B,KIAA1377,KLHL8,KTN1,LAMA2,LIMS1,LRRK2,MPZ,MSH3,NRD1,NUPL1,PALMD,PCDH18,PDCD6,PDZRN3,PIAS3,PLEKHG4,PPP1R14C,PPP2R5B,PXDC1,RAB3GAP2,RAP1GDS1,SLC3A2,THBS1,TMEM248,TMX4,TTBK2,TTC3,UBXN7,VPS13B,VTI1B,WDR31,YWHAH,ZNF510
H2AFX	71	No coloc	No coloc	No coloc	ABHD10,ACTB,ADNP,ALDOA,ANXA6,ARID1B,ATG16L1,ATRX,BRD2,CFL1,CMBL,DDB1,DDX21,DIS3L,DKC1,DYRK1A,EGFR,EHMT2,EIF3L,ESR2,FOXO3,GAN,GATAD2A,GATAD2B,H3F3B,HEXIM1,HNRNPAB,HNRNPC,HNRNPDL,HSP90AA1,ILF2,KANSL1,KAT2A,LGALS3BP,MIER3,MTA2,NPAT,NR2C2,P4HB,PABPC1,PCGF1,PDCD6,PDIA6,PELI1,PHF21A,PLOD1,POFUT1,PRKCSH,PRKDC,QARS,RBM19,RCOR1,S100A4,SIN3A,SIRT7,SLC25A6,SMARCA2,SMARCC1,SMC3,SS18L2,STK11,SUMF2,TAF5L,TKT,TRAP1,UBC,VAT1,XRCC5,YBX1,ZMYND8,ZNF574
LRRK2	71	No coloc	No coloc	No coloc	ACTB,ACTG1,AGO1,AHDC1,AKAP8,AKR1B1,ALDOA,ATRX,BAG3,BAG5,BAX,BYSL,BZW1,CANX,CDC42EP3,CFL1,CLIC1,COIL,CRKL,CSK,DDB1,DDIT4,DIDO1,E2F4,EFHD2,EPRS,HERC2,HNRNPAB,HSP90AA1,HSPB1,HSPH1,KLC2,LARP4,LRP6,MAGT1,MAP2K3,MAP4,MYH14,MYL12B,MYO1C,NSL1,OLA1,OPA1,P4HB,PAFAH1B2,PIK3R1,POP1,PPIF,PPP1R8,PRKDC,PSME3,PTP4A1,PTRH2,RIPK1,SCEL,SF1,SNRPB,SRRM1,SRSF2,STK40,TKT,TPR,TRAF2,TUBA1C,TXNDC17,UGGT1,WSB1,YBX1,YWHAH,ZFAND5,ZMYM5
PRKDC	70	No coloc	No coloc	No coloc	AP1B1,AR,ATRX,BAG3,BCL2L1,CDC25B,CHD1,CHD3,CUL7,DDA1,DDX5,DUSP2,EGFR,EHD1,EMC1,GRWD1,GSK3A,GTPBP4,H2AFX,HDLBP,HEXIM1,HNRNPC,HSP90AA1,HSPB1,ILF2,JUN,KAT2A,KIAA1429,LGR4,LIG4,LRRK2,METTL3,MEX3C,MTF1,MTOR,MYC,NR2C2,NR3C1,NUCB1,PELI1,PFKFB4,PINK1,POT1,PTEN,RAD21,RASSF1,RELA,RMND5A,RNF123,RNF4,RYK,SETD1A,SFPQ,SIRT7,SKI,SNAI1,SP1,SPDL1,SRF,TGFB1,THOC6,TPR,TRA2B,TSPO,U2AF2,XRCC5,YBX1,ZBTB7A,ZC3H7A,ZNF746
STAT3	67	No coloc	No coloc	No coloc	AR,BCL3,BHLHE40,CAPN1,CBL,CEBPB,DAXX,DDX19B,DOK3,EGFR,ESR2,FAM117B,FAM208B,FHL2,GADD45A,GBF1,HES1,HSP90AA1,HSPB1,IDE,IFNAR1,IL1RAP,JUN,KIAA1429,LAMB2,MET,MPZL1,MTOR,NFKB2,NR2C2,NR3C1,NUFIP2,NXF1,PAFAH1B2,PIAS3,PIK3R1,PIK3R3,PINK1,POM121,PPARD,PRKCD,PSMG3,PTCH1,PTPN1,PTPN11,RABGAP1,RELA,RNF4,RRAD,SETD7,SH3BP2,SIN3A,SIRT1,SP1,SPRY1,SRRT,SS18L1,TBCD,TDG,TRIM11,TRIM24,TWIST1,VASN,VEGFA,VPS39,ZC3H7A,ZFPM2
HERC2	67	No coloc	No coloc	No coloc	AKAP17A,AKAP9,AP3D1,AP3S2,ARGLU1,CCNK,CHMP4B,COPA,DDX1,DHX15,DKC1,DNAJB5,EGFR,EIF3A,EIF3L,EIF4A3,EIF5B,ESR2,ETAA1,FASTKD5,GCC2,H3F3B,HERC1,HNRNPH1,HSD17B12,HSDL2,ITPR2,KIAA1429,KTN1,LGALS3BP,LMNB2,LRRK2,MARK2,MAVS,MED10,MED17,MLEC,MYC,NOP10,PABPC1,PELI1,PHKA2,PHKB,PRKAR2B,PRPF38B,PSMC1,PSMD1,PTPN1,RBM39,RIPK1,RNPS1,RYBP,SIRT1,SIRT7,SMC3,SNAI1,SOGA1,SRRM1,STK11,THOC6,TUBA1C,TXLNG,U2AF1,U2AF2,UBC,ZBTB5,ZFYVE9
DDB1	66	No coloc	No coloc	No coloc	AHR,ATG16L1,ATP6V1F,AURKA,BANF1,BCOR,CAMKK1,CCNG1,CDKN1B,CEP57,CLIC1,CUL7,DCAF10,DCAF5,DDA1,DDIT4,ESR2,EWSR1,FTSJ3,GRWD1,H2AFX,HEXIM1,HTT,INVS,KAT2A,KCND3,KIAA1429,LRRK2,MAFB,MAP2K3,METTL3,MOAP1,MTOR,MYC,NCOA5,NR2C2,NUMA1,NXF1,PCGF1,PMEPA1,PTEN,PTP4A1,RAD21,RASSF1,RGS2,RICTOR,RMND5A,SAMHD1,SAP30BP,SIN3A,SIRT7,SLBP,SPDL1,SUDS3,TCERG1,TGFB1,TPR,UBC,UBXN7,UNG,VASP,WDR5,WSB1,XRCC5,ZBTB7A,ZNF746
DYRK1A	65	No coloc	No coloc	No coloc	ABCD3,AHCY,AP2A1,AP2B1,APP,ARPC5L,ASPH,CALD1,CCNL2,CENPF,DLGAP5,DPYSL2,DYNLL2,EIF4B,ESR2,FAM117B,FAM53C,FERMT2,FHL2,GBF1,GLCCI1,GLUL,GOLGB1,H2AFX,HEXIM1,HSPB8,ID2,KIAA0232,KIAA1429,LNPEP,LRBA,LUZP1,LYAR,MYO1C,NF1,NSUN2,NXF1,OPA1,PDLIM7,PPP1R18,PTRF,RBM39,RNF4,RQCD1,SEPT11,SFPQ,SLC38A10,SMAD2,SPTAN1,SPTBN1,SRSF3,SRSF5,SRSF7,TBP,TCOF1,TPR,TRAF2,TRIOBP,TSC2,UTRN,VAPA,VASP,XPO7,XRN1,YWHAH
MYH9	65	No coloc	No coloc	No coloc	ACTB,ACTG1,ACTN4,AHDC1,AMFR,AP2A1,AP2B1,ARPC5L,ASCC2,C1orf174,CALD1,CBL,CFL1,CHD3,CPM,EFHD2,EGFR,EIF3A,EIF4A3,EIF4B,ELMSAN1,ESR2,GBF1,GNAI1,HEXIM1,HSP90AA1,ITPR2,JMY,KDM3B,KIAA1429,LGR4,LUZP1,MAGOH,MME,MYC,MYH10,MYH14,MYLK,MYO1C,NR2C2,OS9,OTUD3,PDLIM7,PHF3,PINK1,PIP5K1A,PMEPA1,PSME3,RBPMS,RNF123,SEL1L,SIRT7,SNAI1,SP1,SPDL1,SPECC1,SPTAN1,SPTBN1,SPTBN2,SRSF5,SSFA2,SSH2,TRAF4,TRIOBP,UNC45A
EIF4A3	65	No coloc	No coloc	No coloc	ACIN1,ACO2,ACTB,BMP4,CHD3,CNKSR3,CRNKL1,CUL7,DDIT4L,DDX17,DDX5,DDX56,DHX15,EHMT2,EIF4B,ESR2,FASN,HERC2,HEXIM1,HNRNPA0,HNRNPC,HNRNPF,HNRNPH1,ILF2,KRT10,KRT16,KRT75,LBR,MAGOH,MYC,MYH10,MYH9,NR2C2,NXF1,PDCD4,PINK1,PNN,PRPF3,RBM22,RBM8A,RNPS1,RPL28,RRS1,SF3B2,SF3B3,SKIV2L2,SNRNP200,SNRPB,SNRPB2,SPTAN1,SPTBN1,SRRM1,SRSF2,SRSF3,SRSF5,SRSF6,SRSF7,TFRC,TGFB1,TRA2B,TRIM27,U2AF2,VTI1B,YBX1,ZBTB7A
ILF2	64	No coloc	No coloc	No coloc	ATG16L1,AURKA,BRIX1,CHD3,CUL7,DDX1,DUSP1,EGFR,EIF4A3,EMC1,EWSR1,FTSJ3,GRWD1,GTPBP4,H2AFX,HEXIM1,HNRNPC,HNRNPH1,IARS2,IFIT2,KIAA1429,LBR,LYAR,MAGOH,METTL3,MEX3C,MYC,NIP7,NMT1,NOP2,NOP56,NR2C2,PAX8,PC,PIK3R1,PRKDC,PTBP1,PTEN,PTRF,PUM2,RBM14,RBM28,RHOB,RNF123,RNF4,RRP1B,RRP8,SF3B4,SIRT7,SNAI1,SND1,SPTAN1,SPTBN2,SRP72,SRRM1,SRSF3,SRSF5,SRSF7,TRA2B,TRIM27,U2AF2,XRCC5,YBX1,ZNF746
SFPQ	61	No coloc	No coloc	No coloc	AR,CD2BP2,CHD3,CUL7,DDX17,DDX21,DIDO1,DYRK1A,EGFR,EWSR1,FHL2,HEXIM1,HNRNPC,KIAA1429,METTL3,MYC,NCOA5,NR2C1,NR2C2,NR3C1,NXF1,PIK3R1,PINK1,POT1,PPARGC1A,PRKDC,PRRC2A,PSPC1,PTBP1,RAD21,RNF123,RNF4,SCARB2,SERBP1,SF1,SF3B3,SIN3A,SIRT7,SLC12A2,SMARCA2,SMARCC1,SMC3,SND1,SNRPA1,SP1,SRRM1,SRSF3,SRSF5,SRSF7,STAG2,TCERG1,TOMM40,TOP2B,TPR,TXN,U2AF1,U2AF2,UBC,YTHDF2,ZFP36L2,ZNF746
RELA	60	No coloc	No coloc	No coloc	ABCA1,ACTN4,AGO1,AHR,AR,AURKA,CCND2,CEBPB,CEBPD,CNNM3,CSNK1G1,DAXX,EPHA2,GAN,GLG1,GPC4,HEXIM1,HIF1AN,HSPA2,IRF2,IRF8,JUN,KAT2A,KPNA2,MAPK10,MYC,NFKB2,NFKBIA,NFKBIB,NFKBIE,NR3C1,NUFIP2,PIAS3,PIK3CA,PPARD,PPARGC1A,PPP2CB,PRKDC,PRPS1,RASSF1,REV1,RFC1,RNF25,SETD7,SIRT1,SMARCA2,SNAI1,SP1,SRF,SRSF7,STAT3,TBP,TIMM8A,TRIB3,TRIP6,TWIST1,TXNIP,UBC,ZBTB7A,ZBTB7B
TRIM27	59	No coloc	No coloc	No coloc	AEN,ATG16L1,AXIN1,BAG3,BAG5,BCOR,BYSL,C10orf2,CNNM3,DAXX,EIF4A3,ELMSAN1,ESR2,FAM126B,FAM214A,FAM214B,FASTKD5,FBXL19,FHL3,GATAD2B,GEM,GLTSCR2,IER2,ILF2,IP6K3,KANSL1,KRT75,LGALS3BP,LMNB2,MAT2B,MBD4,MIA3,NDEL1,NOTCH2NL,NR1D2,PIAS3,POLR1C,POM121,PPP1R18,PTEN,QARS,RIN1,RIPK1,RNF25,SIRPA,SNRPB2,SPATA2,SRSF2,TMSB4X,TRAF4,TRIM11,TRIM23,TSHZ3,UBC,UBL5,ZBTB16,ZFC3H1,ZNF417,ZNF572
AR	58	No coloc	No coloc	No coloc	ACTB,AHR,ARID1B,ARID5B,BCOR,BRD2,BRD3,CDC25B,CEBPB,CHD7,DAXX,E2F4,EGFR,FHL2,FKBP5,GAPDH,GSK3A,HMGB2,HSP90AA1,IDE,JMJD1C,JUN,KARS,KAT7,KDM3A,KDM5B,KIAA1429,NR2C1,NR2C2,PIAS3,PMEPA1,PRKDC,PSPC1,PTEN,RCOR1,RELA,RNF20,RNF4,RREB1,SETD7,SFPQ,SIN3A,SIN3B,SIRT1,SMARCA2,SMARCC1,SP1,STAT3,TBL1XR1,TBP,TDG,TLE3,TRIM24,WDR48,XRCC5,ZBTB1,ZBTB16,ZBTB7A
NOP56	58	No coloc	No coloc	No coloc	ATAD3B,BCOR,BRIX1,CCDC137,CHD3,CUL7,DDX21,DDX54,DDX56,DHX15,DKC1,EEF2,EIF2S3,FAM196A,FTSJ3,FXR1,GTPBP4,ILF2,JADE2,KLF6,LYAR,MPHOSPH10,MRTO4,MTF1,MYC,NIFK,NIP7,NMT1,NOLC1,NOP10,NOP16,NOP2,NR2C2,NXF1,PCGF1,PELO,POP1,PRRC2A,PTEN,PTRF,RBM28,RFC1,RRP9,RRS1,SCARB2,SIRT7,SMARCA2,SOGA1,TCOF1,TRMT10C,U2AF1,U2AF2,UBC,UBTF,URB2,UTP18,YBX1,ZNF746
GRWD1	57	No coloc	No coloc	No coloc	AFG3L2,ALDH1L2,ATAD3B,ATG16L1,CEP57,CKAP5,COPA,DCTN1,DDB1,DDX1,DDX21,DDX56,DHX15,DOT1L,EEF2,EPRS,ESR2,EWSR1,FASN,GAPDH,GTPBP4,HADHA,HEXIM1,HNRNPA0,HNRNPC,HSP90AA1,HSPH1,ILF2,LRPPRC,MGA,MYC,NOP2,NR2C2,NSUN2,NXF1,PPM1A,PRKDC,PSMD2,QARS,RBM19,RBM28,RFC1,RPL28,SF3B2,SF3B3,SKIV2L2,SLC25A22,SND1,SNRNP200,SNRPB,SPTAN1,TCERG1,TOP2B,TUBA1C,UBC,WDR5,YTHDF2
GAPDH	56	No coloc	No coloc	No coloc	ALDOA,APP,AR,ASS1,BCL2L1,CBL,CFL1,CHD3,CUL7,EGFR,EMC1,ENO2,EWSR1,FERMT2,GADD45A,GPD1L,GRWD1,HES1,HEXIM1,HSP90AA1,HTT,KARS,KIAA1429,LAMTOR5,LIG4,MAPK7,MAT2B,METTL3,MYC,NPAT,NR2C2,OLA1,OSMR,PABPN1,PIK3R1,PINK1,POT1,PTPRF,RAD52,RAP1GDS1,RNF123,RNF4,SEC62,SERPINB9,SIRT1,SLC9A1,SMEK1,SNAI1,SPDL1,TKT,TRAP1,TSHZ3,TUBA1C,TXN,USP25,ZFP36L2
AURKA	56	No coloc	No coloc	No coloc	AMER1,ANGPTL4,APP,ATAD3B,ATRX,BCL2L1,BCL2L11,CCND2,COPA,DDB1,DDX5,DLGAP5,EEF2,EHMT2,EMC1,EPHA2,EPRS,FOXF1,FOXP1,GADD45A,GTF2E1,HEATR5B,HNRNPF,HSP90AA1,HSPA2,ILF2,LIMD1,LRPPRC,MAP2K3,MED26,MTMR4,MYC,NFKBIA,PASK,PAX8,PDCD6,PLK3,PRKCSH,PTP4A3,PUM2,RASSF1,RELA,RQCD1,SDCCAG3,SIN3B,SIRT7,SOX4,STK11,SYNRG,TCERG1,TCOF1,TUBA1C,TUBB4B,UBTF,WAPAL,YBX1
HNRNPH1	55	No coloc	No coloc	No coloc	ACLY,ACO2,ARHGEF16,CCNK,CHD3,CPNE3,CUL7,DDX17,DDX5,EEF2,EGFR,EIF4A3,EWSR1,GAN,HADHA,HERC2,HEXIM1,HNRNPA0,HNRNPAB,HNRNPDL,HNRNPF,HSPB1,IARS2,ILF2,KIAA0368,KIAA1429,KPNA2,MAGOH,METTL3,MTF1,MYC,MYPOP,NR2C2,NUPL1,PDCD6,PEG10,PINK1,PLOD1,POLR1C,PTRF,RBM14,RBM38,RNF123,RNF4,RQCD1,SF1,SF3B4,SNAI1,SNRPB,SPDL1,TCERG1,U2AF2,UBC,YTHDF2,ZBTB7A
SRRM1	55	No coloc	No coloc	No coloc	ACIN1,CD2BP2,CHD3,DDX21,DDX5,DHX15,DUSP1,EGFR,EIF4A3,EWSR1,GSK3A,GTF2E1,HERC2,ILF2,KIAA1429,LRRK2,MAGOH,NCOA5,NIFK,NOLC1,NR2C2,NUMA1,PCF11,PINK1,PNN,PRPF3,PTBP1,RAD21,RBM14,RBM39,RBM8A,RNPS1,SCARB2,SF3B2,SF3B3,SF3B4,SFPQ,SH3KBP1,SIRT7,SMC3,SNRNP200,SNRPA1,SNRPB,SNRPB2,SNRPF,SRSF2,SRSF3,SRSF5,SRSF6,SRSF7,STAG2,TGFB1,TOP2B,U2AF2,WAPAL
XRCC5	55	No coloc	No coloc	No coloc	AR,ATG16L1,ATRX,BAX,BRPF1,CBL,CHD3,COIL,COX6B1,CSDE1,CUL7,DDB1,DDX17,EGFR,EIF4B,ERF,ESR2,EWSR1,FMNL1,H2AFX,HDLBP,HEXIM1,HNRNPC,HSPB1,IGF2R,ILF2,IRF2,KAT2A,KCND3,KIAA1429,LIG4,LIMS1,MME,MTF1,MYC,NR2C2,PCGF1,PELI1,PPM1A,PRKDC,PTEN,RBM14,RBM39,RFC1,RNF123,RNF4,SAMHD1,SCARB2,SF1,SIRT7,TFAP4,UBC,UBE2S,ZBTB7A,ZNF746
ZNF746	54	No coloc	No coloc	No coloc	ABCD3,ACACA,ACLY,ALDH1B1,AP2A1,BYSL,COPA,CPNE3,DDB1,DDX21,DDX54,DHX15,EEF2,EIF3A,EIF3L,ESR2,FASN,FTSJ3,HADHA,HNRNPF,IDH2,ILF2,LDHA,LRPPRC,LYAR,MRTO4,MTHFD1,MYC,MYH14,MYO1C,NOP2,NOP56,NSUN2,PC,PCCB,PFKL,PRKDC,PSMC1,PSMD2,PWP2,RBM28,RBM39,RPL28,SF3B3,SFPQ,SKIV2L,SKIV2L2,SNRNP200,SRP72,SRSF3,TUBB2A,U2AF1,UNC45A,XRCC5
JUN	53	No coloc	No coloc	No coloc	APLP2,APP,AR,ATF4,ATF7,BCL3,BCL6,CEBPB,CEBPG,CHD3,CSK,DAXX,DDIT3,DDX21,ETS2,EWSR1,FBXL12,FOSL1,FOSL2,GATA2,HSP90AA1,INPP5B,JUND,KAT7,KIAA1429,KLF5,KPNA2,MAPK10,MAX,MYC,NBR1,NFE2L1,NFIX,NR3C1,PHF21A,PRKDC,PRRC2A,PTRF,RALBP1,RBM39,RELA,SATB1,SIRT1,SKI,SMAD2,SMARCC1,SP1,STAT3,TBP,TRAF2,UBC,UBXN7,VARS
SMAD2	53	No coloc	No coloc	No coloc	ACVR2B,ANK3,ARID1B,ATAD3B,CITED2,CPSF7,CSNK1D,DHX8,DOCK9,DYRK1A,EID2,EIF3L,FAM83G,FHL2,FHL3,GATAD2B,GSK3A,INSR,JUN,KAT2A,KDM6B,KLF5,MED17,MED6,MEF2C,METTL3,MTMR4,MYC,OPA1,OS9,PARD3,PIAS3,PIK3CA,PSAP,PSPC1,PTMS,RGCC,RIN1,RNF123,S100A4,SKI,SLC25A6,SMAD6,SMAD7,SMARCC1,SOX9,SP1,SPTBN1,TBC1D1,TRIM62,TSC2,U2AF2,ZFYVE9
YBX1	52	No coloc	No coloc	No coloc	ATG16L1,AURKA,BMP4,CHD3,CUL7,DDX1,DUSP1,EGFR,EIF4A3,EWSR1,FERMT2,GLTSCR2,GSK3A,GZF1,H2AFX,HDLBP,HEXIM1,HNRNPAB,IFIT2,IFIT3,ILF2,IREB2,IRF1,KIAA1429,LRRK2,MAGOH,MYC,NMT1,NOP56,NR2C2,OTUD3,PIK3R1,PINK1,PRKDC,PTBP1,RAD21,RBBP6,RNF4,RRS1,SF3B2,SF3B3,SIRT1,SKIV2L2,SNAI1,SNRNP200,SNRPA1,SORT1,SPDL1,SRP72,U2AF2,VPS37B,ZFP36L2
ACTB	51	No coloc	No coloc	No coloc	ACSF2,ACTG1,AGPS,ANGPTL4,AR,BCL2L1,CBL,CCND2,CFL1,CHD3,DGCR6L,DUSP10,EGFR,EIF4A3,ESR2,FHOD1,H2AFX,HADHA,HEXIM1,KIAA1429,LGALS3BP,LGR4,LIMS1,LRRK2,MAGOH,MAPK7,METTL3,MTA2,MYC,MYH9,NDEL1,NDUFS1,NR2C2,P4HB,PFN1,PINK1,POT1,PTPN1,PTPRF,RAB1A,RAD52,RNF4,SAMHD1,SKI,SNAI1,SPDL1,SPTBN2,SSH1,SSH2,TRAP1,ZBTB1
SNRNP200	51	No coloc	No coloc	No coloc	CD2BP2,CHD3,CRNKL1,CUL7,DHX15,DUSP2,EIF4A3,EWSR1,GCFC2,GRWD1,HEXIM1,HNRNPC,HSP90AA1,HSPB1,KIAA1429,LGR4,MAGOH,METTL3,MTF1,MYC,NR2C2,PABPC1,PDRG1,PINK1,POLR2H,PRPF3,PTEN,RAB27A,RBM39,RNF123,RNF4,RNPS1,SF3B2,SF3B3,SIRT7,SMNDC1,SNRPA1,SNRPB,SNRPB2,SNRPF,SPDL1,SRRM1,TFAP4,THOC6,TOP2B,TSSC4,U2AF2,USP34,YBX1,ZBTB10,ZNF746
SPDL1	51	No coloc	No coloc	No coloc	ACTB,ATAD3B,ATF7,CLTCL1,COPA,CPNE3,CPNE8,DDB1,DDX21,DPYSL2,EIF3A,EPRS,EWSR1,FADS2,FASN,GAPDH,HNRNPH1,HSP90AA1,KIAA1377,LAMB2,LARS,MAX,MSH3,MTHFD1,MYC,MYH10,MYH14,MYH9,NEK9,NFKBIA,P4HB,PPP1R18,PRKDC,PSME3,SF3B2,SF3B3,SIRT1,SNRNP200,SPTAN1,SPTBN1,STAG2,TRA2B,TRAF4,TRAP1,TUBB4B,UGGT1,USP34,USP4,VCAN,VPS13D,YBX1
LGR4	51	No coloc	No coloc	No coloc	ACIN1,ACTB,ACTG1,AGL,ATAD3B,CANX,CHD3,CLTCL1,CPD,DAAM2,DCTN1,DDX17,DDX21,DNAJC13,EEF2,EIF3A,EIF5B,EPRS,FASN,FNBP4,FTSJ3,HDLBP,HSPA2,KIAA1429,KRT75,LRP6,LRPPRC,MAP4,MYCBP2,MYH10,MYH14,MYH9,NOP2,NUMA1,PRKDC,PRRC2A,PTBP1,PTPLAD1,RRBP1,SF3B3,SKIV2L,SLC3A2,SLC7A5,SNRNP200,SRRT,TCOF1,TFRC,TPR,UBC,UGGT1,ZFC3H1
CBL	50	No coloc	No coloc	No coloc	ACACA,ACTB,B3GNT2,BCAR1,CRKL,CSF1,CSK,EGFR,EPHA2,GAPDH,IRF1,IRF8,KIAA1429,KRT10,KRT16,LRIG1,MET,MYH10,MYH9,MYO1C,PIK3CA,PIK3R1,PIK3R3,PLCG1,POP1,PSMC1,PTEN,PTPN11,RIPK1,RNF4,SH3BP2,SH3KBP1,SMAD7,SPRY1,SPRY4,SPTAN1,SPTBN1,SSFA2,STAT3,TNFRSF10B,TNFRSF1A,TRAF2,TRAF4,TSC2,TUBA1C,TUBB4B,UBC,UBE4B,XRCC5,YWHAH
SF3B3	50	No coloc	No coloc	No coloc	CD2BP2,CFLAR,CHD3,COPA,CUL7,DCTN1,DDX5,DHX15,EIF4A3,EWSR1,GRWD1,GSK3A,HEXIM1,HSP90AA1,HSPB1,IFIT3,KAT2A,KIAA1429,KLF10,LGR4,MAGOH,MTHFD1,MYC,NR2C2,PINK1,PRPF3,PSME3,RNPS1,SCARB2,SF3B2,SF3B4,SFPQ,SMC3,SMNDC1,SNAI1,SNRNP200,SNRPA1,SNRPB2,SPDL1,SPTAN1,SRRM1,SRRT,SRSF2,SRSF7,TCERG1,U2AF1,U2AF2,YBX1,ZNF579,ZNF746
VAPA	50	No coloc	No coloc	No coloc	ABCD3,ACO2,AP2B1,APP,ARF4,ATG16L1,CANX,COX14,COX6B1,DCAF5,DYRK1A,EGFR,ESR2,FAM134C,FAM83G,FLOT2,GOSR1,HEATR5B,HIF1AN,JMY,KIAA1429,LGALS3BP,MRTO4,MTMR4,NANP,NDUFS1,NOL11,OSBP,OSBPL1A,PARD3,PTRF,PTRH2,RAB1A,RAB3GAP1,RAB3GAP2,RASSF1,RB1CC1,RNF4,SERPINB9,SF3B4,SIN3A,SURF6,SYNRG,TKT,TOMM40,TRIOBP,TUBA1C,VAMP2,VPS13C,ZFYVE27
DDX5	50	No coloc	No coloc	No coloc	AKAP8,ARMC8,AURKA,CD2BP2,CHD3,CUL7,DDX17,DHX15,DNAJC2,EEF2,EGFR,EIF4A3,EPRS,EWSR1,GSK3A,GTPBP4,HEXIM1,HNRNPA0,HNRNPF,HNRNPH1,KIAA1429,MAP2K3,MAPK10,METTL3,MTF1,MYC,NR2C2,NXF1,PIK3CA,PINK1,PRKDC,PSME3,RMND5A,RNF123,RNF4,RYBP,SETD1A,SF3B3,SKI,SKIV2L2,SNAI1,SNRPA1,SP1,SRRM1,TBP,TGFB1,U2AF1,U2AF2,ZFP36L2,ZNF217
MTA2	49	No coloc	No coloc	No coloc	ACTB,ATG16L1,BANF1,BCL2L11,BCOR,CCDC69,CFL1,CHD3,CHD7,CSNK1E,ESR2,FAM219A,GATAD2A,GATAD2B,H2AFX,HEXIM1,HSP90AA1,KDM5B,KIAA1429,KPNA2,LRPPRC,MAP4,MTOR,MYC,NR2C1,NR2C2,NR3C1,OTUD3,PABPC1,PINK1,PMEPA1,RARA,RPP25,SATB1,SETD1A,SH3KBP1,SIN3A,SIRT7,SMEK1,TOP2B,TRIM35,TSSC4,TWIST1,ZBED1,ZBTB1,ZBTB16,ZBTB7A,ZFPM2,ZMYND8
SIN3A	49	No coloc	No coloc	No coloc	ACO2,AR,BCL6,BHLHE40,CHD3,DDB1,E2F4,ESR2,ETV6,FOXK1,H2AFX,HBP1,HECTD1,HSP90AA1,ID2,IRF2BP2,KIAA1429,KLF10,KLF16,KLF9,LAMTOR5,MAX,MBD4,MTA2,MYC,NR2C1,NXF1,PHF23,PTEN,RNF4,RUNX1T1,SATB1,SEPT11,SF1,SFPQ,SIN3B,SKI,SMARCA2,SMARCC1,SNAI1,SNAI2,SP1,STAT3,SUDS3,TBP,TFAP4,VAPA,ZBTB16,ZBTB7A
PABPC1	49	No coloc	No coloc	No coloc	ACO2,AGO1,ATG16L1,BAG3,BMP4,BRIX1,CHD3,CUL7,DHX15,DUSP1,EEF2,EIF4B,GAB1,GAN,GSK3A,H2AFX,HERC2,HEXIM1,HTT,IFIT2,IFIT3,KIAA1429,MEX3A,MEX3C,MKRN1,MTA2,MYC,NR2C2,P4HB,PDCD6,PINK1,PRPF3,RAE1,RBM8A,SERBP1,SH3KBP1,SIRT7,SKI,SKIV2L2,SNAI1,SNRNP200,SRSF3,TOB1,TOB2,U2AF1,U2AF2,UAP1,ZBTB10,ZFP36L2
DHX15	49	No coloc	No coloc	No coloc	ACIN1,ACO2,AHCY,CD2BP2,CEP57,CHD3,CUL7,DDX17,DDX5,DKC1,EIF4A3,FXR1,GRWD1,GSK3A,HERC2,HEXIM1,HNRNPF,IWS1,KIAA1429,KRT75,LBR,MAGOH,MTF1,MYC,NOLC1,NOP56,NR2C2,NXF1,PABPC1,PINK1,PSME3,PTEN,RNF4,SCARB2,SF3B3,SIRT7,SKIV2L2,SLBP,SNAI1,SNRNP200,SNRPA1,SRRM1,SRSF3,SRSF5,SRSF7,U2AF2,UBC,ZNF746,ZYX
PSME3	48	No coloc	No coloc	No coloc	ARHGEF2,ATG16L1,BAG3,CBX4,CCDC69,CDC25B,COIL,DDX5,DEPTOR,DHX15,DUSP2,FBXL12,FBXL19,GATAD2A,GATAD2B,GTPBP4,HNRNPF,KANSL1,KIAA1429,LRRK2,MGA,MYC,MYH9,NXF1,PARD3,PRR13,PSMD1,PSMD2,PTP4A3,RBM39,RMND5A,RNPS1,SF3B2,SF3B3,SIRT1,SNAPC4,SPDL1,SRRT,SRSF2,TBP,TSHZ3,U2AF1,U2AF2,UBC,WDR48,ZBTB9,ZCCHC10,ZKSCAN1
SP1	48	No coloc	No coloc	No coloc	ACTG1,AHR,AR,ATF7IP,ATG16L1,AXIN1,BCOR,CASP7,CEBPB,COL3A1,DDX5,ESR2,HSP90AA1,HSPB1,HTT,IL1B,JUN,KLF10,KLF6,KLF9,LUZP1,MBD1,MEF2C,MSX1,MYC,MYH10,MYH14,MYH9,MYO1C,NFKB2,NXF1,PRKCD,PRKDC,RARA,RELA,RNF4,SFPQ,SIN3A,SMAD2,SMARCC1,SRF,SRRT,STAT3,TBP,TFAP4,VEGFA,ZBTB7A,ZBTB7B
RBM39	48	No coloc	No coloc	No coloc	ACIN1,APP,ATRX,BMP4,CHD3,CUL7,DDX21,DYRK1A,EGFR,ESR2,FAM200A,HECTD1,HERC2,HSPB1,IRF2BP2,JMJD6,JUN,KIAA0907,MAGOH,MME,MYC,NR2C1,NR2C2,NXF1,PHC2,PINK1,PNN,PRPF3,PRPF38A,PSME3,RAB27A,RBM14,RNPS1,RRS1,SAP30BP,SF3B4,SIRT7,SND1,SNRNP200,SRRM1,SRSF7,TRA2B,U2AF2,UBC,XRCC5,ZBTB7A,ZCCHC10,ZNF746
NR3C1	48	No coloc	No coloc	No coloc	ARID1B,ATG16L1,BCOR,CEBPB,CERK,DAXX,DDX54,EGFR,ETS2,FKBP5,FNIP1,HMGB2,HNRNPDL,HSP90AA1,IDE,IRF2BP2,JMJD1C,JUN,KARS,KDM5A,KIAA1429,LRIF1,MAFF,MTA2,NFKB2,NR2F2,PBX1,PPARGC1A,PRKDC,PTMS,RBM14,RCOR1,RELA,SDCCAG3,SFPQ,SMARCA2,SMARCC1,SPEN,STAT3,TBP,TDG,TFPI2,TLE3,TRIM24,TXN,YWHAH,ZBTB16,ZBTB9
SIRT1	48	No coloc	No coloc	No coloc	ACACA,AHCY,AR,BCL6,BHLHE41,CHD3,DOT1L,DUSP5,EWSR1,FASN,FOXO3,GAPDH,HERC2,HES1,HSP90AA1,IRS2,JUN,JUND,KAT2A,KPNA2,LRPPRC,MEF2C,MTOR,MYC,PIK3R1,PIP5K1A,POP1,PPARGC1A,PSME3,RARA,RELA,RICTOR,RRP8,SATB1,SETD7,SIRT7,SKI,SMAD7,SMEK1,SPDL1,STAT3,STK11,TRIB3,TSC2,YBX1,ZBTB7A,ZNF263,ZYX
RAD21	48	No coloc	No coloc	No coloc	ANKRD28,C3,CAPN1,CFL1,CHD3,DDB1,EIF2S3,EIF3A,ESR2,EWSR1,FASN,FHL3,FOCAD,GNL1,GTPBP1,HSP90AA1,KIF3B,LRPPRC,MYC,NCAPD2,NPAT,NR2C2,OLA1,OSBP,PDS5B,PFKL,PIP5K1A,PPP1R15A,PPP1R15B,PRKDC,PSMC1,PSMD2,PSPC1,PTEN,RNF123,SFPQ,SIRT7,SKIV2L2,SMC3,SRRM1,STAG2,TMSB4X,TPR,TRAP1,TUBB4B,UBC,WAPAL,YBX1
SPTAN1	48	No coloc	No coloc	No coloc	BCL2L1,CALD1,CANX,CAPN1,CASP7,CBL,CEP57,DDX21,DYRK1A,EGFR,EIF4A3,ESR2,EWSR1,FKBP5,GAN,GRWD1,HES1,HSP90AA1,ICK,ILF2,JADE1,KARS,KIAA0368,KIAA1429,MAGOH,MYC,MYH9,MYO1C,PDE4D,PDLIM7,PINK1,POT1,PPM1A,PTBP1,PTEN,PXDN,SAV1,SCARB2,SF3B3,SIRT7,SNAI1,SPDL1,SPTBN1,SPTBN2,TSSC4,U2AF2,ZBTB1,ZNF197
TGFB1	46	No coloc	No coloc	No coloc	ACACA,ACTG1,ANGPTL4,APP,CANX,CAPN1,DAXX,DDB1,DDX1,DDX5,DIRAS3,DOT1L,EEF2,EIF4A3,EIF5B,EPHA2,EPRS,FCHO1,FHL2,FHL3,FTSJ3,HECTD1,HOXC6,HSPB1,HSPH1,LAMB1,LAMTOR5,MAP2K3,NMT1,P4HB,PIK3R1,PRKDC,RHOG,RMND5A,SF1,SMC3,SNAI1,SRRM1,TGFB2,TGFBR3,THBS1,TXN,UBR2,VASN,WDR5,WHSC1L1
EEF2	45	No coloc	No coloc	No coloc	ABCD3,AGPS,ASPH,ATG16L1,AURKA,BZW1,CANX,CAPN1,CASK,CASP7,DDX5,EPHA2,FLOT2,GAN,GRWD1,HADHA,HEXIM1,HNRNPA0,HNRNPDL,HNRNPH1,HSD17B4,HSP90AA1,KIAA1429,LGR4,MAT2A,METTL3,MYC,NNT,NOP56,NR2C2,OPA1,PABPC1,PGD,PINK1,PTEN,RNF4,SNAI1,TGFB1,TOMM40,TXN,U2AF2,UBC,WEE1,ZFP36L2,ZNF746
GBF1	45	No coloc	No coloc	1081	ACTN4,ARHGAP35,ARHGEF16,BAG3,CALD1,CKAP5,CRKL,CSDE1,DCTN1,DHX29,DYRK1A,EFHD2,EGFR,EIF3A,EIF4B,ELP5,FASN,FERMT2,HDLBP,HSPH1,IARS2,KIAA0368,KIAA1429,KLC2,KPNA2,LRBA,MAP7D3,MYH9,NUMBL,PDLIM7,PIKFYVE,PNKD,PTPN11,RNF4,SEPT11,STAT3,TPR,TUBA1C,UBC,UNC45A,VARS,VCPIP1,XRN1,ZYG11B,ZYX
FHL2	43	No coloc	No coloc	No coloc	AHR,APP,AR,CAPN1,CDC42EP4,CSK,DCP1A,DDIT4L,DTX2,DUSP10,DYRK1A,E2F4,FAM214B,FHL3,GATAD2B,GMEB2,HEXIM1,ID3,IER3,LRIF1,MYC,PHF21A,PTCH1,PTRF,REV1,SAP30BP,SETD1A,SFPQ,SMAD2,SNAI1,SPRY4,SRF,STAT3,TGFB1,TOB1,TRMT61A,UBC,VTI1B,ZBTB16,ZBTB25,ZFYVE9,ZNF408,ZNF417
SERBP1	43	No coloc	No coloc	No coloc	APOBEC3C,APP,ATG16L1,CCDC137,CHD3,DAXX,DDX56,DHX8,DIDO1,DKC1,DUSP6,EGFR,ESR2,FTSJ3,GLTSCR2,GTPBP1,GTPBP4,HBP1,HEXIM1,KIAA1429,KIF2A,MAP4,MRTO4,NIFK,NIP7,NMT1,PABPC1,PIAS3,PIP5K1A,POP1,PRPF3,RNF123,RRP9,RRS1,SFPQ,SIRT7,SMNDC1,SURF6,TDG,TRMT10C,U2AF2,UTP15,WDR5
SF3B2	43	No coloc	No coloc	No coloc	AKAP9,APP,BAG3,CASK,CD2BP2,CHD3,CUL7,EIF4A3,EWSR1,GRWD1,HEXIM1,HNRNPC,ITGA6,KIAA0368,KIAA1429,MAGOH,METTL3,MTF1,MYC,MYO1C,NR2C2,PINK1,PRPF3,PSME3,RBM8A,SF3B3,SF3B4,SIRT7,SLU7,SMNDC1,SNAI1,SNRNP200,SNRPA1,SNRPB2,SPDL1,SRRM1,TCERG1,TRIM24,U2AF1,U2AF2,VASP,YBX1,ZCCHC10
LRPPRC	43	No coloc	No coloc	No coloc	APP,ASPH,AURKA,CANX,CUL7,DUSP1,DUSP2,DUSP4,DUSP6,EGFR,EIF2AK4,EPRS,ESR2,GAB1,GRWD1,HADHA,HEXIM1,HSP90AA1,KARS,KIAA1429,LARS,LGR4,MEX3C,MTA2,MYC,NDUFS1,NNT,NR2C2,NXF1,PIK3R1,PINK1,PPARGC1A,PTEN,PTP4A3,PTPN11,RAB1A,RAD21,SIRT1,SIRT7,SND1,TOMM40,ZFP36L2,ZNF746
PIK3R1	43	No coloc	No coloc	No coloc	ACO2,BCAR1,CBL,COPA,CRKL,EGFR,EPHA2,GAB1,GAB2,GAPDH,HTT,IFNAR1,ILF2,INSR,IRS2,KIAA1429,LNX2,LRPPRC,LRRK2,NFKBIA,NOLC1,NSUN2,PASK,PDE4D,PIK3CA,PIK3R3,PTEN,PTPN11,PTPRK,RARA,SFPQ,SH3KBP1,SHB,SIRT1,STAT3,TGFB1,TNFRSF1A,TNIP1,TYRO3,UBC,UGGT1,WEE1,YBX1
SH3KBP1	43	No coloc	No coloc	No coloc	ARAP1,BCAR1,CBL,CHMP4B,CRKL,DDX17,EGFR,ELMSAN1,FAM83G,HNRNPC,HSD17B12,HSPB1,HSPH1,IRF2BP2,KIAA1429,KLC2,LRRC16A,MAP4,MAP7D3,MET,MTA2,MYC,NXF1,PABPC1,PALMD,PDCD6,PDIA6,PHLDB2,PIK3R1,POM121,PRRC2A,RPS6KA4,SEPT11,SH3BP1,SH3BP2,SPRY1,SRRM1,SRSF7,TNFRSF1A,TRAF2,UBC,VPS37B,ZBTB7B
HNRNPF	43	No coloc	No coloc	No coloc	ACOX1,AURKA,BCOR,CHD3,CPSF7,CUL7,DDX5,DHX15,EIF3A,EIF4A3,EWSR1,GAN,HEXIM1,HNRNPA0,HNRNPDL,HNRNPH1,HSPB1,KCND3,KIAA1429,KRT75,MAGOH,MAP3K14,MAP4,METTL3,MYC,NOL11,NR2C2,PCGF1,PDLIM7,PSME3,RNF123,RNF20,RNF4,RUSC1,SF1,SF3B4,SIRT7,SNAI1,SRSF7,TRIB3,U2AF2,UBC,ZNF746
EMC1	42	No coloc	No coloc	No coloc	ACLY,AFG3L2,AGL,ALDOA,ASS1,AURKA,CANX,CUL7,ERMP1,ESR2,FASN,FXR1,GAPDH,GNAI1,ILF2,KARS,KIAA1429,LARS,LDHA,MME,NDUFS1,NNT,P4HB,PGM1,PIGK,PLOD1,PLOD2,PRKDC,PSMD1,PTPN1,PTRH2,PYGB,PYGL,S100A11,SCARB2,SLC25A6,SMC3,SPCS1,TKT,TMTC3,TPR,UGGT1
METTL3	42	No coloc	No coloc	No coloc	ACTB,ARID5B,BAG3,BAG5,C4A,DDB1,DDX5,DSP,EEF2,EIF4B,EWSR1,FASN,GAPDH,HNRNPF,HNRNPH1,HSP90AA1,HSPH1,ILF2,KIAA1429,KRT10,KRT16,MYC,NSUN2,PRKDC,PSMC1,PTBP1,SEL1L,SF3B2,SFPQ,SMAD2,SNRNP200,SNRPB,SRSF2,TBL1XR1,TCEB1,TSEN34,TUBA1C,TUBB2A,TUBB4B,TXN,U2AF2,UBC
MYO1C	41	No coloc	No coloc	No coloc	ACTG1,ACTN4,BCL2L1,C19orf43,CBL,CFL1,DDX21,DUSP4,DUSP7,DYRK1A,EGFR,HMGB2,JMY,KIAA1429,LARP4,LRRK2,MEX3C,MYC,MYH10,MYH9,PDLIM7,PHLDB2,PINK1,PPP1R3C,PTEN,PTPLAD1,RAB27A,SCARB2,SF3B2,SIRT7,SP1,SPECC1,SPTAN1,SPTBN1,SPTBN2,SRSF2,SSFA2,SSH1,TRIOBP,UNC45A,ZNF746
RNPS1	41	No coloc	No coloc	No coloc	ACIN1,AP2B1,CCNK,CPSF7,CRTAP,CUL7,DDX17,DDX20,DDX21,EIF4A3,ESR2,FOXK1,HERC2,HNRNPC,MAGOH,MYC,NR2C2,NXF1,PNN,PRPF3,PRPF38A,PSME3,RBM14,RBM39,RBM8A,RNF4,SF3B3,SKIV2L2,SNRNP200,SRRM1,SRRT,SRSF2,SRSF3,SRSF6,SRSF7,STX11,STX7,TRA2B,U2AF1,U2AF2,USP4
HTT	41	No coloc	No coloc	No coloc	ACLY,ACTG1,ALDOA,AMFR,AP2B1,AXIN1,BAG3,CHD3,DDB1,DUSP10,EGFR,F8A1,FASN,GAPDH,HSP90AA1,HSPB1,ING5,KDM5B,KIAA1429,LAMTOR5,MBD1,MBD4,MTOR,NBR1,NUPL1,OPTN,PABPC1,PIK3R1,POLR1C,POLR2H,PSMD1,PSMD2,RAE1,RHEB,RNF20,RNF4,SP1,TCERG1,TKT,UBC,ZFC3H1
SNRPA1	41	No coloc	No coloc	No coloc	ACIN1,CCDC12,CD2BP2,CHD3,COIL,CRNKL1,CUL7,DDX5,DHX15,DUSP5,EGFR,ESR2,GCFC2,HEXIM1,IFIT2,IFIT3,MYC,NR2C2,PRPF3,PSAP,PTEN,RBM14,S100A16,SF3B2,SF3B3,SF3B4,SFPQ,SNAI1,SNRNP200,SNRPB,SNRPB2,SNRPF,SRRM1,SRSF7,TCERG1,TPR,U2AF1,U2AF2,VASN,YBX1,ZBTB1
SCARB2	41	No coloc	No coloc	No coloc	ABCD3,AP3S2,ATAD3B,CACNA2D1,COL5A1,DDX1,DDX54,DHX15,DKC1,EMC1,GEM,HSPB1,ITPR1,KTN1,LAMB1,LYAR,MYO1C,NFKB2,NIP7,NOP56,NUMA1,PDCD6,PNKD,POLR1C,PTPRK,RNF4,SF3B3,SFPQ,SNRPB,SPTAN1,SPTBN1,SPTBN2,SRP72,SRRM1,SRSF6,SSFA2,SURF6,THBS1,TOMM40,TRIOBP,XRCC5
MAGOH	40	No coloc	No coloc	No coloc	ACIN1,ACTB,CRNKL1,CUL7,DDX17,DHX15,EIF4A3,EIF4B,ESR2,FASN,FXR1,HNRNPC,HNRNPF,HNRNPH1,ILF2,KRT10,MYH10,MYH9,NXF1,PNN,RBM22,RBM39,RBM8A,RNPS1,RPL28,SF3B2,SF3B3,SNRNP200,SNRPB,SPTAN1,SPTBN1,SRRM1,SRSF2,SRSF3,SRSF5,SRSF6,SRSF7,TRA2B,YBX1,ZKSCAN8
HNRNPC	40	No coloc	No coloc	No coloc	AKAP9,BANF1,CELF1,CEP85,CHD3,CUL7,DDX21,EIF4A3,GAN,GNL1,GRWD1,H2AFX,HEXIM1,ILF2,KIAA1429,KPNA2,KPNA5,MAGOH,MTF1,MYC,NR2C2,NXF1,PHKB,PINK1,PRKDC,RNF4,RNPS1,RRS1,SF3B2,SFPQ,SH3KBP1,SMARCC1,SNAI1,SND1,SNRNP200,TOMM40,U2AF2,UBC,UTP3,XRCC5
HIF1AN	40	No coloc	No coloc	No coloc	ABCD3,AKAP1,ANK2,ANK3,ANKRD27,ANKRD28,ANKRD52,ASB6,ATAD3B,BCOR,CDC42EP1,CKAP5,CLPX,FASTKD5,HDLBP,HECTD1,INVS,KDM3B,NFKB2,NFKBIA,NFKBIB,NFKBIE,OSBPL1A,PNKD,POLR2L,RAVER2,RELA,RNF4,RRP8,SKIV2L2,SLC25A22,SPEN,TCEB1,TLN2,TRMT10C,TXLNG,VAPA,ZBTB21,ZFP36L1,ZFP36L2
U2AF1	40	No coloc	No coloc	No coloc	ACIN1,AP1B1,AP2B1,CHD3,CUL7,DDX5,DDX56,DIDO1,EWSR1,FTSJ3,GSK3A,HERC2,HEXIM1,JMJD6,KRT75,NOP56,NXF1,PABPC1,PRPF38A,PSAP,PSME3,PTEN,RNPS1,RRS1,SF3B2,SF3B3,SFPQ,SNAI1,SNRPA1,SRSF2,SRSF3,SRSF5,SRSF7,THOC6,TRA2B,U2AF2,VEGFA,ZCCHC10,ZNF417,ZNF746
SNRPB	40	No coloc	No coloc	No coloc	AKAP9,ANKZF1,ASCC2,BAG4,CD2BP2,CHD3,COIL,CUL7,DDX20,EIF4A3,ESR2,EWSR1,FHL3,FNBP4,GRWD1,HEXIM1,HNRNPH1,IFIT2,IFIT3,KIAA1429,LRRK2,MAGOH,METTL3,NCS1,NR2C2,PRPF3,RBPMS,SCARB2,SERTAD3,SKIV2L,SNAI1,SNRNP200,SNRPA1,SNRPF,SRRM1,SS18L1,TRAF4,TRIM23,TSSC4,UBXN11
SRSF3	40	No coloc	No coloc	No coloc	APP,CHD1,CHD3,CNNM3,COPA,CUL7,DDX17,DHX15,DYRK1A,EIF4A3,EIF4B,EWSR1,GSK3A,HNRNPA0,HNRNPDL,ILF2,MAGOH,MYC,NOP2,NR2C2,PABPC1,PRPF38A,RBMS2,RNF123,RNPS1,SFPQ,SIRT7,SLC3A2,SNAI1,SND1,SRRM1,SRSF2,SRSF5,SRSF6,SRSF7,TRA2B,U2AF1,U2AF2,VASN,ZNF746
ZFP36L2	40	No coloc	No coloc	No coloc	BANF1,BRD3,C3,CFL1,DDX20,DDX5,EEF2,EIF4B,ESR2,FAM160B1,GAPDH,GAS1,HADHA,HIF1AN,HNRNPAB,HNRNPDL,HSP90AA1,LDHA,LRPPRC,MGA,PABPC1,PFN1,PGD,PRPS1,PTBP1,PTPRS,S100A16,S100A6,SBNO1,SFPQ,SLC38A10,SPTBN1,TKT,TRAPPC9,TXN,UBC,UBR3,YBX1,YWHAH,ZYG11B
DAXX	39	No coloc	No coloc	No coloc	ADNP,AR,ATRX,AXIN1,CEBPB,CENPC,CFLAR,CHMP4B,COIL,DKC1,H3F3B,HIPK1,HSPB1,JUN,KAT7,MKRN1,NOLC1,NR3C1,PAX5,PBXIP1,PDCD4,PTEN,RASSF1,RELA,RFC1,RNF4,SERBP1,SLC9A1,SNAI2,SPECC1,STAT3,TGFB1,TNFRSF1A,TOP2B,TRIM27,UBC,UBTF,WHSC1L1,XPO7
EPRS	39	No coloc	No coloc	No coloc	ABCC6,ACO2,ARL4D,ATAD3B,AURKA,CANX,CHD3,CLTCL1,CUL7,DDX5,EGFR,ESR2,GRWD1,HECTD1,HEXIM1,HSD17B4,HSP90AA1,KARS,KIAA1429,LARS,LGR4,LRPPRC,LRRK2,MYC,NR2C2,NXF1,PINK1,PSMD2,PTBP1,PTCH1,PTEN,PTPLAD1,QARS,RNF123,SNAI1,SND1,SPDL1,TGFB1,U2AF2
YWHAH	39	No coloc	No coloc	No coloc	ALDH1B1,ARHGEF2,ATG16L1,BAG3,BCL2L1,C10orf2,CBL,CBX4,CDC25B,CNTRL,CSK,DYRK1A,ERMP1,FAM83G,FBXO45,FERMT2,FOXO3,GAB2,HSPB1,IARS2,IRS2,LRRK2,MAPK7,MARK2,MEX3C,MTMR4,MYCBP2,NF1,NR3C1,OPTN,PARD3,PIK3CA,RAE1,RIN1,RUSC2,SAV1,SSH1,USP4,ZFP36L2
QARS	38	No coloc	No coloc	No coloc	APP,CPNE3,CUL7,DDX1,DDX17,DTX2,DUSP11,EIF2S3,EPRS,GADD45A,GRWD1,H2AFX,IRF1,KARS,KIAA1429,LARS,MYC,NAB2,NMT1,NR2C2,NXF1,PIK3R3,PPM1A,PRRC2A,PTBP1,RNF4,SAV1,SF3B4,SPRED2,SRSF7,TOMM40,TRAF2,TRAF4,TRIM27,TRIM35,TUBB2A,VARS,VPS37B
CFL1	38	No coloc	No coloc	No coloc	ACAA1,ACO2,ACTB,ACTG1,ALDOA,APP,ARF4,CUL7,EGFR,EIF4B,ESR2,GAPDH,H2AFX,HEXIM1,HSPH1,KIAA1429,LDHA,LIMK1,LRRK2,LYPLA2,MTA2,MYC,MYH9,MYO1C,NR2C2,PFN1,PINK1,POLR1C,POT1,PTEN,RAD21,SSH1,TKT,TRAP1,TXNDC17,U2AF2,UFM1,ZFP36L2
FTSJ3	38	No coloc	No coloc	No coloc	ABT1,ATAD3B,ATG16L1,BRIX1,BYSL,CANX,CHD3,DDB1,DDX21,DDX56,DHX8,DKC1,DUSP5,EIF5B,GLTSCR2,HBP1,ILF2,KIAA1429,LGR4,MAK16,MPHOSPH10,MRTO4,MYC,NIFK,NOP2,NOP56,NR2C2,RBM14,RBM19,RPL28,RRP8,RRS1,SERBP1,SIRT7,SRP72,TGFB1,U2AF1,ZNF746
WDR5	38	No coloc	No coloc	No coloc	APP,ARHGEF2,BBC3,BHLHE41,BOD1L1,CHD7,CSNK1E,DDA1,DDB1,E2F6,EHMT2,ESR2,GRWD1,KANSL1,KAT2A,KDM6B,KIAA0430,MAVS,MAX,MGA,MSL1,MYC,NR2C2,PASK,PIK3CA,PTEN,PTPLAD1,RICTOR,RUSC1-AS1,RYBP,SERBP1,SESN2,SETD1A,SPECC1,TGFB1,TWIST1,UBC,UNC45A
GSK3A	38	No coloc	No coloc	No coloc	ACIN1,AHDC1,AKAP9,AR,AXIN1,BCL2L1,DDX5,DDX54,DHX15,EWSR1,FRAT1,FXR1,HSP90AA1,KPNA2,LRP6,MARK2,MYC,NBR1,NR2C2,PABPC1,PNN,PRKCD,PRKDC,PSMD1,PTBP1,RAE1,RBM8A,RCAN1,RICTOR,RRP1B,SAMHD1,SF3B3,SMAD2,SRRM1,SRSF3,U2AF1,U2AF2,YBX1
TRAP1	38	No coloc	No coloc	No coloc	ACTB,ALDOA,APP,ATG16L1,CFL1,COX6B1,CPNE3,CRKL,CUL7,EIF2AK4,EIF5B,ENO2,ESR2,FKBP5,GAN,GAPDH,H2AFX,HEXIM1,HSDL2,IDH2,KIAA1429,KIF2A,LGALS3BP,MYL12B,NR2C2,NXF1,PGD,PINK1,PYGL,RAD21,RYK,SND1,SNRPB2,SPDL1,TNFRSF1A,UBC,UFM1,VAMP2
NIFK	38	No coloc	No coloc	No coloc	ARGLU1,BRIX1,CENPC,CHD3,CUL7,DDX21,DDX54,DKC1,DNTTIP2,ESR2,FTSJ3,GTPBP4,IMP3,MRTO4,MYC,NOP2,NOP56,NR2C2,PAK1IP1,PHF3,POP1,PTP4A1,RBBP6,RBM19,RBM28,RFC1,RNF4,RRP8,RRS1,SERBP1,SIRT7,SRP72,SRRM1,TNIP1,UTP18,ZBTB11,ZNF48,ZNF574
PSMD1	38	No coloc	No coloc	No coloc	ABCC6,ALDH1L1,BOD1L1,DUSP1,DUSP4,EGFR,EMC1,ESR2,GSK3A,HERC2,HEXIM1,HSP90AA1,HSPB1,HTT,ICK,KIAA0368,KIAA1429,MBD4,MYC,NXF1,PELO,PINK1,PSMC1,PSMD2,PSME3,PTCH1,PTP4A1,PTPRS,RBM12,RMND5A,RNF4,SEC24A,SIRT7,SNAI1,SNAI2,TRIM11,UBC,VPS72
PSMD2	37	No coloc	No coloc	No coloc	ACACA,BAG3,CDKN1B,CUL7,EGFR,EPRS,ESR2,GRWD1,HEXIM1,HTT,ITPR1,KIAA1429,LRIF1,MYC,NR2C2,NXF1,PFKL,PINK1,PSMC1,PSMD1,PSME3,PTCH1,PTP4A1,RAD21,RNF4,SEC24A,SIRT7,SNAI1,SSH1,TNFRSF1A,TRIM11,U2AF2,UBC,UBXN7,ZBTB1,ZBTB16,ZNF746
SRSF7	37	No coloc	No coloc	No coloc	CCNK,CHD3,CUL7,DDX21,DHX15,DUSP11,DYRK1A,EIF4A3,ESR2,EWSR1,GAN,HNRNPF,ILF2,MAGOH,NR2C2,NXF1,PINK1,PRPF3,PRPF38A,QARS,RBBP6,RBM39,RELA,RNPS1,SF3B3,SFPQ,SH3KBP1,SNRPA1,SRRM1,SRSF3,SRSF5,SRSF6,TRA2B,U2AF1,U2AF2,VASN,ZBTB1
SF1	37	No coloc	No coloc	No coloc	CUL7,DDX17,EIF4B,EWSR1,HEXIM1,HNRNPF,HNRNPH1,HSDL2,HSPH1,IREB2,LRRK2,NNT,NR2C2,OSBP,PLOD2,PPARGC1A,RBPMS,RNF123,RNF4,RNF41,SAMHD1,SEPT11,SF3B4,SFPQ,SIN3A,STIM1,TCERG1,TGFB1,TKT,TOMM40,TRIM23,TXNL4B,U2AF2,UBL5,VAMP2,XPO7,XRCC5
KPNA2	37	No coloc	No coloc	No coloc	ACLY,ACTN4,AP2B1,APP,ARL4A,ASS1,BCOR,CANX,CHD3,CUL7,DDIT3,EWSR1,GBF1,GSK3A,HEXIM1,HNRNPC,HNRNPH1,JUN,KIAA1429,LAMB2,MTA2,MYC,NR2C2,NXF1,PLAG1,PTCH1,RBPMS,RELA,SAMHD1,SERTAD3,SGK1,SIRT1,SMAD6,SPRY1,TSC22D4,ZBTB7B,ZC3H12A
GAN	37	No coloc	No coloc	No coloc	ACTG1,ATG16L1,C11orf84,CSPP1,DYNC2H1,EEF2,EIF3A,EIF3L,EIF4B,ESR2,H2AFX,HNRNPC,HNRNPF,HNRNPH1,HSP90AA1,HSPA2,KBTBD8,KCTD5,KIAA1429,KRT10,LMNB2,LRRC16A,MTHFD1,MYH14,PABPC1,PINK1,RELA,SLC25A6,SPTAN1,SRSF7,SSH2,TENM3,TRAP1,TUBB4B,TUBB6,VCPIP1,ZFC3H1
HADHA	37	No coloc	No coloc	No coloc	ABCC6,ACTB,AGPS,ASPH,CANX,COX14,CUL7,DDA1,EEF2,ESR2,GNG5,GRWD1,HEXIM1,HNRNPH1,HSP90AA1,HSPB1,KIAA1429,LETM1,LRPPRC,MYC,NDUFS1,NR2C2,PCCB,PINK1,PTEN,RAB1A,RNF123,SIRT7,SKI,SND1,TOMM40,TUBB4B,UBC,ZBTB1,ZBTB7A,ZFP36L2,ZNF746
LDHA	37	No coloc	No coloc	No coloc	ALDH1B1,ALDOA,ARF4,ATG16L1,BROX,BZW1,CFL1,CKAP5,CUL7,EMC1,ESR2,GAA,HEXIM1,HSP90AA1,IDE,IRF2,KAT2A,KIAA1429,LIG4,MAPK10,MYC,NR2C2,PGD,PGM1,PINK1,POT1,PRKCSH,PTPRF,RAB1A,SKI,SNAI1,TKT,UBC,XRN1,ZC3H7A,ZFP36L2,ZNF746
RRS1	37	No coloc	No coloc	No coloc	ACIN1,ADNP,APOBEC3C,BRIX1,CUL7,DDX21,DDX56,DIDO1,DKC1,EIF4A3,ESR2,FTSJ3,GLTSCR2,GTPBP4,HNRNPC,MKRN1,MPHOSPH10,MYC,NIFK,NOLC1,NOP2,NOP56,NR2C2,PURB,RBM14,RBM19,RBM39,SERBP1,SF3B4,SIRT7,SKIV2L2,SRSF5,SURF6,TPR,U2AF1,U2AF2,YBX1
SF3B4	36	No coloc	No coloc	No coloc	ACAA1,BAG3,BAIAP2,CUL7,DDX17,ESR2,EWSR1,FAM115A,HNRNPF,HNRNPH1,ILF2,KIAA1429,NR2C2,QARS,RBM39,RNF4,RPP25,RRS1,SF1,SF3B2,SF3B3,SMNDC1,SNRPA1,SNRPB2,SNRPF,SRRM1,SRSF6,SS18L1,TCERG1,TRAF4,U2AF2,UBE4B,VAPA,YTHDF1,ZCCHC10,ZNF48
PTBP1	36	No coloc	No coloc	No coloc	APP,ATG16L1,BMP4,CANX,CHD3,CUL7,DDX17,DUSP1,EPRS,GSK3A,HEXIM1,HNRNPA0,HNRNPAB,HNRNPDL,HSPB1,ILF2,KIAA1429,LGR4,METTL3,MYC,NR2C2,NXF1,QARS,QKI,RAB1A,RNF4,SFPQ,SLC3A2,SNAI1,SPTAN1,SRRM1,SRSF5,U2AF2,UBC,YBX1,ZFP36L2
DDX21	36	No coloc	No coloc	No coloc	CHD3,CUL7,DOT1L,FTSJ3,GRWD1,H2AFX,HEXIM1,HNRNPC,JUN,LGR4,LYAR,MTF1,MYC,MYO1C,NIFK,NOP2,NOP56,NR2C2,PINK1,PTEN,RBM39,RNPS1,RRP1B,RRS1,SFPQ,SIRT7,SMNDC1,SNAI1,SPDL1,SPTAN1,SRRM1,SRSF5,SRSF7,U2AF2,ZBTB7A,ZNF746
DKC1	36	No coloc	No coloc	No coloc	CHD3,CUL7,DAXX,DDX56,DHX15,EIF5B,FTSJ3,GLTSCR2,GTPBP4,H2AFX,HBP1,HERC2,JMJD6,LYPLA2,MAK16,MPHOSPH10,MYC,NIFK,NOLC1,NOP10,NOP2,NOP56,NR2C2,NXF1,POLR1C,RAB27A,RBM28,RPL28,RRP8,RRS1,SCARB2,SERBP1,SSR1,TCOF1,U2AF2,WDR48
RAB1A	36	No coloc	No coloc	No coloc	ACTB,AGPS,B3GNT2,BAG3,BCL2L1,CANX,CSNK1D,CUL7,EGFR,ENO2,ESR2,FSCN1,GNG5,HADHA,HEXIM1,HMGCR,HSD17B12,IGF2R,KIAA1429,LDHA,LRPPRC,MTOR,NR2C2,PNP,PTBP1,RNF4,RUSC2,SEC24A,STX7,TBL1XR1,TSC2,TUBB4B,TXN,VAPA,VPS13C,VPS51
TRIM23	35	No coloc	No coloc	No coloc	ACTN4,C10orf10,CDR2,CYTH1,EGFR,ESR2,FAM208B,GATA2,GEM,JRK,KIAA1429,KRT75,LGALS3,NAB2,PDE4D,POLL,POM121,PPP1R15B,PPP1R18,RIN1,SF1,SIRPA,SLC25A6,SNAI1,SNAI2,SNRPB,SNRPB2,TMSB4X,TRIM27,TSHZ3,UBC,ZBTB16,ZFAND2A,ZNF408,ZNF417
FHL3	35	No coloc	No coloc	No coloc	CDC42EP1,CNNM3,CSF1,DUSP10,EIF4EBP2,FAM222B,FHL2,FOSL2,GATA2,HIPK1,KLF3,LNX2,MPZL1,MYPOP,NFKBIB,PHC2,PHF21A,PKP2,QKI,RAD21,RYBP,SAP30BP,SETD1A,SLU7,SMAD2,SNRPB,TGFB1,TMSB4X,TRIM27,TRIP6,UBC,ZBTB16,ZBTB21,ZNF417,ZYX
TXN	35	No coloc	No coloc	No coloc	ACTN4,ASS1,ATP6V1F,DDIT4L,EEF2,EGFR,EIF4EBP2,ENO2,ESR2,EWSR1,GAPDH,HEXIM1,IFIT3,KIAA1429,LGALS3,METTL3,MYC,NR3C1,PCGF1,PDCD6,PINK1,PSAP,PTEN,RAB1A,RAE1,REV3L,SERTAD3,SFPQ,SLC9A1,TCOF1,TGFB1,TRAF2,TXNIP,UBL5,ZFP36L2
BYSL	35	No coloc	No coloc	No coloc	APP,ATG16L1,BHLHE40,CHD3,COIL,CSNK1D,CSNK1E,DDX17,ESR2,FCHO1,FTSJ3,FXR1,HERC1,HEXIM1,JRK,LRRK2,MKRN1,MYC,PHC2,POLR1C,PWP2,RBM19,SIRT7,STX11,TNIP1,TRAF2,TRAF4,TRIM27,TRIM38,TRIP6,VPS37B,ZNF48,ZNF668,ZNF746,ZSCAN22
CD2BP2	34	No coloc	No coloc	No coloc	AKNA,BANF1,CHD3,CMBL,CREBRF,DDX20,DDX5,DHX15,DHX8,ESR2,EWSR1,FAM115A,HEXIM1,KIAA1429,MGA,NXF1,P4HB,PRPF3,PRPF38B,PSPC1,S100A6,SF3B2,SF3B3,SFPQ,SLU7,SNRNP200,SNRPA1,SNRPB,SNRPB2,SNRPF,SRRM1,SRSF6,TBL1XR1,TSSC4
GTPBP4	34	No coloc	No coloc	No coloc	AZGP1,BMP4,BRIX1,CHD3,CUL7,DDX5,DDX56,DKC1,GLTSCR2,GRWD1,HBP1,ILF2,IMP3,LARS,LYAR,MAK16,MPHOSPH10,MRTO4,MTF1,MYC,NIFK,NOP2,NOP56,NR2C2,POLR1C,POP1,PRKDC,PSME3,RRP8,RRS1,SERBP1,SIRT7,TXNIP,UTP3
MAP2K3	34	No coloc	No coloc	No coloc	APP,AURKA,CCND2,CDKN2B,DDB1,DDX5,DUSP2,EGFR,EPHA2,GLIS2,HSP90AA1,HSPB1,HSPH1,KAT2A,LRRK2,MET,MYC,NF1,NR2C2,PDCD4,PPP2CB,PTEN,RASSF1,RPL28,SLC3A2,SMAD7,STK11,TAOK2,TGFB1,TUBA1C,TUBB2A,TUBB4B,TUBB6,U2AF2
SND1	34	No coloc	No coloc	No coloc	APP,ATG16L1,CANX,CHD3,CPNE3,CUL7,EIF5B,EPRS,ESR2,GFM1,GRWD1,GTF2E1,HADHA,HEXIM1,HNRNPC,HSP90AA1,IDH2,ILF2,KIAA1429,LRPPRC,MYC,MYL12B,NR2C2,PINK1,PTP4A1,PYGL,RBM39,SFPQ,SIRT7,SMNDC1,SNRPB2,SRSF3,TRAP1,U2AF2
LGALS3	34	No coloc	No coloc	No coloc	AGPS,AHCY,APP,CAPN1,CD58,CLCN3,EGFR,ELN,ESR2,IDH2,IPPK,KIAA0319L,LAMB1,LGALS3BP,LNPEP,LPAR2,MPZL1,MYH10,MYL12B,OPTN,PRR13,PTGFRN,PTPN11,PTPRK,SERINC1,SLC12A2,SLC30A1,SLC3A2,SLC9A6,SS18L1,TKT,TRIM16,TRIM23,TXN
TUBB4B	34	No coloc	No coloc	No coloc	AKAP8,AURKA,CBL,CCND2,CHD3,CUL7,EGFR,GAN,HADHA,HEXIM1,HSP90AA1,ID2,KIAA0368,KIAA1429,LGALS3BP,LRP1,MAP2K3,MAPK7,METTL3,MYC,NR2C2,PINK1,POT1,PTEN,PTPRF,RAB1A,RAD21,RNF123,SNAI1,SPDL1,TUBA1C,TUBB2A,TUBB6,ZBTB1
NOP2	34	No coloc	No coloc	No coloc	ATG16L1,BRIX1,CHD3,CUL7,DDX21,DDX56,DHX8,DKC1,FTSJ3,GLTSCR2,GRWD1,GTPBP4,ILF2,LGR4,MAK16,MPHOSPH10,MRTO4,MTF1,MYC,NIFK,NIP7,NOLC1,NOP56,NR2C2,PCNX,PINK1,RBM28,RNF4,RRS1,SIRT7,SKIV2L2,SORT1,SRSF3,ZNF746
NOTCH2NL	34	No coloc	No coloc	No coloc	C7orf43,CERK,CNNM3,CSF1,DNAL4,ESR2,FADS2,FAM115A,GATA2,GEM,GFOD1,HSD3B7,LONRF3,LRCH4,MYPOP,NAB2,NPDC1,NR1D2,NXF1,PIGS,PVRL2,RASD1,SEMA4C,SLC25A6,SNAI1,SPRY1,TBC1D16,TRIM27,VASN,ZNF330,ZNF408,ZNF417,ZNF440,ZNF786
TNFRSF1A	33	No coloc	No coloc	No coloc	ADAM17,ARRDC3,BAG4,CASP7,CBL,CCND2,CDKN2B,CFLAR,CSNK1E,CYBA,DAXX,EGFR,FOXK1,MFSD5,NFKBIL1,OPTN,PIK3CA,PIK3R1,PRKCD,PSMD2,RIPK1,SH3KBP1,SPATA2,STK11,TNFRSF10B,TNFRSF1B,TNIP1,TRAF2,TRAP1,TTYH3,UBC,USP4,UTP15
BCL2L1	33	No coloc	No coloc	No coloc	ACTB,AURKA,AVEN,BAX,BBC3,BCL2L11,BCL2L12,BCL2L2,BMF,BNIP3L,BRD2,CFLAR,CRYAB,DOT1L,G0S2,GAPDH,GNAI1,GSK3A,HSPB1,METTL23,MOAP1,MTOR,MYH10,MYO1C,PINK1,PLK3,PRKDC,RAB1A,RNF4,SPTAN1,SPTBN1,YWHAH,ZFYVE1
DDX17	33	No coloc	No coloc	No coloc	ACIN1,APP,BYSL,CHD3,CUL7,DDX5,DHX15,EIF4A3,EWSR1,FNBP4,HEXIM1,HNRNPH1,LGR4,MAGOH,MTF1,MYC,NR2C2,PINK1,PTBP1,QARS,RBM14,RBM28,RNPS1,SF1,SF3B4,SFPQ,SH3KBP1,SNAI1,SRSF3,TXLNG,U2AF2,UBC,XRCC5
PDLIM7	33	No coloc	No coloc	No coloc	ACTG1,ACTN4,AP2A1,ARPC5L,BAG3,CPM,DYRK1A,ESR2,FAM214B,GBF1,GEM,HNRNPF,LIMD1,LUZP1,MYC,MYH9,MYO1C,NR2C2,NXF1,RASGEF1B,RGS3,RNF4,RPP25,SH3BP2,SPTAN1,SPTBN1,TRAF2,TRAPPC4,TRAPPC9,TRIP6,VARS,ZBTB10,ZNF576
P4HB	33	No coloc	No coloc	No coloc	ABCC6,ACTB,BAG3,CD2BP2,CNNM3,CUL7,DNAJC3,EGFR,EMC1,ESR2,EWSR1,H2AFX,HEXIM1,HSP90AA1,KIAA1429,LRRK2,MYC,NDUFS1,PABPC1,PDIA6,PGD,PRKCSH,PVRL2,RBM8A,RIPK1,RNF4,SIRT7,SLC9A1,SPDL1,TGFB1,TKT,TRIP6,U2AF2
SORT1	33	No coloc	No coloc	No coloc	ABCA7,ASS1,BRICD5,BRIX1,COBLL1,COPA,ESR2,FBXL19,HSD17B4,KIAA1429,KRT75,LAMTOR5,MIA3,NGF,NOP2,PALMD,PDE12,PHC2,PI4KA,PRCC,RBM28,RRP1B,SPTBN2,SRSF2,SSR1,TCOF1,TRIOBP,TUBA1C,UAP1,URB2,USP32,UTP15,YBX1
HSPH1	33	No coloc	No coloc	No coloc	ACO2,ASS1,BCL3,CFL1,CHD3,CSK,DNAJC3,DPYSL2,DUSP4,ESR2,GBF1,GRWD1,HEXIM1,HSP90AA1,HSPA2,KIAA1429,LRRK2,MAP2K3,METTL3,MYC,NR2C2,PLOD2,PTEN,RMND5A,RNF123,SAMHD1,SF1,SH3KBP1,SNAI1,TGFB1,U2AF2,XPO7,ZBTB7B
SRSF5	33	No coloc	No coloc	No coloc	ATG16L1,CHD3,DDX21,DHX15,DUSP5,DYRK1A,EIF4A3,ESR2,EWSR1,HNRNPA0,ILF2,MAGOH,MAP3K14,MYH9,OTUD3,PPARGC1A,PRPF3,PRPF38A,PSAP,PTBP1,RRS1,SFPQ,SIRT7,SNRPF,SRRM1,SRSF3,SRSF6,SRSF7,TPR,TRA2B,U2AF1,U2AF2,VASN
SMARCC1	33	No coloc	No coloc	No coloc	AR,ARID1B,ATG16L1,CEBPB,CHD3,CHD7,DDIT3,E2F6,EWSR1,H2AFX,HEXIM1,HNRNPC,JUN,KIAA1429,MSL1,MYC,NR2C2,NR3C1,NXF1,PDCD6,RNF4,SAMD9,SFPQ,SIN3A,SIRT7,SMAD2,SMARCA2,SP1,SS18L1,STK11,TBL1XR1,TOP2B,WHSC1L1
NOLC1	33	No coloc	No coloc	No coloc	APP,ARMC8,BRIX1,CEBPB,CEBPD,CHD3,CHMP4B,COIL,CUL7,DAXX,DDX56,DHX15,DKC1,ESR2,KBTBD8,KIAA1429,MME,MYC,NF1,NOP16,NOP2,NOP56,NR2C2,NXF1,PI4KA,PI4KB,PIK3R1,PTRF,RMND5A,RRS1,SIRT7,SRRM1,TCOF1
LGALS3BP	33	No coloc	No coloc	No coloc	ACACA,ACTB,C10orf2,CANX,CD248,CD9,CUL7,DNAJC13,FBXO45,FXR1,H2AFX,HERC2,HSP90AA1,IRF2,ITGA6,KIAA1429,LENG8,LGALS3,MYCBP2,NRD1,PHKB,RAE1,RMND5A,SAMHD1,TRAP1,TRAPPC9,TRIM27,TUBA1C,TUBB4B,UGGT1,VAPA,VCPIP1,XRN1
FASN	32	No coloc	No coloc	No coloc	CSK,CUL7,EIF4A3,EMC1,ESR2,EWSR1,GBF1,GRWD1,HEXIM1,HSD17B12,HSP90AA1,HTT,KIAA1429,LGR4,MAGOH,METTL3,MYC,NR2C2,PC,PINK1,PTEN,PTPN11,RAD21,RMND5A,RNF4,SIRT1,SIRT7,SNAI1,SPDL1,UBC,ZBTB7A,ZNF746
RBM14	32	No coloc	No coloc	No coloc	AKAP9,ATG16L1,ATRX,CANX,CASK,CBFB,CHD3,CUL7,DDX17,DDX20,FTSJ3,HEXIM1,HNRNPA0,HNRNPH1,ILF2,MYC,NDEL1,NR3C1,PINK1,POT1,QKI,RBM39,RBM8A,RFC1,RNPS1,RRS1,SNRPA1,SRRM1,STAG2,TOP2B,XRCC5,ZBTB10
ZBTB7A	32	No coloc	No coloc	No coloc	AR,BCL6,BCOR,CHD3,DDB1,DDX21,EHMT2,EIF4A3,ESR2,FASN,GATAD2A,HADHA,HNRNPH1,HSP90AA1,MGA,MTA2,NFKBIA,NFKBIB,PRKDC,RBM39,RELA,RFC1,RPL28,SIN3A,SIRT1,SMC3,SOX9,SP1,TFAP4,XRCC5,ZBTB7B,ZMYND8
TKT	32	No coloc	No coloc	No coloc	AKR1B1,ALDOA,ASS1,BCOR,CFL1,EIF2AK4,EMC1,ENO2,FSCN1,GAPDH,H2AFX,HSPB1,HTT,KIAA1429,LCMT2,LDHA,LGALS3,LRRK2,LYPLA2,MED17,MYC,NR2C2,P4HB,PDCD6,PINK1,PRKCD,SF1,SLC9A1,U2AF2,UFM1,VAPA,ZFP36L2
TUBA1C	32	No coloc	No coloc	No coloc	AFG3L2,ALDH3A2,AURKA,CBL,CBX4,CUL7,E2F6,FXR1,GAPDH,GBF1,GRWD1,HERC2,HEXIM1,HSPB1,LGALS3BP,LRRK2,MAP2K3,METTL3,NEK9,NR2C2,PHC2,PINK1,PTEN,SIRT7,SLC7A5,SORT1,TCP11L2,TUBB2A,TUBB4B,TUBB6,VAPA,ZNF211
TRIP6	31	No coloc	No coloc	No coloc	AJUBA,AXIN1,BAG3,BCAR1,BYSL,DTX2,ESR2,FAM115A,FAM222B,FHL3,IP6K3,KCTD5,LIMD1,LIMS1,LPAR2,MIEN1,MYC,NR1D2,P4HB,PAFAH1B2,PDLIM7,PIGS,POM121,RELA,S1PR1,SLC25A6,SNAI1,TMSB4X,UBE4B,UFM1,VASN
AP2B1	31	No coloc	No coloc	No coloc	AP2A1,ATG16L1,COL3A1,DYRK1A,EGFR,EPHA2,ESR2,HEXIM1,HSPB1,HTT,KIAA0408,KIAA1429,KPNA2,LARS,LNPEP,MEX3C,MTMR4,MYC,MYH9,PLOD2,POM121,RAB3GAP1,RNPS1,SIRT7,SLC25A6,TFRC,TOMM40,U2AF1,UBC,VAPA,XPO7
PSMC1	31	No coloc	No coloc	No coloc	ALDH1L1,APP,BAG3,CBL,CCND2,DUSP6,HERC2,HEXIM1,HSPB1,JMJD1C,JMJD6,KDM6B,KIAA1429,METTL3,MIDN,MYC,NR2C2,PDCD4,PIAS3,PSMD1,PSMD2,RAD21,RNF123,SNAI1,SNAI2,UBC,UGGT1,VPS13D,XRN1,ZNF561,ZNF746
TBP	31	No coloc	No coloc	No coloc	AHR,AR,ATF4,BCL3,BRD2,CITED2,DDX5,DYRK1A,FOXP1,GTF2A2,GTF2E1,JUN,KDM5A,KLF5,MAX,MED26,MSX1,MYC,NFKBIB,NR3C1,PAX5,PSME3,RELA,RNF4,SETD7,SIN3A,SMARCA2,SNAPC4,SP1,TAF7,UBTF
OPTN	31	No coloc	No coloc	No coloc	AKAP1,APP,ARRDC3,ATG14,ATG16L1,DAZAP2,DHX29,EWSR1,HCCS,HNRNPDL,HSPB1,HTT,LGALS3,LNX2,MARC1,MAVS,MTMR4,OPA1,RB1CC1,RBM12,RIPK1,SEC24A,TFRC,TNFRSF1A,TNIP1,TOMM40,TRIM16,UBC,YWHAH,ZFYVE1,ZNF329
CSNK1E	31	No coloc	No coloc	No coloc	ACACA,AKAP9,APP,AXIN1,BAIAP2,BHLHE41,BTBD1,BYSL,CAMKK1,CSNK1D,FAM110B,HES1,KAT7,KIF2A,KLHDC3,MAVS,MTA2,MTMR4,MYC,NR1D2,NSUN2,PRKAR2B,SAV1,SDCCAG3,TNFRSF1A,UBE2S,UBXN7,UNC45A,VPS13B,WDR5,ZMYND8
EIF4B	31	No coloc	No coloc	No coloc	ATG16L1,CDC25B,CFL1,DDX1,DOHH,DYRK1A,EGFR,EIF3A,EIF3L,EIF4A3,GAN,GATAD2A,GBF1,HSPB1,KIAA1429,MAGOH,METTL3,MYH9,OSBP,PABPC1,PINK1,POLR1C,POT1,SAMHD1,SF1,SNAI1,SRSF3,XPO7,XRCC5,ZBTB1,ZFP36L2
EPHA2	31	No coloc	No coloc	No coloc	ADRBK1,AP2A1,AP2B1,APP,ARRDC3,AURKA,CBL,CCND2,CCR1,CDC25B,CDKN2B,EEF2,EGFR,GLIS2,HEXIM1,HSP90AA1,LSM7,MAP2K3,MET,MYC,NF1,NOMO1,PIK3R1,PPM1L,PTEN,PTPN11,RASSF1,RELA,SCAMP3,STK11,TGFB1
SPTBN1	31	No coloc	No coloc	No coloc	ACO2,BCL2L1,CBL,CDH2,CHD3,DCTN1,DYRK1A,EIF4A3,EWSR1,GLTSCR2,HSPB1,KIAA1429,LARS,MAGOH,MEF2C,MYC,MYH9,MYO1C,NXF1,PDLIM7,PINK1,PTEN,RBM8A,RNF4,SCARB2,SIRT7,SMAD2,SPDL1,SPTAN1,WEE1,ZFP36L2
STK11	31	No coloc	No coloc	No coloc	APP,AURKA,CCND2,CDKN2B,EPHA2,FKBP5,GLIS2,H2AFX,HERC2,HSP90AA1,IVD,KAT2A,LIMS1,MAP2K3,MARK2,MET,MYC,PHF23,PIK3CA,PTEN,RASSF1,SIK1,SIRT1,SMARCC1,SNAI1,SNRK,SOX4,TBC1D23,TNFRSF1A,VPS72,WDR48
POT1	31	No coloc	No coloc	No coloc	ACTB,ACTN4,AHCY,BAG3,CALD1,CFL1,CPNE3,DDX19B,EIF4B,ENO2,GAMT,GAPDH,LDHA,MAP4,MICA,PDE1B,PGM1,PRKDC,RBM14,SERTAD1,SFPQ,SH3BP1,SPTAN1,TBCD,TRIM16,TUBB2A,TUBB4B,YTHDF1,YTHDF2,ZBTB49,ZFP36L1
PTRF	31	No coloc	No coloc	No coloc	ASPH,BAG3,CANX,CKAP5,CUL7,DNTTIP2,DYRK1A,EGFR,FHL2,FLOT2,HNRNPH1,ILF2,JUN,MAX,MYC,MYH14,NDUFS1,NNT,NOLC1,NOP56,PHF21A,PTPN1,RALBP1,RCOR1,RNF4,UBC,UTRN,VAPA,VPS51,ZBTB1,ZCCHC10
RBPMS	30	No coloc	No coloc	No coloc	BHLHE40,CCNG1,CCNK,CDC42EP1,CNNM3,CYBA,DAZAP2,DOK3,DTX2,ESR2,EWSR1,GATA2,GATAD2B,GLIS2,KPNA2,MSX1,MYH9,NAB2,NR1D2,PDLIM4,POM121,QKI,RBM24,RPP25,RUSC1,SF1,SMAP1,SNRPB,TMSB4X,TRAF4
SRSF2	30	No coloc	No coloc	No coloc	ATP6V1F,CNTRL,DCTN1,EGFR,EIF4A3,ESR2,EWSR1,HEXIM1,HNRNPDL,LIG4,LRRK2,MAGOH,METTL3,MYO1C,NR2C2,NXF1,PPARGC1A,PSME3,RNPS1,SBNO1,SF3B3,SIRT7,SNAI1,SORT1,SRRM1,SRSF3,TRA2B,TRIM27,U2AF1,U2AF2
SNRPF	30	No coloc	No coloc	No coloc	ATG16L1,CD2BP2,COIL,CRNKL1,DDX20,EGFR,ESR2,EWSR1,FERMT2,HSPB1,IFIT2,IFIT3,KLHL8,LSM7,NR2C2,OGG1,OLA1,PRPF3,RBM22,RBM8A,S100A4,SF3B4,SNRNP200,SNRPA1,SNRPB,SNRPB2,SRRM1,SRRT,SRSF5,TSSC4
TOMM40	30	No coloc	No coloc	No coloc	ABCD3,AP2B1,APP,BAX,CDR2,EEF2,EIF3A,FLOT2,FMNL1,HADHA,HNRNPC,HSP90AA1,HSPB1,LRPPRC,MAGT1,NDUFS1,NR2C2,NUPL1,OPTN,PCCB,PINK1,PLOD1,QARS,SCARB2,SEPT11,SF1,SFPQ,SGPL1,TUBB6,VAPA
ACTN4	30	No coloc	No coloc	No coloc	ALDOA,ATG16L1,C14orf119,COIL,CUL7,EGFR,FMNL1,GBF1,HSPB1,KIAA1429,KPNA2,LCMT2,MAPK7,MICALL2,MYC,MYH9,MYO1C,PDLIM7,PINK1,POT1,RARA,RELA,RNF4,SIN3B,SIRT7,SLC9A1,SSH1,TRIM23,TXN,UBTF
MTOR	29	No coloc	No coloc	No coloc	BCL2L1,DDB1,DEPTOR,EGFR,EIF4EBP2,GADD45A,HTT,IRS2,KIAA1429,LARS,MAX,MLST8,MTA2,NFKBIA,NXF1,PRKCD,PRKDC,PTEN,RAB1A,RHEB,RICTOR,SGK1,SIRT1,SIRT7,STAT3,TRAF2,TRMT61A,VPS16,WEE1
PRPF3	29	No coloc	No coloc	No coloc	CASK,CD2BP2,CHD3,EIF4A3,FCHO1,KIAA1429,MYC,NNT,OLA1,PABPC1,PHC2,RBM39,RNPS1,SERBP1,SF3B2,SF3B3,SLU7,SMNDC1,SNRNP200,SNRPA1,SNRPB,SNRPF,SRRM1,SRSF5,SRSF7,U2AF2,USP4,ZCCHC10,ZFPM2
KAT2A	29	No coloc	No coloc	No coloc	CCND2,CDKN2B,CEBPB,DDB1,E2F4,ESR2,GATA2,H2AFX,IRF1,IRF2,LDHA,MAP2K3,MAX,MED17,MYC,PBX1,PPARGC1A,PRKDC,RAE1,RASSF1,RELA,SF3B3,SIRT1,SMAD2,STK11,TAF5L,WDR5,XBP1,XRCC5
BCL6	29	No coloc	No coloc	No coloc	ARHGAP35,ARRDC3,ATF7,BCOR,CHD3,CUTC,EBF1,HBEGF,HSP90AA1,JUN,JUND,LPAR2,MED17,MED6,OLA1,OSBPL1A,PELI1,PIKFYVE,PPARGC1A,RUNX1T1,SIN3A,SIRT1,TRAF2,TRIB3,TWIST1,ZBTB16,ZBTB7A,ZBTB7B,ZMYND8
KARS	29	No coloc	No coloc	No coloc	APEH,AR,COX14,EMC1,EPRS,ESR2,GAPDH,HEXIM1,HSD17B4,JMJD6,KDM6B,KIAA1429,LARS,LRPPRC,MSH3,MYC,NR2C2,NR3C1,PIK3R3,PINK1,PTPLAD1,QARS,RAB27A,RNF123,SAMD9,SIRT7,SLC25A6,SPTAN1,UBE2S
SMC3	29	No coloc	No coloc	No coloc	AKAP9,ANKRD28,ATG16L1,CHD3,CHMP4B,CUL7,EGFR,EMC1,ESR2,H2AFX,HERC2,KIAA1429,MXD4,MYC,NR2C2,NUMA1,PDS5B,PINK1,RAD21,RAE1,SETD1A,SF3B3,SFPQ,SMARCA2,SRRM1,STAG2,TGFB1,WAPAL,ZBTB7A
PTPN1	29	No coloc	No coloc	No coloc	ABCD3,ACTB,APLP2,ARF4,ASS1,BCAR1,BCOR,CANX,COL5A1,COX14,DHCR24,DIRAS3,DUSP1,EGFR,EMC1,ESR2,FLOT2,GOSR1,HERC2,HSPB1,IL1B,INSR,MARCKSL1,PISD,PLTP,PTRF,PTRH2,SNAI1,STAT3
POLR1C	29	No coloc	No coloc	No coloc	BYSL,CCNK,CFL1,DDX1,DKC1,EIF4B,FAM208B,GTPBP4,HNRNPH1,HTT,KCTD13,KRT75,LNX2,LRIF1,MAP3K14,MYC,NMT1,NR2C2,POLR2H,POLR2L,RUSC1,SCARB2,SMARCA2,SPRY1,TRIM27,TRIOBP,TSC22D4,UBC,ZBED1
DDX1	29	No coloc	No coloc	No coloc	APP,ATG16L1,CHD3,CUL7,EIF4B,GRWD1,HERC2,HEXIM1,ILF2,KIAA0368,KIAA1429,MYC,NMT1,NR2C2,PDCD6,PLOD1,POLR1C,POP1,PPP1R8,PTEN,QARS,SAP30BP,SCARB2,TGFB1,TPR,VASP,YBX1,ZBTB1,ZBTB10
UBXN7	29	No coloc	No coloc	No coloc	AMFR,APP,ATP6V1F,CSK,CSNK1E,DAZAP2,DDB1,DUSP5,ESR2,JUN,KCTD13,KIAA1429,KLHDC3,MYC,NSUN2,NUAK2,PAX5,PJA2,PSMD2,SETD7,TCEB1,TRIM62,UBC,UBE4B,UBR2,UFM1,USP34,VCPIP1,ZYX
JMJD6	29	No coloc	No coloc	No coloc	AKAP17A,APEH,ARGLU1,ATG16L1,CCNL2,CLK4,CPSF7,DHX8,DIDO1,DKC1,KARS,NFIX,NFKBIL1,NR2C2,NXF1,PRPF38A,PRPF38B,PSMC1,RBM39,SCAF4,SEC24A,SLU7,TAF7,U2AF1,U2AF2,UAP1,WDR48,XPO7,ZC3H4
ALDOA	28	No coloc	No coloc	No coloc	ACO2,ACTN4,ASS1,CFL1,EGFR,EMC1,ESR2,GAPDH,GPD1L,H2AFX,HBP1,HEXIM1,HSP90AA1,HTT,KIAA1429,LDHA,LIG4,LRRK2,MYC,PINK1,PPIF,RAD52,RMND5A,RNF4,SLC9A1,TKT,TRAP1,XRN1
PDCD6	28	No coloc	No coloc	No coloc	ARID1B,AURKA,BAG3,BAG4,CRKL,CSK,CUL7,DDX1,ESR2,H2AFX,HNRNPH1,KIAA1429,MAP4,MAPK1IP1L,MYC,NMT1,NR2C2,NXF1,PABPC1,SCARB2,SEC24B,SH3KBP1,SMARCA2,SMARCC1,TKT,TNIP1,TXN,UBC
EIF3A	28	No coloc	No coloc	No coloc	ATG16L1,CHD3,EIF1B,EIF3L,EIF4B,ESR2,GAN,GBF1,HERC2,HEXIM1,HNRNPF,KIAA1429,LGR4,MEX3C,MYC,MYH9,NR2C2,PINK1,RAD21,RNF123,SPDL1,TOMM40,TUBB6,U2AF2,UBC,WDR48,YTHDF2,ZNF746
TRA2B	28	No coloc	No coloc	No coloc	ATRX,BANF1,CHD3,EGFR,EIF4A3,ESR2,EWSR1,ILF2,MAGOH,MYC,MYPOP,NR2C2,NXF1,PRKDC,RBM39,RBMS2,RNPS1,SETD1A,SLC3A2,SPDL1,SRSF2,SRSF3,SRSF5,SRSF6,SRSF7,U2AF1,U2AF2,ZNF574
SMARCA2	28	No coloc	No coloc	No coloc	AR,ARID1B,BANF1,CEBPB,CHD3,DDIT3,ESR2,H2AFX,HSPB1,KIAA1429,MYC,NOP56,NR2C2,NR3C1,PDCD6,POLR1C,RELA,SEPT11,SFPQ,SIN3A,SIN3B,SIRT7,SMARCC1,SMC3,TBP,TOP2B,WHSC1L1,ZMAT3
COIL	28	No coloc	No coloc	No coloc	ACTN4,ADAMTS12,APP,ATG16L1,BYSL,CHD3,DAXX,DUSP5,FAM115A,GCC1,KLC2,KLHL8,LRRK2,NOLC1,NR2C2,PDE4D,PLEKHG4,POLR2L,PSME3,SIRT7,SNRPA1,SNRPB,SNRPF,TSPYL2,UBL5,XRCC5,ZBTB25,ZCCHC10
GLTSCR2	28	No coloc	No coloc	No coloc	BRIX1,CANX,CCDC137,CLTCL1,DDX54,DKC1,EIF5B,ESR2,FTSJ3,GTPBP4,MKRN1,MPHOSPH10,MYC,NIP7,NOP2,RBM28,RRP8,RRS1,SERBP1,SIRT7,SPTBN1,TRIM27,TSPYL2,UBTF,UTP3,YBX1,ZNF121,ZNF189
PTCH1	28	No coloc	No coloc	No coloc	ADAM17,ADRBK1,ASPH,ATG13,BTN2A1,CACNA2D1,CCPG1,CHST3,CHSY1,CLPX,DDX19B,EGFR,EPRS,FHL2,ITGA6,KIAA1429,KPNA2,LBR,PIKFYVE,PRRC2A,PSMD1,PSMD2,RB1CC1,STAT3,TCEB1,TGFBR3,TMEM131,ZYG11B
ZNF417	28	No coloc	No coloc	No coloc	CDR2,CSRNP1,FAM212A,FHL2,FHL3,FXR1,JADE2,JRK,KIAA1429,LIMS1,NAB2,NDEL1,NOTCH2NL,PHC2,RNF4,SPRED2,SPRY1,STX11,TRAF2,TRIB3,TRIM23,TRIM27,U2AF1,VPS16,ZBTB1,ZBTB10,ZBTB9,ZNF572
ZBTB16	27	No coloc	No coloc	No coloc	ADAMTS4,AR,BCL6,CFH,FAM217B,FCHO1,FHL2,FHL3,GATA2,HBEGF,LAMTOR5,LRIG1,LYAR,MTA2,NR3C1,PSMD2,RAB27A,RARA,RUNX1T1,SIN3A,SIN3B,TIMP1,TRAF2,TRAF4,TRIM23,TRIM27,TXNIP
RBM8A	27	No coloc	No coloc	No coloc	APP,EIF4A3,ESR2,EWSR1,GSK3A,MAGOH,MLEC,MYC,NR2C2,NXF1,P4HB,PABPC1,PGD,RAE1,RBM14,RNPS1,RRBP1,SEPHS2,SF3B2,SLU7,SMG5,SNRPF,SPTBN1,SRRM1,UTRN,ZFP36L1,ZMYND8
RARA	27	No coloc	No coloc	No coloc	ACTN4,AJUBA,GADD45A,GADD45G,HNRNPA0,HSPB1,KDM5A,KLF5,LIMD1,LRIF1,MED6,MRTO4,MTA2,NR2C1,PIK3R1,PSPC1,SIRT1,SKI,SP1,SRF,TBL1XR1,TDG,TNIP1,TOP2B,TRIB3,TRIM24,ZBTB16
SKIV2L2	27	No coloc	No coloc	No coloc	ATG16L1,BOD1L1,CAPN1,CHD3,CUL7,DDX5,DHX15,DIS3L,DOHH,EIF4A3,GRWD1,HIF1AN,HSP90AA1,MYC,NOP2,NR2C2,PABPC1,RAB27A,RAD21,RNPS1,RRS1,SIRT7,TRMT61A,XRN1,YBX1,ZFC3H1,ZNF746
ABCD3	27	No coloc	No coloc	No coloc	AGPS,CBX4,COX14,DYRK1A,EEF2,EGFR,ESR2,FAM134A,HIF1AN,HSPB1,MYC,MYH14,NNT,NR2C2,NXF1,PELO,PTP4A3,PTPN1,PTRH2,RNF123,RNF4,SCARB2,SNAI1,TOMM40,USP32,VAPA,ZNF746
DCTN1	27	No coloc	No coloc	No coloc	ABRACL,ARHGEF2,BZW1,DLGAP5,ESR2,GBF1,GRWD1,HEXIM1,KIAA0368,KIAA0408,KIAA1429,KIF2A,LGR4,LUZP1,MAP7D3,MARK2,MYC,NMT1,NNT,NXF1,POP1,SAP30BP,SF3B3,SPTBN1,SRSF2,YTHDF1,YTHDF2
TCEB1	27	No coloc	No coloc	No coloc	ARID1B,ASB6,ATG16L1,BCOR,CBFB,CENPC,CENPW,CHMP4B,EIF1B,ESR2,HEXIM1,HIF1AN,ID2,ID3,KLHDC3,METTL3,PCGF1,POP1,PTCH1,RAB40C,SERTAD1,SPSB1,TSC22D4,UBC,UBXN7,WSB1,ZYG11B
CRKL	27	No coloc	No coloc	No coloc	AOX1,BAG3,BCAR1,CBL,CUL7,DCP1A,EGFR,ETV6,GAB1,GAB2,GBF1,IMPACT,KDM6B,KIAA0430,LRRK2,MPZL1,MSL1,NXF1,PDCD6,PHC2,PIK3R1,PNRC1,PTEN,PTPN11,SH3KBP1,TRAP1,UBL5
MYH10	27	No coloc	No coloc	No coloc	AMFR,BCL2L1,CBL,CHD3,EFHD2,EIF4A3,ESYT1,FOXP1,KIAA0368,KIAA1429,LGALS3,LGR4,MAGOH,MYC,MYH9,MYO1C,NR2C2,PBX1,PIK3CA,PINK1,PPP2CB,PTEN,SIRT7,SNAI1,SP1,SPDL1,SSH1
SLC25A6	27	No coloc	No coloc	No coloc	AP2B1,BAG3,CHD3,EMC1,GAA,GAN,H2AFX,HEXIM1,HSPB1,KARS,KIAA1429,LRP1,MAP3K14,MAPK7,NNT,NOTCH2NL,NR2C2,PTEN,RRBP1,SKI,SMAD2,SNAI1,TRIM23,TRIP6,TXNIP,VAMP2,ZBTB1
MAPK7	27	No coloc	No coloc	No coloc	ACTB,ACTG1,ACTN4,ALDH1B1,APP,ASPH,BAG3,C11orf84,CD9,DOT1L,FSCN1,GAPDH,GLG1,GOLGB1,HSD17B12,HSP90AA1,HSPB1,MEF2C,PRPS1,SGK1,SLC25A6,SLC3A2,SLC7A5,TUBB2A,TUBB4B,YWHAH,ZKSCAN1
SNRPB2	27	No coloc	No coloc	No coloc	ALAS1,CD2BP2,CPNE3,EIF4A3,EIF5B,ESR2,EWSR1,GABPB1,IDH2,IFIT2,IFIT3,NR2C2,PTEN,PYGL,SF3B2,SF3B3,SF3B4,SNAI1,SND1,SNRNP200,SNRPA1,SNRPF,SRRM1,TRAP1,TRIM23,TRIM27,UTP18
COPA	27	No coloc	No coloc	No coloc	ABCC6,ATG16L1,AURKA,CUL7,DDA1,DDX20,EGFR,ESR2,GRWD1,HECTD1,HERC2,HEXIM1,KIAA1429,MTF1,MYC,NR2C2,NXF1,PIK3R1,PTEN,SF3B3,SIRT7,SNAI1,SORT1,SPDL1,SRSF3,TXNIP,ZNF746
PTPRK	27	No coloc	No coloc	No coloc	ATRN,BTD,CACNA2D1,COL4A2,EGFR,ESR2,GADD45A,GADD45G,GLG1,INSR,KIAA1429,LAMB1,LAMB2,LGALS3,LRIG1,LRIG3,LYPD1,MEGF8,MICA,PIK3R1,PXDN,RNF4,RPL28,SCARB2,SEC24B,SIAE,UBR3
CCND2	26	No coloc	No coloc	No coloc	ACTB,AKAP8,AURKA,CDKN1B,CDKN2B,CLIC1,EPHA2,GLIS2,HSPB1,KAT2A,MAP2K3,MET,NPDC1,PIK3CA,PSMC1,PTEN,RASSF1,RELA,S100A6,SERTAD1,STK11,TLN2,TNFRSF1A,TSC2,TUBB4B,TUBB6
PTPN11	26	No coloc	No coloc	No coloc	BCAR1,CBL,CRKL,EFHD2,EGFR,EPHA2,FASN,GAB1,GAB2,GBF1,GTF2A2,IL4R,INSR,IRS2,KIAA1429,LGALS3,LRP1,LRPPRC,MPZL1,PIK3CA,PIK3R1,PPIF,SIRPA,STAT3,TSC2,TXNIP
FXR1	26	No coloc	No coloc	No coloc	ATG16L1,BYSL,CUL7,DHX15,DUSP6,EMC1,GBP2,GSK3A,HSPB1,KIAA1377,LGALS3BP,LRIF1,MAGOH,MYC,NOP56,NR2C2,PINK1,PLK2,PRKCD,PTP4A1,RNF41,RRP8,SIRT7,TUBA1C,ZBTB10,ZNF417
RIPK1	26	No coloc	No coloc	No coloc	ARGLU1,C19orf80,CBL,CFLAR,EGFR,ERN1,HERC2,HSP90AA1,HSPB1,LRRK2,MAP3K14,NUMBL,OPTN,OTUD1,P4HB,PELI1,S100A4,TNFRSF10B,TNFRSF1A,TNFRSF1B,TNFSF10,TRAF2,TRIM27,UBC,USP4,WDR48
PCGF1	26	No coloc	No coloc	No coloc	ACACB,AKAP9,ARID1B,ATG13,BCOR,CBX4,CHMP4B,DDB1,DIDO1,EBF1,FCHO1,H2AFX,HNRNPF,HSP90AA1,MYC,NOP56,PHC2,RYBP,SPECC1,SRRT,TCEB1,TCERG1,TOR3A,TXN,USP34,XRCC5
HNRNPDL	26	No coloc	No coloc	No coloc	ATG16L1,CHD3,CUL7,EEF2,ESR2,EWSR1,H2AFX,HEXIM1,HNRNPA0,HNRNPAB,HNRNPF,HNRNPH1,IFIT2,IFIT3,LRP1,MYC,NR2C2,NR3C1,OPTN,PTBP1,SRSF2,SRSF3,TXNIP,U2AF2,UBE2S,ZFP36L2
EIF5B	26	No coloc	No coloc	No coloc	CDC42SE1,CPNE3,CUL7,DEGS1,DKC1,EGFR,FTSJ3,GLTSCR2,GNL1,HERC2,IDH2,LGR4,MYC,NR2C2,NUMA1,PINK1,PLK2,PYGL,SIRPA,SIRT7,SND1,SNRPB2,TGFB1,TRAP1,TSSC4,ZNF574
SAMHD1	26	No coloc	No coloc	No coloc	ACTB,APP,C3,CCNL2,DDB1,DUSP10,EGFR,EIF4B,FAM13B,GSK3A,HSPH1,KIAA1429,KPNA2,LGALS3BP,MAP3K14,OS9,OSBP,PLOD2,RNF123,SF1,SNAI1,SOGA1,U2AF2,XPO7,XRCC5,ZMAT3
RMND5A	26	No coloc	No coloc	No coloc	ALDOA,AP1B1,APP,ARMC8,BAG5,DDB1,DDX5,FASN,GCH1,GID4,HBP1,HSPA2,HSPH1,KIAA1429,LGALS3BP,MYH14,NCAPD2,NOLC1,PAPD7,PKP2,PRKDC,PSMD1,PSME3,SKI,TFRC,TGFB1
EIF3L	25	No coloc	No coloc	No coloc	ATG16L1,CHD3,EIF1B,EIF3A,EIF4B,ESR2,GAN,H2AFX,HERC2,HEXIM1,KIAA1429,MYC,NR2C2,NUMA1,PINK1,PPP1R18,PRRC2B,PTP4A1,RGS2,RNF123,RNF4,SIRT7,SMAD2,SNAI1,ZNF746
TXNIP	25	No coloc	No coloc	No coloc	ADNP,AP2A1,CDKN1B,COPA,DDIT4,ESR2,FAM115A,GATAD2B,GTPBP4,HNRNPDL,JMJD1C,MTHFD1,MYCBP2,NUMA1,PDIA6,PTPN11,RELA,SAP30BP,SCEL,SLC25A6,SLC2A1,SLC3A2,TPR,TXN,ZBTB16
ACIN1	25	No coloc	No coloc	No coloc	BANF1,CHD3,CUL7,DDX17,DHX15,EIF4A3,ESR2,GSK3A,LGR4,MAGOH,MYC,NR2C2,PAFAH1B2,PINK1,PNN,RBM39,RNPS1,RRS1,SIRT7,SLC3A2,SNRPA1,SRRM1,U2AF1,U2AF2,VTI1B
ATRX	25	No coloc	No coloc	No coloc	AURKA,DAXX,DDX20,EIF2S3,ESR2,H2AFX,H3F3B,IARS2,KIAA1377,KIAA1429,LRRK2,NOMO1,PRKDC,PTEN,RASSF1,RBM14,RBM39,RFC1,RRBP1,TRA2B,TRAPPC4,WEE1,XRCC5,ZBED1,ZNF274
TCOF1	25	No coloc	No coloc	No coloc	AURKA,CUL7,DKC1,DUSP10,DYRK1A,EGFR,HEXIM1,KBTBD8,KIAA1429,LGR4,NOLC1,NOP56,NR2C2,PI4KA,PI4KB,PSAP,RNF4,RPL28,S100A16,SEPT11,SIRT7,SORT1,TXN,UBC,WDR48
ARMC8	25	No coloc	No coloc	No coloc	AFG3L2,ALDH3A2,ANGPTL4,CANX,CUTA,DDX5,DHCR24,EGFR,GCH1,GID4,HBP1,KIAA1429,MAT2A,NOLC1,PKP2,PRPS1,PTPLAD1,RAE1,RMND5A,RRBP1,RRP1B,SLC35C1,SLC3A2,TLE3,UCK2
ZBTB1	25	No coloc	No coloc	No coloc	ACTB,AR,C10orf2,C19orf43,CBFB,DDX1,DSP,EIF4B,EWSR1,GATAD2B,HADHA,HSPB1,MTA2,PDE4D,PSMD2,PTRF,SLC25A6,SNRPA1,SPTAN1,SRSF7,TUBB4B,UBC,ZBTB25,ZNF417,ZNF572
ZNF408	25	No coloc	No coloc	No coloc	AEN,AMER1,APOBEC3C,ATRN,BAHD1,CUL7,DDX56,FBN1,FHL2,HOXA5,HSPG2,ID3,KIAA0232,LRP4,MTMR4,NOTCH2NL,PDLIM4,RNF123,SAP30BP,SEPHS2,TRIM23,ZBTB9,ZMYND8,ZNF317,ZNF330
RRP8	25	No coloc	No coloc	No coloc	BRIX1,CCDC137,CENPC,DDX54,DKC1,ESR2,FTSJ3,FXR1,GLTSCR2,GTPBP4,HIF1AN,ILF2,MAK16,NIFK,POP1,RBM28,RFC1,RPL28,RRP1B,RSBN1,SIRT1,SIRT7,URB2,ZNF48,ZNF668
NDUFS1	25	No coloc	No coloc	No coloc	ACTB,AFG3L2,APP,ASPH,CANX,COX14,COX6B1,CPNE8,EGFR,EMC1,HADHA,LRPPRC,MYC,NNT,NR2C2,OPA1,P4HB,PCCB,PIGS,PINK1,PTRF,SIRT7,TOMM40,UBC,VAPA
MTHFD1	25	No coloc	No coloc	No coloc	CDH2,CUL7,ESR2,GAA,GAN,HEXIM1,HSP90AA1,IARS2,KIAA1429,MAT2A,MEX3C,MME,MYC,NR2C2,PC,PFKL,PINK1,RNF123,SF3B3,SNAI1,SPDL1,TXNIP,U2AF2,UBC,ZNF746
RPL28	25	No coloc	No coloc	No coloc	BMP4,BRIX1,CHD3,DKC1,EIF4A3,FTSJ3,GRWD1,HBP1,KIAA0232,MAGOH,MAP2K3,MAP3K14,MTF1,MYC,NR2C2,PINK1,PTEN,PTPRK,RBM28,RRP8,TCOF1,UBC,ZBTB7A,ZNF354A,ZNF746
PTRH2	25	No coloc	No coloc	No coloc	ABCD3,AKAP1,ALDH3A2,ARF4,ATP6V1F,CDS2,COL12A1,CPD,DUSP6,DUSP8,EMC1,ESR2,ESYT1,FLOT2,IARS2,KIAA1429,LRRK2,MAVS,PTPN1,RNF4,SLC7A5,STIM1,TNFRSF10B,VAPA,VPS13D
ACTG1	24	No coloc	No coloc	No coloc	ACO2,ACTB,CFL1,CHD3,ESR2,FHOD1,GAN,HEXIM1,HSP90AA1,HTT,LARS,LGR4,LIG4,LRRK2,MAPK7,MYC,MYH9,MYO1C,PDLIM7,SP1,TGFB1,TMSB4X,TRAF2,VASP
ASS1	24	No coloc	No coloc	No coloc	ACOX1,ALDOA,APP,ASCC2,CAPN1,EMC1,FSCN1,GAPDH,GBP2,HSPH1,KIAA1429,KPNA2,MT2A,MVD,MYC,PC,PFKL,PTPN1,SERPINE1,SORT1,TKT,TNFAIP8,TXN,USP4
TCERG1	24	No coloc	No coloc	No coloc	ARHGAP35,ARID5B,ATG16L1,AURKA,CHD3,DDB1,ETAA1,FMNL1,GRWD1,HNRNPH1,HTT,MYC,NR2C2,PCGF1,PSAP,PSPC1,SETD1A,SF1,SF3B2,SF3B3,SF3B4,SFPQ,SNRPA1,U2AF2
KIAA0368	24	No coloc	No coloc	No coloc	ANK2,CPD,DCTN1,DDX1,DUSP2,EGFR,FLOT2,GBF1,GOLGB1,HNRNPH1,HSPB1,KDM3A,KIAA1429,MAN2B1,MYH10,PSMD1,PTP4A3,RNF123,RNF217,SF3B2,SIRT7,SNAI1,SPTAN1,TUBB4B
BRIX1	24	No coloc	No coloc	No coloc	CHD3,CUL7,DDX56,FTSJ3,GLTSCR2,GTPBP4,HBP1,ILF2,LYAR,MAK16,MRTO4,NIFK,NOLC1,NOP2,NOP56,NR2C2,PABPC1,RPL28,RRP8,RRS1,SIRT7,SNAI1,SORT1,UTP15
SKI	24	No coloc	No coloc	No coloc	ACTB,AXIN1,DDX5,HADHA,HSPG2,JUN,KIAA1429,LDHA,NFIX,PABPC1,PRKDC,PYGB,RALBP1,RARA,RB1CC1,RMND5A,SAV1,SIN3A,SIRT1,SLC25A6,SMAD2,TBL1XR1,TUBB2A,TUBB6
BCOR	24	No coloc	No coloc	No coloc	ACACB,AR,BCL6,CBX4,CHD3,CLEC11A,DDB1,HIF1AN,HNRNPF,KIAA1429,KPNA2,MTA2,MYC,NCAPD2,NOP56,NR3C1,PCGF1,PTPN1,RYBP,SP1,TCEB1,TKT,TRIM27,ZBTB7A
HBP1	24	No coloc	No coloc	No coloc	ALDOA,ARMC8,BRIX1,BRPF1,CHD1,DDX54,DKC1,EWSR1,FTSJ3,GID4,GTPBP4,LARP4,MRTO4,MYC,PAK1IP1,PRKAR2B,RB1CC1,RMND5A,RPL28,SERBP1,SIN3A,SKIV2L,SUDS3,TOP2B
LRIF1	24	No coloc	No coloc	No coloc	CHD3,DDIT4,DNAJC13,FHL2,FOSL2,FXR1,GADD45G,HSPB1,ID2,KAT7,LAMTOR5,MAD2L1BP,MVD,MYC,NR2C2,NR3C1,PFN1,PNP,POLR1C,PSMD2,PSPC1,RAB27A,RARA,SERPINB9
NUMA1	24	No coloc	No coloc	No coloc	BANF1,CHD3,CUL7,DDB1,DMBX1,EIF3L,EIF5B,EWSR1,HSP90AA1,KIAA1429,LGR4,LYPLA2,MYC,NR2C2,NXF1,PINK1,RAE1,SCARB2,SIRT7,SMC3,SRRM1,TXNIP,U2AF2,ZFYVE27
CAPN1	24	No coloc	No coloc	No coloc	ASS1,BAG3,CASP7,CD99L2,EEF2,ESR2,FBXL12,FHL2,GBP2,GNS,KTN1,LGALS3,MVD,MYC,NFE2L1,NFKBIA,NMT1,RAD21,RAP1GDS1,SIRT7,SKIV2L2,SPTAN1,STAT3,TGFB1
USP4	24	No coloc	No coloc	No coloc	ASS1,DCP1A,FAM196A,FAM46A,IRF8,KIAA1429,LSM7,MAVS,PGM1,PLOD1,PRPF3,PSAP,PTEN,PTP4A3,RHEB,RIPK1,RNPS1,SPDL1,TNFRSF1A,TRAF2,TRPS1,UBC,USP32,YWHAH
LARS	24	No coloc	No coloc	No coloc	ACTG1,AP2B1,ATG16L1,DDA1,DUSP4,EMC1,EPRS,GTPBP4,HEXIM1,HSD17B4,KARS,KIAA1429,LRPPRC,MTOR,MYC,MYL12B,NR2C2,PINK1,QARS,SERPINB8,SPDL1,SPECC1,SPTBN1,VARS
HNRNPAB	24	No coloc	No coloc	No coloc	ATG16L1,CHD3,CUL7,DUSP1,EGFR,EWSR1,H2AFX,HEXIM1,HNRNPA0,HNRNPDL,HNRNPH1,IFIT2,IFIT3,LRRK2,MYC,MYLK,NR2C2,NXF1,PABPN1,PTBP1,PTEN,U2AF2,YBX1,ZFP36L2
HNRNPA0	24	No coloc	No coloc	No coloc	ATG16L1,CHD3,CUL7,DDX5,EEF2,EIF4A3,GADD45A,GRWD1,HEXIM1,HNRNPAB,HNRNPDL,HNRNPF,HNRNPH1,MYC,NR2C2,PTBP1,RARA,RBM14,SRSF3,SRSF5,THOC6,U2AF2,UBC,ZYX
NF1	24	No coloc	No coloc	No coloc	APP,CDC25B,DYRK1A,EGFR,EPHA2,ESR2,FAM110B,FAM53C,GAB2,INPP5E,KIAA1429,MAP2K3,MYC,NADK,NOLC1,NXF1,PHLDB2,PTEN,SIRT7,SOX4,STARD13,TANC2,YWHAH,ZBTB21
TRAF4	24	No coloc	No coloc	No coloc	BAHD1,BYSL,CBL,CEP85,EGFR,ESR2,FAM214B,KANSL1,LENG8,MYH9,PLAGL2,QARS,RBPMS,RNF114,RNF4,SF3B4,SNRPB,SPDL1,TFAP4,TRAF2,TRIM27,ZBTB16,ZMYM5,ZNF275
ACO2	24	No coloc	No coloc	No coloc	ACTG1,ADPRHL2,ALDOA,APP,ATG16L1,CFL1,CLIC1,DHX15,EIF4A3,EPRS,GPD1L,HDHD3,HNRNPH1,HSPH1,KIAA1429,MYC,NR2C2,OLA1,PABPC1,PGM1,PIK3R1,SIN3A,SPTBN1,VAPA
EHMT2	23	No coloc	No coloc	No coloc	ATF7IP,AURKA,BANF1,CEBPB,CSK,EIF4A3,ESR2,H2AFX,H3F3B,KLF3,KLF6,LIMS1,MED6,NXF1,PRDM1,PRRC2B,RICTOR,SMEK1,TFAP4,WDR5,ZBTB7A,ZNF211,ZNF217
SRSF6	23	No coloc	No coloc	No coloc	APP,CD2BP2,CHD3,CUL7,DUSP4,EIF4A3,EWSR1,HEXIM1,MAGOH,MYC,NR2C2,PPARGC1A,PRPF38A,RNPS1,RRP1B,SCARB2,SF3B4,SRRM1,SRSF3,SRSF5,SRSF7,TRA2B,U2AF2
STX11	23	No coloc	No coloc	No coloc	APP,AXIN1,BYSL,CCNK,CDR2,EIF1AD,EXOC4,GOSR1,KRT75,PDZRN3,PPP1R18,PTPRS,RNPS1,RUNX1T1,SLC38A2,SOGA1,SSFA2,STX4,TNFRSF21,VAMP2,VTI1B,ZCCHC10,ZNF417
PNN	23	No coloc	No coloc	No coloc	ACIN1,AKAP17A,CRNKL1,CUL7,DHX8,EIF4A3,ESR2,GSK3A,MAGOH,MYC,NFKBIL1,NR2C2,PELO,PINK1,RBBP6,RBM22,RBM39,RNF4,RNPS1,RSBN1,SIRT7,SRRM1,U2AF2
MAX	23	No coloc	No coloc	No coloc	BRD8,E2F6,FOXK1,HSP90AA1,JUN,KAT2A,MGA,MTOR,MXD4,MYC,PHF21A,PPP2CB,PTRF,RCOR1,RYBP,SIN3A,SPDL1,TBP,TWIST1,TXLNG,UNC45A,VPS72,WDR5
CEBPB	23	No coloc	No coloc	No coloc	AR,BHLHE41,CEBPD,CEBPG,DAXX,DDIT3,EGFR,EHMT2,JUN,KAT2A,KLF5,MED26,MYC,NOLC1,NR3C1,RELA,SMARCA2,SMARCC1,SP1,SRF,STAT3,TRIB1,ZC3H12A
AXIN1	23	No coloc	No coloc	No coloc	AMER1,CALD1,CSNK1D,CSNK1E,DAXX,ETV6,GSK3A,HTT,LRP6,MKRN1,MYC,NBR1,RNF4,SDCCAG3,SKI,SMAD7,SP1,STX11,TRAF2,TRIM27,TRIP6,TSC2,UBC
SLC3A2	23	No coloc	No coloc	No coloc	ACIN1,ARMC8,CANX,CSK,CUL7,DUSP6,DUSP7,EGFR,HEXIM1,KIAA1429,LGALS3,LGR4,MAP2K3,MAPK7,MYC,PINK1,PTBP1,RNF4,SLC7A5,SRSF3,TRA2B,TXNIP,U2AF2
NNT	23	No coloc	No coloc	No coloc	ABCD3,AGPS,APP,ASPH,ATP6V1F,CANX,CNTRL,CUL7,DCTN1,EEF2,EMC1,HSPB1,KIAA1429,LRPPRC,MME,NDUFS1,POFUT1,PRPF3,PTRF,RNF4,SF1,SIRT7,SLC25A6
FOXK1	23	No coloc	No coloc	No coloc	ABHD10,AHCY,ANKRD28,ANKRD52,ESR2,FOXO3,IRF2,KIAA1429,KLHDC3,MAX,MTMR4,PHKA2,PTEN,RNPS1,SIN3A,SRF,SUDS3,TBL1XR1,TFAP4,TNFRSF1A,UBE4B,UHRF1BP1,VASP
TPR	23	No coloc	No coloc	No coloc	CANX,CUL7,DDB1,DDX1,DYRK1A,EMC1,GBF1,KIAA1429,LGR4,LRRK2,MYC,NXF1,PCCB,PRKDC,RAD21,RRS1,SFPQ,SIRT7,SNRPA1,SRSF5,THOC6,TXNIP,U2AF2
HSPA2	23	No coloc	No coloc	No coloc	ACOX1,APP,AURKA,BAG3,BAG4,CEP57,DNAJB14,EGFR,EWSR1,GAN,HEXIM1,HSP90AA1,HSPH1,KIAA1429,LGR4,PINK1,PTEN,RELA,RMND5A,SIK2,SIRT7,TRIM38,TTC30B
ASPH	23	No coloc	No coloc	No coloc	APP,CANX,DYRK1A,EEF2,ESR2,GAL,HADHA,KIAA1429,LETM1,LRPPRC,MAP3K14,MAPK7,MYC,NDUFS1,NNT,PDGFA,PTCH1,PTRF,RNF4,STX4,TMEM192,TNFRSF10B,VTI1B
PIK3CA	22	No coloc	No coloc	No coloc	CBL,CCND2,DDX5,EGFR,GLIS2,IRS2,KIAA1429,MYC,MYH10,PIK3R1,PIK3R3,PLCG1,PTPN11,RELA,SGK1,SMAD2,STK11,TNFRSF1A,TSPAN14,UBTF,WDR5,YWHAH
DDX56	22	No coloc	No coloc	No coloc	ATG16L1,BRIX1,CHD3,CUL7,DKC1,EIF4A3,ESR2,FTSJ3,GRWD1,GTPBP4,MPHOSPH10,MRTO4,MYC,NOLC1,NOP2,NOP56,NR2C2,RRS1,SERBP1,SIRT7,U2AF1,ZNF408
ARHGEF2	22	No coloc	No coloc	No coloc	ANKRD28,ANKRD52,ATG16L1,CNTRL,DCTN1,EGFR,ESR2,FOXO3,KIAA1429,KLC2,MAP3K14,MAP7D3,MARK2,MYC,NR2C2,NXF1,PLCG1,PPP2CB,PSME3,PTPRF,WDR5,YWHAH
AP2A1	22	No coloc	No coloc	No coloc	AP1B1,AP2B1,DPYSL2,DYRK1A,EGFR,EHD1,EPHA2,ESR2,FCHO1,HEXIM1,KIAA1429,MEX3C,MTMR4,MYC,MYH9,NR2C2,PDLIM7,RALBP1,RNF4,TXNIP,UBC,ZNF746
PLCG1	22	No coloc	No coloc	No coloc	ARHGEF2,BAG3,CBL,EGFR,GAB1,GAB2,INSR,IRS2,LIMD1,MYC,NXF1,PDGFA,PIK3CA,PLXNB1,PTP4A1,PYGB,SH2B3,SH3BP2,SHB,SKIV2L,SPRY1,UNC45A
UTRN	22	No coloc	No coloc	No coloc	DUSP10,DYRK1A,ESR2,IER2,KIAA1429,L3HYPDH,MARK2,MME,MYC,NDEL1,PI4KB,PTEN,PTRF,RBM8A,RNF123,RNF41,RRP9,SAV1,SIRT7,SNTA1,THOC6,TTC30B
MAP3K14	22	No coloc	No coloc	No coloc	ARHGEF2,ASPH,CFLAR,EGFR,HNRNPF,HSP90AA1,NFKB2,NFKBIA,POLR1C,RIPK1,RPL28,RRBP1,SAMHD1,SKIV2L,SLC25A6,SLC9A1,SRSF5,TIMM8A,TRAF2,UBC,UNC45A,YTHDF2
RAE1	22	No coloc	No coloc	No coloc	ARMC8,ATE1,ATG16L1,CUL7,DDX19B,EFHD2,ESR2,GSK3A,HTT,KAT2A,KDM6B,LGALS3BP,MYCBP2,NR2C2,NUMA1,NXF1,PABPC1,RBM8A,SMC3,TXN,UBC,YWHAH
MARK2	22	No coloc	No coloc	No coloc	ARHGEF2,ATG16L1,BAIAP2,CASK,CEP57,DCTN1,ESR2,GAB1,GAB2,GSK3A,HERC2,KIAA1429,NUAK2,PARD3,PINK1,RNF41,SIX2,SOGA1,STK11,UTP18,UTRN,YWHAH
CBX4	22	No coloc	No coloc	No coloc	ABCD3,BCOR,ESR2,FAM46A,FBRS,IMPACT,KDM3A,KDM5B,KIAA1429,LNX2,MBD1,MGA,MYCBP2,PCGF1,PHC2,PSME3,RNF4,SATB1,SS18L2,TRANK1,TUBA1C,YWHAH
CKAP5	22	No coloc	No coloc	No coloc	AKAP1,ARHGEF16,ATG16L1,BAG3,CNTRL,DHCR24,DHX29,DOT1L,ESR2,GBF1,GRWD1,HIF1AN,KIAA1429,LDHA,MYC,PELO,PTRF,RNF123,RNF4,SIRT7,TFAP4,ZC3H7A
NDEL1	22	No coloc	No coloc	No coloc	ACTB,AKAP9,ANK2,APP,CASK,CENPF,CLPX,KTN1,PAFAH1B2,PKP2,RBM14,SNTA1,TRIM27,TRIOBP,UTRN,ZNF197,ZNF211,ZNF260,ZNF35,ZNF417,ZNF572,ZNF844
VARS	22	No coloc	No coloc	No coloc	CHD7,DUSP4,DUSP6,EFHD2,EGFR,FOSL2,GBF1,HEXIM1,HSP90AA1,JUN,KDM6B,KIAA1429,LARS,MTMR4,MYC,NR2C2,PAFAH1B2,PDLIM7,PHKB,PINK1,QARS,TP53RK
UGGT1	22	No coloc	No coloc	No coloc	ABCC6,EGFR,EMC1,ESR2,IARS2,KIAA1429,LGALS3BP,LGR4,LRRK2,METTL23,MTF1,NSUN2,PIK3R1,PPM1A,PSMC1,PTPRS,RAB27A,SIRT7,SPDL1,UNC45A,USP25,VPS51
HECTD1	22	No coloc	No coloc	No coloc	ANKRD28,AP3S2,BZW1,CCNK,COPA,DIRAS3,EPRS,GEM,HIF1AN,HSPB1,KIAA1429,LARP4,MED6,MLEC,NCAPD2,PRPF38B,RBM39,SIN3A,SIRT7,TGFB1,THOC6,UBC
TNIP1	22	No coloc	No coloc	No coloc	BYSL,CCNG1,DAZAP2,LENG8,MAPK10,MOB3C,NAB2,NBR1,NIFK,OPTN,PDCD6,PIK3R1,PJA2,RALBP1,RARA,SPATA2,TENM3,TNFRSF1A,TRAF2,TYRO3,UBC,ZBTB25
MTMR4	22	No coloc	No coloc	No coloc	AP1B1,AP2A1,AP2B1,AURKA,CSNK1D,CSNK1E,DUSP7,EXOC4,FOXK1,IRS2,KIAA1429,OPTN,PIP5K1A,PRPS1,RB1CC1,SMAD2,UPP1,VAPA,VARS,YWHAH,ZNF263,ZNF408
CNTRL	22	No coloc	No coloc	No coloc	ABRACL,ANKRD28,ARHGEF2,CKAP5,CSK,CSPP1,DSP,EXOC4,HSDL2,KIAA1429,LUZP1,MAP7D3,NNT,PRPF38B,PWP2,S100A4,SDCCAG3,SGPL1,SPATA2,SRSF2,TXLNG,YWHAH
MTF1	22	No coloc	No coloc	No coloc	ATAD3B,COPA,DDX17,DDX21,DDX5,DHX15,DNAJC2,ESR2,GTPBP4,HNRNPC,HNRNPH1,KIAA1429,NOP2,NOP56,PRKDC,RBM28,RPL28,RRP1B,SF3B2,SNRNP200,UGGT1,XRCC5
DDX20	21	No coloc	No coloc	No coloc	ALDH3A2,APP,ATRX,CD2BP2,COPA,CPSF7,CRYAB,EGFR,ESR2,EWSR1,KDM6B,MYC,NR2C2,PRRC2A,RBM14,RNPS1,SIRT7,SNAI1,SNRPB,SNRPF,ZFP36L2
XPO7	21	No coloc	No coloc	No coloc	AP2B1,DAXX,DDX19B,DPYSL2,DYRK1A,EGFR,EIF4B,ESR2,HSPH1,JMJD6,KIAA1429,NXF1,OSBP,PLOD2,PTP4A3,RNF4,SAMHD1,SF1,SIRT7,VASN,VPS37B
CASK	21	No coloc	No coloc	No coloc	AKAP9,ARHGEF26,BNIP3L,DDX54,DLG4,DUSP10,EEF2,IL15RA,KIAA1429,KIF2A,MARK2,NDEL1,PKP2,PLK2,PRPF3,RBBP6,RBM14,SF3B2,SMEK1,SPATA2,TSPYL2
BAG4	21	No coloc	No coloc	No coloc	DCP1A,DDIT4L,DIRAS3,DNAJB5,DNAJC13,FAM214B,FAM222B,HSP90AA1,HSPA2,ITIH5,MYPOP,NMT1,NXF1,PDCD6,RNF20,SNRPB,SS18L1,TNFRSF1A,ZBTB45,ZBTB5,ZNF703
PFN1	21	No coloc	No coloc	No coloc	ACTB,ATG16L1,CFL1,CUL7,ESR2,FMNL1,HEXIM1,IRF2,KIAA1429,LIG4,LRIF1,MYC,NR2C2,PINK1,PTEN,RAD52,RNF123,SIRPA,SLC9A1,VASP,ZFP36L2
TUBB2A	21	No coloc	No coloc	No coloc	EGFR,ESR2,HEXIM1,KCND3,LRP1,MAP2K3,MAPK7,METTL23,METTL3,POT1,PTEN,PTPRS,QARS,SERPINB9,SKI,SNAI1,TBCD,TUBA1C,TUBB4B,ZNF146,ZNF746
DSP	21	No coloc	No coloc	No coloc	CHD3,CNTRL,CUL7,DUSP1,DUSP4,GAB1,HEXIM1,IFIT3,KIAA1429,KRT16,METTL3,MYC,PINK1,PKP1,PKP2,PTEN,RALBP1,RNF123,RNF4,SIRT7,ZBTB1
DDX54	21	No coloc	No coloc	No coloc	APP,ATG16L1,BMP4,CANX,CASK,CHD3,ESR2,GLTSCR2,GSK3A,HBP1,HIPK1,MYC,NIFK,NOP56,NR2C2,NR3C1,RRP8,SCARB2,SIRT7,SRP72,ZNF746
MME	21	No coloc	No coloc	No coloc	ACSL4,ALDH3A2,EMC1,ESR2,FAM213A,FECH,FLOT2,HSPB1,KRT10,MRPL44,MTHFD1,MYH9,NNT,NOLC1,OPA1,PTEN,RAP2B,RBM39,TENM3,UTRN,XRCC5
RBM28	21	No coloc	No coloc	No coloc	CHD3,DDX17,DHX8,DKC1,GLTSCR2,GRWD1,ILF2,MAK16,MTF1,MYC,NIFK,NIP7,NOP2,NOP56,NR2C2,RNF123,RPL28,RRP8,SIRT7,SORT1,ZNF746
ACACA	21	No coloc	No coloc	No coloc	ADRBK1,CBL,CSNK1E,EGFR,ESR2,KDM6B,KIAA1429,LGALS3BP,MYC,NR2C2,NXF1,PINK1,PSMD2,PTEN,RNF123,SIRT1,SIRT7,SMEK1,TGFB1,UBC,ZNF746
DHX8	21	No coloc	No coloc	No coloc	BAG3,CCDC12,CD2BP2,CRNKL1,ESR2,FTSJ3,JMJD6,KANSL1,KIAA1429,NOP2,NXF1,PINK1,PNN,PRPF38A,RBM28,SAP30BP,SERBP1,SIRT7,SMAD2,TSSC4,ZCCHC10
ATAD3B	21	No coloc	No coloc	No coloc	AURKA,CANX,CHD3,COX14,EGFR,EPRS,ESR2,FTSJ3,GRWD1,HIF1AN,LGR4,MTF1,NFKB2,NOP56,PINK1,SCARB2,SMAD2,SNAI1,SPDL1,SSR1,UBC
TUBB6	21	No coloc	No coloc	No coloc	CCND2,CTDSP2,CUL7,EGFR,EIF3A,FOCAD,GAN,HEXIM1,KIAA1429,MAP2K3,METTL23,MYC,NR2C2,NXF1,PINK1,SAV1,SEC24A,SKI,TOMM40,TUBA1C,TUBB4B
NMT1	21	No coloc	No coloc	No coloc	ACSL4,ANGPTL4,BAG4,CAPN1,DCTN1,DDX1,DNAJC13,ILF2,KIAA1429,MARCKSL1,NCS1,NOP56,NXF1,PDCD6,PLCXD1,POLR1C,QARS,RFTN2,SERBP1,TGFB1,YBX1
FAM134C	21	No coloc	No coloc	No coloc	ACSL5,ATP9A,CMTM3,CMTM7,DAZAP2,FAXDC2,IPPK,KTN1,LRCH4,NXF1,RNF4,SCD,SEC62,SFT2D1,SLC39A6,STX7,TMEM100,TMEM11,TMEM60,TTYH3,VAPA
COX14	21	No coloc	No coloc	No coloc	ABCD3,AFG3L2,AKAP1,ALDH3A2,ARF4,ATAD3B,ATP6V1F,CLPX,COX6B1,HADHA,HCCS,IARS2,KARS,LETM1,MAVS,NDUFS1,PTPN1,SMIM12,STIM1,TIMM8A,VAPA
PIK3R3	20	No coloc	No coloc	No coloc	BTN2A1,CBL,E2F6,EGFR,FAM208B,IRS2,KARS,KIAA0408,KIAA1377,KLC2,LNX2,NAB2,PELO,PIK3CA,PIK3R1,PTP4A3,QARS,RELT,RUSC1,STAT3
ZMYND8	20	No coloc	No coloc	No coloc	BCL6,CHD3,CSNK1E,E2F6,ESR2,FHOD1,GATAD2A,GATAD2B,H2AFX,INTS1,KIAA1429,MGA,MTA2,NR2C2,PBXIP1,RBM8A,TSPYL2,ZBTB7A,ZFYVE9,ZNF408
NFKBIA	20	No coloc	No coloc	No coloc	ANKRD27,ATF4,AURKA,CAPN1,CENPF,GNG5,HIF1AN,MALT1,MAP3K14,MAVS,MTOR,NFKB2,NFKBIB,NFKBIE,PIK3R1,POM121,RBBP6,RELA,SPDL1,ZBTB7A
PTPLAD1	20	No coloc	No coloc	No coloc	ARMC8,ATG16L1,CUL7,EPRS,ESR2,HMGB2,HSD17B4,INSR,KARS,KIAA1429,LGR4,MYC,MYO1C,NR2C2,PELO,RNF123,RNF4,SERINC3,SNAI1,WDR5
GADD45A	20	No coloc	No coloc	No coloc	ASCC2,AURKA,BCL2L11,CHD3,DNAJC13,GADD45B,GADD45G,GAPDH,GBP2,HNRNPA0,JMJD1C,LNX2,MIDN,MTOR,PFKFB4,PTPRK,QARS,RARA,RQCD1,STAT3
POP1	20	No coloc	No coloc	No coloc	CBL,DCTN1,DDX1,ESR2,GTPBP4,HEXIM1,KIAA1429,LRRK2,MYC,NIFK,NOP56,NR2C2,PTEN,RNF123,RPP25,RRP8,SERBP1,SIRT1,SIRT7,TCEB1
TSC2	20	No coloc	No coloc	No coloc	ALDH3A2,AXIN1,B3GNT2,CBFB,CBL,CCND2,CDKN1B,DYRK1A,HERC1,PLK2,PNKD,PRKCSH,PTPN11,RAB1A,RHEB,RICTOR,RNF123,SEC24A,SIRT1,SMAD2
TOP2B	20	No coloc	No coloc	No coloc	ATG16L1,CHD3,CUL7,DAXX,GRWD1,HBP1,KIAA1429,LAMTOR5,MTA2,MYC,NR2C2,PLAUR,RARA,RBM14,RNF4,SFPQ,SMARCA2,SMARCC1,SNRNP200,SRRM1
MAP4	20	No coloc	No coloc	No coloc	ATG16L1,BAG3,BMP4,EGFR,ENO2,HEXIM1,HNRNPF,KIAA1429,LGR4,LRRK2,MTA2,MYC,NR2C2,PDCD6,POT1,SERBP1,SH3KBP1,SIRT7,SNTA1,UBC
UBTF	20	No coloc	No coloc	No coloc	ACTN4,ATG16L1,AURKA,CENPC,CHD3,CTDSP2,CUL7,DAXX,EWSR1,GLTSCR2,IRS2,KIAA1429,MYC,NOP56,PIK3CA,RAP1GDS1,RSBN1,SIRT7,TBP,VTI1B
KTN1	20	No coloc	No coloc	No coloc	AKAP1,AKAP17A,ATF4,ATG16L1,CANX,CAPN1,CDH2,CDR2,CSK,EHD1,FAM134C,HERC2,IPPK,MYC,NDEL1,RHOG,RNF123,RNF4,SCARB2,SIRPA
BANF1	20	No coloc	No coloc	No coloc	ACIN1,ATG16L1,CANX,CD2BP2,DDB1,DNAJC2,EHMT2,HEXIM1,HNRNPC,KRT16,LMNB2,MTA2,NR2C2,NUMA1,PWWP2A,RALBP1,SMARCA2,SOX4,TRA2B,ZFP36L2
RASSF1	20	No coloc	No coloc	No coloc	ATRX,AURKA,CCND2,CDKN2B,DAXX,DDB1,EPHA2,GLIS2,KAT2A,LRP6,MAP2K3,MET,MTHFR,MYC,PRKDC,RASSF5,RELA,SAV1,STK11,VAPA
MYCBP2	20	No coloc	No coloc	No coloc	ALDH1L2,CBX4,CLEC11A,EGFR,ESR2,FBXO45,KIAA1429,LGALS3BP,LGR4,MEX3C,MYC,NR1D1,PDIA6,RAE1,SESN3,SIRT7,TXNIP,UBC,WDR48,YWHAH
FKBP5	20	No coloc	No coloc	No coloc	AGO1,APP,AR,DUSP2,DUSP8,HSP90AA1,KDM6B,NR2C2,NR3C1,PINK1,PTEN,PTP4A3,PYGB,PYGL,SGK1,SPTAN1,STK11,STK40,TLE3,TRAP1
PLOD1	20	No coloc	No coloc	No coloc	C9orf40,COL4A1,COL4A2,COL5A1,DDX1,DUSP11,EMC1,H2AFX,HNRNPH1,KDM3B,KIF3B,MYC,NR2C2,PLOD2,PRRC2B,RNF4,SIRT7,TOMM40,USP4,ZNF106
MRTO4	20	No coloc	No coloc	No coloc	BRIX1,CHD3,DDX56,EGFR,ESR2,FTSJ3,GTPBP4,HBP1,MYC,NIFK,NOP2,NOP56,NR2C2,PTP4A1,RAB27A,RARA,SERBP1,SIRT7,VAPA,ZNF746
PTPRF	20	No coloc	No coloc	No coloc	ACTB,ADRBK1,ARHGEF2,CUL7,EGFR,ESR2,ETAA1,GAPDH,GPC4,HSP90AA1,IL1RAP,KIAA1429,LDHA,PTPRS,RAP1GDS1,RNF4,RYK,SOWAHC,TUBB4B,VCAN
FLOT2	20	No coloc	No coloc	No coloc	APP,CHMP4B,CUL7,DEGS1,EEF2,EGFR,ESR2,KIAA0368,MAVS,MME,PTPN1,PTRF,PTRH2,RNF4,SSR1,TOMM40,U2AF2,UBC,VAMP2,VAPA
ACLY	20	No coloc	No coloc	No coloc	APP,BAG3,CUL7,EMC1,HEXIM1,HNRNPH1,HTT,KIAA1429,KLHL25,KPNA2,MYC,NR2C2,PINK1,PYGB,RNF123,SIRT7,SNAI1,SRRT,UBC,ZNF746
CHMP4B	20	No coloc	No coloc	No coloc	BROX,C1orf52,CANX,DAXX,FLOT2,GEM,HERC2,IGF2R,IRF2,KDM3B,METRNL,NBEAL1,NOLC1,PCGF1,SH3KBP1,SLC38A2,SMC3,TCEB1,TLN2,UGCG
MEX3C	20	No coloc	No coloc	No coloc	AP2A1,AP2B1,EIF3A,ESR2,GTPBP1,ILF2,LENG8,LRPPRC,MTHFD1,MYCBP2,MYO1C,NUFIP2,NXF1,PABPC1,PRKDC,PTEN,RBM19,UBE2S,YWHAH,ZNF574
SEC24A	20	No coloc	No coloc	No coloc	B3GNT2,CANX,EWSR1,GFOD1,JMJD6,KIAA1429,MAN2B1,OPTN,PSMD1,PSMD2,PTPRG,RAB1A,RICTOR,S100A6,SEC24B,SEPHS2,TLE3,TSC2,TUBB6,USP34
XRN1	19	No coloc	No coloc	No coloc	ALDOA,DCP1A,DYRK1A,ESR2,FADS1,GBF1,KIAA1429,LDHA,LGALS3BP,MFSD5,MYC,PSMC1,RNF41,SIRT7,SKIV2L,SKIV2L2,SNHG1,WAPAL,ZC3H7A
SRRT	19	No coloc	No coloc	No coloc	ACLY,APP,CHD3,CUL7,ESR2,EWSR1,IP6K3,LGR4,LIMS1,MYC,PCGF1,PRKCSH,PSME3,RNPS1,SF3B3,SNRPF,SP1,STAT3,ZFC3H1
GATAD2B	19	No coloc	No coloc	No coloc	CHD3,ESR2,FAM219A,FHL2,FOXP1,GATAD2A,H2AFX,HEXIM1,KPNA5,MTA2,MYC,PSME3,RBPMS,SMAD2,TRIM27,TXNIP,ZBED1,ZBTB1,ZMYND8
AFG3L2	19	No coloc	No coloc	No coloc	APP,ARMC8,COX14,DUSP6,DUSP7,EGFR,EMC1,ESR2,GRWD1,HSD17B12,KIAA1429,MYC,NDUFS1,NR2C2,PHC2,PTEN,RNF4,SSH1,TUBA1C
TSSC4	19	No coloc	No coloc	No coloc	APP,ATG16L1,CCDC12,CD2BP2,CRNKL1,DHX8,EIF5B,IDE,MTA2,MYC,PRPF38A,RBM22,SLU7,SMEK1,SNRNP200,SNRPB,SNRPF,SPTAN1,TRAF2
MET	19	No coloc	No coloc	No coloc	CBL,CCND2,CDKN2B,EGFR,EPHA2,GAB1,GAB2,GLIS2,HSP90AA1,KIAA1429,LRIG1,MAP2K3,MYC,PTEN,RASSF1,SH3KBP1,SPSB1,STAT3,STK11
IGF2R	19	No coloc	No coloc	No coloc	APOL6,CANX,CHMP4B,ESR2,EWSR1,KIAA1429,MYC,PLAUR,PTEN,RAB1A,RICTOR,RNF4,SEC24B,SERINC1,SIRT7,TIMM10B,TRAPPC9,VPS51,XRCC5
DUSP1	19	No coloc	No coloc	No coloc	AMFR,DSP,FBXO32,HNRNPAB,HSPB1,ILF2,LRPPRC,MAPK10,MAT2A,PABPC1,PABPN1,PRPS1,PSMD1,PTBP1,PTPN1,SRM,SRRM1,U2AF2,YBX1
ZYX	19	No coloc	No coloc	No coloc	APEH,BCAR1,DHX15,ESR2,FERMT2,FHL3,FSCN1,GBF1,HNRNPA0,HSPB1,IMP3,PHF21A,PINK1,RGS2,SIRT1,TANC2,U2AF2,UBXN7,VASP
HDLBP	19	No coloc	No coloc	No coloc	ATG16L1,FAM46A,GBF1,HIF1AN,HMGB2,HSPB1,KIAA1429,LGR4,MYC,PINK1,PLAUR,PRKDC,S100A11,SIRT7,TYRO3,UBE4B,XRCC5,YBX1,ZC3H7A
PDIA6	19	No coloc	No coloc	No coloc	CANX,CUL7,DNAJC3,EWSR1,H2AFX,HEXIM1,KDM6B,KIAA1429,KLHL24,MAT2B,METTL23,MYC,MYCBP2,NRD1,P4HB,RNF4,SH3KBP1,TXNIP,U2AF2
IARS2	19	No coloc	No coloc	No coloc	ALDH1B1,APP,ATRX,CDH2,COX14,GBF1,HNRNPH1,HSP90AA1,HSPB1,IFT122,ILF2,IRF2,MTHFD1,PINK1,PTRH2,SIRT7,TMEM70,UGGT1,YWHAH
RRBP1	19	No coloc	No coloc	No coloc	ANK2,ARMC8,ATRX,CANX,CUL7,EWSR1,KIAA1429,KLF5,LGR4,MAP3K14,MYC,NR2C2,PPIF,PTPRS,RAB3GAP2,RBM8A,SLC25A6,SMNDC1,ZNF513
DUSP6	19	No coloc	No coloc	No coloc	AFG3L2,APOOL,CANX,CHP1,DUSP7,DUSP8,FAM217B,FXR1,GNAI1,HSPB1,LRPPRC,MAT2A,PSMC1,PTRH2,SERBP1,SLC3A2,SRM,TMEM11,VARS
ZC3H7A	19	No coloc	No coloc	No coloc	ACACB,AGO1,CEP85,CKAP5,CSDE1,ESR2,HDLBP,LARP4,LDHA,MAP7D3,MYC,NUFIP2,PRKDC,PUM1,RQCD1,STAT3,XRN1,YTHDF1,YTHDF2
RYBP	18	325	No coloc	No coloc	ATF7IP,BCOR,DDX5,E2F4,E2F6,ESR2,FBRS,FBRSL1,FHL3,GABPB1,HERC2,HSPB1,MAX,MGA,PCGF1,TFDP2,UBC,WDR5
DDIT3	18	No coloc	No coloc	No coloc	ARID1B,ATF4,BACH1,CEBPB,CEBPG,CREBL2,EWSR1,FOSL1,FOSL2,HOXA5,JUN,JUND,KPNA2,MAFF,SMARCA2,SMARCC1,TRIB3,ZBTB25
RICTOR	18	No coloc	No coloc	No coloc	DDB1,DEPTOR,EHMT2,ESR2,GSK3A,HMGCR,IGF2R,KIAA1429,MLST8,MTOR,MYC,PINK1,SEC24A,SEC24B,SGK1,SIRT1,TSC2,WDR5
NFKB2	18	No coloc	No coloc	No coloc	ATAD3B,ATG16L1,BCL3,ESR2,GLG1,HIF1AN,MAP3K14,MYC,NFKBIA,NFKBIB,NFKBIE,NR3C1,NXF1,RELA,SCARB2,SP1,STAT3,TIMM8A
VASN	18	No coloc	No coloc	No coloc	ARFGEF2,CNOT6L,CSDE1,JAG2,KIAA1429,NOTCH2NL,PLOD2,RQCD1,SNRPA1,SRSF3,SRSF5,SRSF7,STAT3,TGFB1,TGFB2,TMX4,TRIP6,XPO7
LRP1	18	No coloc	No coloc	No coloc	APP,CANX,DLG4,DUSP10,EGFR,FAM115A,HNRNPDL,KIAA1429,LPL,PC,PLAUR,PTPN11,RNF4,SERPINE1,SLC25A6,THBS1,TUBB2A,TUBB4B
IRF2	18	No coloc	No coloc	No coloc	APP,CHMP4B,FAM208B,FOXK1,HSP90AA1,IARS2,IDH2,IRF1,IRF2BP2,IRF8,KAT2A,LDHA,LGALS3BP,PFN1,PRDM1,RELA,SKIV2L,XRCC5
SLC9A1	18	No coloc	No coloc	No coloc	ACTN4,ALDOA,AOC3,CANX,CHP1,CLIC1,DAXX,GAPDH,HSP90AA1,IPPK,MAP3K14,P4HB,PFN1,SEMA7A,SLC20A1,TKT,TXN,UBC
CLIC1	18	No coloc	No coloc	No coloc	ACO2,ADPRHL2,AKAP9,ATG16L1,CCND2,CUL7,DDB1,ESR2,EWSR1,GM2A,HDHD3,IDH2,KIAA1429,LRRK2,MYC,PGM1,SLC9A1,U2AF2
AKAP9	18	No coloc	No coloc	No coloc	CASK,CLIC1,CSNK1D,CSNK1E,GLIS2,GPC4,GSK3A,HERC2,HNRNPC,KIAA1429,NDEL1,PCGF1,PKP2,PRKAR2B,RBM14,SF3B2,SMC3,SNRPB
VASP	18	No coloc	No coloc	No coloc	ACTG1,ATG16L1,ATP6V1F,CPNE3,DDB1,DDX1,DYRK1A,ESR2,FOXK1,GTPBP1,KIAA1429,LRP4,NXF1,PFN1,SF3B2,UAP1,UFM1,ZYX
CDC25B	18	No coloc	No coloc	No coloc	AR,DDR2,EIF4B,EPHA2,FAM110B,FAM53C,GAB2,MAPK1IP1L,MAT2A,NADK,NF1,PFKFB4,PHLDB2,PRKCD,PRKDC,PSME3,YWHAH,ZBTB21
SETD1A	18	No coloc	No coloc	No coloc	BOD1L1,CCNK,CTDSP2,DDX5,ESR2,FHL2,FHL3,KIAA1429,MTA2,MYC,NR2C2,PRKDC,PRPS1,RSBN1,SMC3,TCERG1,TRA2B,WDR5
NSUN2	18	No coloc	No coloc	No coloc	CSNK1E,DDX49,DYRK1A,EGFR,GRWD1,GTF2E1,METTL3,MYC,NR2C2,NRD1,PIK3R1,PPP2CB,PUS1,SIRT7,TP53RK,UBXN7,UGGT1,ZNF746
TFAP4	18	No coloc	No coloc	No coloc	ADAMTS4,AJUBA,CKAP5,EHMT2,ELMSAN1,FOXK1,HMGB2,NR2F2,SIN3A,SIN3B,SNRNP200,SP1,TRAF4,UBP1,WDR45B,XRCC5,ZBTB7A,ZBTB7B
CEP57	18	No coloc	No coloc	No coloc	APP,CLTCL1,DDB1,DHX15,FBXL3,GCC1,GRWD1,HSP90AA1,HSPA2,HSPB1,KRT75,MARK2,MYC,PHKA2,POLR2H,RALBP1,SPTAN1,TRMT10C
CCNK	17	No coloc	No coloc	No coloc	ATG16L1,BHLHE40,DDIT4L,ESR2,HECTD1,HERC2,HNRNPH1,MYC,POLR1C,RBPMS,RNPS1,SETD1A,SKIV2L,SRSF7,STX11,TSC22D4,ZNF574
DAZAP2	17	No coloc	No coloc	No coloc	BAG3,BHLHE40,COL4A2,DTX2,FAM134C,MAPK1IP1L,MTURN,OPTN,PRR13,RBM24,RBPMS,TCF7L1,TNIP1,UBC,UBXN7,ZFAND2A,ZFYVE9
CDKN1B	17	No coloc	No coloc	No coloc	BAG3,CCND2,CELF1,DDB1,HSP90AA1,IRF1,MAPK10,MYC,PAX5,PSMD2,RNF123,SGK1,TRAF2,TSC2,TXNIP,UBC,WEE1
GAB2	17	No coloc	No coloc	No coloc	CDC25B,CRKL,ETV6,FAM110B,FAM53C,GAB1,HSPB1,KIAA1429,MARK2,MET,NADK,NF1,PIK3R1,PLCG1,PTPN11,YWHAH,ZBTB21
PPARGC1A	17	No coloc	No coloc	No coloc	BCL6,EGFR,ESR2,EWSR1,KAT2A,KIAA1429,LRPPRC,MED17,NR3C1,PPARD,RELA,SF1,SFPQ,SIRT1,SRSF2,SRSF5,SRSF6
PSPC1	17	No coloc	No coloc	No coloc	AR,CD2BP2,CUL7,EGFR,ESR2,KIAA1429,LRIF1,NR2C1,NR2C2,RAD21,RARA,SFPQ,SMAD2,SNAI1,TCERG1,U2AF2,ZBTB10
MGA	17	No coloc	No coloc	No coloc	ASB6,CBX4,CD2BP2,E2F4,E2F6,ESR2,GRWD1,KIAA1429,MAX,MYC,PSME3,RNF4,RYBP,WDR5,ZBTB7A,ZFP36L2,ZMYND8
AGPS	17	No coloc	No coloc	No coloc	ABCD3,ACTB,ATG16L1,CANX,EEF2,GNG5,GNPAT,HADHA,KIAA1429,LETM1,LGALS3,MYC,NNT,NR2C2,RAB1A,RNF123,RNF4
RB1CC1	17	No coloc	No coloc	No coloc	ATG13,ATG14,ATG16L1,ETAA1,HBP1,ITIH5,MTMR4,OPTN,PINK1,PTCH1,RNF20,SESN2,SKI,TRAF2,UBC,VAPA,WHSC1L1
TFRC	17	No coloc	No coloc	No coloc	AP2B1,ARL13B,ATG16L1,CANX,CUL7,EGFR,EIF4A3,ESR2,HSPB1,KIAA1429,LGR4,MYC,NR2C2,OPTN,RMND5A,RNF4,RYK
STX7	17	No coloc	No coloc	No coloc	ARL13B,CLDND1,EHD1,FAM134C,GOSR1,LIME1,PPIF,RAB1A,RNF4,RNPS1,STX4,SYNPO2,TIMM10B,VAMP2,VTI1B,ZFYVE27,ZKSCAN1
PYGL	17	No coloc	No coloc	No coloc	AHCY,EIF5B,EMC1,FKBP5,HSD3B7,IDH2,KIAA1429,MYC,NR2C2,PFKL,PYGB,PYGM,SIRT7,SND1,SNRPB2,TRAP1,UBC
RBBP6	17	No coloc	No coloc	No coloc	ATG16L1,CASK,ESR2,EWSR1,GLUL,KIAA1429,LRCH4,NFKBIA,NIFK,NR2C2,PNN,RNF4,SRSF7,UFM1,YBX1,ZFYVE9,ZNF576
AMFR	17	No coloc	No coloc	No coloc	CANX,DUSP1,HMGCR,HTT,ITPR1,MAVS,MYH10,MYH9,OS9,PINK1,RNF4,SEL1L,UBC,UBE2G1,UBXN7,USP34,VIMP
ALDH3A2	17	No coloc	No coloc	No coloc	ARMC8,CANX,COX14,DDX20,EGFR,ESR2,FBXL12,INTS1,KIAA1429,MME,PTRH2,RNF4,SLC9A6,STAG2,TBC1D9B,TSC2,TUBA1C
OPA1	17	No coloc	No coloc	No coloc	APOOL,APP,DYRK1A,EEF2,EGFR,EHD1,ESR2,FAM196A,KIAA1429,LRRK2,MME,MYC,NDUFS1,NR2C2,OPTN,PINK1,SMAD2
PFKL	17	No coloc	No coloc	No coloc	APEH,APP,ASS1,CUL7,EGFR,ESR2,FOXP4,KIAA1429,MTHFD1,MYC,NR2C2,PSMD2,PYGB,PYGL,RAD21,RNF123,ZNF746
SKIV2L	17	No coloc	No coloc	No coloc	CCNK,DUSP10,DUSP7,EGFR,ESR2,HBP1,IRF2,KIAA1429,LGR4,MAP3K14,NR2C2,PELO,PLCG1,SIRT7,SNRPB,XRN1,ZNF746
SEPT11	17	No coloc	No coloc	No coloc	CDC42EP4,DYRK1A,ESR2,FERMT2,FSCN1,GBF1,KIAA1429,MAD2L1BP,PRCC,SF1,SH3KBP1,SIN3A,SMARCA2,STIM1,TCOF1,TMEM189,TOMM40
ZBTB21	17	No coloc	No coloc	No coloc	BAIAP2,CDC25B,DCP1A,FAM110B,FAM53C,FHL3,GAB2,HIF1AN,INPP5E,KIAA1429,NADK,NF1,PASK,PHLDB2,STARD13,TANC2,TBC1D1
PPM1A	17	No coloc	No coloc	No coloc	ADAMTS12,EGFR,GRWD1,HSD17B4,HSDL2,HSPB1,INSR,IWS1,LETM1,PDDC1,PIGS,PLK3,QARS,RNF123,SPTAN1,UGGT1,XRCC5
INSR	16	No coloc	No coloc	No coloc	CSK,IRS2,KIAA1429,PIK3R1,PLCG1,PPM1A,PRKCD,PTPLAD1,PTPN1,PTPN11,PTPRK,RIN1,RNF41,SH2B1,SMAD2,SSH1
BAX	16	No coloc	No coloc	No coloc	BAG3,BCL2A1,BCL2L1,BCL2L11,BCL2L12,BCL2L2,CASP7,CRYAB,ESR2,KIAA1429,LONRF3,LRRK2,MOAP1,RNF4,TOMM40,XRCC5
E2F6	16	No coloc	No coloc	No coloc	APP,ASB6,EZH1,HSPB1,MAX,MGA,MYC,PIK3R3,RYBP,S100A11,SMARCC1,TFDP2,TUBA1C,WDR5,ZFPM2,ZMYND8
TRIB3	16	No coloc	No coloc	No coloc	APOBEC3C,APP,ATF4,BAG3,BCL6,DDIT3,DTX2,HNRNPF,PDDC1,RARA,RELA,SIRT1,SNRK,STK40,TWIST1,ZNF417
DTX2	16	No coloc	No coloc	No coloc	BCL2L11,DAZAP2,DOK3,FHL2,HLX,HOXB2,NCS1,PAX5,PLEKHG4,QARS,RBPMS,RUSC1,TRIB3,TRIM35,TRIP6,ZNF503
GEM	16	No coloc	No coloc	No coloc	BLOC1S2,CDR2,CHMP4B,CLDN15,CTSL,HECTD1,LIMS1,MGLL,NOTCH2NL,PDLIM7,PLAGL2,SCARB2,SMTN,TRAF2,TRIM23,TRIM27
ZCCHC10	16	No coloc	No coloc	No coloc	ARGLU1,COIL,DHX8,ESR2,NR2C2,PRPF3,PRPF38A,PRR13,PSME3,PTRF,RBM39,SF3B2,SF3B4,SLU7,STX11,U2AF1
PTP4A1	16	No coloc	No coloc	No coloc	APP,ATF7,CNNM3,CPNE3,DDB1,EIF3L,FXR1,GNL1,LRRK2,MRTO4,NIFK,PLCG1,PSMD1,PSMD2,SND1,TNFAIP8
MPHOSPH10	16	No coloc	No coloc	No coloc	DDX56,DKC1,ESR2,FTSJ3,GLTSCR2,GTPBP4,IMP3,NOP2,NOP56,NR2C2,PWP2,RRS1,SIRT7,UTP15,UTP18,UTP3
ARID1B	16	No coloc	No coloc	No coloc	AR,DDIT3,H2AFX,HEXIM1,KDM5B,KIAA1429,MYC,NR3C1,PCGF1,PDCD6,RNF4,SMAD2,SMARCA2,SMARCC1,TCEB1,ZNF503
SIN3B	16	No coloc	No coloc	No coloc	ACTN4,AR,AURKA,ESR2,KDM5A,KLF16,MYC,NR1D2,PBX1,PHF23,RNF123,SIN3A,SMARCA2,SUDS3,TFAP4,ZBTB16
ENO2	16	No coloc	No coloc	No coloc	ACOX1,AKR1B1,EFHD2,GAPDH,HEXIM1,MAP4,NAT9,PNP,POT1,PTEN,RAB1A,SIGIRR,TKT,TRAP1,TXN,UBC
KIAA1377	16	No coloc	No coloc	No coloc	ATP6V1F,ATRX,CDKN2B,CSK,FAM134A,FXR1,GOLGB1,LAMTOR5,LPL,MAD2L1BP,NAT9,PIK3R3,PTPRS,RAB27A,RGS2,SPDL1
CDKN2B	16	No coloc	No coloc	No coloc	APP,CCND2,CNKSR3,EPHA2,FAM127A,GLIS2,KAT2A,KIAA1377,MAP2K3,MET,MYC,RASSF1,RNF20,RUSC1,STK11,TNFRSF1A
RFC1	16	No coloc	No coloc	No coloc	ATRX,CHD3,DAXX,GRWD1,KIAA1429,MYC,NIFK,NOP56,NR2C2,RBM14,RELA,RRP8,SIRT7,UBC,XRCC5,ZBTB7A
PRKCD	16	No coloc	No coloc	No coloc	APP,CDC25B,FXR1,GSK3A,HSP90AA1,HSPB1,INSR,ITPR1,MALT1,MTOR,MYC,PPRC1,SP1,STAT3,TKT,TNFRSF1A
RRP1B	16	No coloc	No coloc	No coloc	ARMC8,CHD3,CUL7,DDX21,ESR2,GSK3A,ILF2,KIAA1429,MTF1,MYC,NR2C2,RNF4,RRP8,SIRT7,SORT1,SRSF6
RAP1GDS1	16	No coloc	No coloc	No coloc	BAIAP2,CANX,CAPN1,CSK,DIRAS3,EGFR,GAPDH,GNAI1,OLA1,PAFAH1B2,PTPRF,RAP2B,RHOC,TSC22D4,UBTF,UNC45A
TBL1XR1	16	No coloc	No coloc	No coloc	AR,B3GNT2,BCL3,CD2BP2,ESR2,FOXK1,HMGCR,KIAA1429,METTL3,PPIF,RAB1A,RARA,SEC24B,SKI,SMARCC1,TSC22D4
QKI	16	No coloc	No coloc	No coloc	APP,ATE1,C10orf10,DUSP4,ESR2,EWSR1,FHL3,MED10,MED17,MED26,PCBP4,PTBP1,RBM14,RBPMS,TRIM11,U2AF2
HSD17B4	16	No coloc	No coloc	No coloc	ABCC6,ACAA1,CUL7,DUSP4,EEF2,EPRS,ESR2,KARS,LARS,MYC,NR2C2,PPM1A,PTPLAD1,SORT1,UBC,VAMP2
MAVS	16	No coloc	No coloc	No coloc	AMFR,COX14,CSNK1E,ESR2,FBXO32,FLOT2,HERC2,IFIT3,NFKBIA,OPTN,PTRH2,RNF114,TRAF2,USP4,WDR5,ZC3H12A
PRPF38A	16	No coloc	No coloc	No coloc	APP,DHX8,DNAAF2,ESR2,JMJD6,MYC,NR2C2,RBM39,RNPS1,SRSF3,SRSF5,SRSF6,SRSF7,TSSC4,U2AF1,ZCCHC10
SRP72	16	No coloc	No coloc	No coloc	CANX,CHD3,DDX54,ESR2,FTSJ3,HEXIM1,HSPB1,ILF2,KIAA1429,NIFK,NR2C2,PINK1,SCARB2,SIRT7,YBX1,ZNF746
CRNKL1	16	No coloc	No coloc	No coloc	CCDC12,DHX8,EIF4A3,HSPB1,KIAA1429,MAGOH,MYC,NR2C2,PINK1,PNN,PRCC,SIRT7,SNRNP200,SNRPA1,SNRPF,TSSC4
ANKRD28	16	No coloc	No coloc	No coloc	ACACB,ARHGEF2,CNTRL,CSK,DFNB31,FOXK1,HECTD1,HIF1AN,KIAA1429,MYC,PLK2,RAD21,SDCCAG3,SIRT7,SMC3,ZNF574
SAV1	16	No coloc	No coloc	No coloc	AJUBA,CEP85,CLEC11A,CPEB4,CSNK1E,KIF3B,MIA3,PUM1,QARS,RASSF1,SKI,SPTAN1,TUBB6,UTRN,YTHDF1,YWHAH
AHCY	16	No coloc	No coloc	No coloc	ATG16L1,CUL7,DHX15,DYRK1A,EWSR1,FOXK1,HEXIM1,HSPB1,LGALS3,MYC,PINK1,POT1,PYGL,SIRT1,TLE3,ZNF217
DUSP4	16	No coloc	No coloc	No coloc	APP,DSP,HSD17B4,HSPB1,HSPH1,LARS,LRPPRC,LYAR,MYO1C,PKP2,PSMD1,QKI,SRM,SRSF6,SSFA2,VARS
UNC45A	16	No coloc	No coloc	No coloc	CSNK1E,DUSP7,GBF1,HSP90AA1,MAP3K14,MAX,MYC,MYH14,MYH9,MYO1C,PLCG1,RAP1GDS1,RNF20,UGGT1,WDR5,ZNF746
KRT75	16	No coloc	No coloc	No coloc	CEP57,DHX15,EIF4A3,HEXIM1,HNRNPF,LGR4,MNS1,OSGIN1,PLEKHG4,POLR1C,SORT1,STX11,TBC1D1,TRIM23,TRIM27,U2AF1
CLTCL1	16	No coloc	No coloc	No coloc	CCDC69,CEP57,CTSL,CUTA,EGFR,EPRS,GLTSCR2,HEXIM1,KIAA1429,LGR4,MYC,NXF1,SNAI1,SPDL1,TTC30A,TTC30B
KIF2A	16	No coloc	No coloc	No coloc	CASK,CD99L2,CELF1,CSNK1E,CUL7,DCTN1,ESR2,EWSR1,GNS,KIAA1429,MYC,NFKBIL1,NR2C2,SERBP1,TRAP1,TRIOBP
IFIT3	15	No coloc	No coloc	No coloc	APP,DSP,HNRNPAB,HNRNPDL,IFIT2,MAVS,PABPC1,SF3B3,SNRPA1,SNRPB,SNRPB2,SNRPF,TRAF2,TXN,YBX1
CPSF7	15	No coloc	No coloc	No coloc	CUL7,DDX20,ESR2,EWSR1,GCC1,HNRNPF,JMJD6,LENG8,NXF1,RNF4,RNPS1,RUNX1T1,SMAD2,SNAI1,ZNF766
KAT7	15	No coloc	No coloc	No coloc	APP,AR,BRPF1,CSNK1E,DAXX,ING5,JADE1,JADE2,JUN,KCTD13,KIAA1429,LRIF1,MIS18BP1,MYC,S100A4
LYAR	15	No coloc	No coloc	No coloc	BRIX1,CHD3,DDX21,DUSP4,DYRK1A,ESR2,GTPBP4,ILF2,MYC,NOP56,NR2C2,PAX8,SCARB2,ZBTB16,ZNF746
PELO	15	No coloc	No coloc	No coloc	ABCD3,CKAP5,EGFR,HSPB1,MYC,NOP56,NR2C2,PIK3R3,PNN,PSMD1,PTEN,PTPLAD1,SKIV2L,SNAI1,ZNF574
RCOR1	15	No coloc	No coloc	No coloc	AR,BCL3,ESR2,H2AFX,KDM5B,KIAA1429,MAX,MYC,NR2C1,NR3C1,PHF21A,PTRF,SNAI1,VPS51,ZNF217
TNFRSF10B	15	No coloc	No coloc	No coloc	ARRDC3,ASPH,CBL,CFLAR,EGFR,MICA,PTRH2,RIPK1,RNF4,SCAMP1,SLC20A1,TNFRSF1A,TNFSF10,TRAF2,UGCG
AP1B1	15	No coloc	No coloc	No coloc	AP2A1,CCNL2,EGFR,FCHO1,HEXIM1,KIAA1429,KIF13A,MTMR4,PNKD,POM121,PRKDC,RMND5A,SIRT7,TRMT61A,U2AF1
LIG4	15	No coloc	No coloc	No coloc	ACTG1,ALDOA,BTG1,FAM214A,GAPDH,LDHA,PEX10,PFN1,PPP1R18,PRKDC,SOWAHC,SRSF2,WBP1L,XRCC5,ZFAND2A
RAB27A	15	No coloc	No coloc	No coloc	APP,ARPC5L,DKC1,KARS,KIAA1377,LRIF1,MLPH,MRTO4,MYO1C,RBM39,RNF4,SKIV2L2,SNRNP200,UGGT1,ZBTB16
SMAD7	15	No coloc	No coloc	No coloc	ACVR2B,AXIN1,CBL,CXXC5,MAP2K3,MYC,OTUD1,PARD3,PPP1R15A,SETD7,SIRT1,SMAD2,SMAD6,SRF,ZBTB11
PSAP	15	No coloc	No coloc	No coloc	BAG3,LAMB2,MAFF,PLAUR,SH3BGRL3,SMAD2,SNRPA1,SRSF5,SSR1,TCERG1,TCOF1,TXN,U2AF1,USP4,ZBED1
PTPRS	15	No coloc	No coloc	No coloc	ARRDC3,CHD3,GPC4,IL1RAP,KIAA1377,KIAA1429,LIPG,PSMD1,PTPRF,RRBP1,RYK,STX11,TUBB2A,UGGT1,ZFP36L2
BHLHE40	15	No coloc	No coloc	No coloc	BHLHE41,BYSL,CCNK,CHD3,DAZAP2,FAM46A,KIAA1429,LARP4,NUMBL,RBPMS,SIN3A,SOGA1,STAT3,TOB2,TXNL4B
IRS2	15	No coloc	No coloc	No coloc	EGFR,INSR,KIAA1429,MTMR4,MTOR,MYC,PIK3CA,PIK3R1,PIK3R3,PLCG1,PTPN11,SH2B1,SIRT1,UBTF,YWHAH
GAB1	15	No coloc	No coloc	No coloc	BAG3,CRKL,CSK,DSP,EGFR,GAB2,KIAA1429,LRPPRC,MARK2,MET,PABPC1,PARD3,PIK3R1,PLCG1,PTPN11
CRYAB	15	No coloc	No coloc	No coloc	APP,AVP,BAG3,BAX,BCL2L1,CASP7,DDX20,HSPB1,HSPB8,LENG8,NGF,PI4KA,RBM24,TRAPPC9,VEGFA
TRIM11	15	No coloc	No coloc	No coloc	ATP6V1F,BTN3A3,CAMKK1,KDM3B,NUFIP2,PCBP4,PSMD1,PSMD2,PUM1,QKI,RABGAP1,STAT3,TRIM27,TRIM35,ZBTB44
ARF4	15	No coloc	No coloc	No coloc	CFL1,COX14,EGFR,ESR2,KIAA1429,LDHA,MYC,NR2C2,PTEN,PTPN1,PTRH2,SIRPA,SNAI1,TSPO,VAPA
PLAUR	15	No coloc	No coloc	No coloc	CHSY1,HDLBP,IGF2R,LAMB2,LRP1,NR2F2,PCYOX1,PLTP,PSAP,PXDN,SCAF4,TOP2B,TXNDC16,TXNDC17,ZNF146
VTI1B	15	No coloc	No coloc	No coloc	ACIN1,ASPH,CSK,EIF4A3,ESR2,FHL2,MANBAL,NBAS,PPP1R15B,RNF4,SESTD1,STX11,STX4,STX7,UBTF
HMGB2	15	No coloc	No coloc	No coloc	APP,AR,EGFR,EIF1,HDLBP,HEXIM1,MIEN1,MYO1C,NR3C1,NXF1,PGD,PTPLAD1,TFAP4,U2AF2,ZNF668
STAG2	15	No coloc	No coloc	No coloc	ALDH3A2,ESR2,KIAA1429,PDS5B,PIP5K1A,PNKD,PTEN,RAD21,RBM14,SFPQ,SIRT7,SMC3,SPDL1,SRRM1,WAPAL
KDM6B	15	No coloc	No coloc	No coloc	ACACA,AKAP8,CRKL,DDX20,FKBP5,KARS,KDM3A,KIAA1429,PDIA6,PSMC1,RAE1,SMAD2,TDG,VARS,WDR5
UBE4B	15	No coloc	No coloc	No coloc	ATP6V1F,CBL,FOXK1,HDLBP,KIAA1429,MYC,PINK1,PPIF,RBM12,RNF4,SF3B4,TRIP6,UBXN7,UFM1,USP34
GLIS2	15	No coloc	No coloc	No coloc	AKAP9,BCAR1,CCND2,CDKN2B,EPHA2,FAM46A,MAP2K3,MET,MYC,PIK3CA,RASSF1,RBPMS,STK11,U2AF2,WHSC1L1
DNAJC13	15	No coloc	No coloc	No coloc	BAG4,BAG5,EGFR,ESR2,GADD45A,KIAA1429,LGALS3BP,LGR4,LIPG,LRIF1,MYC,NMT1,RNF4,SCAMP1,TMEM9B
RNF20	15	No coloc	No coloc	No coloc	AR,BAG4,CDKN2B,FAM196A,FBXL19,HEXIM1,HNRNPF,HTT,KIAA1429,MSL1,MYC,PLEKHO2,RB1CC1,UBC,UNC45A
UBE2S	15	No coloc	No coloc	No coloc	APP,CSNK1E,DPM3,EGFR,ELMO3,HERC1,HNRNPDL,KARS,MEX3C,NR2C2,PDCD4,PTEN,RUSC1,UBC,XRCC5
WHSC1L1	15	No coloc	No coloc	No coloc	BOD1L1,BRD2,DAXX,ESR2,ETV3,GLIS2,KIAA1429,MYC,RB1CC1,SLU7,SMARCA2,SMARCC1,SOX4,SS18L1,TGFB1
GATAD2A	15	No coloc	No coloc	No coloc	ATG16L1,CHD3,CHD7,EIF4B,FAM219A,GATAD2B,H2AFX,HEXIM1,MTA2,MYC,NR2C2,PINK1,PSME3,ZBTB7A,ZMYND8
MYH14	15	No coloc	No coloc	No coloc	ABCD3,GAN,LGR4,LRRK2,MYC,MYH9,PTRF,RMND5A,SGK1,SIRT7,SP1,SPDL1,UNC45A,ZBTB44,ZNF746
LUZP1	15	No coloc	No coloc	No coloc	CNTRL,DCTN1,DHCR24,DYRK1A,ESR2,HSPB1,KIAA1429,KLHDC3,MYC,MYH9,PDLIM7,PINK1,PTEN,SEC24B,SP1
LBR	15	No coloc	No coloc	No coloc	CANX,CUL7,DHX15,EIF4A3,HEXIM1,HSPB1,ILF2,KCND3,MAD2L1BP,MYC,NR2C2,PTCH1,RNF4,SNAI1,ZNF579
ZNF574	15	No coloc	No coloc	No coloc	ANKRD28,APP,CCNK,EIF5B,ESR2,H2AFX,KIAA1429,MEX3C,NIFK,PASK,PELO,PRKRIR,RNF4,TRA2B,TRAF2
ZFC3H1	15	No coloc	No coloc	No coloc	APP,CUL7,ESR2,GAN,HTT,KIAA1429,LENG8,LGR4,RNF4,SKIV2L2,SLBP,SRRT,TBC1D1,TRIM27,VPS72
FERMT2	15	No coloc	No coloc	No coloc	ADRBK1,APP,BBS12,CANX,DYRK1A,GAPDH,GBF1,LIMS1,MAT2B,MYC,SEPT11,SNRPF,YBX1,YWHAH,ZYX
SAP30BP	15	No coloc	No coloc	No coloc	ATG16L1,DCTN1,DDB1,DDX1,DHX8,ESR2,EWSR1,FHL2,FHL3,NR2C2,NXF1,RBM39,TXNIP,U2AF2,ZNF408
ZBTB10	15	No coloc	No coloc	No coloc	APP,DDX1,ESR2,FOXP1,FXR1,KIAA1429,MOB3C,MYC,PABPC1,PDLIM7,PSPC1,RBM14,SNRNP200,ZNF417,ZNF576
IDH2	15	No coloc	No coloc	No coloc	CEBPD,CLIC1,EGFR,EIF5B,IRF2,LGALS3,NR2C2,PGM1,PYGL,SNAI1,SND1,SNRPB2,TRAP1,UBC,ZNF746
IPPK	15	No coloc	No coloc	No coloc	ATP9A,FAM134C,GOLGB1,ITPR2,KTN1,LGALS3,LRRC8A,MPZL1,RNF123,SERINC1,SLC9A1,STX4,TMEM11,TTYH3,TYRO3
PRRC2A	14	No coloc	No coloc	No coloc	ATG16L1,CUL7,DDX20,ETAA1,EWSR1,JUN,KIAA1429,LGR4,NOP56,PTCH1,QARS,SFPQ,SH3KBP1,SIRT7
PIAS3	14	No coloc	No coloc	No coloc	AR,CSK,ESR2,GLUL,PSMC1,RELA,RNF4,SATB1,SERBP1,SMAD2,SMAD6,SNAI2,STAT3,TRIM27
BCL2L11	14	No coloc	No coloc	No coloc	APP,AURKA,BAG3,BAX,BCL2A1,BCL2L1,BCL2L2,CSK,DTX2,DYNLL2,ERN1,GADD45A,MTA2,MTHFR
ATF4	14	No coloc	No coloc	No coloc	APP,CEBPG,DDIT3,FOSL1,GCC1,JUN,KTN1,MAFB,NFKBIA,NXF1,RNF4,TBP,TRIB3,TRIM24
PHC2	14	No coloc	No coloc	No coloc	AEN,AFG3L2,BYSL,CBX4,CRKL,FHL3,PCGF1,PLAGL2,POLR2L,PRPF3,RBM39,SORT1,TUBA1C,ZNF417
FAM115A	14	No coloc	No coloc	No coloc	CD2BP2,COIL,HEXIM1,KIAA1429,LRP1,NOTCH2NL,PEG10,SF3B4,TGDS,TRAF2,TRIP6,TXNIP,UBC,ZNF263
PTP4A3	14	No coloc	No coloc	No coloc	ABCD3,AURKA,CNNM3,DDR2,FKBP5,KIAA0368,LRPPRC,PIK3R3,PSME3,RAB3GAP2,SMAP1,USP4,VCPIP1,XPO7
BCAR1	14	No coloc	No coloc	No coloc	CBL,CRKL,GLIS2,ID2,KIF13A,PIK3R1,PPP1R15A,PTEN,PTPN1,PTPN11,SH3KBP1,TRIP6,TSEN34,ZYX
RALBP1	14	No coloc	No coloc	No coloc	AP2A1,ATG16L1,BANF1,CEP57,DSP,GCC1,GTF3A,HSP90AA1,JUN,JUND,PTRF,SKI,TNIP1,TRAF2
E2F4	14	No coloc	No coloc	No coloc	AP3S2,AR,EGFR,FHL2,ID2,ID3,KAT2A,LIN54,LRRK2,MGA,NXF1,RYBP,SIN3A,TFDP2
TRIM24	14	No coloc	832	No coloc	AR,ATF4,ESR2,FOSL1,GTF2E1,HIST1H3D,HSPB1,MYC,NR3C1,PTEN,RARA,SF3B2,STAT3,TAF7
CPNE3	14	No coloc	No coloc	No coloc	EIF5B,ESR2,HNRNPH1,MYC,NR2C2,POT1,PTP4A1,QARS,SND1,SNRPB2,SPDL1,TRAP1,VASP,ZNF746
OLA1	14	No coloc	No coloc	No coloc	ACO2,ASCC2,BAG3,BCL6,CUL7,EWSR1,GAPDH,HSPB1,LRRK2,PRPF3,RAD21,RAP1GDS1,SNRPF,UBC
PPP2CB	14	No coloc	No coloc	No coloc	ABCC6,ARHGEF2,BHLHE41,ESR2,FECH,FOXO3,INTS1,MAP2K3,MAX,MYH10,NSUN2,RELA,SNAI1,SNAI2
GNAI1	14	No coloc	No coloc	No coloc	ABCA3,BCL2L1,DUSP6,EGFR,EMC1,GNG5,MTHFR,MYH9,NUCB1,PTEN,RAD52,RAP1GDS1,RASD1,S1PR1
SSH1	14	No coloc	No coloc	No coloc	ACTB,ACTN4,AFG3L2,CFL1,EFHD2,EGFR,INSR,KIAA1429,LIMK1,MYH10,MYO1C,PSMD2,PVRL2,YWHAH
WDR48	14	No coloc	No coloc	No coloc	AR,ATG16L1,CRTAP,DKC1,EIF3A,IWS1,JMJD6,MYCBP2,NOP10,PSME3,RIPK1,STK11,TCOF1,UBC
PWP2	14	No coloc	No coloc	No coloc	BYSL,CHD3,CNTRL,CUL7,ESR2,IMP3,MPHOSPH10,MYC,NR2C2,RRP9,SIRT7,TRIM38,USP36,ZNF746
YTHDF2	14	No coloc	No coloc	No coloc	AGL,APP,CBFB,DCTN1,EIF3A,GRWD1,HNRNPH1,MAP3K14,MYC,POT1,PTEN,SFPQ,SLC25A28,ZC3H7A
KDM5B	14	No coloc	No coloc	No coloc	AR,ARID1B,CBX4,CHD3,CSK,HTT,KIAA1429,KLF10,MTA2,MYC,PCNX,RCOR1,SLC39A6,ZNF217
LMNB2	14	No coloc	No coloc	No coloc	BANF1,CUL7,ESR2,GAN,HERC2,KDM3B,KIAA1429,MYC,PINK1,RNF123,RNF4,SIRT7,SOX4,TRIM27
KRT16	14	No coloc	No coloc	No coloc	BANF1,CBL,CHD3,DSP,EGFR,EIF4A3,EWSR1,HEXIM1,KIAA1429,KRT10,METTL3,POLL,PPP1R18,SEMA4C
WAPAL	14	No coloc	No coloc	No coloc	ARAP1,AURKA,ESR2,MYC,NR2C2,PDS5B,RAD21,SMC3,SRRM1,STAG2,TTC3,UBL5,VPS16,XRN1
HSD17B12	14	No coloc	No coloc	No coloc	AFG3L2,ATG16L1,CANX,EGFR,FASN,HERC2,MAPK7,NR2C2,RAB1A,RNF4,SCD,SH3KBP1,SNAI1,UBC
AGO1	14	No coloc	No coloc	No coloc	APP,DCAF10,ESR2,FKBP5,HEXIM1,HSP90AA1,KIAA1429,LRRK2,NXF1,PABPC1,PASK,RELA,UBC,ZC3H7A
DIDO1	14	No coloc	No coloc	No coloc	APP,ID2,JMJD6,KIAA1429,KLHDC3,LRRK2,MYC,NR2C2,PCGF1,RRS1,SERBP1,SFPQ,SIRT7,U2AF1
USP34	14	No coloc	No coloc	No coloc	AMFR,EGFR,KIAA1429,PCGF1,RNF4,SEC24A,SIRT7,SNRNP200,SPDL1,UBC,UBE4B,UBXN7,UFM1,ZNF211
PYGB	14	No coloc	No coloc	No coloc	ACLY,CCNL2,EMC1,FKBP5,KIAA1429,LIMD1,MYC,PFKL,PLCG1,PPP1R3B,PYGL,PYGM,SIRT7,SKI
OS9	14	No coloc	No coloc	No coloc	AMFR,EGFR,FAM8A1,LAMB1,LAMB2,LONP2,MYH9,PLOD2,SAMHD1,SEL1L,SMAD2,TMEM131,TXNDC16,ZYG11B
RNF41	14	No coloc	No coloc	No coloc	APP,ASB6,FXR1,IFFO2,INSR,KDM3B,MARK2,MTURN,NPAT,SF1,SOGA1,UTRN,VCPIP1,XRN1
PIP5K1A	14	No coloc	No coloc	No coloc	APP,DCAF5,EGFR,GFOD1,HEXIM1,KLHDC3,MTMR4,MYH9,NXF1,RAD21,SERBP1,SIRT1,STAG2,TGFBR3
SEC24B	14	No coloc	No coloc	No coloc	CANX,ESR2,IGF2R,KIAA1429,LUZP1,MYC,PDCD6,PTEN,PTPRK,RICTOR,SEC24A,TBL1XR1,TRAPPC9,URGCP
PC	14	No coloc	No coloc	No coloc	ASS1,CANX,CDH2,EGFR,ESR2,FASN,HSPB1,ILF2,LRP1,MTHFD1,NR2C2,PTEN,UBC,ZNF746
SGPL1	14	No coloc	No coloc	No coloc	ATG16L1,BCL2L2,BRICD5,BTN2A1,CNTRL,EGFR,ESR2,MYC,RNF4,SEMA7A,STX4,TOMM40,TUSC5,UNC50
IDE	14	No coloc	No coloc	No coloc	AR,CSK,DOHH,ESR2,LDHA,LIME1,MTMR10,NR3C1,PAFAH1B2,PTEN,PUS1,STAT3,TSSC4,UBC
ZNF263	14	No coloc	No coloc	No coloc	ANKRD52,C10orf2,CUL7,FAM115A,LENG8,MTHFR,MTMR4,RNF4,SIRT1,SOGA1,VPS39,ZKSCAN8,ZNF397,ZSCAN22
PRPS1	13	No coloc	No coloc	No coloc	ARMC8,ATG16L1,BOD1L1,DUSP1,MAPK7,MTMR4,NR2C2,PPAT,RELA,SETD1A,SNAI1,TP53RK,ZFP36L2
GADD45G	13	No coloc	No coloc	No coloc	APP,ARPC5L,BLOC1S2,DDIT4L,GADD45A,LRIF1,MIDN,PPARD,PTPRK,RARA,RQCD1,SGK1,ZNF579
GTF2E1	13	No coloc	No coloc	No coloc	APP,ATF7IP,AURKA,EWSR1,MED17,NSUN2,RBM22,RPUSD2,SND1,SRRM1,TBP,TRIM24,ZBTB9
ZFYVE9	13	No coloc	No coloc	No coloc	BMP4,DAZAP2,ETS2,FAM46A,FHL2,HERC2,KIAA1429,RBBP6,SMAD2,SUMF2,UBC,UBXN11,ZMYND8
MED17	13	No coloc	No coloc	No coloc	ATG16L1,BCL6,ESR2,GTF2E1,HERC2,KAT2A,MED10,MED26,MED6,PPARGC1A,QKI,SMAD2,TKT
POLR2H	13	No coloc	No coloc	No coloc	BAG3,CEP57,ESR2,HTT,INTS1,MED10,MED26,MYC,NR2C2,POLR1C,POLR2L,PTEN,SNRNP200
FOXP1	13	No coloc	No coloc	No coloc	AURKA,C10orf2,ESR2,FOXP4,GATAD2B,KIAA1429,MYC,MYH10,MYL12B,SATB1,TBP,UBP1,ZBTB10
AKAP8	13	No coloc	No coloc	No coloc	CCND2,CHD3,CLEC11A,DDX5,ESR2,EWSR1,HSPB1,KDM6B,KIAA1429,LRRK2,MYC,NXF1,TUBB4B
DLG4	13	No coloc	No coloc	No coloc	ADRB1,BAIAP2,CASK,CRIPT,DUSP10,DYNLL2,EXOC4,FZD4,FZD7,LRP1,LRP8,PTPRG,SEMA4C
MAT2A	13	No coloc	No coloc	No coloc	ARMC8,ATG16L1,CANX,CDC25B,DUSP1,DUSP6,EEF2,KIAA1429,MAT2B,MTHFD1,MYC,NR2C2,SNAI1
PRKCSH	13	No coloc	No coloc	No coloc	ARL4D,AURKA,CANX,CUL7,EWSR1,H2AFX,KIAA1429,LDHA,P4HB,PINK1,RGS2,SRRT,TSC2
GBP2	13	No coloc	No coloc	No coloc	ADD3,ASS1,BNIP3L,CAPN1,CASP7,FXR1,GADD45A,GNS,HSP90AA1,MVD,PPP1R8,SERPINB9,U2AF2
UTP18	13	No coloc	No coloc	No coloc	ATG16L1,ESR2,MARK2,MPHOSPH10,MYC,NIFK,NOP56,NR2C2,RBM19,RNF4,SIRT7,SNRPB2,USP36
RQCD1	13	No coloc	No coloc	No coloc	ATG16L1,AURKA,CNOT6L,DYRK1A,EGFR,ESR2,GADD45A,GADD45B,GADD45G,HNRNPH1,TOB1,VASN,ZC3H7A
LIMD1	13	No coloc	No coloc	No coloc	APP,AURKA,EHD1,ESR2,PDLIM7,PLCG1,PYGB,RARA,RNF4,TRIM35,TRIP6,ZFYVE1,ZNF576
CDH2	13	No coloc	No coloc	No coloc	DDR2,EGFR,FBXO45,GAA,IARS2,KIAA1429,KTN1,MTHFD1,PC,RNF4,RYK,SPTBN1,UBC
KRT10	13	No coloc	No coloc	No coloc	CBL,CHD3,EGFR,EIF4A3,GAN,HEXIM1,KIAA1429,KRT16,MAGOH,METTL3,MME,NR2C2,SIRPA
PHLDB2	13	No coloc	No coloc	No coloc	C10orf2,CDC25B,CUL7,FAM110B,FAM53C,INPP5E,KIAA1429,MYC,MYO1C,NADK,NF1,SH3KBP1,ZBTB21
RIN1	13	No coloc	No coloc	No coloc	C11orf84,EGFR,INSR,MYC,PLEKHG4,RAP2B,SMAD2,TBC1D1,TRAF2,TRIM23,TRIM27,YWHAH,ZBED1
LNX2	13	No coloc	No coloc	No coloc	CBX4,DDA1,FHL3,GADD45A,KIAA1429,NXF1,OPTN,PDZRN3,PEG10,PIK3R1,PIK3R3,POLR1C,TRAF2
TRAPPC9	13	No coloc	No coloc	No coloc	ACAA1,APP,BTBD1,CRYAB,GATA2,IGF2R,KIAA1429,LGALS3BP,NXF1,PDLIM7,SEC24B,TRAPPC4,ZFP36L2
PNKD	13	No coloc	No coloc	No coloc	AP1B1,APP,ESR2,FAM160B1,FAM73A,GBF1,HIF1AN,NCAPD2,PBXIP1,PPARGC1B,SCARB2,STAG2,TSC2
THOC6	13	No coloc	No coloc	No coloc	ATG16L1,ESR2,HECTD1,HERC2,HNRNPA0,PRKDC,PTEN,RRP9,SNRNP200,TPR,U2AF1,U2AF2,UTRN
RBM19	13	No coloc	No coloc	No coloc	BYSL,ESR2,FTSJ3,GRWD1,H2AFX,KIAA1429,MEX3C,MYC,NIFK,NXF1,RRS1,UTP15,UTP18
LENG8	13	No coloc	No coloc	No coloc	BAG3,CPSF7,CRYAB,ESR2,LGALS3BP,MAPK1IP1L,MEX3C,MIA3,MYC,TNIP1,TRAF4,ZFC3H1,ZNF263
PGD	13	No coloc	No coloc	No coloc	ACOX1,AKR1B1,CTSL,EEF2,HMGB2,IVD,LDHA,MYC,NXF1,P4HB,RBM8A,TRAP1,ZFP36L2
KDM3B	13	No coloc	No coloc	No coloc	CHMP4B,ESR2,HIF1AN,KIAA1429,LMNB2,MYC,MYH9,NCS1,NR2C2,PLOD1,RNF41,TRIM11,UBC
ARL13B	13	No coloc	No coloc	No coloc	ACSF2,AOC3,BRICD5,CMTM3,CMTM7,FAXDC2,STX7,TFRC,TMEM11,TMUB2,TTC30A,TUSC5,VAMP2
DYNLL2	12	No coloc	No coloc	No coloc	BCL2L11,BMF,C14orf119,DLG4,DNAL4,DYRK1A,ESR2,EWSR1,FAM117B,NEK9,NR2C2,SUDS3
POM121	12	No coloc	No coloc	No coloc	AP1B1,AP2B1,CTDSP2,KIAA0430,NFKBIA,RBPMS,SH3KBP1,STAT3,TRAF2,TRIM23,TRIM27,TRIP6
IFIT2	12	No coloc	No coloc	No coloc	DHX29,DNTTIP2,HNRNPAB,HNRNPDL,IFIT3,ILF2,PABPC1,SNRPA1,SNRPB,SNRPB2,SNRPF,YBX1
GCC1	12	No coloc	No coloc	No coloc	APP,ATF4,CEP57,COIL,CPSF7,FOSL1,KIAA1429,LNPEP,NAB2,PPP1R18,RALBP1,ZFP90
CNNM3	12	No coloc	No coloc	No coloc	CANX,FHL3,NOTCH2NL,P4HB,PTP4A1,PTP4A3,RBPMS,RELA,RYK,SRSF3,TRIM27,ZNF330
FAM208B	12	No coloc	No coloc	No coloc	CCNG2,ESR2,GOLGB1,IRF2,KIAA1429,PIK3R3,POLR1C,SCAMP1,SERTAD3,SIRT7,STAT3,TRIM23
CFLAR	12	No coloc	No coloc	No coloc	BCL2L1,DAXX,DTX1,HSP90AA1,MAP3K14,REV3L,RIPK1,SF3B3,TNFRSF10B,TNFRSF1A,TNFSF10,TRAF2
EXOC4	12	No coloc	No coloc	No coloc	ATG12,ATG16L1,CNTRL,DLG4,EGFR,ESR2,KIAA1429,MTMR4,MYC,RNF4,STX11,VPS51
PHF21A	12	No coloc	No coloc	No coloc	FHL2,FHL3,H2AFX,IP6K3,JUN,MAX,MYC,NUPL1,PTRF,RCOR1,VPS51,ZYX
POLR2L	12	No coloc	No coloc	No coloc	ASB6,COIL,FAM217B,GPN2,HIF1AN,IMP3,MED10,MED26,NR2C2,PHC2,POLR1C,POLR2H
ATP6V1F	12	No coloc	No coloc	No coloc	CANX,COX14,DDB1,KIAA1377,NNT,PTRH2,SRSF2,TRIM11,TXN,UBE4B,UBXN7,VASP
GOLGB1	12	No coloc	No coloc	No coloc	CUL7,DYRK1A,EGFR,ESR2,EWSR1,FAM208B,IPPK,KIAA0368,KIAA1377,KIAA1429,MAPK7,RNF4
LAMTOR5	12	No coloc	No coloc	No coloc	GAPDH,HTT,KIAA1377,LAMTOR4,LRIF1,MT2A,NXF1,SIN3A,SORT1,TGFB1,TOP2B,ZBTB16
FOSL2	12	No coloc	No coloc	No coloc	ATF7,CYTH1,DDIT3,FHL3,IRF2BP2,JUN,JUND,KIAA1429,LRIF1,STK40,TRIB1,VARS
EHD1	12	No coloc	No coloc	No coloc	AP2A1,ATE1,CCNL2,EGFR,HSPB1,KTN1,LIMD1,MYC,OPA1,PDE12,PRKDC,STX7
PKP2	12	No coloc	No coloc	No coloc	AKAP9,ARMC8,CASK,DSP,DUSP4,FHL3,KIAA1429,MYC,NDEL1,PINK1,PLEKHG4,RMND5A
DUSP10	12	No coloc	No coloc	No coloc	ACTB,CASK,DLG4,FHL2,FHL3,HTT,LRP1,MAPK10,SAMHD1,SKIV2L,TCOF1,UTRN
NRD1	12	No coloc	No coloc	No coloc	APOOL,BAIAP2,COBLL1,CSK,DUSP5,HBEGF,HSPB1,LGALS3BP,NSUN2,NXF1,PDIA6,PUS1
TWIST1	12	No coloc	No coloc	No coloc	BCL6,CHD3,ETS2,HOXA5,KPNA5,MAX,MTA2,PTEN,RELA,STAT3,TRIB3,WDR5
PLOD2	12	No coloc	No coloc	No coloc	AP2B1,CSDE1,EMC1,GCH1,HSPH1,OS9,PLOD1,RNF123,SAMHD1,SF1,VASN,XPO7
FOXO3	12	No coloc	No coloc	No coloc	ARHGEF2,BBC3,EGFR,ESR2,FOXK1,H2AFX,KIAA1429,MYC,PPP2CB,SIRT1,TAF5L,YWHAH
SETD7	12	No coloc	No coloc	No coloc	AR,ATG16L1,CCR1,NR2F2,RELA,SERTAD1,SIRT1,SMAD7,STAT3,TAF7,TBP,UBXN7
NAB2	12	No coloc	No coloc	No coloc	ANK3,CHD3,DGCR6L,GCC1,NOTCH2NL,PIK3R3,QARS,RBPMS,TNIP1,TRAF2,TRIM23,ZNF417
ZBTB7B	12	No coloc	No coloc	No coloc	BCL6,CCNL2,ESR2,HSPH1,KIAA1429,KPNA2,RELA,SH3KBP1,SP1,TFAP4,ZBTB5,ZBTB7A
S100A4	12	No coloc	No coloc	No coloc	CNTRL,EGFR,H2AFX,HSPB1,KAT7,NPAT,NR2C2,NXF1,RIPK1,S100A6,SMAD2,SNRPF
IRF2BP2	12	No coloc	No coloc	No coloc	CCNL2,CUTC,FOSL2,IRF2,KIAA1429,MYC,NR3C1,PINK1,RBM39,SH3KBP1,SIN3A,SPEN
KLHDC3	12	No coloc	No coloc	No coloc	CSNK1E,DIDO1,DPYSL2,FOXK1,HMCES,LUZP1,MOCS1,NXF1,PIP5K1A,RPS6KA4,TCEB1,UBXN7
CDR2	12	No coloc	No coloc	No coloc	GEM,KANSL1,KTN1,MICALL2,MNS1,MYC,RUNX1T1,STX11,TOMM40,TRIM23,ZNF35,ZNF417
UTP15	12	No coloc	No coloc	No coloc	BRIX1,EGFR,ESR2,MPHOSPH10,MYC,NOL11,NR2C2,RBM19,SERBP1,SIRT7,SORT1,TNFRSF1A
LARP4	12	No coloc	No coloc	No coloc	AKAP1,APP,BHLHE40,EGFR,HBP1,HECTD1,LRRK2,MYC,MYO1C,PAX5,SIRT7,ZC3H7A
NUFIP2	12	No coloc	No coloc	No coloc	ATG16L1,COMP,ESR2,FMNL1,MEX3C,PINK1,RELA,RNF4,SIRT7,STAT3,TRIM11,ZC3H7A
PGM1	12	No coloc	No coloc	No coloc	ACO2,ADPRHL2,ALDH1B1,APP,CLIC1,EMC1,GPD1L,IDH2,LDHA,POT1,RNF123,USP4
HERC1	12	No coloc	No coloc	No coloc	BYSL,CANX,EGFR,HERC2,KIAA1429,SMOX,SOX9,TSC2,UBC,UBE2S,ZNF555,ZNF610
SPECC1	12	No coloc	No coloc	No coloc	ATG16L1,DAXX,ESR2,KIAA1429,LARS,MYH9,MYO1C,NXF1,PCGF1,PINK1,TRAF2,WDR5
EFHD2	12	No coloc	No coloc	No coloc	APP,ATG16L1,ENO2,ESR2,GBF1,LRRK2,MYH10,MYH9,PTPN11,RAE1,SSH1,VARS
TLE3	12	No coloc	No coloc	No coloc	AHCY,APP,AR,ARMC8,FKBP5,HLX,KIAA1429,MYC,NR3C1,PYGM,SEC24A,SIX2
BAIAP2	12	No coloc	No coloc	No coloc	APP,CSNK1E,DLG4,EGFR,ESR2,MARK2,MPZL1,NRD1,PRR13,RAP1GDS1,SF3B4,ZBTB21
FAM214B	12	No coloc	No coloc	No coloc	APP,BAG4,FHL2,HSPB8,KPNA5,NCOA5,PDLIM7,TBC1D23,TRAF2,TRAF4,TRIM27,ZNF572
SLU7	12	No coloc	No coloc	No coloc	CD2BP2,ESR2,FHL3,JMJD6,MYC,NXF1,PRPF3,RBM8A,SF3B2,TSSC4,WHSC1L1,ZCCHC10
PPP1R18	12	No coloc	No coloc	No coloc	ATG16L1,DYRK1A,EIF3L,GCC1,KRT16,LIG4,SPDL1,STX11,TRAF2,TRIM23,TRIM27,TRIM62
C10orf2	12	No coloc	No coloc	No coloc	ARPC5L,ESR2,FOXP1,HEXIM1,LGALS3BP,NCOA5,PHLDB2,SNAI1,TRIM27,YWHAH,ZBTB1,ZNF263
CLEC11A	12	No coloc	No coloc	No coloc	AKAP8,AMD1,BCOR,CEP85,FBXO45,GALC,MYCBP2,PRRC2B,SAV1,TRAF2,ZNF106,ZYG11B
KANSL1	11	No coloc	No coloc	No coloc	CDR2,DHX8,H2AFX,HSPB1,KIAA1429,MYC,PSME3,TRAF2,TRAF4,TRIM27,WDR5
LIMS1	11	No coloc	No coloc	No coloc	ACTB,CSK,EHMT2,FERMT2,GEM,RABGAP1,SRRT,STK11,TRIP6,XRCC5,ZNF417
NIP7	11	No coloc	No coloc	No coloc	APP,ESR2,GLTSCR2,ILF2,NOP2,NOP56,NR2C2,RBM28,SCARB2,SERBP1,ZBED1
SMNDC1	11	No coloc	No coloc	No coloc	ATG16L1,DDX21,EWSR1,PRPF3,RRBP1,SERBP1,SF3B2,SF3B3,SF3B4,SND1,SNRNP200
GLG1	11	No coloc	No coloc	No coloc	ATG16L1,CSK,ESR2,FAM8A1,KIAA1429,MAPK7,NFKB2,PTPRK,RELA,RNF4,UBC
NR2C1	11	No coloc	No coloc	No coloc	AR,MTA2,MYC,NR2C2,POLD3,PSPC1,RARA,RBM39,RCOR1,SFPQ,SIN3A
MED26	11	No coloc	No coloc	No coloc	AURKA,CEBPB,EWSR1,MED10,MED17,MED6,POLR2H,POLR2L,QKI,TAF7,TBP
DPYSL2	11	No coloc	No coloc	No coloc	AP2A1,DNAAF2,DYRK1A,HSPH1,KIAA1429,KLHDC3,MYC,RNF123,SIRT7,SPDL1,XPO7
CHD1	11	No coloc	No coloc	No coloc	CUL7,DUSP5,ESR2,HBP1,KIAA1429,MYC,NR2C2,PRKDC,RNF4,SIRT7,SRSF3
UBL5	11	No coloc	No coloc	No coloc	C1QTNF1,CLK4,COIL,CRKL,NCOA5,NR2C2,SERTAD3,SF1,TRIM27,TXN,WAPAL
IMP3	11	No coloc	No coloc	No coloc	ESR2,GTPBP4,MPHOSPH10,NIFK,NR2C2,POLR2L,PWP2,RRP9,SERTAD3,UTP3,ZYX
SGK1	11	No coloc	No coloc	No coloc	CDKN1B,FKBP5,GADD45G,HSP90AA1,KPNA2,MAPK7,MTOR,MYH14,PIK3CA,RICTOR,UBC
SPEN	11	No coloc	No coloc	No coloc	CUL7,EGFR,HIF1AN,IRF2BP2,KIAA1429,MYC,NR3C1,PPARD,RUNX1T1,SERTAD1,SIRT7
ASCC2	11	No coloc	No coloc	No coloc	ASS1,CHD3,CUTC,ESR2,GADD45A,GPC4,LPL,MYH9,OLA1,SNRPB,UBC
DDX19B	11	No coloc	No coloc	No coloc	ACOX1,APP,C3,ESR2,GM2A,POT1,PTCH1,RAE1,STAT3,UBC,XPO7
VAMP2	11	No coloc	No coloc	No coloc	ARL13B,FLOT2,HSD17B4,S100A16,SF1,SLC25A6,STX11,STX4,STX7,TRAP1,VAPA
RUNX1T1	11	No coloc	No coloc	No coloc	BCL6,CDR2,CPSF7,HOXB2,KIAA0408,RNF4,SIN3A,SPEN,STX11,ZBTB16,ZFP90
CSNK1D	11	No coloc	No coloc	No coloc	AKAP9,APP,AXIN1,BYSL,CSNK1E,FAM110B,MTMR4,PRKAR2B,RAB1A,SMAD2,VPS13B
SPTBN2	11	No coloc	No coloc	No coloc	ACTB,ILF2,KIAA1429,MYH9,MYO1C,PINK1,RNF123,SCARB2,SIRT7,SORT1,SPTAN1
USP36	11	No coloc	No coloc	No coloc	ANKRD52,CHD3,ESR2,KIAA0232,KIAA1429,MYC,PINK1,PWP2,SNAI1,UBC,UTP18
DCP1A	11	No coloc	No coloc	No coloc	BAG4,CRKL,ESR2,FHL2,KIAA0430,MYC,PNRC1,RAD52,USP4,XRN1,ZBTB21
NCOA5	11	No coloc	No coloc	No coloc	C10orf2,CHD3,CUL7,DDB1,FAM214B,GALC,NXF1,SFPQ,SRRM1,U2AF2,UBL5
YTHDF1	11	No coloc	No coloc	No coloc	ACADSB,DCTN1,EGFR,ESR2,FADS3,NQO1,NXF1,POT1,SAV1,SF3B4,ZC3H7A
ALDH1B1	11	No coloc	No coloc	No coloc	ABCC6,HEXIM1,IARS2,LDHA,MAPK7,MYC,PGM1,SLC25A28,UBC,YWHAH,ZNF746
PABPN1	11	No coloc	No coloc	No coloc	ATG16L1,BACH1,DUSP1,EWSR1,GAPDH,HNRNPAB,HSP90AA1,MYC,PINK1,U2AF2,UBC
RYK	11	No coloc	No coloc	No coloc	APLP2,CDH2,CNNM3,MICA,NXF1,PRKDC,PTPRF,PTPRS,TFRC,TRAP1,UBC
CHD7	11	No coloc	No coloc	No coloc	AR,ESR2,GATAD2A,KIAA1429,MTA2,MYC,NR2C2,SIRT7,SMARCC1,VARS,WDR5
VCPIP1	11	No coloc	No coloc	No coloc	CNKSR3,GAN,GBF1,KIAA1429,LGALS3BP,NXF1,PTP4A3,RNF41,UBC,UBXN11,UBXN7
SPRY1	11	No coloc	No coloc	No coloc	BAG3,CBL,KIAA1429,KPNA2,NOTCH2NL,PLCG1,POLR1C,SH3KBP1,STAT3,ZNF330,ZNF417
CSDE1	11	No coloc	No coloc	No coloc	C11orf68,ESR2,GBF1,KIAA1429,MYC,NR2C2,PLOD2,SIRT7,VASN,XRCC5,ZC3H7A
SOGA1	11	No coloc	No coloc	No coloc	BHLHE40,ESR2,HERC2,KIAA1429,MARK2,NOP56,RNF41,SAMHD1,SIRT7,STX11,ZNF263
PLK2	11	No coloc	No coloc	No coloc	ANKRD28,APP,CASK,CCDC12,EIF5B,FXR1,IRGQ,ITPR1,KIAA1429,RNF4,TSC2
AKAP1	11	No coloc	No coloc	No coloc	APP,CKAP5,COX14,ESR2,HIF1AN,KTN1,LARP4,OPTN,PRKAR2B,PTRH2,RPP25
PIGS	11	No coloc	No coloc	No coloc	EGFR,ESR2,KIAA1429,MICALL2,NDUFS1,NOTCH2NL,PIGK,PPM1A,RNF4,TMEM131,TRIP6
UFM1	11	No coloc	No coloc	No coloc	CFL1,RBBP6,S100A6,TKT,TP53RK,TRAP1,TRIP6,UBE4B,UBXN7,USP34,VASP
BMP4	11	No coloc	No coloc	No coloc	DDX54,EIF4A3,EWSR1,GTPBP4,MAP4,PABPC1,PTBP1,RBM39,RPL28,YBX1,ZFYVE9
SMEK1	11	No coloc	No coloc	No coloc	ACACA,CASK,COBLL1,COG4,EHMT2,GAPDH,MARCKSL1,MTA2,SCAF4,SIRT1,TSSC4
TRIOBP	11	No coloc	No coloc	No coloc	ATG16L1,DYRK1A,ESR2,KIF2A,MYH9,MYO1C,NDEL1,POLR1C,SCARB2,SORT1,VAPA
MIA3	11	No coloc	No coloc	No coloc	ANO6,CANX,CRTAP,ESR2,EWSR1,KIAA1429,LENG8,RNF4,SAV1,SORT1,TRIM27
SIRPA	11	No coloc	No coloc	No coloc	ARF4,EIF5B,GNL1,KRT10,KTN1,NUCB1,PFN1,PTPN11,RNF4,TRIM23,TRIM27
BTN2A1	11	No coloc	No coloc	No coloc	ESYT1,HMGCR,KIAA1429,MARCH7,OSBP,PIK3R3,PLEKHG4,PTCH1,RAB3GAP1,SGPL1,TMX4
SIAE	11	No coloc	No coloc	No coloc	ERAP1,LAMB2,LNPEP,MAN2B2,OAF,PLTP,PTGFRN,PTPRK,TENM3,TGFBR3,TMEM131
ETAA1	11	No coloc	No coloc	No coloc	BRPF1,C15orf39,CD248,HERC2,PEX26,PRRC2A,PTPRF,RB1CC1,SCAMP1,SLC25A34,TCERG1
ABCC6	11	No coloc	No coloc	No coloc	ADNP,ALDH1B1,COPA,EPRS,HADHA,HSD17B4,P4HB,PPP2CB,PSMD1,SLC25A22,UGGT1
ID2	10	No coloc	No coloc	No coloc	BCAR1,DIDO1,DYRK1A,E2F4,LRIF1,MSC,PHF3,SIN3A,TCEB1,TUBB4B
TSC22D4	10	No coloc	No coloc	No coloc	CCNK,CRTAP,IFT172,KPNA2,MAD2L1BP,PDPR,POLR1C,RAP1GDS1,TBL1XR1,TCEB1
SS18L1	10	No coloc	No coloc	No coloc	BAG4,ESR2,LGALS3,MAPK1IP1L,PAX8,SF3B4,SMARCC1,SNRPB,STAT3,WHSC1L1
BZW1	10	No coloc	No coloc	No coloc	ADPRHL2,DCTN1,EEF2,EGFR,ESR2,HECTD1,LDHA,LRRK2,NR2C2,TUSC5
MED10	10	No coloc	No coloc	No coloc	ATG16L1,ESR2,HERC2,MED17,MED26,MED6,POLD3,POLR2H,POLR2L,QKI
MED6	10	No coloc	No coloc	No coloc	ATG16L1,BCL6,EHMT2,ESR2,HECTD1,MED10,MED17,MED26,RARA,SMAD2
CCNL2	10	No coloc	No coloc	No coloc	AP1B1,DYRK1A,EHD1,IREB2,IRF2BP2,JMJD6,PTPRG,PYGB,SAMHD1,ZBTB7B
LNPEP	10	No coloc	No coloc	No coloc	AP2B1,CANX,DYRK1A,EWSR1,FHOD1,GCC1,GPR107,KIAA1429,LGALS3,SIAE
NFKBIB	10	No coloc	No coloc	No coloc	APP,BAG3,ESR2,FHL3,HIF1AN,NFKB2,NFKBIA,RELA,TBP,ZBTB7A
SATB1	10	No coloc	No coloc	No coloc	CBX4,CHD3,FOXF1,FOXP1,JUN,KIAA1429,MTA2,PIAS3,SIN3A,SIRT1
FCHO1	10	No coloc	No coloc	No coloc	AP1B1,AP2A1,APP,BYSL,FAM109A,PCGF1,PHLDA2,PRPF3,TGFB1,ZBTB16
PAFAH1B2	10	No coloc	No coloc	No coloc	ACIN1,BAG3,IDE,LRRK2,NDEL1,RAP1GDS1,STAT3,TRIP6,VARS,ZFP36L1
SDCCAG3	10	No coloc	No coloc	No coloc	ANKRD28,APP,AURKA,AXIN1,CHD3,CNTRL,CSNK1E,NR3C1,STK40,ZFYVE27
SSR1	10	No coloc	No coloc	No coloc	ATAD3B,CANX,DKC1,ESR2,FLOT2,KIAA1429,MAGT1,MYC,PSAP,SORT1
PAX5	10	No coloc	No coloc	No coloc	CDKN1B,DAXX,DTX2,ID3,LARP4,OSGIN1,RAD52,TBP,UBXN7,ZMYM5
SLC7A5	10	No coloc	No coloc	No coloc	AHR,EGFR,ESR2,KIAA1429,LGR4,MAPK7,PTRH2,RNF4,SLC3A2,TUBA1C
AHR	10	No coloc	No coloc	No coloc	AR,DDB1,FHL2,HSP90AA1,KIAA1429,RELA,RNF123,SLC7A5,SP1,TBP
GATA2	10	No coloc	No coloc	No coloc	FHL3,JUN,KAT2A,NOTCH2NL,NR2C2,RBPMS,TRAPPC4,TRAPPC9,TRIM23,ZBTB16
MAPK10	10	No coloc	No coloc	No coloc	APP,CDKN1B,DDX5,DUSP1,DUSP10,GCH1,JUN,LDHA,RELA,TNIP1
OSBP	10	No coloc	No coloc	No coloc	BTN2A1,EGFR,EIF4B,KIAA1429,NXF1,RAD21,SAMHD1,SF1,VAPA,XPO7
S100A6	10	No coloc	No coloc	No coloc	CANX,CCND2,CD2BP2,MANBAL,NR2C2,S100A4,SEC24A,U2AF2,UFM1,ZFP36L2
CASP7	10	No coloc	No coloc	No coloc	BAX,CAPN1,CRYAB,EEF2,GBP2,GNS,MVD,SP1,SPTAN1,TNFRSF1A
BRPF1	10	No coloc	No coloc	No coloc	BRD2,ESR2,ETAA1,HBP1,ING5,KAT7,KIAA1429,MYC,PBXIP1,XRCC5
DDA1	10	No coloc	No coloc	No coloc	COPA,DCAF10,DCAF5,DDB1,HADHA,LARS,LNX2,PRKDC,SRM,WDR5
AGL	10	No coloc	No coloc	No coloc	EMC1,HEXIM1,KIAA1429,LGR4,MAN2B1,NXF1,PUS1,RASSF5,RNF123,YTHDF2
BRD2	10	No coloc	No coloc	No coloc	AR,BCL2L1,BRD3,BRPF1,CHD3,H2AFX,MYC,SNAI1,TBP,WHSC1L1
JMJD1C	10	No coloc	No coloc	No coloc	AR,ESR2,GADD45A,KIAA1429,MT2A,MYC,NR3C1,PSMC1,RNF4,TXNIP
UBR2	10	No coloc	No coloc	No coloc	ASB6,ATE1,GCFC2,KIAA1429,MYC,PLEKHO2,SIL1,TGFB1,UBC,UBXN7
PDS5B	10	No coloc	No coloc	No coloc	APP,KIAA1429,MYC,NR2C2,RAD21,RNF4,SIRT7,SMC3,STAG2,WAPAL
PARD3	10	No coloc	No coloc	No coloc	ESR2,GAB1,KIAA1429,MARK2,MYC,PSME3,SMAD2,SMAD7,VAPA,YWHAH
PI4KA	10	No coloc	No coloc	No coloc	CRYAB,ESR2,KIAA1429,MRPL44,MYC,NOLC1,RNF123,SBSN,SORT1,TCOF1
NCAPD2	10	No coloc	No coloc	No coloc	BCOR,HECTD1,HEXIM1,KIAA1429,MYC,PNKD,RAD21,RMND5A,RNF4,SIRT7
WEE1	10	No coloc	No coloc	No coloc	ATRX,CDKN1B,EEF2,HSP90AA1,KIAA1429,MTOR,MYC,PIK3R1,RUSC2,SPTBN1
NOL11	10	No coloc	No coloc	No coloc	APP,CUL7,ESR2,HNRNPF,MYC,NR2C2,RNF4,SIRT7,UTP15,VAPA
RRP9	10	No coloc	No coloc	No coloc	ATG16L1,CUL7,IMP3,NOP56,NR2C2,PWP2,SERBP1,SIRT7,THOC6,UTRN
ADNP	10	No coloc	No coloc	No coloc	ABCC6,CHD3,DAXX,ESR2,H2AFX,MYC,NR2C2,RRS1,SIRT7,TXNIP
MAK16	10	No coloc	No coloc	No coloc	BRIX1,DKC1,FTSJ3,GTPBP4,NOP2,NR2C2,RBM28,RRP8,SIRT7,SURF6
SEL1L	10	No coloc	No coloc	No coloc	AMFR,EGFR,ERN1,ESR2,FAM8A1,KIAA1429,METTL3,MYH9,OS9,RNF4
ASB6	10	No coloc	No coloc	No coloc	APP,E2F6,HIF1AN,HSP90AA1,HSPB1,MGA,POLR2L,RNF41,TCEB1,UBR2
TBCD	10	No coloc	No coloc	No coloc	APEH,APP,LRRC4,ME1,POT1,RNF4,RPUSD2,STAT3,TUBB2A,ZNF146
RAD52	10	No coloc	No coloc	No coloc	ACTB,ALDOA,DCP1A,GAPDH,GNAI1,HSP90AA1,KPNA5,PAX5,PFN1,PLK3
STK40	10	No coloc	No coloc	No coloc	APP,BAG3,FKBP5,FOSL2,KIAA0232,LRRK2,SDCCAG3,TRIB1,TRIB3,ZNF397
RUSC1	10	No coloc	No coloc	No coloc	APP,CDKN2B,DTX2,HNRNPF,MOAP1,PIK3R3,POLR1C,RBPMS,TTC7B,UBE2S
ESYT1	10	No coloc	No coloc	No coloc	BTN2A1,CANX,HCCS,KIAA1429,MYC,MYH10,NR2C2,PTRH2,RNF4,U2AF2
FAM46A	10	No coloc	No coloc	No coloc	BHLHE40,CBX4,CLCN7,COL4A2,GLIS2,HDLBP,NR2F2,TMEM39A,USP4,ZFYVE9
PRKAR2B	10	No coloc	No coloc	No coloc	AKAP1,AKAP13,AKAP9,CSNK1D,CSNK1E,GCH1,HBP1,HERC2,NR2C2,PAK1IP1
LAMB2	10	No coloc	No coloc	No coloc	ESR2,KPNA2,OS9,PLAUR,PSAP,PTPRK,RNF4,SIAE,SPDL1,STAT3
FAM110B	10	No coloc	No coloc	No coloc	CDC25B,CSNK1D,CSNK1E,FAM53C,GAB2,KIAA1429,NADK,NF1,PHLDB2,ZBTB21
DDIT4L	10	No coloc	No coloc	No coloc	BAG4,C14orf119,CCNK,EIF4A3,FHL2,GADD45G,LSM7,MIEN1,SH3BGRL3,TXN
PCCB	10	No coloc	No coloc	No coloc	ESR2,HADHA,NDUFS1,NR2C2,NXF1,PTEN,TOMM40,TPR,UBC,ZNF746
CLPX	10	No coloc	No coloc	No coloc	COX14,CSK,EGFR,ESR2,GNS,HIF1AN,MYC,NDEL1,NR2C2,PTCH1
SSFA2	10	No coloc	No coloc	No coloc	ARC,CBL,DUSP4,ESR2,KIAA1429,MYH9,MYO1C,PTEN,SCARB2,STX11
KIAA0430	10	No coloc	No coloc	No coloc	C15orf39,CRKL,DCP1A,ERF,FBRS,FBXL19,KIAA1429,POM121,POM121C,WDR5
CENPF	9	No coloc	No coloc	No coloc	CUL7,DYRK1A,ESR2,KIAA1429,MYC,NDEL1,NFKBIA,RNF123,SIRT7
BCL2L2	9	No coloc	No coloc	No coloc	BAX,BBC3,BCL2L1,BCL2L11,BMF,G0S2,PINK1,SGPL1,SLC39A6
PRRC2B	9	No coloc	No coloc	No coloc	APP,ATG16L1,CERK,CLEC11A,EHMT2,EIF3L,KIAA1429,PLOD1,SIRT7
PASK	9	No coloc	No coloc	No coloc	AGO1,AURKA,HSP90AA1,PIK3R1,PRKRIR,SENP5,WDR5,ZBTB21,ZNF574
ETV6	9	No coloc	No coloc	No coloc	AXIN1,CRKL,ESR2,GAB2,IRF8,KIAA1429,LRP6,SIN3A,TRAF2
HMGCR	9	No coloc	No coloc	No coloc	AMFR,B3GAT3,BTN2A1,RAB1A,RICTOR,STARD13,TBL1XR1,UBC,VPS51
TDG	9	No coloc	No coloc	No coloc	AR,KDM6B,MYC,NR3C1,NXF1,RARA,RNF4,SERBP1,STAT3
ZNF217	9	No coloc	No coloc	No coloc	AHCY,DDX5,EHMT2,ESR2,EWSR1,KDM5B,KIAA1429,MYC,RCOR1
IRF1	9	No coloc	No coloc	No coloc	CBL,CDKN1B,HSP90AA1,IRF2,IRF8,KAT2A,PRDM1,QARS,YBX1
FSCN1	9	No coloc	No coloc	No coloc	ASS1,MAPK7,MYC,NR2C2,RAB1A,SEPT11,SIRT7,TKT,ZYX
RGS2	9	No coloc	No coloc	No coloc	CHD3,DDB1,EGFR,EIF3L,KIAA1377,PRKCSH,UBC,ZNF579,ZYX
THBS1	9	No coloc	No coloc	No coloc	COL3A1,COL4A1,COL5A1,CSK,ESR2,KIAA1429,LRP1,SCARB2,TGFB1
SLC12A2	9	No coloc	No coloc	No coloc	CANX,CUL7,EGFR,ESR2,KIAA1429,LGALS3,PTEN,RNF4,SFPQ
STX4	9	No coloc	No coloc	No coloc	ASPH,FAXDC2,IPPK,RNF4,SGPL1,STX11,STX7,VAMP2,VTI1B
BACH1	9	No coloc	No coloc	No coloc	ATF7,DCAF10,DDIT3,FBXL12,KIAA1429,MAFB,MAFF,NXF1,PABPN1
MPZL1	9	No coloc	No coloc	No coloc	BAIAP2,CRKL,FHL3,HCCS,IPPK,LGALS3,PTPN11,RNF4,STAT3
AP3D1	9	No coloc	No coloc	No coloc	AP3S2,EGFR,HERC2,KIAA1429,KLC2,MYC,NR2C2,RNF4,VPS39
NR1D2	9	No coloc	No coloc	No coloc	CSNK1E,KIAA1429,NOTCH2NL,NR1D1,RBPMS,SIN3B,TRIM27,TRIP6,ZNF703
INTS1	9	No coloc	No coloc	No coloc	ALDH3A2,KIAA1429,NR2C2,POLR2H,PPP2CB,RNF123,RNF4,SIRT7,ZMYND8
PELI1	9	No coloc	No coloc	No coloc	BCL6,H2AFX,HERC2,NR2C2,PRKDC,RIPK1,SMAD6,UBC,XRCC5
CALD1	9	No coloc	No coloc	No coloc	AXIN1,CUL7,DYRK1A,GBF1,HSP90AA1,KIAA1429,MYH9,POT1,SPTAN1
MKRN1	9	No coloc	No coloc	No coloc	AXIN1,BYSL,CSNK1G1,DAXX,ESR2,GLTSCR2,MTURN,PABPC1,RRS1
KLC2	9	No coloc	No coloc	No coloc	AP3D1,APP,ARHGEF2,COIL,GBF1,LRRK2,LSM7,PIK3R3,SH3KBP1
REV1	9	No coloc	No coloc	No coloc	ATG16L1,ESR2,FHL2,HSP90AA1,MYC,POLD3,RELA,REV3L,UBC
GTPBP1	9	No coloc	No coloc	No coloc	APP,ATG16L1,EIF2S3,MEX3C,NR2C2,NXF1,RAD21,SERBP1,VASP
URB2	9	No coloc	No coloc	No coloc	BAG3,ESR2,KIAA1429,MYC,NOP56,RNF4,RRP8,SIRT7,SORT1
PUM1	9	No coloc	No coloc	No coloc	EGFR,HSPB1,KIAA1429,MYC,NR2C2,SAV1,SIRT7,TRIM11,ZC3H7A
SURF6	9	No coloc	No coloc	No coloc	ESR2,MAK16,MNS1,NXF1,RRS1,SCARB2,SERBP1,SIRT7,VAPA
MYL12B	9	No coloc	No coloc	No coloc	ESR2,FOXP1,HEXIM1,HSPB1,LARS,LGALS3,LRRK2,SND1,TRAP1
GCH1	9	No coloc	No coloc	No coloc	ARMC8,CAMKK1,CSNK1G1,GID4,MAPK10,MID1IP1,PLOD2,PRKAR2B,RMND5A
ARGLU1	9	No coloc	No coloc	No coloc	APP,CUL7,EWSR1,HERC2,JMJD6,NIFK,NR2C2,RIPK1,ZCCHC10
SCD	9	No coloc	No coloc	No coloc	APP,EGFR,ESR2,FAM134C,HSD17B12,NR2C2,RNF4,TTC30B,UBC
SCAMP3	9	No coloc	No coloc	No coloc	APP,BAG3,DUSP7,EGFR,EPHA2,KIAA1429,RNF4,STK17B,TTC30B
SNAI2	9	No coloc	No coloc	No coloc	APP,DAXX,NXF1,PIAS3,PPP2CB,PSMC1,PSMD1,SIN3A,TRIM23
ITGA6	9	No coloc	No coloc	No coloc	APP,KIAA1429,LGALS3BP,NXF1,PINK1,PTCH1,PTEN,RNF4,SF3B2
RBM22	9	No coloc	No coloc	No coloc	EIF4A3,ESR2,GTF2E1,MAGOH,MYC,NR2C2,PNN,SNRPF,TSSC4
TP53RK	9	No coloc	No coloc	No coloc	HSP90AA1,LURAP1L,MTMR10,MYC,NR2C2,NSUN2,PRPS1,UFM1,VARS
CEP85	9	No coloc	No coloc	No coloc	CLEC11A,EWSR1,HNRNPC,NR2C2,NXF1,SAV1,TRAF2,TRAF4,ZC3H7A
TRMT10C	9	No coloc	No coloc	No coloc	CEP57,EGFR,ESR2,HEXIM1,HIF1AN,NOP56,NR2C2,SERBP1,SNAI1
MAGT1	9	No coloc	No coloc	No coloc	CANX,ESR2,LRRK2,NR2C2,NXF1,RNF4,SSR1,TOMM40,ZFP14
DIRAS3	9	No coloc	No coloc	No coloc	ATG14,BAG4,DCAF10,HECTD1,MTIF2,PTPN1,RAP1GDS1,SLC30A1,TGFB1
HCCS	9	No coloc	No coloc	No coloc	COX14,ESYT1,KIAA1429,MARCH7,MID1IP1,MPZL1,NPAT,OPTN,PHF23
BOD1L1	9	No coloc	No coloc	No coloc	ESR2,KIAA1429,PRPS1,PSMD1,RNF123,SETD1A,SKIV2L2,WDR5,WHSC1L1
B3GNT2	9	No coloc	No coloc	No coloc	CBL,FKRP,PTEN,RAB1A,SEC24A,TBL1XR1,TMTC3,TOR3A,TSC2
PRPF38B	9	No coloc	No coloc	No coloc	CD2BP2,CNTRL,HECTD1,HERC2,JMJD6,NOP16,NR2C2,RNF123,RNF4
VPS51	9	No coloc	No coloc	No coloc	ETS2,EXOC4,HMGCR,IGF2R,PHF21A,PTRF,RAB1A,RCOR1,UGGT1
DUSP5	9	No coloc	No coloc	No coloc	CHD1,COIL,FTSJ3,NRD1,PUS1,SIRT1,SNRPA1,SRSF5,UBXN7
APOBEC3C	9	No coloc	No coloc	No coloc	CANX,CUL7,MYC,NR2C2,RRS1,SERBP1,TRIB3,ZNF408,ZNF48
C14orf119	9	No coloc	No coloc	No coloc	ACTN4,C1QTNF1,DDIT4L,DYNLL2,HLX,KIAA0907,RND3,RNF4,UBXN11
ATF7IP	8	No coloc	No coloc	No coloc	EHMT2,ESR2,EWSR1,GTF2E1,KIAA1429,MBD1,RYBP,SP1
SPATA2	8	No coloc	No coloc	No coloc	APP,CASK,CNTRL,KIAA1429,TNFRSF1A,TNIP1,TRAF2,TRIM27
NCS1	8	No coloc	No coloc	No coloc	DTX2,FZD7,KDM3B,NMT1,PI4KB,SNRPB,SPRED2,TRAF2
ZBED1	8	No coloc	No coloc	No coloc	ATRX,GATAD2B,MTA2,NIP7,POLR1C,PSAP,RIN1,ZNF576
GLUL	8	No coloc	No coloc	No coloc	DYRK1A,EGFR,HIPK1,KIAA1429,PIAS3,PPARD,RBBP6,UBC
EIF2S3	8	No coloc	No coloc	No coloc	ATRX,EIF1B,ESR2,GTPBP1,NOP56,NR2C2,QARS,RAD21
RAB3GAP2	8	No coloc	No coloc	No coloc	CANX,CSK,PTP4A3,RAB3GAP1,RBM12,RRBP1,TSEN34,VAPA
BCL3	8	No coloc	No coloc	No coloc	HSPH1,JUN,NFKB2,RCOR1,RNF123,STAT3,TBL1XR1,TBP
TMSB4X	8	No coloc	No coloc	No coloc	ACTG1,ALAS1,FHL3,RAD21,RBPMS,TRIM23,TRIM27,TRIP6
DNTTIP2	8	No coloc	No coloc	No coloc	ESR2,IFIT2,MYC,NIFK,NR2C2,PTRF,RNF4,SIRT7
STARD13	8	No coloc	No coloc	No coloc	HMGCR,HSP90AA1,INPP5E,ITPR1,KIAA1429,MYC,NF1,ZBTB21
ITPR1	8	No coloc	No coloc	No coloc	AMFR,ATG16L1,KIAA1429,PLK2,PRKCD,PSMD2,SCARB2,STARD13
TXNDC17	8	No coloc	No coloc	No coloc	ACO1,AVP,CFL1,LRRK2,OXT,PLAUR,SCAF4,WDR45B
NPAT	8	No coloc	No coloc	No coloc	GAPDH,H2AFX,HCCS,MYC,RAD21,RNF41,S100A4,VPS39
RHEB	8	No coloc	No coloc	No coloc	BNIP3L,HTT,MTOR,NR2C2,RNF152,TRAF2,TSC2,USP4
SUDS3	8	No coloc	No coloc	No coloc	DDB1,DYNLL2,FOXK1,HBP1,PHF23,PTEN,SIN3A,SIN3B
HES1	8	No coloc	No coloc	No coloc	CSNK1E,GAPDH,HEXIM1,HSP90AA1,SIRT1,SPTAN1,STAT3,UBC
DHX29	8	No coloc	No coloc	No coloc	CENPT,CKAP5,CSK,GBF1,IFIT2,MYC,OPTN,PISD
FOSL1	8	No coloc	No coloc	No coloc	ATF4,CEBPG,DDIT3,GCC1,JUN,MAFB,MYC,TRIM24
CENPC	8	No coloc	No coloc	No coloc	DAXX,MYC,NIFK,PTEN,RNF4,RRP8,TCEB1,UBTF
SRF	8	No coloc	No coloc	No coloc	CEBPB,FHL2,FOXK1,PRKDC,RARA,RELA,SMAD7,SP1
SCAMP1	8	No coloc	No coloc	No coloc	DNAJC13,ETAA1,FAM208B,MICA,NXF1,RNF4,SYNRG,TNFRSF10B
FMNL1	8	No coloc	No coloc	No coloc	ACTN4,APP,ATG16L1,NUFIP2,PFN1,TCERG1,TOMM40,XRCC5
KLF5	8	No coloc	No coloc	No coloc	CEBPB,CEBPG,ESR2,JUN,RARA,RRBP1,SMAD2,TBP
CTDSP2	8	No coloc	No coloc	No coloc	ANKRD13D,PLEKHH3,POM121,SETD1A,SNAI1,TUBB6,TYRO3,UBTF
ING5	8	No coloc	No coloc	No coloc	BRPF1,HTT,JADE1,JADE2,KAT6B,KAT7,MIS18BP1,NXF1
ATE1	8	No coloc	No coloc	No coloc	AVP,EHD1,FAM219A,GPR37,QKI,RAE1,TOB1,UBR2
ANKRD52	8	No coloc	No coloc	No coloc	ARHGEF2,FOXK1,HIF1AN,MYC,NXF1,SIRT7,USP36,ZNF263
DCAF5	8	No coloc	No coloc	No coloc	DDA1,DDB1,NUAK2,PDRG1,PIP5K1A,SIRT7,UBC,VAPA
PRCC	8	No coloc	No coloc	No coloc	CRNKL1,EGFR,ESR2,EWSR1,IWS1,LRP8,SEPT11,SORT1
ATG13	8	No coloc	No coloc	No coloc	APP,ATG14,ATG16L1,PCGF1,PTCH1,RB1CC1,SESN2,UBC
LAMB1	8	No coloc	No coloc	No coloc	KIAA1429,LGALS3,NQO1,OS9,PTPRK,SCARB2,TGFB1,UBC
PBXIP1	8	No coloc	No coloc	No coloc	B3GAT3,BRPF1,DAXX,ESR2,PNKD,RNF4,SLC25A28,ZMYND8
DOT1L	8	No coloc	No coloc	No coloc	BCL2L1,CKAP5,DDX21,GRWD1,KIAA1429,MAPK7,SIRT1,TGFB1
FAM219A	8	No coloc	No coloc	No coloc	ATE1,CSNK1G1,GATAD2A,GATAD2B,GPR37,KLHL24,MTA2,UBR3
TRIB1	8	No coloc	No coloc	No coloc	CEBPB,CEBPD,FOSL2,KIAA1429,MALT1,MYC,STK17B,STK40
NBR1	8	No coloc	No coloc	No coloc	AXIN1,GSK3A,HTT,JUN,KIAA1429,SPRED2,TNIP1,UBC
LRP6	8	No coloc	No coloc	No coloc	AXIN1,ETV6,GSK3A,KIAA1429,LGR4,LRRK2,PAPD7,RASSF1
ZYG11B	8	No coloc	No coloc	No coloc	CLEC11A,CUTA,GBF1,HLX,OS9,PTCH1,TCEB1,ZFP36L2
KCND3	8	No coloc	No coloc	No coloc	DDB1,EWSR1,HNRNPF,HSP90AA1,LBR,SCN1B,TUBB2A,XRCC5
PLEKHG4	8	No coloc	No coloc	No coloc	BTN2A1,COIL,CSK,DTX2,KRT75,MYC,PKP2,RIN1
BAG5	8	No coloc	No coloc	No coloc	CSK,DNAJC13,EGFR,LRRK2,METTL3,PINK1,RMND5A,TRIM27
RGS3	8	No coloc	No coloc	No coloc	APP,EFNB1,HES4,KIAA0232,KLHL24,PDLIM7,ZKSCAN8,ZNF397
BRD3	8	No coloc	No coloc	No coloc	APP,AR,BRD2,KIAA1429,MYC,RNF123,SNAI1,ZFP36L2
S100A16	8	No coloc	No coloc	No coloc	APP,ESR2,NXF1,SNRPA1,STIM1,TCOF1,VAMP2,ZFP36L2
CERK	8	No coloc	No coloc	No coloc	ALAS1,APP,CELF1,NOP16,NOTCH2NL,NR3C1,PRRC2B,U2AF2
ZKSCAN1	8	No coloc	No coloc	No coloc	APP,CHD3,KIAA1429,MAPK7,PSME3,RNF4,STX7,ZNF397
STIM1	8	No coloc	No coloc	No coloc	CANX,COX14,ESR2,PTRH2,RNF4,S100A16,SEPT11,SF1
PPIF	8	No coloc	No coloc	No coloc	ALDOA,ESR2,LRRK2,PTPN11,RRBP1,STX7,TBL1XR1,UBE4B
UPP1	8	No coloc	No coloc	No coloc	CUTA,EGFR,GPD1L,MTMR4,UBC,UCK2,WDR45B,YRDC
GAA	8	No coloc	No coloc	No coloc	B3GAT3,CDH2,ESR2,LDHA,MTHFD1,NUMBL,SLC25A6,TMEM39A
ACOX1	8	No coloc	No coloc	No coloc	ASS1,COX6B1,DDX19B,ENO2,HNRNPF,HSPA2,MBNL2,PGD
CBFB	8	No coloc	No coloc	No coloc	BAG3,MYC,RBM14,SLC25A32,TCEB1,TSC2,YTHDF2,ZBTB1
ARPC5L	8	No coloc	No coloc	No coloc	C10orf2,DYRK1A,ESR2,GADD45G,MYH9,NXF1,PDLIM7,RAB27A
FAM53C	8	No coloc	No coloc	No coloc	CDC25B,DYRK1A,FAM110B,GAB2,NADK,NF1,PHLDB2,ZBTB21
KIAA0232	8	No coloc	No coloc	No coloc	ADAMTS4,DYRK1A,KIAA1429,RGS3,RPL28,STK40,USP36,ZNF408
ACACB	8	No coloc	No coloc	No coloc	ANKRD28,BCOR,EGFR,KIAA1429,NR2C2,PCGF1,PTEN,ZC3H7A
PRR13	8	No coloc	No coloc	No coloc	BAIAP2,DAZAP2,EWSR1,KIAA0907,LGALS3,PSME3,TNFAIP8,ZCCHC10
ITPR2	8	No coloc	No coloc	No coloc	ATG16L1,ESR2,HERC2,IPPK,KIAA1429,MYH9,NXF1,RNF123
DHCR24	8	No coloc	No coloc	No coloc	APP,ARMC8,CKAP5,EGFR,ERAP1,LUZP1,PTPN1,RNF4
GNG5	8	No coloc	No coloc	No coloc	AGPS,GNAI1,HADHA,NFKBIA,PPP1R3C,RAB1A,S1PR1,SPRED2
SOX4	8	No coloc	No coloc	No coloc	AURKA,BANF1,LMNB2,MYC,NF1,PLXNB1,STK11,WHSC1L1
UTP3	8	No coloc	No coloc	No coloc	ESR2,GLTSCR2,GRHL1,GTPBP4,HNRNPC,IMP3,MPHOSPH10,NGDN
AKAP17A	8	No coloc	No coloc	No coloc	EGFR,ESR2,HERC2,JMJD6,KTN1,NR2C2,PNN,RNF4
LETM1	8	No coloc	No coloc	No coloc	AGPS,ASPH,COX14,HADHA,HSPB1,KIAA1429,PPM1A,RNF4
DUSP7	8	No coloc	No coloc	No coloc	AFG3L2,DUSP6,MTMR4,MYO1C,SCAMP3,SKIV2L,SLC3A2,UNC45A
RSBN1	8	No coloc	No coloc	No coloc	KIAA1429,NR2C2,PNN,RNF4,RRP8,SETD1A,UBTF,ZNF317
NADK	8	No coloc	No coloc	No coloc	CDC25B,FAM110B,FAM53C,GAB2,INPP5E,NF1,PHLDB2,ZBTB21
MBD1	7	No coloc	No coloc	No coloc	APP,ATF7IP,CBX4,HTT,MYC,NXF1,SP1
FHOD1	7	No coloc	No coloc	No coloc	ACTB,ACTG1,LNPEP,MYC,PINK1,RNF4,ZMYND8
HSPB8	7	No coloc	No coloc	No coloc	BAG3,CRYAB,DYRK1A,FAM214B,HSPB1,KCTD13,MYC
MAPK1IP1L	7	No coloc	No coloc	No coloc	ARHGEF16,CDC25B,DAZAP2,EWSR1,LENG8,PDCD6,SS18L1
BNIP3L	7	No coloc	No coloc	No coloc	BAG3,BCL2L1,CASK,EWSR1,GBP2,RHEB,TMEM11
VPS72	7	No coloc	No coloc	No coloc	ESR2,EWSR1,MAX,MYC,PSMD1,STK11,ZFC3H1
PHKB	7	No coloc	No coloc	No coloc	HERC2,HNRNPC,KIAA1429,LGALS3BP,PHKA2,PPP1R3C,VARS
BBC3	7	No coloc	No coloc	No coloc	BCL2A1,BCL2L1,BCL2L2,EGFR,FOXO3,MYPOP,WDR5
CNOT6L	7	No coloc	No coloc	No coloc	BTG2,ESR2,GADD45B,KIAA1429,RQCD1,TOB1,VASN
PPARD	7	No coloc	No coloc	No coloc	GADD45G,GLUL,HSP90AA1,PPARGC1A,RELA,SPEN,STAT3
RPP25	7	No coloc	No coloc	No coloc	AKAP1,MTA2,PDLIM7,POP1,RBPMS,RPP14,SF3B4
SERTAD1	7	No coloc	No coloc	No coloc	ATG12,CCND2,HSPB1,POT1,SETD7,SPEN,TCEB1
ERN1	7	No coloc	No coloc	No coloc	BCL2L11,HSP90AA1,KIAA1429,MYC,RIPK1,SEL1L,TRAF2
MAT2B	7	No coloc	No coloc	No coloc	APP,BAG3,FERMT2,GAPDH,MAT2A,PDIA6,TRIM27
KDM5A	7	No coloc	No coloc	No coloc	ESR2,KIAA1429,NR2C2,NR3C1,RARA,SIN3B,TBP
TOB1	7	No coloc	No coloc	No coloc	APP,ATE1,CNOT6L,FHL2,NXF1,PABPC1,RQCD1
LYPLA2	7	No coloc	No coloc	No coloc	APP,CFL1,DKC1,MLST8,NR2C2,NUMA1,TKT
PNP	7	No coloc	No coloc	No coloc	ENO2,LRIF1,MYC,NXF1,RAB1A,SIRT7,TRAPPC4
PDE4D	7	No coloc	No coloc	No coloc	APP,COIL,KIAA1429,PIK3R1,SPTAN1,TRIM23,ZBTB1
C3	7	No coloc	No coloc	No coloc	ATG16L1,CFH,DDX19B,KIAA1429,RAD21,SAMHD1,ZFP36L2
ETS2	7	No coloc	No coloc	No coloc	EWSR1,IMPACT,JUN,NR3C1,TWIST1,VPS51,ZFYVE9
MLST8	7	No coloc	No coloc	No coloc	CLMP,DEPTOR,ETV3,LYPLA2,MTOR,NXF1,RICTOR
ATF7	7	No coloc	No coloc	No coloc	BACH1,BCL6,FOSL2,JUN,PCF11,PTP4A1,SPDL1
COL5A1	7	No coloc	1014	No coloc	KIAA1429,PDGFA,PLOD1,PTPN1,SCARB2,SIRT7,THBS1
ZKSCAN8	7	No coloc	No coloc	No coloc	APP,CHD3,MAGOH,RGS3,RNF4,ZNF263,ZNF397
FNBP4	7	No coloc	No coloc	No coloc	ATG16L1,CHD3,DDX17,EWSR1,LGR4,NXF1,SNRPB
SLC2A1	7	No coloc	No coloc	No coloc	CANX,ESR2,MYC,NR2C2,RNF4,STK17B,TXNIP
MBD4	7	No coloc	No coloc	No coloc	ESR2,HTT,MYC,NXF1,PSMD1,SIN3A,TRIM27
USP25	7	No coloc	No coloc	No coloc	APP,GAPDH,KCTD13,MT2A,TRAF2,UBC,UGGT1
LRIG1	7	No coloc	No coloc	No coloc	CBL,EGFR,LRIG2,LRIG3,MET,PTPRK,ZBTB16
SRM	7	No coloc	No coloc	No coloc	DDA1,DUSP1,DUSP4,DUSP6,MYC,NT5DC1,NXF1
GOSR1	7	No coloc	No coloc	No coloc	APP,ESR2,PKP1,PTPN1,STX11,STX7,VAPA
TXLNG	7	No coloc	No coloc	No coloc	CNTRL,DDX17,HERC2,HIF1AN,KIAA1429,MAX,NXF1
BHLHE41	7	No coloc	No coloc	No coloc	BHLHE40,CEBPB,CSNK1E,PPP2CB,RASD1,SIRT1,WDR5
ZBTB9	7	No coloc	No coloc	No coloc	GTF2E1,MYC,NR3C1,PPARGC1B,PSME3,ZNF408,ZNF417
RNF114	7	No coloc	No coloc	No coloc	EWSR1,HSP90AA1,HSPB1,MAVS,RNF38,TRAF4,UBC
MSH3	7	No coloc	No coloc	No coloc	CSK,CUL7,KARS,KIAA1429,MYC,ORAOV1,SPDL1
NEK9	7	No coloc	No coloc	No coloc	BAG3,DYNLL2,HSP90AA1,MAFF,MYC,SPDL1,TUBA1C
DEPTOR	7	No coloc	No coloc	No coloc	APP,MLST8,MTOR,NXF1,PSME3,RICTOR,TRIM16
MSL1	7	No coloc	No coloc	No coloc	CRKL,ESR2,HSPB1,NXF1,RNF20,SMARCC1,WDR5
PHF3	7	No coloc	No coloc	No coloc	ESR2,ID2,KIAA1429,MYH9,NIFK,RNF4,SIRT7
CHD2	7	No coloc	No coloc	No coloc	CSK,ESR2,MYC,NR2C2,RNF123,RNF4,SIRT7
MAP7D3	7	No coloc	No coloc	No coloc	ARHGEF2,CNTRL,DCTN1,GBF1,KIAA1429,SH3KBP1,ZC3H7A
VPS37B	7	No coloc	No coloc	No coloc	BAG3,BYSL,QARS,SH3KBP1,UBAP1,XPO7,YBX1
FBRS	7	No coloc	No coloc	No coloc	CBX4,ESR2,EWSR1,KIAA0430,MYC,RNF4,RYBP
TRIM16	7	No coloc	No coloc	No coloc	APP,ATG16L1,DEPTOR,LGALS3,NXF1,OPTN,POT1
ACVR2B	7	No coloc	No coloc	No coloc	HSP90AA1,IL4R,KIAA1429,PEG10,SMAD2,SMAD6,SMAD7
TRAPPC4	7	No coloc	No coloc	No coloc	APP,ATRX,BTBD1,GATA2,PDLIM7,PNP,TRAPPC9
ICK	7	No coloc	No coloc	No coloc	APP,FAM217B,HEXIM1,HSP90AA1,IFT172,PSMD1,SPTAN1
AHDC1	7	No coloc	No coloc	No coloc	APP,ESR2,GSK3A,KIAA1429,LRRK2,MYH9,UBR3
CELF1	7	No coloc	No coloc	No coloc	APP,CDKN1B,CERK,ESR2,HNRNPC,KIF2A,NR2C2
SCAF4	7	No coloc	No coloc	No coloc	ESR2,HLX,JMJD6,MYC,PLAUR,SMEK1,TXNDC17
SERINC1	7	No coloc	No coloc	No coloc	AGPAT3,IGF2R,IPPK,LGALS3,NOMO1,PAX8,SLC9A6
CCDC12	7	No coloc	No coloc	No coloc	ATG16L1,CRNKL1,DHX8,NR2C2,PLK2,SNRPA1,TSSC4
TBC1D1	7	No coloc	No coloc	No coloc	HSPB1,KIAA1429,KRT75,RIN1,SMAD2,ZBTB21,ZFC3H1
PDCD4	7	No coloc	No coloc	No coloc	DAXX,EIF4A3,MAP2K3,NR2C2,PCF11,PSMC1,UBE2S
PEG10	7	No coloc	No coloc	No coloc	ACVR2B,FAM115A,FAM127A,FAM127B,HNRNPH1,KIAA1429,LNX2
GPC4	7	No coloc	No coloc	No coloc	AKAP9,ASCC2,BAG3,PTEN,PTPRF,PTPRS,RELA
ADRBK1	7	No coloc	No coloc	No coloc	ACACA,EGFR,EPHA2,FERMT2,HSP90AA1,PTCH1,PTPRF
PUS1	7	No coloc	No coloc	No coloc	AGL,DUSP5,EGFR,IDE,NR2C2,NRD1,NSUN2
GNS	7	No coloc	No coloc	No coloc	CAPN1,CASP7,CLPX,GBP2,KIAA1429,KIF2A,MVD
RAB3GAP1	7	No coloc	No coloc	No coloc	AP2B1,BTN2A1,CANX,MYC,RAB3GAP2,TSEN34,VAPA
SERTAD3	7	No coloc	No coloc	No coloc	FAM208B,IMP3,KPNA2,SNRPB,SPG11,TXN,UBL5
ARRDC3	7	No coloc	No coloc	No coloc	BAG3,BCL6,EPHA2,OPTN,PTPRS,TNFRSF10B,TNFRSF1A
KPNA5	7	No coloc	No coloc	No coloc	FAM214B,GATAD2B,HNRNPC,KIAA1429,NXF1,RAD52,TWIST1
ZNF397	7	No coloc	No coloc	No coloc	RGS3,STK40,ZKSCAN1,ZKSCAN8,ZNF197,ZNF263,ZSCAN22
PXDN	7	No coloc	No coloc	No coloc	ACADSB,ESR2,KIAA1429,PLA2G12A,PLAUR,PTPRK,SPTAN1
ZNF146	7	No coloc	No coloc	No coloc	CHD3,ESR2,LYPD1,PLAUR,RNF4,TBCD,TUBB2A
AKAP13	7	No coloc	No coloc	No coloc	APP,ATG16L1,ESR2,KIAA1429,MYC,PRKAR2B,RNF123
BTBD1	7	No coloc	No coloc	No coloc	CDC42SE1,CSNK1E,OSGIN1,PVRL2,RNF4,TRAPPC4,TRAPPC9
HSDL2	7	No coloc	No coloc	No coloc	CNTRL,ESR2,HERC2,NR2C2,PPM1A,SF1,TRAP1
NOMO1	7	No coloc	No coloc	No coloc	AGPAT3,ATRX,EPHA2,ESR2,EWSR1,KIAA1429,SERINC1
DUSP2	7	No coloc	No coloc	No coloc	FKBP5,KIAA0368,LRPPRC,MAP2K3,PRKDC,PSME3,SNRNP200
ZNF576	7	No coloc	No coloc	No coloc	AJUBA,LIMD1,PDLIM7,RBBP6,ZBED1,ZBTB10,ZBTB40
TTC30B	7	No coloc	No coloc	No coloc	CLTCL1,HSPA2,IFT172,SCAMP3,SCD,TTC30A,UTRN
ARID5B	7	No coloc	No coloc	No coloc	AR,ESR2,KIAA1429,METTL3,RNF123,RNF4,TCERG1
ZBTB25	6	No coloc	No coloc	No coloc	COIL,DDIT3,FHL2,TNIP1,TRAF2,ZBTB1
APEH	6	No coloc	No coloc	No coloc	JMJD6,KARS,NXF1,PFKL,TBCD,ZYX
UBXN11	6	No coloc	No coloc	No coloc	C14orf119,RND3,SNRPB,TRAF2,VCPIP1,ZFYVE9
DLGAP5	6	No coloc	No coloc	No coloc	APP,AURKA,DCTN1,DYRK1A,MYC,TRAF2
BAHD1	6	No coloc	No coloc	No coloc	KIAA1429,TRAF2,TRAF4,ZNF275,ZNF317,ZNF408
TMEM11	6	No coloc	No coloc	No coloc	ARL13B,BNIP3L,DUSP6,FAM134C,IPPK,TNFSF14
KIAA0907	6	No coloc	No coloc	No coloc	C14orf119,EWSR1,NXF1,PRR13,RBM39,U2AF2
CEBPG	6	No coloc	No coloc	No coloc	ATF4,CEBPB,DDIT3,FOSL1,JUN,KLF5
BMF	6	No coloc	No coloc	No coloc	BAG3,BCL2A1,BCL2L1,BCL2L2,DYNLL2,KIAA1429
EIF1B	6	No coloc	No coloc	No coloc	ATG16L1,EIF2S3,EIF3A,EIF3L,TCEB1,TRIM38
ATG12	6	No coloc	No coloc	No coloc	APP,ATG16L1,ATG4B,EXOC4,IER2,SERTAD1
TSPYL2	6	No coloc	No coloc	No coloc	ABT1,CASK,COIL,GLTSCR2,ZMYND8,ZNF329
AVP	6	No coloc	No coloc	No coloc	ATE1,B4GALT5,CHST3,CRYAB,MICA,TXNDC17
VEGFA	6	No coloc	No coloc	No coloc	ADAMTS1,CRYAB,HSP90AA1,SP1,STAT3,U2AF1
MAFF	6	No coloc	No coloc	No coloc	BACH1,DDIT3,NEK9,NFE2L1,NR3C1,PSAP
MAD2L1BP	6	No coloc	No coloc	No coloc	KIAA1377,LBR,LRIF1,SEPT11,TSC22D4,ZNF202
MEF2C	6	No coloc	No coloc	No coloc	MAPK7,PLA2G12A,SIRT1,SMAD2,SP1,SPTBN1
SNTA1	6	No coloc	No coloc	No coloc	ADRB1,F8A1,MAP4,NDEL1,SLC2A3,UTRN
SH3BP2	6	No coloc	No coloc	No coloc	CBL,CUL7,PDLIM7,PLCG1,SH3KBP1,STAT3
JUND	6	No coloc	No coloc	No coloc	BCL6,DDIT3,FOSL2,JUN,RALBP1,SIRT1
COL4A2	6	No coloc	1331	No coloc	COL4A1,DAZAP2,FAM46A,KIAA1429,PLOD1,PTPRK
RHOG	6	No coloc	No coloc	No coloc	ATG16L1,KTN1,MYC,NR2C2,RNF4,TGFB1
UAP1	6	No coloc	No coloc	No coloc	HSPB1,JMJD6,PABPC1,SORT1,VASP,VPS39
PDGFA	6	No coloc	No coloc	No coloc	ASPH,COL3A1,COL4A1,COL5A1,HSPG2,PLCG1
RASSF5	6	No coloc	No coloc	No coloc	AGL,HIPK1,LSM7,RAP2B,RASSF1,TRAF2
TYRO3	6	No coloc	No coloc	No coloc	CTDSP2,HDLBP,HSP90AA1,IPPK,PIK3R1,TNIP1
ID3	6	No coloc	No coloc	No coloc	CSK,E2F4,FHL2,PAX5,TCEB1,ZNF408
MVD	6	No coloc	No coloc	No coloc	ASS1,CAPN1,CASP7,GBP2,GNS,LRIF1
IRF8	6	No coloc	No coloc	No coloc	CBL,ETV6,IRF1,IRF2,RELA,USP4
VPS39	6	No coloc	No coloc	No coloc	AP3D1,KIAA1429,NPAT,STAT3,UAP1,ZNF263
CEBPD	6	No coloc	No coloc	No coloc	CEBPB,IDH2,NOLC1,RELA,TRIB1,UBC
HIPK1	6	No coloc	No coloc	No coloc	DAXX,DDX54,FHL3,GLUL,KIAA1429,RASSF5
SMAD6	6	No coloc	No coloc	No coloc	ACVR2B,KPNA2,PELI1,PIAS3,SMAD2,SMAD7
JADE2	6	No coloc	No coloc	No coloc	ING5,KAT7,KIAA1429,NOP56,ZBTB5,ZNF417
USP32	6	No coloc	No coloc	No coloc	ABCD3,ESR2,KIAA1429,SORT1,UBC,USP4
LSM7	6	No coloc	No coloc	No coloc	DDIT4L,EPHA2,KLC2,RASSF5,SNRPF,USP4
NOP10	6	No coloc	No coloc	No coloc	DKC1,ESR2,HERC2,NOP56,NR2C2,WDR48
AJUBA	6	No coloc	No coloc	No coloc	RARA,SAV1,SNAI1,TFAP4,TRIP6,ZNF576
FBXL19	6	No coloc	No coloc	No coloc	COL11A1,KIAA0430,PSME3,RNF20,SORT1,TRIM27
PCF11	6	No coloc	No coloc	No coloc	ATF7,ESR2,EWSR1,NXF1,PDCD4,SRRM1
NR2F2	6	No coloc	No coloc	No coloc	ESR2,FAM46A,NR3C1,PLAUR,SETD7,TFAP4
ANXA6	6	No coloc	No coloc	No coloc	EWSR1,H2AFX,KIAA1429,PINK1,SIRT7,U2AF2
RBM12	6	No coloc	No coloc	No coloc	NXF1,OPTN,PSMD1,RAB3GAP2,UBC,UBE4B
PIKFYVE	6	No coloc	No coloc	No coloc	APP,BCL6,GBF1,KIAA1429,LCAT,PTCH1
ARHGAP35	6	No coloc	No coloc	No coloc	BCL6,ESR2,GBF1,KIAA1429,RND3,TCERG1
SMTN	6	No coloc	No coloc	No coloc	EGFR,ESR2,EWSR1,GEM,MYC,PTEN
CSNK1G1	6	No coloc	No coloc	No coloc	APP,FAM219A,GCH1,KIAA1429,MKRN1,RELA
METTL23	6	No coloc	No coloc	No coloc	BCL2L1,PDIA6,TUBB2A,TUBB6,UBC,UGGT1
KIF3B	6	No coloc	No coloc	No coloc	APP,KIAA1429,NXF1,PLOD1,RAD21,SAV1
FBXL12	6	No coloc	No coloc	No coloc	ALDH3A2,BACH1,CAPN1,HSP90AA1,JUN,PSME3
ZBTB11	6	No coloc	No coloc	No coloc	ESR2,NIFK,NXF1,RNF123,SIRT7,SMAD7
ANGPTL4	6	No coloc	No coloc	No coloc	ACTB,ARMC8,AURKA,MYC,NMT1,TGFB1
FAM83G	6	No coloc	No coloc	No coloc	KIAA1429,NXF1,SH3KBP1,SMAD2,VAPA,YWHAH
ELMSAN1	6	No coloc	No coloc	No coloc	KIAA1429,MYC,MYH9,SH3KBP1,TFAP4,TRIM27
REV3L	6	No coloc	No coloc	No coloc	CFLAR,KIAA1429,REV1,RNF123,STK17B,TXN
MICA	6	No coloc	No coloc	No coloc	AVP,POT1,PTPRK,RYK,SCAMP1,TNFRSF10B
FBXO45	6	No coloc	No coloc	No coloc	CDH2,CLEC11A,GALC,LGALS3BP,MYCBP2,YWHAH
CPD	6	No coloc	No coloc	No coloc	CANX,KIAA0368,KIAA1429,LGR4,PTRH2,RNF4
TTC3	6	No coloc	No coloc	No coloc	CSK,ESR2,HSPB1,KIAA1429,UBC,WAPAL
ZFYVE27	6	No coloc	No coloc	No coloc	APP,NUMA1,RNF123,SDCCAG3,STX7,VAPA
NOP16	6	No coloc	No coloc	No coloc	APP,CANX,CERK,NOLC1,NOP56,PRPF38B
NUAK2	6	No coloc	No coloc	No coloc	APP,DCAF5,HSP90AA1,KIAA1429,MARK2,UBXN7
ETV3	6	No coloc	No coloc	No coloc	APP,EWSR1,KIAA1429,MLST8,MYC,WHSC1L1
MTURN	6	No coloc	No coloc	No coloc	APP,DAZAP2,MKRN1,RNF41,TRIM38,UBC
CAMKK1	6	No coloc	No coloc	No coloc	APP,CSNK1E,DDB1,GCH1,HSP90AA1,TRIM11
NUPL1	6	No coloc	No coloc	No coloc	CSK,GDF15,HNRNPH1,HTT,PHF21A,TOMM40
COX6B1	6	No coloc	No coloc	No coloc	ACOX1,COX14,NDUFS1,TRAP1,VAPA,XRCC5
VPS16	6	No coloc	No coloc	No coloc	ATP9A,CFH,MTOR,MYC,WAPAL,ZNF417
KDM3A	6	No coloc	No coloc	No coloc	AR,CBX4,KDM6B,KIAA0368,KIAA1429,MYC
DDR2	6	No coloc	No coloc	No coloc	CDC25B,CDH2,HSP90AA1,KIAA1429,PTP4A3,RNF4
SEC62	6	No coloc	No coloc	No coloc	B3GAT3,ESR2,FAM134C,GAPDH,RNF4,TBC1D9B
JRK	6	No coloc	No coloc	No coloc	ALAS1,BAG3,BYSL,CNKSR3,TRIM23,ZNF417
LRBA	6	No coloc	No coloc	No coloc	BAG3,DYRK1A,FAM196A,GBF1,KIAA1429,NR2C2
ZC3H12A	6	No coloc	No coloc	No coloc	CEBPB,ESR2,IL1B,KPNA2,MAVS,UBC
SBNO1	6	No coloc	No coloc	No coloc	ESR2,KIAA1429,MYC,PBDC1,SRSF2,ZFP36L2
OTUD3	6	No coloc	No coloc	No coloc	MTA2,MYH9,PTEN,SRSF5,UBC,YBX1
TRIM38	6	No coloc	No coloc	No coloc	BYSL,EIF1B,HSPA2,MTURN,PWP2,RNF4
ZNF572	6	No coloc	No coloc	No coloc	FAM214B,NDEL1,TRAF2,TRIM27,ZBTB1,ZNF417
GFOD1	6	No coloc	No coloc	No coloc	AGBL5,IFT122,KIAA1429,NOTCH2NL,PIP5K1A,SEC24A
ZNF317	6	No coloc	No coloc	No coloc	AEN,BAHD1,KIAA1429,RNF4,RSBN1,ZNF408
ZNF106	6	No coloc	No coloc	No coloc	CLEC11A,ESR2,KIAA1429,NXF1,PLOD1,RNF4
FADS2	6	No coloc	No coloc	No coloc	APP,EGFR,NOTCH2NL,NR2C2,RNF4,SPDL1
ZNF48	6	No coloc	No coloc	No coloc	APOBEC3C,BYSL,ESR2,NIFK,RRP8,SF3B4
ANKRD27	6	No coloc	No coloc	No coloc	ESR2,HIF1AN,MYC,NFKBIA,NR2C2,RAB40C
TENM3	6	No coloc	No coloc	No coloc	GAN,KIAA1429,MME,SIAE,TNIP1,TRAF2
TLN2	6	No coloc	No coloc	No coloc	CCND2,CHMP4B,HIF1AN,KIAA1429,RGCC,TRMT61A
TUSC5	6	No coloc	No coloc	No coloc	ARL13B,BZW1,C6orf89,RHBDL1,SGPL1,TMEM248
ADPRHL2	6	No coloc	No coloc	No coloc	ACO2,BZW1,CLIC1,HSPB1,MYC,PGM1
MLEC	6	No coloc	No coloc	No coloc	ESR2,HECTD1,HERC2,KIAA1429,RBM8A,RNF4
TANC2	6	No coloc	No coloc	No coloc	INPP5E,KIAA1429,NF1,NR2C2,ZBTB21,ZYX
IP6K3	6	No coloc	No coloc	No coloc	L3HYPDH,PHF21A,SRRT,TRAF2,TRIM27,TRIP6
TMEM9B	6	No coloc	No coloc	No coloc	ABCA3,ABCB9,ARFGEF2,CLCN3,DNAJC13,TRAF2
HLX	6	No coloc	No coloc	No coloc	C14orf119,DTX2,MIEN1,SCAF4,TLE3,ZYG11B
LIME1	6	No coloc	No coloc	No coloc	FRMD8,IDE,MAN2B2,NINJ1,STX7,TMBIM6
INPP5E	6	No coloc	No coloc	No coloc	NADK,NF1,PHLDB2,STARD13,TANC2,ZBTB21
SLC25A22	6	No coloc	No coloc	No coloc	ABCC6,ESR2,GRWD1,HIF1AN,KIAA1429,MYC
MYPOP	6	No coloc	No coloc	No coloc	BAG4,BBC3,FHL3,HNRNPH1,NOTCH2NL,TRA2B
BCL2A1	5	No coloc	No coloc	No coloc	APP,BAX,BBC3,BCL2L11,BMF
DUSP11	5	No coloc	No coloc	No coloc	MRPL44,PLOD1,QARS,RNF4,SRSF7
KIAA0408	5	No coloc	No coloc	No coloc	AP2B1,DCTN1,PIK3R3,RUNX1T1,TRAF2
H3F3B	5	No coloc	No coloc	No coloc	ATRX,DAXX,EHMT2,H2AFX,HERC2
KLF6	5	No coloc	No coloc	No coloc	APP,CHI3L1,EHMT2,NOP56,SP1
KCTD13	5	No coloc	No coloc	No coloc	HSPB8,KAT7,POLR1C,UBXN7,USP25
NFKBIL1	5	No coloc	No coloc	No coloc	JMJD6,KIF2A,MRPL44,PNN,TNFRSF1A
CMBL	5	No coloc	No coloc	No coloc	BAG3,CD2BP2,H2AFX,HEXIM1,KIAA1429
PI4KB	5	No coloc	No coloc	No coloc	MYC,NCS1,NOLC1,TCOF1,UTRN
PBX1	5	No coloc	No coloc	No coloc	ESR2,KAT2A,MYH10,NR3C1,SIN3B
TAF7	5	No coloc	No coloc	No coloc	JMJD6,MED26,SETD7,TBP,TRIM24
PIGK	5	No coloc	No coloc	No coloc	CANX,EMC1,ESR2,PIGS,RNF4
CHP1	5	No coloc	No coloc	No coloc	CANX,DUSP6,NXF1,SLC9A1,UBC
PPP1R8	5	No coloc	No coloc	No coloc	APP,DDX1,GBP2,LRRK2,RNF4
SERPINB9	5	No coloc	No coloc	No coloc	GAPDH,GBP2,LRIF1,TUBB2A,VAPA
GNPAT	5	No coloc	No coloc	No coloc	AGPS,CSK,GPR3,HSPB1,RNF4
LRP8	5	No coloc	No coloc	No coloc	DLG4,EGFR,KIAA1429,NXF1,PRCC
S100A11	5	No coloc	No coloc	No coloc	E2F6,EMC1,ESR2,HDLBP,NXF1
COL4A1	5	No coloc	No coloc	No coloc	COL4A2,KIAA1429,PDGFA,PLOD1,THBS1
CD9	5	No coloc	No coloc	No coloc	LGALS3BP,MAPK7,MID1IP1,PTGFRN,RNF4
PTGFRN	5	No coloc	No coloc	No coloc	CD9,KIAA1429,LGALS3,RNF4,SIAE
PTPRG	5	No coloc	No coloc	No coloc	CCNL2,DLG4,KIAA1429,PSD3,SEC24A
TGFBR3	5	No coloc	No coloc	No coloc	KIAA1429,PIP5K1A,PTCH1,SIAE,TGFB1
B3GAT3	5	No coloc	No coloc	No coloc	ESR2,GAA,HMGCR,PBXIP1,SEC62
NFE2L1	5	No coloc	No coloc	No coloc	CAPN1,JUN,MAFF,MYC,RUSC2
SSH2	5	No coloc	No coloc	No coloc	ACTB,BAG3,GAN,KIAA1429,MYH9
STK17B	5	No coloc	No coloc	No coloc	APP,REV3L,SCAMP3,SLC2A1,TRIB1
PRKRIR	5	No coloc	No coloc	No coloc	DNAJC3,ESR2,PASK,RNF4,ZNF574
IL1B	5	No coloc	No coloc	No coloc	APP,PTPN1,SP1,ZC3H12A,ZNF675
S1PR1	5	No coloc	No coloc	No coloc	APP,GNAI1,GNG5,TRIP6,TTYH3
AP3S2	5	1432	No coloc	No coloc	AP3D1,E2F4,HECTD1,HERC2,SCARB2
HSPG2	5	No coloc	No coloc	No coloc	KIAA1429,PDGFA,SKI,UBC,ZNF408
PRDM1	5	No coloc	No coloc	No coloc	EHMT2,HSP90AA1,IRF1,IRF2,KIAA1429
IWS1	5	No coloc	No coloc	No coloc	DHX15,NXF1,PPM1A,PRCC,WDR48
DCAF10	5	No coloc	No coloc	No coloc	AGO1,BACH1,DDA1,DDB1,DIRAS3
RUSC2	5	No coloc	No coloc	No coloc	EGFR,NFE2L1,RAB1A,WEE1,YWHAH
ZBTB5	5	No coloc	No coloc	No coloc	BAG4,CHD3,HERC2,JADE2,ZBTB7B
TAF5L	5	No coloc	No coloc	No coloc	ESR2,FOXO3,H2AFX,KAT2A,MYC
PDE12	5	No coloc	No coloc	No coloc	EHD1,MYC,RNF123,SORT1,UBC
RAP2B	5	No coloc	No coloc	No coloc	ESR2,MME,RAP1GDS1,RASSF5,RIN1
ANK2	5	No coloc	No coloc	No coloc	DNAAF2,HIF1AN,KIAA0368,NDEL1,RRBP1
ZNF211	5	No coloc	No coloc	No coloc	EHMT2,NDEL1,TUBA1C,USP34,ZNF316
CTSL	5	No coloc	No coloc	No coloc	BTN3A3,CLTCL1,GEM,NXF1,PGD
GNL1	5	No coloc	No coloc	No coloc	EIF5B,HNRNPC,PTP4A1,RAD21,SIRPA
LRP4	5	No coloc	No coloc	No coloc	BPHL,DFNB31,KIAA1429,VASP,ZNF408
MYLK	5	No coloc	No coloc	No coloc	HNRNPAB,HSPB1,KIAA1429,MYC,MYH9
COBLL1	5	231	No coloc	No coloc	HSP90AA1,NRD1,SMEK1,SORT1,TMBIM6
POLD3	5	No coloc	No coloc	No coloc	APP,MED10,MYC,NR2C1,REV1
SPRED2	5	No coloc	No coloc	No coloc	GNG5,NBR1,NCS1,QARS,ZNF417
C11orf84	5	No coloc	No coloc	No coloc	EGFR,GAN,MAPK7,RIN1,SNAI1
ZMYM5	5	No coloc	No coloc	No coloc	APP,LRRK2,PAX5,TRAF2,TRAF4
FAM126B	5	No coloc	No coloc	No coloc	APP,EGFR,ESR2,TRIM27,TTC7B
SIK2	5	No coloc	No coloc	No coloc	APP,HSPA2,HSPB1,KIAA1429,SIK1
ZNF35	5	No coloc	No coloc	No coloc	APP,CDR2,KIAA1429,NDEL1,TRAF2
CCNG1	5	No coloc	No coloc	No coloc	APP,DDB1,NXF1,RBPMS,TNIP1
CMTM3	5	No coloc	No coloc	No coloc	APP,ARL13B,CSK,FAM134C,MOB3C
PPP1R3C	5	No coloc	No coloc	No coloc	APP,GNG5,MYO1C,PHKB,PPP1R3D
C15orf39	5	No coloc	No coloc	No coloc	APP,ETAA1,EWSR1,KIAA0430,KIAA1429
UGCG	5	No coloc	No coloc	No coloc	APP,CHMP4B,RNF123,SLC20A1,TNFRSF10B
DNAAF2	5	No coloc	No coloc	No coloc	ANK2,APP,CACNA2D1,DPYSL2,PRPF38A
PDDC1	5	No coloc	No coloc	No coloc	APP,GNB1L,IFT122,PPM1A,TRIB3
SEPHS2	5	No coloc	No coloc	No coloc	LOXL4,NXF1,RBM8A,SEC24A,ZNF408
MARCKSL1	5	No coloc	No coloc	No coloc	ESR2,EWSR1,NMT1,PTPN1,SMEK1
MICALL2	5	No coloc	No coloc	No coloc	ACTN4,CDR2,KIAA1429,MYC,PIGS
NUMBL	5	No coloc	No coloc	No coloc	BHLHE40,EGFR,GAA,GBF1,RIPK1
DOHH	5	No coloc	No coloc	No coloc	BAG3,EIF4B,IDE,NR2C2,SKIV2L2
TRIM35	5	No coloc	No coloc	No coloc	DTX2,LIMD1,MTA2,QARS,TRIM11
ZNF330	5	No coloc	No coloc	No coloc	CNNM3,NOTCH2NL,SPRY1,ZNF408,ZNF440
ATRN	5	No coloc	No coloc	No coloc	KIAA1429,PTPRK,RNF123,RNF4,ZNF408
PAX8	5	No coloc	No coloc	No coloc	AURKA,ILF2,LYAR,SERINC1,SS18L1
TRMT61A	5	No coloc	No coloc	No coloc	AP1B1,FHL2,MTOR,SKIV2L2,TLN2
VPS13B	5	No coloc	No coloc	No coloc	CSK,CSNK1D,CSNK1E,ESR2,KIAA1429
SESN2	5	No coloc	No coloc	No coloc	ATG13,EGFR,RB1CC1,SZT2,WDR5
RABGAP1	5	No coloc	No coloc	No coloc	KIAA1429,LIMS1,SENP5,STAT3,TRIM11
ALAS1	5	No coloc	No coloc	No coloc	CERK,JRK,NXF1,SNRPB2,TMSB4X
TSHZ3	5	No coloc	No coloc	No coloc	GAPDH,PSME3,TRAF2,TRIM23,TRIM27
ZNF329	5	No coloc	No coloc	No coloc	KIAA1429,OPTN,RNF4,TSPYL2,ZNF275
ARHGEF16	5	No coloc	No coloc	No coloc	CKAP5,GBF1,HNRNPH1,IFT122,MAPK1IP1L
SLC20A1	5	No coloc	No coloc	No coloc	CUL7,NXF1,SLC9A1,TNFRSF10B,UGCG
MIEN1	5	No coloc	No coloc	No coloc	DDIT4L,HLX,HMGB2,NXF1,TRIP6
LONP2	5	No coloc	No coloc	No coloc	ESR2,KIAA1429,MTMR10,OS9,SNAI1
PHF23	5	No coloc	No coloc	No coloc	HCCS,SIN3A,SIN3B,STK11,SUDS3
CACNA2D1	5	No coloc	No coloc	No coloc	DNAAF2,KIAA1429,PTCH1,PTPRK,SCARB2
PAK1IP1	5	No coloc	No coloc	No coloc	ESR2,HBP1,NIFK,NR2C2,PRKAR2B
PLTP	5	No coloc	No coloc	1665	CANX,PCYOX1,PLAUR,PTPN1,SIAE
MTHFR	5	No coloc	No coloc	No coloc	BCL2L11,GNAI1,KIAA1429,RASSF1,ZNF263
TMEM131	5	No coloc	No coloc	No coloc	ESR2,OS9,PIGS,PTCH1,SIAE
UBR3	5	No coloc	No coloc	No coloc	AHDC1,FAM219A,KIAA1429,PTPRK,ZFP36L2
GID4	5	No coloc	No coloc	No coloc	ARMC8,CUTA,GCH1,HBP1,RMND5A
KLHL24	5	No coloc	No coloc	No coloc	FAM219A,KIAA1429,KLHL28,PDIA6,RGS3
TTYH3	5	No coloc	No coloc	No coloc	FAM134C,IPPK,RNF4,S1PR1,TNFRSF1A
ATP9A	5	No coloc	No coloc	No coloc	ESR2,FAM134C,IPPK,KIAA1429,VPS16
RBM24	5	No coloc	No coloc	No coloc	CRYAB,DAZAP2,PKP1,RBM38,RBPMS
IER2	5	No coloc	No coloc	No coloc	ATG12,GALC,TRIM27,UTRN,ZBTB40
AKR1B1	5	No coloc	No coloc	No coloc	ENO2,LRRK2,PGD,PINK1,TKT
GPD1L	5	No coloc	No coloc	No coloc	ACO2,ALDOA,GAPDH,PGM1,UPP1
TSPO	5	No coloc	No coloc	No coloc	ARF4,NR2C2,OXT,PRKDC,RNF4
NGDN	5	No coloc	No coloc	No coloc	CHD3,ESR2,MYC,NR2C2,UTP3
FASTKD5	5	No coloc	No coloc	No coloc	HERC2,HIF1AN,NR2C2,RNF4,TRIM27
CCDC137	5	No coloc	No coloc	No coloc	CHD3,GLTSCR2,NOP56,RRP8,SERBP1
CUTA	5	No coloc	No coloc	No coloc	ARMC8,CLTCL1,GID4,UPP1,ZYG11B
LRRC8A	5	No coloc	No coloc	No coloc	FADS3,IPPK,KIAA1429,LRRC8B,STS
ATG14	5	No coloc	No coloc	No coloc	ATG13,DIRAS3,LRRC58,OPTN,RB1CC1
GPR37	5	No coloc	No coloc	No coloc	ATE1,FAM219A,KIAA1429,NXF1,RNF123
STS	5	No coloc	No coloc	No coloc	FAM134A,JAG2,LRRC8A,SLC30A1,ZDHHC6
FAM196A	5	No coloc	No coloc	No coloc	LRBA,NOP56,OPA1,RNF20,USP4
PURB	5	No coloc	No coloc	No coloc	CUL7,ESR2,HEXIM1,RRS1,SNAI1
SBSN	5	No coloc	No coloc	No coloc	CHD3,PI4KA,PINK1,PTEN,RNF4
ZNF668	5	No coloc	No coloc	No coloc	BYSL,ESR2,HMGB2,RNF4,RRP8
ZNF275	5	No coloc	No coloc	No coloc	BAHD1,KIAA1429,RNF4,TRAF4,ZNF329
TMBIM6	5	No coloc	No coloc	No coloc	CD99L2,COBLL1,IER3,LIME1,MANBAL
FAM222B	5	No coloc	No coloc	No coloc	ANKRD10,BAG4,FHL3,PDLIM4,TRIP6
HBEGF	4	No coloc	No coloc	No coloc	BCL6,EGFR,NRD1,ZBTB16
LPAR2	4	No coloc	No coloc	No coloc	BCL6,LGALS3,SIVA1,TRIP6
PUM2	4	No coloc	No coloc	No coloc	AURKA,ESR2,ILF2,NR2C2
MNS1	4	No coloc	No coloc	No coloc	CDR2,EWSR1,KRT75,SURF6
PDLIM4	4	No coloc	No coloc	No coloc	EWSR1,FAM222B,RBPMS,ZNF408
TFDP2	4	No coloc	No coloc	No coloc	E2F4,E2F6,LIN54,RYBP
TNFAIP8	4	No coloc	No coloc	No coloc	ASS1,ATG16L1,PRR13,PTP4A1
DEGS1	4	No coloc	No coloc	No coloc	EIF5B,FLOT2,PYGM,RNF4
PYGM	4	No coloc	No coloc	No coloc	DEGS1,PYGB,PYGL,TLE3
MRPL44	4	No coloc	No coloc	No coloc	DUSP11,MME,NFKBIL1,PI4KA
KCTD5	4	No coloc	No coloc	No coloc	GAN,NXF1,SNAI1,TRIP6
TNFRSF1B	4	No coloc	No coloc	No coloc	ADAM17,RIPK1,TNFRSF1A,TRAF2
MAFB	4	No coloc	No coloc	No coloc	ATF4,BACH1,DDB1,FOSL1
LIMK1	4	No coloc	No coloc	No coloc	APP,CFL1,HSP90AA1,SSH1
RND3	4	No coloc	No coloc	No coloc	ARHGAP35,C14orf119,PLXNB1,UBXN11
KLF10	4	No coloc	No coloc	No coloc	KDM5B,SF3B3,SIN3A,SP1
LPL	4	870	No coloc	No coloc	APP,ASCC2,KIAA1377,LRP1
ZFP36L1	4	No coloc	No coloc	No coloc	HIF1AN,PAFAH1B2,POT1,RBM8A
SLC38A2	4	No coloc	No coloc	No coloc	APP,CHMP4B,KIAA1429,STX11
DDIT4	4	No coloc	No coloc	No coloc	DDB1,LRIF1,LRRK2,TXNIP
FAM134A	4	No coloc	No coloc	No coloc	ABCD3,CHD3,KIAA1377,STS
IL1RAP	4	No coloc	No coloc	No coloc	CCNI,PTPRF,PTPRS,STAT3
TNFSF10	4	No coloc	No coloc	No coloc	CFLAR,RIPK1,TNFRSF10B,TRAF2
PVRL2	4	No coloc	No coloc	No coloc	BTBD1,NOTCH2NL,P4HB,SSH1
IL4R	4	No coloc	No coloc	No coloc	ACVR2B,PLEKHH3,PTPN11,RELT
SEMA4C	4	No coloc	No coloc	No coloc	DLG4,ESR2,KRT16,NOTCH2NL
COL3A1	4	No coloc	No coloc	No coloc	AP2B1,PDGFA,SP1,THBS1
C4A	4	No coloc	No coloc	No coloc	CST3,KIAA1429,METTL3,PINK1
NFKBIE	4	No coloc	No coloc	No coloc	HIF1AN,NFKB2,NFKBIA,RELA
FBN1	4	No coloc	No coloc	No coloc	ELN,KIAA1429,VCAN,ZNF408
IREB2	4	No coloc	No coloc	No coloc	APP,CCNL2,SF1,YBX1
NFIX	4	No coloc	No coloc	No coloc	ESR2,JMJD6,JUN,SKI
SYNRG	4	No coloc	No coloc	No coloc	AURKA,KIAA1429,SCAMP1,VAPA
MOAP1	4	No coloc	No coloc	No coloc	BAX,BCL2L1,DDB1,RUSC1
CCR1	4	No coloc	No coloc	No coloc	CCL7,EPHA2,LAMTOR4,SETD7
FZD7	4	No coloc	No coloc	No coloc	DLG4,KIAA1429,NCS1,TRAF2
APBB3	4	No coloc	No coloc	No coloc	APLP2,APP,EGFR,PSMG3
APLP2	4	No coloc	No coloc	No coloc	APBB3,JUN,PTPN1,RYK
FECH	4	No coloc	No coloc	No coloc	ESR2,MME,NR2C2,PPP2CB
DNAJC3	4	No coloc	No coloc	No coloc	HSPH1,P4HB,PDIA6,PRKRIR
PKP1	4	No coloc	No coloc	No coloc	DSP,GOSR1,MYC,RBM24
NQO1	4	No coloc	No coloc	No coloc	BAG3,LAMB1,NXF1,YTHDF1
LRCH4	4	No coloc	No coloc	No coloc	ESR2,FAM134C,NOTCH2NL,RBBP6
PMEPA1	4	No coloc	No coloc	No coloc	AR,DDB1,MTA2,MYH9
JADE1	4	No coloc	No coloc	No coloc	ING5,KAT7,KIAA1429,SPTAN1
CSF1	4	No coloc	No coloc	68	CBL,FHL3,KIAA1429,NOTCH2NL
AMER1	4	No coloc	No coloc	No coloc	AURKA,AXIN1,KIAA1429,ZNF408
CRTAP	4	No coloc	No coloc	No coloc	MIA3,RNPS1,TSC22D4,WDR48
PCNX	4	No coloc	No coloc	No coloc	EGFR,KDM5B,KIAA1429,NOP2
SLC39A6	4	No coloc	No coloc	No coloc	BCL2L2,FAM134C,KDM5B,RNF4
MT2A	4	No coloc	No coloc	No coloc	ASS1,JMJD1C,LAMTOR5,USP25
ATG4B	4	No coloc	No coloc	No coloc	ATG12,BAG3,MYC,NXF1
PPARGC1B	4	No coloc	No coloc	No coloc	KIAA1429,PNKD,ZBTB9,ZNF513
MALT1	4	No coloc	No coloc	No coloc	NFKBIA,PRKCD,TRAF2,TRIB1
SOX9	4	No coloc	No coloc	No coloc	HERC1,KIAA1429,SMAD2,ZBTB7A
ZFPM2	4	No coloc	No coloc	No coloc	E2F6,MTA2,PRPF3,STAT3
MARC1	4	No coloc	No coloc	No coloc	OPTN,QTRTD1,UBC,ZC3H4
UCK2	4	No coloc	No coloc	No coloc	ARMC8,EGFR,UBC,UPP1
OSBPL1A	4	No coloc	No coloc	No coloc	BCL6,HEXIM1,HIF1AN,VAPA
UNG	4	No coloc	No coloc	No coloc	APP,DDB1,HSPB1,MYC
LIN54	4	No coloc	No coloc	No coloc	E2F4,MYC,NR2C2,TFDP2
ARAP1	4	No coloc	No coloc	No coloc	APP,PSD3,SH3KBP1,WAPAL
ZNF197	4	No coloc	No coloc	No coloc	HSPB1,NDEL1,SPTAN1,ZNF397
ZNF579	4	No coloc	No coloc	No coloc	GADD45G,LBR,RGS2,SF3B3
ZFYVE1	4	No coloc	No coloc	No coloc	APP,BCL2L1,LIMD1,OPTN
FAM109A	4	No coloc	No coloc	No coloc	C11orf68,FCHO1,INPP5B,PLEKHJ1
PFKFB4	4	No coloc	No coloc	No coloc	CDC25B,GADD45A,NXF1,PRKDC
FOCAD	4	No coloc	No coloc	No coloc	KIAA1429,RAD21,RNF123,TUBB6
ARFGEF2	4	No coloc	No coloc	No coloc	KIAA1429,MYC,TMEM9B,VASN
PALMD	4	No coloc	No coloc	No coloc	CSK,NXF1,SH3KBP1,SORT1
PDZRN3	4	No coloc	No coloc	No coloc	CSK,FZD4,LNX2,STX11
EIF4EBP2	4	No coloc	No coloc	No coloc	BAG3,FHL3,MTOR,TXN
TRPS1	4	No coloc	No coloc	No coloc	CUL7,KIAA1429,RNF4,USP4
PLK3	4	No coloc	No coloc	No coloc	AURKA,BCL2L1,PPM1A,RAD52
FBXL3	4	No coloc	No coloc	No coloc	BTG1,BTG2,CEP57,HSP90AA1
IER3	4	No coloc	No coloc	No coloc	APP,FHL2,PPP2R5B,TMBIM6
MOB3C	4	No coloc	No coloc	No coloc	APP,CMTM3,TNIP1,ZBTB10
RPUSD2	4	No coloc	No coloc	No coloc	APP,GTF2E1,ME1,TBCD
ACSL4	4	No coloc	No coloc	No coloc	APP,MME,MYC,NMT1
TBC1D9B	4	No coloc	No coloc	No coloc	ALDH3A2,APP,KIAA1429,SEC62
ACO1	4	No coloc	No coloc	No coloc	APP,NXF1,TXNDC17,UBC
IGSF10	4	No coloc	No coloc	No coloc	APP,CSK,PTEN,RNF123
CDC42EP4	4	No coloc	No coloc	No coloc	APP,ESR2,FHL2,SEPT11
CD58	4	No coloc	No coloc	No coloc	APP,EGFR,ESR2,LGALS3
WDR45B	4	No coloc	No coloc	No coloc	APP,TFAP4,TXNDC17,UPP1
ANKRD13D	4	No coloc	No coloc	No coloc	APP,CTDSP2,EGFR,UBC
FAM127A	4	No coloc	No coloc	No coloc	APP,CDKN2B,PEG10,UBC
SIX2	4	No coloc	No coloc	No coloc	APP,MARK2,PSMG3,TLE3
SH3BGRL3	4	No coloc	No coloc	No coloc	APP,DDIT4L,ESR2,PSAP
ACAA1	4	No coloc	No coloc	No coloc	CFL1,HSD17B4,SF3B4,TRAPPC9
RBMS2	4	No coloc	No coloc	No coloc	MYC,NXF1,SRSF3,TRA2B
ZC3H4	4	No coloc	No coloc	No coloc	EGFR,JMJD6,KIAA1429,MARC1
SNRK	4	No coloc	No coloc	No coloc	ADAMTS12,KIAA1429,STK11,TRIB3
SYNPO2	4	No coloc	No coloc	No coloc	ATG16L1,BAG3,ESR2,STX7
ANK3	4	No coloc	No coloc	No coloc	HIF1AN,NAB2,SCN1B,SMAD2
GABPB1	4	No coloc	No coloc	No coloc	ESR2,RYBP,SNRPB2,TRAF2
ADAMTS4	4	No coloc	No coloc	No coloc	KIAA0232,TFAP4,TRAF2,ZBTB16
NUCB1	4	No coloc	No coloc	No coloc	GNAI1,MYC,PRKDC,SIRPA
ADAM17	4	No coloc	No coloc	No coloc	PTCH1,RNF4,TNFRSF1A,TNFRSF1B
FAM117B	4	No coloc	No coloc	No coloc	DYNLL2,DYRK1A,KIAA1429,STAT3
LIPG	4	No coloc	No coloc	No coloc	ARL8A,CANX,DNAJC13,PTPRS
EIF2AK4	4	No coloc	No coloc	No coloc	KIAA1429,LRPPRC,TKT,TRAP1
PSMG3	4	No coloc	No coloc	No coloc	APBB3,CCDC69,SIX2,STAT3
TSEN34	4	No coloc	No coloc	No coloc	BCAR1,METTL3,RAB3GAP1,RAB3GAP2
MAN2B1	4	No coloc	No coloc	No coloc	AGL,KIAA0368,NXF1,SEC24A
OTUD1	4	No coloc	No coloc	No coloc	RIPK1,SMAD7,SNAI1,UBC
PHKA2	4	No coloc	No coloc	No coloc	CEP57,FOXK1,HERC2,PHKB
AEN	4	No coloc	No coloc	No coloc	PHC2,TRIM27,ZNF317,ZNF408
DOK3	4	No coloc	No coloc	No coloc	AMD1,DTX2,RBPMS,STAT3
LONRF3	4	No coloc	No coloc	No coloc	BAX,CUL7,KIAA1429,NOTCH2NL
CPNE8	4	No coloc	No coloc	No coloc	CSPP1,NDUFS1,NXF1,SPDL1
GMEB2	4	No coloc	No coloc	No coloc	EWSR1,FHL2,NR2C2,NXF1
ARHGEF26	4	No coloc	No coloc	No coloc	CASK,KIAA1429,MTIF2,PDPR
NBAS	4	No coloc	No coloc	No coloc	ESR2,HSPB1,KIAA1429,VTI1B
MTIF2	4	No coloc	No coloc	No coloc	ARHGEF26,DIRAS3,HSPB1,TMEM70
SLC30A1	4	No coloc	No coloc	No coloc	DIRAS3,LGALS3,RNF4,STS
SLC9A6	4	No coloc	No coloc	No coloc	ALDH3A2,FKRP,LGALS3,SERINC1
TBC1D23	4	No coloc	No coloc	No coloc	FAM214B,NPDC1,RNF4,STK11
CHSY1	4	No coloc	No coloc	No coloc	FOXN3,KIAA1429,PLAUR,PTCH1
TMX4	4	No coloc	No coloc	No coloc	BTN2A1,CSK,RNF4,VASN
FAM217B	4	No coloc	No coloc	No coloc	DUSP6,ICK,POLR2L,ZBTB16
TMTC3	4	No coloc	No coloc	No coloc	B3GNT2,EMC1,KIAA1429,RNF4
IFT172	4	No coloc	No coloc	No coloc	ICK,TSC22D4,TTC30A,TTC30B
LRIG3	4	No coloc	No coloc	No coloc	EGFR,KIAA1429,LRIG1,PTPRK
GALC	4	No coloc	No coloc	No coloc	CLEC11A,FBXO45,IER2,NCOA5
IFT122	4	No coloc	No coloc	No coloc	ARHGEF16,GFOD1,IARS2,PDDC1
TTC30A	4	No coloc	No coloc	No coloc	ARL13B,CLTCL1,IFT172,TTC30B
OSGIN1	4	No coloc	No coloc	No coloc	BTBD1,KRT75,PAX5,PTEN
HEATR5B	4	No coloc	No coloc	No coloc	AURKA,ESR2,KIAA1429,VAPA
DDX49	4	No coloc	No coloc	No coloc	APP,ESR2,MYC,NSUN2
DNAJC2	4	No coloc	No coloc	No coloc	ATG16L1,BANF1,DDX5,MTF1
VPS13D	4	No coloc	No coloc	No coloc	KIAA1429,PSMC1,PTRH2,SPDL1
JMY	4	No coloc	No coloc	No coloc	KIAA1429,MYH9,MYO1C,VAPA
APOOL	4	No coloc	No coloc	No coloc	ATG16L1,DUSP6,NRD1,OPA1
LRRC8B	4	No coloc	No coloc	No coloc	ABCB9,ANO6,KIAA1429,LRRC8A
CNKSR3	4	No coloc	No coloc	No coloc	CDKN2B,EIF4A3,JRK,VCPIP1
RHOC	4	No coloc	No coloc	No coloc	DAAM1,DAAM2,ESR2,RAP1GDS1
FADS3	4	No coloc	No coloc	No coloc	C19orf26,LRRC8A,RNF4,YTHDF1
CCDC69	4	No coloc	No coloc	No coloc	CLTCL1,MTA2,PSME3,PSMG3
VPS13C	4	No coloc	No coloc	No coloc	KIAA1429,RAB1A,RNF123,VAPA
MANBAL	4	No coloc	No coloc	No coloc	NIPAL3,S100A6,TMBIM6,VTI1B
ANO6	4	No coloc	No coloc	No coloc	CANX,KIAA1429,LRRC8B,MIA3
ALDH1L1	4	No coloc	No coloc	No coloc	ALDH1L2,HSP90AA1,PSMC1,PSMD1
ZNF703	4	No coloc	No coloc	No coloc	BAG4,MYC,NR1D2,RNF123
MIS18BP1	4	No coloc	No coloc	No coloc	ING5,KAT7,MYC,RNF4
ZNF316	4	No coloc	No coloc	No coloc	ESR2,RNF123,RNF4,ZNF211
TIMM8A	4	No coloc	No coloc	No coloc	COX14,MAP3K14,NFKB2,RELA
DNAJC1	4	No coloc	No coloc	No coloc	CANX,CMTM7,ESR2,RNF4
FAXDC2	4	No coloc	No coloc	No coloc	ARL13B,FAM134C,KIAA1429,STX4
PLAGL2	4	No coloc	No coloc	No coloc	GEM,IRX2,PHC2,TRAF4
BRICD5	4	No coloc	No coloc	No coloc	ARL13B,SGPL1,SORT1,TMEM248
RNF25	3	No coloc	No coloc	No coloc	RELA,TRIM27,UBC
HIVEP3	3	No coloc	No coloc	No coloc	KIAA1429,TRAF2,UBC
CDC42EP1	3	No coloc	No coloc	No coloc	FHL3,HIF1AN,RBPMS
CUTC	3	No coloc	No coloc	No coloc	ASCC2,BCL6,IRF2BP2
INVS	3	No coloc	No coloc	No coloc	DDB1,HIF1AN,KIAA1429
CREBRF	3	No coloc	No coloc	No coloc	CD2BP2,CREBL2,KIAA1429
SMAP1	3	No coloc	No coloc	No coloc	APP,PTP4A3,RBPMS
GADD45B	3	No coloc	No coloc	No coloc	CNOT6L,GADD45A,RQCD1
TGFB2	3	No coloc	No coloc	No coloc	APP,TGFB1,VASN
FOXP4	3	No coloc	No coloc	No coloc	ESR2,FOXP1,PFKL
SCEL	3	No coloc	No coloc	No coloc	APP,LRRK2,TXNIP
PLXNB1	3	No coloc	No coloc	No coloc	PLCG1,RND3,SOX4
DTX3L	3	No coloc	No coloc	No coloc	DTX1,ESR2,RNF4
SNAPC4	3	No coloc	No coloc	No coloc	ATG16L1,PSME3,TBP
MSX1	3	No coloc	No coloc	No coloc	RBPMS,SP1,TBP
ARL4D	3	No coloc	No coloc	No coloc	APP,EPRS,PRKCSH
CENPT	3	No coloc	No coloc	No coloc	APP,CENPW,DHX29
PISD	3	No coloc	No coloc	No coloc	DHX29,ESR2,PTPN1
PPP1R15A	3	No coloc	No coloc	No coloc	BCAR1,RAD21,SMAD7
CFH	3	No coloc	No coloc	No coloc	C3,VPS16,ZBTB16
AMD1	3	No coloc	No coloc	No coloc	CLEC11A,DOK3,HSPB1
TNFSF14	3	No coloc	No coloc	No coloc	APP,TMEM11,TRAF2
PPP2R5B	3	No coloc	No coloc	No coloc	CCNG2,CSK,IER3
KLF3	3	No coloc	No coloc	No coloc	EHMT2,FHL3,TRAF2
CITED2	3	No coloc	No coloc	No coloc	RNF4,SMAD2,TBP
ARL4A	3	No coloc	No coloc	No coloc	ELMO3,GCC2,KPNA2
NPDC1	3	No coloc	No coloc	No coloc	CCND2,NOTCH2NL,TBC1D23
VCAN	3	No coloc	No coloc	No coloc	FBN1,PTPRF,SPDL1
SH2B1	3	No coloc	No coloc	No coloc	EGFR,INSR,IRS2
RASD1	3	No coloc	No coloc	No coloc	BHLHE41,GNAI1,NOTCH2NL
CLCN3	3	No coloc	No coloc	No coloc	HSPB1,LGALS3,TMEM9B
RIN2	3	No coloc	No coloc	No coloc	EGFR,ESR2,KIAA1429
ZNF675	3	No coloc	No coloc	No coloc	IL1B,KIAA1429,RNF123
KIF13A	3	No coloc	No coloc	No coloc	AP1B1,BCAR1,KIAA1429
ABCA1	3	No coloc	No coloc	No coloc	AOX1,EGFR,RELA
KAT6B	3	No coloc	No coloc	No coloc	ESR2,ING5,KIAA1429
SIVA1	3	No coloc	No coloc	No coloc	APP,LPAR2,TRAF2
HOXA5	3	No coloc	No coloc	No coloc	DDIT3,TWIST1,ZNF408
ZNF440	3	No coloc	No coloc	No coloc	NOTCH2NL,XBP1,ZNF330
PTMS	3	No coloc	No coloc	No coloc	APP,NR3C1,SMAD2
ZMAT3	3	No coloc	No coloc	No coloc	APP,SAMHD1,SMARCA2
RREB1	3	No coloc	No coloc	No coloc	AR,KIAA1429,NR2C2
NR1D1	3	No coloc	No coloc	No coloc	APP,MYCBP2,NR1D2
BRD8	3	No coloc	No coloc	No coloc	EWSR1,MAX,MYC
POFUT1	3	No coloc	No coloc	No coloc	H2AFX,NNT,NXF1
ABHD10	3	No coloc	No coloc	No coloc	APP,FOXK1,H2AFX
FRY	3	No coloc	No coloc	No coloc	KIAA1429,RNF123,UBC
SPSB1	3	No coloc	No coloc	No coloc	HSP90AA1,MET,TCEB1
PJA2	3	No coloc	No coloc	No coloc	TCF7L1,TNIP1,UBXN7
PNRC1	3	No coloc	No coloc	No coloc	CRKL,DCP1A,ESR2
UBE2G1	3	No coloc	No coloc	No coloc	AMFR,APP,UBC
TTBK2	3	No coloc	No coloc	No coloc	CSK,KIAA1429,PTEN
PSD3	3	No coloc	No coloc	No coloc	ARAP1,KIAA1429,PTPRG
MIDN	3	No coloc	No coloc	No coloc	GADD45A,GADD45G,PSMC1
OSMR	3	No coloc	No coloc	No coloc	BAG3,EGFR,GAPDH
PPP1R15B	3	No coloc	No coloc	No coloc	RAD21,TRIM23,VTI1B
SDC4	3	No coloc	No coloc	No coloc	MYC,PTEN,UBC
LRRC16A	3	No coloc	No coloc	No coloc	GAN,KIAA1429,SH3KBP1
RPS6KA4	3	No coloc	No coloc	No coloc	ESR2,KLHDC3,SH3KBP1
FAM8A1	3	No coloc	No coloc	No coloc	GLG1,OS9,SEL1L
RCAN1	3	No coloc	No coloc	No coloc	APP,GSK3A,HSP90AA1
ZFAND5	3	No coloc	No coloc	No coloc	APP,LRRK2,UBC
WSB1	3	No coloc	No coloc	No coloc	DDB1,LRRK2,TCEB1
SIK1	3	No coloc	No coloc	No coloc	KIAA1429,SIK2,STK11
UBAP1	3	No coloc	No coloc	No coloc	NXF1,UBC,VPS37B
UBP1	3	No coloc	No coloc	No coloc	ESR2,FOXP1,TFAP4
GZF1	3	No coloc	No coloc	No coloc	ESR2,RNF4,YBX1
KLHL8	3	No coloc	No coloc	No coloc	COIL,CSK,SNRPF
PCBP4	3	No coloc	No coloc	No coloc	HEXIM1,QKI,TRIM11
DOCK9	3	No coloc	No coloc	No coloc	HEXIM1,KIAA1429,SMAD2
ANKZF1	3	No coloc	No coloc	No coloc	APP,ESR2,SNRPB
ZADH2	3	No coloc	No coloc	No coloc	APP,C7orf43,NR2C2
BLOC1S2	3	No coloc	No coloc	No coloc	APP,GADD45G,GEM
C19orf43	3	No coloc	No coloc	No coloc	APP,MYO1C,ZBTB1
C1orf174	3	No coloc	No coloc	No coloc	APP,ESR2,MYH9
AGPAT3	3	No coloc	No coloc	No coloc	APP,NOMO1,SERINC1
PLEKHO2	3	No coloc	No coloc	No coloc	APP,RNF20,UBR2
GPN2	3	No coloc	No coloc	No coloc	APP,NXF1,POLR2L
POLL	3	No coloc	No coloc	No coloc	APP,KRT16,TRIM23
INPP5B	3	No coloc	No coloc	No coloc	APP,FAM109A,JUN
SMG5	3	No coloc	No coloc	No coloc	APP,NXF1,RBM8A
TCP11L2	3	No coloc	No coloc	No coloc	APP,KIAA1429,TUBA1C
TMEM189	3	No coloc	No coloc	No coloc	RNF4,SEPT11,UBC
SOWAHC	3	No coloc	No coloc	No coloc	LIG4,PTPRF,RNF4
ZFAND2A	3	No coloc	No coloc	No coloc	DAZAP2,LIG4,TRIM23
BTD	3	No coloc	No coloc	No coloc	PTPRK,RNF123,UBC
ZBTB49	3	No coloc	No coloc	No coloc	HSP90AA1,POT1,TRAF2
PDRG1	3	No coloc	No coloc	No coloc	DCAF5,HSP90AA1,SNRNP200
TRIM62	3	No coloc	No coloc	No coloc	PPP1R18,SMAD2,UBXN7
EFNB1	3	No coloc	No coloc	No coloc	MYC,RGS3,RNF4
MFSD5	3	No coloc	No coloc	No coloc	C19orf26,TNFRSF1A,XRN1
AZGP1	3	No coloc	No coloc	No coloc	CUL7,GTPBP4,MYC
MARCH7	3	No coloc	No coloc	No coloc	BTN2A1,HCCS,UBC
CYBA	3	No coloc	No coloc	No coloc	KIAA1429,RBPMS,TNFRSF1A
LAMTOR4	3	No coloc	No coloc	No coloc	CCR1,ESR2,LAMTOR5
ZBTB44	3	No coloc	No coloc	No coloc	MYH14,RNF123,TRIM11
TBC1D16	3	No coloc	No coloc	No coloc	KIAA1429,NOTCH2NL,NXF1
ZSCAN22	3	No coloc	No coloc	No coloc	BYSL,ZNF263,ZNF397
CDC42SE1	3	No coloc	No coloc	No coloc	BTBD1,EIF5B,NXF1
ERAP1	3	No coloc	No coloc	No coloc	DHCR24,NXF1,SIAE
ZDHHC6	3	No coloc	No coloc	No coloc	ICOSLG,NXF1,STS
RELT	3	No coloc	No coloc	No coloc	IL4R,NXF1,PIK3R3
PDPR	3	No coloc	No coloc	No coloc	ARHGEF26,NXF1,TSC22D4
WDR81	3	No coloc	No coloc	No coloc	KIAA1429,NXF1,UBC
MEGF8	3	No coloc	No coloc	No coloc	KIAA1429,NXF1,PTPRK
ACADSB	3	No coloc	No coloc	No coloc	EGFR,PXDN,YTHDF1
GCFC2	3	No coloc	No coloc	No coloc	SNRNP200,SNRPA1,UBR2
CSPP1	3	No coloc	No coloc	No coloc	CNTRL,CPNE8,GAN
MID1IP1	3	No coloc	No coloc	No coloc	CD9,GCH1,HCCS
ADAMTS12	3	No coloc	No coloc	No coloc	COIL,PPM1A,SNRK
SLC25A32	3	No coloc	No coloc	No coloc	CBFB,IRGQ,NR2C2
FAM73A	3	No coloc	No coloc	No coloc	KIAA1429,PNKD,ZNF555
TOR3A	3	No coloc	No coloc	No coloc	B3GNT2,CANX,PCGF1
ALDH1L2	3	No coloc	No coloc	No coloc	ALDH1L1,GRWD1,MYCBP2
RBM38	3	No coloc	No coloc	No coloc	ESR2,HNRNPH1,RBM24
ZBTB40	3	No coloc	No coloc	No coloc	IER2,KIAA1429,ZNF576
ABT1	3	No coloc	No coloc	No coloc	APP,FTSJ3,TSPYL2
ITIH5	3	No coloc	No coloc	No coloc	BAG4,ESR2,RB1CC1
BCL9L	3	No coloc	No coloc	No coloc	ESR2,EWSR1,KIAA1429
GCC2	3	No coloc	No coloc	No coloc	ARL4A,CSK,HERC2
ABRACL	3	No coloc	No coloc	No coloc	CNTRL,CSK,DCTN1
ERF	3	No coloc	No coloc	No coloc	AOC3,KIAA0430,XRCC5
IMPACT	3	No coloc	No coloc	No coloc	CBX4,CRKL,ETS2
ERMP1	3	No coloc	No coloc	No coloc	EMC1,ESR2,YWHAH
CD99L2	3	No coloc	No coloc	No coloc	CAPN1,KIF2A,TMBIM6
KBTBD8	3	No coloc	No coloc	No coloc	GAN,NOLC1,TCOF1
LCMT2	3	No coloc	No coloc	No coloc	ACTN4,RNF123,TKT
RASGEF1B	3	No coloc	No coloc	No coloc	EGFR,KIAA1429,PDLIM7
DUSP8	3	No coloc	No coloc	No coloc	DUSP6,FKBP5,PTRH2
MTMR10	3	No coloc	No coloc	No coloc	IDE,LONP2,TP53RK
SLBP	3	No coloc	No coloc	No coloc	DDB1,DHX15,ZFC3H1
C19orf26	3	No coloc	No coloc	No coloc	CACNB1,FADS3,MFSD5
DAAM1	3	No coloc	No coloc	No coloc	ESR2,KIAA1429,RHOC
AOC3	3	No coloc	No coloc	No coloc	ARL13B,ERF,SLC9A1
KLHL28	3	No coloc	No coloc	No coloc	CUL7,KIAA1429,KLHL24
GPR107	3	No coloc	No coloc	No coloc	CSK,LNPEP,TRAF2
ZNF555	3	No coloc	No coloc	No coloc	FAM73A,HERC1,KIAA1429
FAM160B1	3	No coloc	No coloc	No coloc	CSK,PNKD,ZFP36L2
LYPD1	3	No coloc	No coloc	No coloc	LRP11,PTPRK,ZNF146
CHST3	3	No coloc	No coloc	No coloc	AVP,KIAA1429,PTCH1
ARL8A	3	No coloc	No coloc	No coloc	ESR2,KIAA1429,LIPG
ZFP90	3	No coloc	No coloc	No coloc	GCC1,RNF4,RUNX1T1
LPCAT1	3	No coloc	No coloc	No coloc	ESR2,KIAA1429,RNF4
CLMN	3	No coloc	No coloc	No coloc	CANX,ESR2,KIAA1429
CDS2	3	No coloc	No coloc	No coloc	ESR2,KIAA1429,PTRH2
SLC38A10	3	No coloc	No coloc	No coloc	DYRK1A,RNF123,ZFP36L2
TMEM248	3	No coloc	No coloc	No coloc	BRICD5,CSK,TUSC5
SLC25A28	3	No coloc	No coloc	No coloc	ALDH1B1,PBXIP1,YTHDF2
CMTM7	3	No coloc	No coloc	No coloc	ARL13B,DNAJC1,FAM134C
AVEN	2	No coloc	No coloc	No coloc	BCL2L1,NXF1
MSC	2	No coloc	No coloc	No coloc	EWSR1,ID2
FAM120B	2	No coloc	No coloc	No coloc	MYC,TRAF2
DNAL4	2	No coloc	No coloc	No coloc	DYNLL2,NOTCH2NL
PRUNE2	2	No coloc	No coloc	No coloc	EWSR1,KIAA1429
BTG2	2	No coloc	No coloc	No coloc	CNOT6L,FBXL3
MLPH	2	No coloc	No coloc	No coloc	ESR2,RAB27A
SERPINE1	2	No coloc	No coloc	No coloc	ASS1,LRP1
NGF	2	No coloc	No coloc	No coloc	CRYAB,SORT1
OXT	2	No coloc	No coloc	No coloc	TSPO,TXNDC17
SIGIRR	2	No coloc	No coloc	No coloc	APP,ENO2
CLK4	2	No coloc	No coloc	No coloc	JMJD6,UBL5
ADAMTS1	2	No coloc	No coloc	No coloc	KIAA1429,VEGFA
DTX1	2	No coloc	1256	No coloc	CFLAR,DTX3L
KLF16	2	No coloc	No coloc	No coloc	SIN3A,SIN3B
KLF9	2	No coloc	No coloc	No coloc	SIN3A,SP1
C7orf43	2	No coloc	No coloc	No coloc	NOTCH2NL,ZADH2
NAT9	2	No coloc	No coloc	No coloc	ENO2,KIAA1377
GTF2A2	2	No coloc	No coloc	No coloc	PTPN11,TBP
GDF15	2	No coloc	No coloc	No coloc	NUPL1,SETD4
SHB	2	No coloc	No coloc	No coloc	PIK3R1,PLCG1
CCNG2	2	No coloc	No coloc	No coloc	FAM208B,PPP2R5B
EBF1	2	No coloc	No coloc	No coloc	BCL6,PCGF1
MXD4	2	No coloc	No coloc	No coloc	MAX,SMC3
CRIPT	2	No coloc	No coloc	No coloc	ATG16L1,DLG4
FNIP1	2	No coloc	No coloc	No coloc	HSP90AA1,NR3C1
ADRB1	2	No coloc	No coloc	No coloc	DLG4,SNTA1
IL15RA	2	No coloc	No coloc	No coloc	CASK,TRAF2
F8A1	2	No coloc	No coloc	No coloc	HTT,SNTA1
IFNAR1	2	No coloc	No coloc	No coloc	PIK3R1,STAT3
ELN	2	No coloc	No coloc	No coloc	FBN1,LGALS3
SH2B3	2	No coloc	No coloc	No coloc	EGFR,PLCG1
FZD4	2	No coloc	No coloc	No coloc	DLG4,PDZRN3
TAOK2	2	No coloc	No coloc	No coloc	ESR2,MAP2K3
CYTH1	2	No coloc	No coloc	No coloc	FOSL2,TRIM23
AOX1	2	No coloc	No coloc	No coloc	ABCA1,CRKL
SPRY4	2	No coloc	No coloc	No coloc	CBL,FHL2
VIMP	2	No coloc	No coloc	No coloc	AMFR,RNF4
TCF7L1	2	No coloc	No coloc	No coloc	DAZAP2,PJA2
XBP1	2	No coloc	No coloc	No coloc	KAT2A,ZNF440
ZNF513	2	No coloc	No coloc	No coloc	PPARGC1B,RRBP1
VAT1	2	No coloc	No coloc	No coloc	H2AFX,RNF4
SUMF2	2	No coloc	No coloc	No coloc	H2AFX,ZFYVE9
ZNF121	2	No coloc	No coloc	No coloc	GLTSCR2,MYC
PLEKHJ1	2	No coloc	No coloc	No coloc	APP,FAM109A
DFNB31	2	No coloc	No coloc	No coloc	ANKRD28,LRP4
COL11A1	2	No coloc	No coloc	No coloc	CSK,FBXL19
SPEG	2	No coloc	No coloc	No coloc	APP,MYC
RGCC	2	No coloc	No coloc	No coloc	SMAD2,TLN2
FBRSL1	2	No coloc	No coloc	No coloc	MYC,RYBP
SH3BP1	2	No coloc	No coloc	No coloc	POT1,SH3KBP1
FBXO32	2	No coloc	No coloc	No coloc	DUSP1,MAVS
BROX	2	No coloc	No coloc	No coloc	CHMP4B,LDHA
AKNA	2	No coloc	No coloc	1002	CD2BP2,KIAA1429
HIST1H3D	2	No coloc	No coloc	No coloc	KIAA1429,TRIM24
TOB2	2	No coloc	No coloc	No coloc	BHLHE40,PABPC1
NSL1	2	No coloc	No coloc	No coloc	HSP90AA1,LRRK2
CD248	2	No coloc	No coloc	No coloc	ETAA1,LGALS3BP
C10orf10	2	No coloc	No coloc	No coloc	QKI,TRIM23
BTG1	2	No coloc	No coloc	No coloc	FBXL3,LIG4
DIS3L	2	No coloc	No coloc	No coloc	H2AFX,SKIV2L2
HMCES	2	No coloc	No coloc	No coloc	APP,KLHDC3
EIF1	2	No coloc	No coloc	No coloc	APP,HMGB2
RGL1	2	No coloc	No coloc	No coloc	APP,KIAA1429
CACNB1	2	No coloc	No coloc	No coloc	APP,C19orf26
FAM212B	2	No coloc	No coloc	No coloc	APP,NXF1
HOXC6	2	No coloc	No coloc	No coloc	APP,TGFB1
RASA3	2	No coloc	No coloc	No coloc	APP,MYC
FRMD8	2	No coloc	No coloc	No coloc	APP,LIME1
LURAP1L	2	No coloc	No coloc	No coloc	APP,TP53RK
FAM212A	2	No coloc	No coloc	No coloc	APP,ZNF417
DNAJB14	2	No coloc	No coloc	No coloc	APP,HSPA2
FAM127B	2	No coloc	No coloc	No coloc	APP,PEG10
ZDHHC7	2	No coloc	No coloc	No coloc	APP,NXF1
FAM213A	2	No coloc	No coloc	No coloc	APP,MME
FAM200A	2	No coloc	No coloc	No coloc	APP,RBM39
RHOB	2	No coloc	No coloc	No coloc	ESR2,ILF2
NT5DC1	2	No coloc	No coloc	712	MYC,SRM
TIMM10B	2	No coloc	No coloc	No coloc	IGF2R,STX7
WBP1L	2	No coloc	No coloc	No coloc	KIAA1429,LIG4
FAM214A	2	No coloc	No coloc	No coloc	LIG4,TRIM27
DMBX1	2	No coloc	No coloc	No coloc	NUMA1,UBC
RAB40C	2	No coloc	No coloc	No coloc	ANKRD27,TCEB1
KLHL25	2	No coloc	No coloc	No coloc	ACLY,HSP90AA1
CLMP	2	No coloc	No coloc	No coloc	CSK,MLST8
NANP	2	No coloc	No coloc	No coloc	BAG3,VAPA
RNF38	2	No coloc	No coloc	No coloc	RNF114,UBC
CENPW	2	No coloc	No coloc	No coloc	CENPT,TCEB1
COG4	2	No coloc	No coloc	No coloc	EGFR,SMEK1
BTN3A3	2	No coloc	No coloc	No coloc	CTSL,TRIM11
PLA2G12A	2	No coloc	No coloc	No coloc	MEF2C,PXDN
CCNI	2	No coloc	No coloc	No coloc	IL1RAP,NXF1
HSD3B7	2	No coloc	No coloc	No coloc	NOTCH2NL,PYGL
FADS1	2	No coloc	No coloc	No coloc	RNF4,XRN1
SNHG1	2	No coloc	No coloc	No coloc	NXF1,XRN1
CPEB4	2	No coloc	No coloc	No coloc	KIAA1429,SAV1
ME1	2	No coloc	No coloc	No coloc	RPUSD2,TBCD
PBDC1	2	No coloc	No coloc	No coloc	ESR2,SBNO1
SENP5	2	No coloc	No coloc	No coloc	PASK,RABGAP1
TXNL4B	2	No coloc	No coloc	No coloc	BHLHE40,SF1
EIF1AD	2	No coloc	No coloc	No coloc	NXF1,STX11
SPG11	2	No coloc	No coloc	No coloc	KIAA1429,SERTAD3
ZNF260	2	No coloc	No coloc	No coloc	NDEL1,RNF4
ANKRD33B	2	No coloc	No coloc	No coloc	KIAA1429,NXF1
C9orf40	2	No coloc	No coloc	No coloc	NXF1,PLOD1
MBNL2	2	No coloc	No coloc	No coloc	ACOX1,NXF1
ANKRD10	2	No coloc	No coloc	No coloc	FAM222B,NXF1
SETD4	2	No coloc	No coloc	No coloc	GDF15,NXF1
APOL6	2	No coloc	No coloc	No coloc	IGF2R,NXF1
GAS1	2	No coloc	No coloc	No coloc	UBC,ZFP36L2
BCL2L12	2	No coloc	No coloc	No coloc	BAX,BCL2L1
KIAA0319L	2	No coloc	No coloc	No coloc	KIAA1429,LGALS3
PLEKHH3	2	No coloc	No coloc	No coloc	CTDSP2,IL4R
MOCS1	2	No coloc	No coloc	No coloc	KLHDC3,UROS
LOXL4	2	No coloc	No coloc	No coloc	RNF4,SEPHS2
PCYOX1	2	No coloc	No coloc	No coloc	PLAUR,PLTP
ABCA3	2	No coloc	No coloc	No coloc	GNAI1,TMEM9B
GM2A	2	No coloc	No coloc	No coloc	CLIC1,DDX19B
L3HYPDH	2	No coloc	No coloc	No coloc	IP6K3,UTRN
DNAJB5	2	No coloc	No coloc	No coloc	BAG4,HERC2
MAN2B2	2	No coloc	No coloc	No coloc	LIME1,SIAE
PAPD7	2	No coloc	No coloc	No coloc	LRP6,RMND5A
RPP14	2	No coloc	No coloc	No coloc	ESR2,RPP25
ISG20L2	2	No coloc	No coloc	No coloc	ESR2,HSPB1
ZBTB37	2	No coloc	No coloc	No coloc	HSPB1,KIAA1429
ADD3	2	No coloc	No coloc	No coloc	GBP2,HSPB1
PPAT	2	No coloc	No coloc	No coloc	ESR2,PRPS1
SAMD9	2	No coloc	No coloc	No coloc	KARS,SMARCC1
SCN1B	2	No coloc	No coloc	No coloc	ANK3,KCND3
C1orf52	2	No coloc	No coloc	No coloc	CHMP4B,EWSR1
C11orf68	2	No coloc	No coloc	No coloc	CSDE1,FAM109A
CPM	2	No coloc	No coloc	No coloc	MYH9,PDLIM7
PPRC1	2	No coloc	No coloc	No coloc	KIAA1429,PRKCD
SS18L2	2	No coloc	No coloc	No coloc	CBX4,H2AFX
NBEAL1	2	No coloc	No coloc	No coloc	CHMP4B,KIAA1429
ELMO3	2	No coloc	No coloc	No coloc	ARL4A,UBE2S
IRGQ	2	No coloc	No coloc	No coloc	PLK2,SLC25A32
FOXF1	2	No coloc	No coloc	No coloc	AURKA,SATB1
UHRF1BP1	2	No coloc	No coloc	No coloc	FOXK1,KIAA1429
DYNC2H1	2	No coloc	No coloc	No coloc	GAN,KIAA1429
FOXN3	2	No coloc	No coloc	No coloc	CHSY1,KIAA1429
IVD	2	No coloc	No coloc	No coloc	PGD,STK11
LRIG2	2	No coloc	No coloc	No coloc	EGFR,LRIG1
RRAD	2	No coloc	No coloc	No coloc	EGFR,STAT3
ZNF516	2	No coloc	No coloc	No coloc	EGFR,KIAA1429
PCDHGA3	2	No coloc	No coloc	No coloc	CUL7,EGFR
DAAM2	2	No coloc	No coloc	No coloc	LGR4,RHOC
JAG2	2	No coloc	No coloc	No coloc	STS,VASN
MIER3	2	No coloc	No coloc	No coloc	H2AFX,KIAA1429
ICOSLG	2	No coloc	No coloc	No coloc	KIAA1429,ZDHHC6
ABCB9	2	No coloc	No coloc	No coloc	LRRC8B,TMEM9B
ZNF189	2	No coloc	No coloc	No coloc	GLTSCR2,RNF4
SEMA7A	2	No coloc	No coloc	No coloc	SGPL1,SLC9A1
FKRP	2	No coloc	No coloc	No coloc	B3GNT2,SLC9A6
TXNDC16	2	No coloc	No coloc	No coloc	OS9,PLAUR
TMEM39A	2	No coloc	No coloc	No coloc	FAM46A,GAA
TMEM70	2	No coloc	No coloc	No coloc	IARS2,MTIF2
PCMTD1	2	No coloc	No coloc	No coloc	EWSR1,UBC
ZNF697	2	No coloc	No coloc	No coloc	KIAA1429,RNF4
ZNF436	2	No coloc	No coloc	No coloc	KIAA1429,RNF4
TMUB2	2	No coloc	No coloc	No coloc	ARL13B,RNF4
SPCS1	2	No coloc	No coloc	No coloc	EMC1,RNF4
SLFN5	2	No coloc	No coloc	No coloc	RNF123,RNF4
PEX26	2	No coloc	No coloc	No coloc	ETAA1,RNF4
CLPTM1	2	No coloc	No coloc	No coloc	KIAA1429,RNF4
C6orf89	2	No coloc	No coloc	No coloc	RNF4,TUSC5
ANO10	2	No coloc	No coloc	No coloc	CSK,RNF4
ACSL5	2	No coloc	No coloc	No coloc	FAM134C,RNF4
ACKR3	2	No coloc	No coloc	No coloc	ESR2,HEXIM1
ALKBH5	2	No coloc	No coloc	No coloc	ATG16L1,ESR2
TMEM245	2	No coloc	No coloc	No coloc	ESR2,KIAA1429
ALDH6A1	2	No coloc	No coloc	No coloc	CSK,ESR2
NINJ1	2	No coloc	No coloc	No coloc	ESR2,LIME1
DOCK11	2	No coloc	No coloc	No coloc	KIAA1429,RNF123
ADAMTS15	2	No coloc	No coloc	No coloc	KIAA1429,RNF123
FAM20C	2	No coloc	No coloc	No coloc	CSK,RNF123
NIPAL3	2	No coloc	No coloc	No coloc	MANBAL,RNF123
ZNF304	2	No coloc	No coloc	No coloc	KIAA1429,RNF123
ARHGAP23	2	No coloc	No coloc	No coloc	KIAA1429,MYC
IFFO2	2	No coloc	No coloc	No coloc	KIAA1429,RNF41
COL12A1	2	No coloc	No coloc	No coloc	KIAA1429,PTRH2
NRCAM	2	No coloc	No coloc	No coloc	KIAA1429,PTEN
SZT2	2	No coloc	No coloc	No coloc	KIAA1429,SESN2
ZNF786	2	No coloc	No coloc	No coloc	KIAA1429,NOTCH2NL
IRX2	2	No coloc	No coloc	No coloc	CSK,PLAGL2
DGCR6L	2	No coloc	No coloc	No coloc	ACTB,NAB2
HDHD3	2	No coloc	No coloc	No coloc	ACO2,CLIC1
ACSF2	2	No coloc	No coloc	No coloc	ACTB,ARL13B
HOXB2	2	No coloc	No coloc	No coloc	DTX2,RUNX1T1
ZNF503	2	No coloc	No coloc	No coloc	ARID1B,DTX2
CREBL2	2	No coloc	No coloc	No coloc	CREBRF,DDIT3
G0S2	2	No coloc	No coloc	No coloc	BCL2L1,BCL2L2
TTC7B	2	No coloc	No coloc	No coloc	FAM126B,RUSC1
C1QTNF1	2	No coloc	No coloc	No coloc	C14orf119,UBL5
ZDHHC3	1	No coloc	No coloc	No coloc	EWSR1
CDC42EP3	1	No coloc	No coloc	No coloc	LRRK2
NXT1	1	No coloc	No coloc	No coloc	NXF1
SERINC3	1	No coloc	No coloc	No coloc	PTPLAD1
OGG1	1	No coloc	No coloc	No coloc	SNRPF
EID2	1	No coloc	No coloc	No coloc	SMAD2
GTF3A	1	No coloc	No coloc	No coloc	RALBP1
PEX10	1	No coloc	No coloc	No coloc	LIG4
TNFRSF12A	1	No coloc	No coloc	No coloc	TRAF2
CCL7	1	No coloc	No coloc	No coloc	CCR1
CST3	1	No coloc	No coloc	No coloc	C4A
PLAG1	1	No coloc	No coloc	No coloc	KPNA2
EZH1	1	No coloc	No coloc	No coloc	E2F6
RIMKLB	1	No coloc	No coloc	No coloc	UBC
TNFRSF21	1	No coloc	No coloc	No coloc	STX11
ALG2	1	No coloc	No coloc	No coloc	HSP90AA1
PDE1B	1	No coloc	No coloc	No coloc	POT1
GAMT	1	No coloc	No coloc	No coloc	POT1
RNF217	1	No coloc	No coloc	No coloc	KIAA0368
TIMP1	1	No coloc	No coloc	No coloc	ZBTB16
MEX3A	1	No coloc	No coloc	No coloc	PABPC1
ZNF706	1	No coloc	No coloc	No coloc	APP
PRR15	1	No coloc	No coloc	No coloc	APP
MOB3A	1	No coloc	No coloc	No coloc	APP
MAPK13	1	No coloc	No coloc	No coloc	APP
TBCC	1	No coloc	No coloc	No coloc	APP
OCEL1	1	No coloc	No coloc	No coloc	APP
LETM2	1	No coloc	No coloc	No coloc	APP
RASGRP2	1	No coloc	No coloc	No coloc	APP
LFNG	1	No coloc	No coloc	No coloc	APP
RETSAT	1	No coloc	No coloc	No coloc	APP
STOML1	1	No coloc	No coloc	No coloc	APP
C19orf12	1	No coloc	No coloc	No coloc	APP
C6orf106	1	No coloc	No coloc	No coloc	APP
RAPGEFL1	1	No coloc	No coloc	No coloc	APP
ORAOV1	1	No coloc	No coloc	No coloc	MSH3
SERPINB8	1	No coloc	No coloc	No coloc	LARS
YRDC	1	No coloc	No coloc	No coloc	UPP1
CCDC117	1	No coloc	No coloc	No coloc	HSP90AA1
PIM3	1	No coloc	No coloc	No coloc	HSP90AA1
CXXC5	1	No coloc	No coloc	No coloc	SMAD7
TRANK1	1	No coloc	No coloc	No coloc	CBX4
SLC2A3	1	No coloc	No coloc	No coloc	SNTA1
BDKRB2	1	No coloc	No coloc	No coloc	BAG3
MYBPH	1	No coloc	No coloc	No coloc	BAG3
PDGFC	1	501	No coloc	No coloc	BAG3
SNN	1	No coloc	No coloc	No coloc	BAG3
GPR3	1	No coloc	No coloc	No coloc	GNPAT
CLDN15	1	No coloc	No coloc	No coloc	GEM
HES4	1	No coloc	No coloc	No coloc	RGS3
GLCCI1	1	No coloc	No coloc	No coloc	DYRK1A
FRAT1	1	No coloc	No coloc	No coloc	GSK3A
RUSC1-AS1	1	No coloc	No coloc	No coloc	WDR5
CSRNP1	1	No coloc	No coloc	No coloc	ZNF417
ZNF844	1	No coloc	No coloc	No coloc	NDEL1
RAB20	1	No coloc	No coloc	No coloc	NXF1
CIPC	1	No coloc	No coloc	No coloc	NXF1
LINC00657	1	No coloc	No coloc	No coloc	NXF1
SESTD1	1	No coloc	No coloc	No coloc	VTI1B
CLDND1	1	No coloc	No coloc	No coloc	STX7
UROS	1	No coloc	No coloc	No coloc	MOCS1
PPP1R3D	1	No coloc	No coloc	No coloc	PPP1R3C
PLCXD1	1	No coloc	No coloc	No coloc	NMT1
SESN3	1	No coloc	No coloc	No coloc	MYCBP2
CCPG1	1	No coloc	No coloc	No coloc	PTCH1
OAF	1	No coloc	No coloc	No coloc	SIAE
AGBL5	1	No coloc	No coloc	No coloc	GFOD1
FAM13B	1	No coloc	No coloc	No coloc	SAMHD1
EME2	1	No coloc	No coloc	No coloc	PTEN
THBD	1	No coloc	No coloc	No coloc	PTEN
CLCN7	1	No coloc	No coloc	No coloc	FAM46A
ABCA7	1	No coloc	No coloc	No coloc	SORT1
TSPAN14	1	No coloc	No coloc	No coloc	PIK3CA
ZNF766	1	No coloc	No coloc	No coloc	CPSF7
ZNF561	1	No coloc	No coloc	No coloc	PSMC1
METRNL	1	No coloc	No coloc	No coloc	CHMP4B
ZNF274	1	No coloc	No coloc	No coloc	ATRX
LCAT	1	No coloc	No coloc	No coloc	PIKFYVE
MGLL	1	No coloc	No coloc	No coloc	GEM
DYRK3	1	No coloc	No coloc	No coloc	EGFR
MIR22HG	1	No coloc	No coloc	No coloc	EGFR
CES2	1	No coloc	No coloc	No coloc	APP
LRRC58	1	No coloc	No coloc	No coloc	ATG14
UTP11L	1	No coloc	No coloc	No coloc	APP
LRRC4	1	No coloc	No coloc	No coloc	TBCD
TMEM192	1	No coloc	No coloc	No coloc	ASPH
SMOX	1	No coloc	No coloc	No coloc	HERC1
ARC	1	No coloc	No coloc	No coloc	SSFA2
ZNF354A	1	No coloc	No coloc	No coloc	RPL28
B4GALT5	1	No coloc	No coloc	No coloc	AVP
GNB1L	1	No coloc	No coloc	No coloc	PDDC1
ZNF610	1	No coloc	No coloc	No coloc	HERC1
SIL1	1	No coloc	No coloc	No coloc	UBR2
PNPLA5	1	No coloc	No coloc	No coloc	BAG3
TGDS	1	No coloc	No coloc	No coloc	FAM115A
LRP11	1	No coloc	No coloc	No coloc	LYPD1
RFTN2	1	No coloc	No coloc	No coloc	NMT1
PPM1L	1	No coloc	No coloc	No coloc	EPHA2
QTRTD1	1	No coloc	No coloc	No coloc	MARC1
POM121C	1	No coloc	No coloc	No coloc	KIAA0430
URGCP	1	No coloc	No coloc	No coloc	SEC24B
BBS12	1	No coloc	No coloc	No coloc	FERMT2
DPM3	1	No coloc	No coloc	No coloc	UBE2S
RAVER2	1	No coloc	No coloc	No coloc	HIF1AN
SLC35C1	1	No coloc	No coloc	No coloc	ARMC8
C19orf80	1	No coloc	No coloc	No coloc	RIPK1
ZNF608	1	No coloc	No coloc	No coloc	RNF4
PXMP4	1	No coloc	No coloc	No coloc	ESR2
INO80C	1	No coloc	No coloc	No coloc	ESR2
VKORC1L1	1	No coloc	No coloc	No coloc	ESR2
SLC35D1	1	No coloc	No coloc	No coloc	ESR2
COQ10B	1	No coloc	No coloc	No coloc	ESR2
VGF	1	No coloc	No coloc	No coloc	ESR2
C9orf89	1	No coloc	No coloc	No coloc	ESR2
CAPN5	1	No coloc	No coloc	No coloc	ESR2
DCUN1D3	1	No coloc	No coloc	No coloc	ESR2
EFNA1	1	No coloc	No coloc	No coloc	ESR2
RHBDF1	1	No coloc	No coloc	No coloc	ESR2
ANGPT1	1	No coloc	No coloc	No coloc	ESR2
EMP3	1	No coloc	No coloc	No coloc	RNF123
C11orf24	1	No coloc	No coloc	No coloc	RNF123
TMEM260	1	No coloc	No coloc	No coloc	RNF123
PIGM	1	No coloc	No coloc	No coloc	RNF123
DHX34	1	No coloc	No coloc	No coloc	MYC
ZBED5	1	No coloc	No coloc	No coloc	MYC
TFPI2	1	No coloc	No coloc	No coloc	NR3C1
SMIM12	1	No coloc	No coloc	No coloc	COX14
HIVEP2	1	No coloc	No coloc	No coloc	KIAA1429
KIAA1109	1	No coloc	No coloc	No coloc	KIAA1429
ROBO1	1	No coloc	No coloc	No coloc	KIAA1429
C5orf42	1	No coloc	No coloc	No coloc	KIAA1429
BTBD8	1	No coloc	No coloc	No coloc	KIAA1429
KIAA0100	1	No coloc	No coloc	No coloc	KIAA1429
FGD4	1	No coloc	No coloc	No coloc	KIAA1429
ADAMTS5	1	No coloc	No coloc	No coloc	KIAA1429
CGNL1	1	No coloc	No coloc	No coloc	KIAA1429
METTL12	1	No coloc	No coloc	No coloc	KIAA1429
CRIM1	1	No coloc	No coloc	No coloc	KIAA1429
RNF150	1	No coloc	No coloc	No coloc	KIAA1429
H6PD	1	No coloc	No coloc	No coloc	KIAA1429
ST3GAL1	1	No coloc	No coloc	No coloc	KIAA1429
KIAA1324L	1	No coloc	No coloc	No coloc	KIAA1429
TSHZ1	1	No coloc	No coloc	No coloc	KIAA1429
SPON2	1	No coloc	No coloc	No coloc	KIAA1429
LMBRD2	1	No coloc	No coloc	No coloc	KIAA1429
COL15A1	1	No coloc	No coloc	No coloc	KIAA1429
TMEM140	1	No coloc	No coloc	No coloc	KIAA1429
GPR157	1	No coloc	No coloc	No coloc	KIAA1429
CCDC80	1	No coloc	No coloc	No coloc	KIAA1429
PTGER4	1	No coloc	No coloc	No coloc	KIAA1429
LINC01128	1	No coloc	No coloc	No coloc	KIAA1429
HS6ST1	1	No coloc	No coloc	No coloc	KIAA1429
ATP9B	1	No coloc	No coloc	No coloc	KIAA1429
KIAA2018	1	No coloc	No coloc	No coloc	KIAA1429
TEP1	1	No coloc	No coloc	No coloc	KIAA1429
SLC16A3	1	No coloc	No coloc	No coloc	KIAA1429
NUDT4	1	No coloc	No coloc	No coloc	NR2C2
COX19	1	No coloc	No coloc	No coloc	CSK
WDR31	1	No coloc	No coloc	No coloc	CSK
BBS5	1	No coloc	No coloc	No coloc	CSK
LAMA2	1	No coloc	No coloc	No coloc	CSK
PCDH18	1	No coloc	No coloc	No coloc	CSK
ZNF510	1	No coloc	No coloc	No coloc	CSK
MPZ	1	No coloc	No coloc	No coloc	CSK
PPP1R14C	1	No coloc	No coloc	No coloc	CSK
PXDC1	1	No coloc	No coloc	No coloc	CSK
ATP5G1	1	No coloc	No coloc	No coloc	CSK
ELP5	1	No coloc	No coloc	No coloc	GBF1
CHI3L1	1	No coloc	No coloc	No coloc	KLF6
RNF152	1	No coloc	No coloc	No coloc	RHEB
BPHL	1	No coloc	No coloc	No coloc	LRP4
GFM1	1	No coloc	No coloc	No coloc	SND1
SLC25A34	1	No coloc	No coloc	No coloc	ETAA1
BTBD3	1	No coloc	No coloc	No coloc	RNF4
GAL	1	No coloc	No coloc	No coloc	ASPH
PPP1R3B	1	No coloc	No coloc	No coloc	PYGB
RHBDL1	1	No coloc	No coloc	No coloc	TUSC5
COMP	1	No coloc	No coloc	No coloc	NUFIP2
UNC50	1	No coloc	No coloc	No coloc	SGPL1
ZBTB45	1	No coloc	No coloc	No coloc	BAG4
ZNF202	1	No coloc	No coloc	No coloc	MAD2L1BP
PHLDA2	1	No coloc	No coloc	No coloc	FCHO1
TMEM60	1	No coloc	No coloc	No coloc	FAM134C
TMEM100	1	No coloc	No coloc	No coloc	FAM134C
SFT2D1	1	No coloc	No coloc	No coloc	FAM134C
C5orf45	1	No coloc	No coloc	No coloc	NXF1
COL5A3	1	No coloc	No coloc	No coloc	PINK1
PWWP2A	1	No coloc	No coloc	No coloc	BANF1
ZFP14	1	No coloc	No coloc	No coloc	MAGT1
GRHL1	1	No coloc	No coloc	No coloc	UTP3
RASGRF2	0	No coloc	No coloc	No coloc
NOG	0	No coloc	No coloc	No coloc
CDH6	0	No coloc	No coloc	No coloc
KCTD11	0	No coloc	No coloc	No coloc
PTGFR	0	No coloc	No coloc	No coloc
LACE1	0	No coloc	No coloc	No coloc
OPLAH	0	No coloc	No coloc	No coloc

### Sheet: Fat_ISOP
Gene	Interactors	Coloc_IR_T2D_locus	Coloc_WHR_locus	Coloc_TG_HDL_locus	Interactor_Names
MYC	67	No coloc	No coloc	No coloc	AFAP1,ANGPTL4,ARHGAP23,ATXN7,BAG2,BAZ2A,CDKN1B,CDR2,CEBPB,CHD1,CLPX,DCAF13,DDX21,DKC1,EPHA2,ETV3,FHL2,GNL3,HIF1A,HMGN2,HNRNPAB,HSPA5,HSPH1,JUN,KANSL1,KDM3A,KDM5B,KIF5B,KPNA2,LARP4,LATS2,LTF,LYAR,MAPK3,MAT2A,MCM2,MCM7,NAMPT,NFE2L1,NOP58,NUMA1,NUP50,P4HA1,PHLDB2,PIM1,PLAU,PNP,PTP4A2,RHOBTB1,RRP1B,SDC4,SETD1B,SFPQ,SIN3A,SLC3A2,SRSF3,SRSF6,TFRC,TLE3,TRIM24,TUBB6,URB2,USP36,ZNF217,ZNF281,ZNF703,ZNF746
KRAS	40	No coloc	No coloc	No coloc	AKAP5,ARL4A,ATP13A3,BAG2,C19orf26,CSRNP1,DCAF13,DCUN1D3,DDX3X,EPHA2,FFAR3,FRAT1,GAB1,GPRC5A,HMGN2,KDM5B,KPNA2,MPZL1,NOG,NOP58,PDLIM4,PHLDB2,PRKAR1A,RCE1,SEMA4C,SFPQ,SH2D4A,SHISA2,SLC20A1,SLC2A3,SLC3A2,SLC7A5,SPTY2D1,TFRC,TMEM2,TUFT1,URB2,VAT1,VIMP,ZCCHC14
MCM2	35	No coloc	No coloc	No coloc	ALDH1A3,BAG2,CCL2,CLPX,CUL4B,DDX21,DDX3X,FHL2,GLRX,HAS1,HNRNPAB,HSPA2,HSPA5,HSPH1,KPNA2,MAPK3,MAT2A,MCM7,MYC,PNP,RBM3,SFPQ,SIAH1,SIAH2,SIK1,SLC3A2,SRSF3,TBKBP1,TNS4,TPM4,TRIM24,TUBB2A,TUBB6,XBP1,YWHAH
SNAI1	22	No coloc	No coloc	No coloc	BAG2,CTDSP2,DDX21,DDX3X,FHL2,GNL3,HSPA5,HSPH1,LATS2,MAT2A,MCM7,NAMPT,PURB,QPCT,SIN3A,SRSF2,SRSF3,STK38L,TUBB2A,U2AF1,USP36,ZRANB1
CUL4B	22	No coloc	No coloc	No coloc	ABL1,CLPX,DCAF13,DCUN1D3,DDX21,DDX3X,GAB1,GNL3,HNRNPAB,HSPA5,KPNA2,MCM2,NOP58,QPCT,RBM3,RMND5A,SFPQ,SIAH2,SIN3A,SRSF3,TLE3,TNFAIP8
HSPA5	22	No coloc	No coloc	No coloc	ADRB2,BAG2,CDKN2AIP,CUL4B,DNAJB4,DUSP4,DUSP6,DYRK2,FMNL1,HNRNPAB,HSPH1,ID2,MAPK3,MCM2,MYC,PTCH1,RSPO3,SMOX,SNAI1,TRAFD1,UBASH3B,ZBTB25
HIF1A	21	No coloc	No coloc	No coloc	ALDH1A3,BAG2,BHLHE41,CBWD1,EPHA2,FHL1,FHL2,GNL3,HSPA2,IL11,JUN,KDM3A,LATS2,MAFK,MCM7,MYC,NR4A1,SIN3A,SPRY2,VEGFA,WWTR1
MAPK3	19	No coloc	No coloc	No coloc	BCL2L11,CREM,DUSP1,DUSP4,DUSP5,DUSP6,DUSP8,HSPA5,ID2,JUN,KLF11,MCM2,MYC,NAB2,NR4A2,PIM1,PTGS2,RXRA,TMEM189
JUN	17	No coloc	No coloc	No coloc	ABL1,CASP9,CEBPB,CEBPG,CREB5,DDX21,EBF3,FOSL2,HIF1A,JUNB,JUND,KLF5,KPNA2,MAPK3,MYC,NFE2L1,TGIF1
SIN3A	16	No coloc	No coloc	No coloc	CUL4B,ETV6,HIF1A,ID2,KLF11,KLF9,MYC,NR4A2,PHF12,PHF23,RUNX1T1,SFPQ,SNAI1,SNAI2,TFAP4,TGIF1
LATS2	15	No coloc	No coloc	No coloc	ABL1,AMOTL2,BAG2,EPHA2,HIF1A,MYC,PHLDB2,SIAH1,SIAH2,SNAI1,TBKBP1,TUBB2A,TUBB6,WWTR1,YWHAH
FHL2	14	No coloc	No coloc	No coloc	DUSP10,FHL1,HIF1A,ID3,KIF5B,MCM2,MCM7,MYC,PTCH1,SFPQ,SNAI1,TOB1,ZBTB25,ZNF331
SFPQ	14	No coloc	No coloc	No coloc	CUL4B,DDX21,FHL2,KRAS,MCM2,MYC,NR4A2,PPARGC1A,SIN3A,SRSF3,SRSF5,U2AF1,ZFP36L2,ZNF746
SRSF3	13	No coloc	No coloc	No coloc	CHD1,CUL4B,MCM2,MYC,RBM3,SFPQ,SLC3A2,SNAI1,SRSF2,SRSF5,SRSF6,U2AF1,ZNF746
DDX21	12	No coloc	No coloc	No coloc	CUL4B,DCAF13,JUN,LYAR,MCM2,MYC,PCK1,RRP1B,SFPQ,SNAI1,SRSF5,ZNF746
PTCH1	12	No coloc	No coloc	No coloc	B4GALT1,BTN2A1,CASP9,CHST3,CHSY1,CLPX,FHL2,HSPA5,KPNA2,NPTX1,TGFBR3,TMEM2
KPNA2	11	No coloc	No coloc	No coloc	ARL4A,CUL4B,JUN,KRAS,MCM2,MYC,NUP50,PTCH1,SGK1,SMAD6,SPRY1
MCM7	10	No coloc	No coloc	No coloc	CCL2,CDKN1B,FHL2,HIF1A,MCM2,MYC,NAB2,RMND5A,SNAI1,TRIM24
BAG2	10	No coloc	No coloc	No coloc	HIF1A,HSPA5,KRAS,LATS2,MCM2,MYC,PHF12,RMND5A,SNAI1,ZBTB38
GNL3	10	No coloc	No coloc	No coloc	CDKN1B,CUL4B,DCAF13,DKC1,HIF1A,MYC,NOP58,PRKAR1A,SNAI1,ZNF746
ZNF746	10	No coloc	No coloc	No coloc	DDX21,DDX3X,GNL3,LYAR,MYC,NOP58,SFPQ,SRSF3,TUBB2A,U2AF1
ABL1	9	No coloc	No coloc	No coloc	CASP9,CDKN1B,CUL4B,JUN,LATS2,PDE4D,SOCS3,UBASH3B,YWHAH
SIAH1	9	No coloc	No coloc	No coloc	ATXN7,CDKN1B,ELL2,HERPUD1,LATS2,MCM2,RARA,RBBP8,SIAH2
RXRA	9	No coloc	No coloc	No coloc	BHLHE41,GADD45A,KLF5,MAPK3,NR4A1,NR4A2,PPARGC1A,RARA,TRIM24
YWHAH	9	No coloc	No coloc	No coloc	ABL1,DUSP16,KIF5B,LATS2,MCM2,MEX3B,MTMR4,TENC1,ZFP36L2
SRSF5	9	No coloc	No coloc	No coloc	DDX21,DDX3X,DUSP5,PPARGC1A,PRPH2,SFPQ,SRSF3,SRSF6,U2AF1
SPRY2	9	No coloc	No coloc	No coloc	CREB5,CTH,HIF1A,ITSN1,RUNX1T1,SIAH2,SPRY1,TENC1,UBASH3B
HSPH1	9	No coloc	No coloc	No coloc	DNAJB4,DUSP4,HSPA2,HSPA5,MCM2,MYC,PLOD2,RMND5A,SNAI1
NUP50	8	No coloc	No coloc	No coloc	CDKN1B,DUSP4,KIF5B,KPNA2,MYC,PHF10,PTPN2,TSC22D1
SIAH2	8	No coloc	No coloc	No coloc	CEBPD,CUL4B,DYRK2,LATS2,MCM2,RBBP8,SIAH1,SPRY2
U2AF1	8	No coloc	No coloc	No coloc	NOP58,SFPQ,SNAI1,SRSF2,SRSF3,SRSF5,VEGFA,ZNF746
CREB5	8	No coloc	No coloc	No coloc	FOSL2,ID3,JUN,JUNB,JUND,KRT86,SPRY1,SPRY2
CDR2	8	No coloc	No coloc	No coloc	AMOTL2,GEM,KANSL1,KIF5B,MYC,RUNX1T1,SH2D4A,ZNF35
NOP58	8	No coloc	No coloc	No coloc	CUL4B,DCAF13,DKC1,GNL3,KRAS,MYC,U2AF1,ZNF746
RMND5A	8	No coloc	No coloc	No coloc	BAG2,CUL4B,HSPA2,HSPH1,MCM7,QPCT,TFRC,ZCCHC14
CDKN1B	7	No coloc	No coloc	No coloc	ABL1,GNL3,MCM7,MYC,NUP50,SGK1,SIAH1
PRKAR1A	7	No coloc	No coloc	No coloc	AKAP12,AKAP5,GABARAPL1,GNL3,KRAS,NUAK1,ZBED1
TRIM24	7	No coloc	832	No coloc	GTF2E1,MCM2,MCM7,MYC,RARA,RXRA,ZNF331
DDX3X	7	No coloc	No coloc	No coloc	CUL4B,KRAS,MCM2,PCK1,SNAI1,SRSF5,ZNF746
HNRNPAB	7	No coloc	No coloc	No coloc	CUL4B,DUSP1,HSPA5,IFIT3,MCM2,MYC,ZFP36L2
RARA	6	No coloc	No coloc	No coloc	GADD45A,KLF5,RBM3,RXRA,SIAH1,TRIM24
NR4A1	6	No coloc	No coloc	No coloc	HES1,HIF1A,PCK1,RXRA,SOCS4,ZNF331
CEBPB	6	No coloc	No coloc	No coloc	BHLHE41,CEBPD,CEBPG,JUN,KLF5,MYC
SLC3A2	6	No coloc	No coloc	No coloc	DUSP6,KRAS,MCM2,MYC,SLC7A5,SRSF3
KIF5B	6	No coloc	No coloc	No coloc	CDR2,FHL2,MYC,NUP50,USPL1,YWHAH
TFRC	6	No coloc	No coloc	No coloc	ADRB2,B4GALT1,KRAS,MYC,P4HA1,RMND5A
PPARGC1A	6	No coloc	No coloc	No coloc	NR4A2,RXRA,SFPQ,SRSF2,SRSF5,SRSF6
SRSF6	6	No coloc	No coloc	No coloc	DUSP4,MYC,PPARGC1A,RRP1B,SRSF3,SRSF5
DUSP4	6	No coloc	No coloc	No coloc	HSPA5,HSPH1,LYAR,MAPK3,NUP50,SRSF6
DUSP6	6	No coloc	No coloc	No coloc	DUSP8,FAM217B,HSPA5,MAPK3,MAT2A,SLC3A2
AKAP12	6	No coloc	No coloc	No coloc	ADRB2,CASP9,DYRK2,FHL1,PDE4D,PRKAR1A
KLF5	6	No coloc	No coloc	No coloc	CEBPB,CEBPG,JUN,RARA,RXRA,WWTR1
EPHA2	6	No coloc	No coloc	No coloc	CDK17,HIF1A,KRAS,LATS2,MYC,TGFBR1
TENC1	6	No coloc	No coloc	No coloc	BRE,DLC1,ID2,SPRY2,YWHAH,ZCCHC14
ZBTB38	6	No coloc	No coloc	No coloc	ARID5B,BAG2,DNAJB4,FOXF1,SPTY2D1,ZNF281
DCAF13	6	No coloc	No coloc	No coloc	CUL4B,DDX21,GNL3,KRAS,MYC,NOP58
AMOTL2	5	No coloc	No coloc	No coloc	CDR2,LATS2,NFIL3,RASAL3,ZBED1
ADRB2	5	No coloc	No coloc	No coloc	AKAP12,ATP1B3,HSPA5,TFRC,TUBB2A
SRSF2	5	No coloc	No coloc	No coloc	PPARGC1A,SNAI1,SRSF3,TPM4,U2AF1
CEBPG	5	No coloc	No coloc	No coloc	CEBPB,DBP,JUN,KLF5,PLAU
KDM5B	5	No coloc	No coloc	No coloc	KRAS,MYC,NR4A3,RHOBTB2,ZNF217
NR4A2	5	No coloc	No coloc	No coloc	MAPK3,PPARGC1A,RXRA,SFPQ,SIN3A
ID2	5	No coloc	No coloc	No coloc	HSPA5,ID4,MAPK3,SIN3A,TENC1
SPRY1	5	No coloc	No coloc	No coloc	ATXN7,CREB5,KPNA2,SOCS4,SPRY2
TGFBR1	5	No coloc	No coloc	No coloc	BAMBI,EPHA2,OXSR1,SMAD6,TSC22D1
CLPX	5	No coloc	No coloc	No coloc	CUL4B,MCM2,MYC,NDEL1,PTCH1
RBM3	5	No coloc	No coloc	No coloc	CUL4B,MCM2,NFKBIZ,RARA,SRSF3
UBASH3B	5	No coloc	No coloc	No coloc	ABL1,ARAP1,BBC3,HSPA5,SPRY2
PHLDB2	5	No coloc	No coloc	No coloc	KRAS,LATS2,MYC,SH3PXD2A,ZBTB21
JUNB	5	No coloc	No coloc	No coloc	BDNF,CREB5,FOSL2,JUN,JUND
TUBB2A	5	No coloc	No coloc	No coloc	ADRB2,LATS2,MCM2,SNAI1,ZNF746
TUBB6	5	No coloc	No coloc	No coloc	CTDSP2,DUSP16,LATS2,MCM2,MYC
MAT2A	5	No coloc	No coloc	No coloc	DUSP1,DUSP6,MCM2,MYC,SNAI1
DNAJB4	5	No coloc	No coloc	No coloc	ANGPTL4,HSPA5,HSPH1,SYNM,ZBTB38
HSPA2	5	No coloc	No coloc	No coloc	AKAP5,HIF1A,HSPH1,MCM2,RMND5A
ZFP36L2	5	No coloc	No coloc	No coloc	GAS1,HNRNPAB,LTF,SFPQ,YWHAH
ZRANB1	5	No coloc	No coloc	No coloc	GEM,RASAL3,SNAI1,TNS4,ZNF792
LYAR	4	No coloc	No coloc	No coloc	DDX21,DUSP4,MYC,ZNF746
PHF12	4	No coloc	No coloc	No coloc	BAG2,NFE2L1,SIN3A,ZNF281
FOSL2	4	No coloc	No coloc	No coloc	CREB5,JUN,JUNB,JUND
FHL1	4	No coloc	No coloc	No coloc	AKAP12,FHL2,HES1,HIF1A
GABARAPL1	4	No coloc	No coloc	No coloc	CREB3L2,PRKAR1A,TBC1D2B,TP53INP1
BHLHE41	4	No coloc	No coloc	No coloc	CEBPB,HIF1A,RASD1,RXRA
P4HA1	4	No coloc	No coloc	No coloc	CTDSP2,GTF2E1,MYC,TFRC
DYRK2	4	No coloc	No coloc	No coloc	AKAP12,DCAF5,HSPA5,SIAH2
SMAD6	4	No coloc	No coloc	No coloc	BAMBI,KPNA2,TGFBR1,TSC22D1
ZNF331	4	No coloc	No coloc	No coloc	FHL2,NR4A1,TRIM24,ZNF354A
TPM4	4	No coloc	No coloc	No coloc	MCM2,PPP1R3C,PTPN2,SRSF2
CASP9	4	No coloc	No coloc	No coloc	ABL1,AKAP12,JUN,PTCH1
JUND	4	No coloc	No coloc	No coloc	CREB5,FOSL2,JUN,JUNB
DUSP16	4	No coloc	No coloc	No coloc	DUSP8,KCTD20,TUBB6,YWHAH
TNFAIP8	3	No coloc	No coloc	No coloc	CUL4B,PTP4A1,PTP4A2
PTP4A2	3	No coloc	No coloc	No coloc	MYC,PTP4A1,TNFAIP8
PTP4A1	3	No coloc	No coloc	No coloc	CREB3L2,PTP4A2,TNFAIP8
SGK1	3	No coloc	No coloc	No coloc	CDKN1B,KPNA2,LTF
LTF	3	No coloc	No coloc	No coloc	MYC,SGK1,ZFP36L2
GADD45A	3	No coloc	No coloc	No coloc	BCL2L11,RARA,RXRA
CHD1	3	No coloc	No coloc	No coloc	DUSP5,MYC,SRSF3
VEGFA	3	No coloc	No coloc	No coloc	ADAMTS1,HIF1A,U2AF1
TSC22D1	3	No coloc	1289	No coloc	NUP50,SMAD6,TGFBR1
PDE4D	3	No coloc	No coloc	No coloc	ABL1,AKAP12,ITSN1
RUNX1T1	3	No coloc	No coloc	No coloc	CDR2,SIN3A,SPRY2
NFE2L1	3	No coloc	No coloc	No coloc	JUN,MYC,PHF12
PIM1	3	No coloc	No coloc	No coloc	MAPK3,MYC,NUMA1
DUSP1	3	No coloc	No coloc	No coloc	HNRNPAB,MAPK3,MAT2A
DUSP5	3	No coloc	No coloc	No coloc	CHD1,MAPK3,SRSF5
IL1R1	3	No coloc	No coloc	No coloc	HERPUD1,IL1B,IL1RN
CTDSP2	3	No coloc	No coloc	No coloc	P4HA1,SNAI1,TUBB6
RRP1B	3	No coloc	No coloc	No coloc	DDX21,MYC,SRSF6
HERPUD1	3	No coloc	No coloc	No coloc	IL1R1,SIAH1,VIMP
VIMP	3	No coloc	No coloc	No coloc	HERPUD1,KRAS,PTGS2
TLE3	3	No coloc	No coloc	No coloc	CUL4B,MYC,SIX2
ZNF281	3	No coloc	No coloc	No coloc	MYC,PHF12,ZBTB38
ATXN7	3	No coloc	No coloc	No coloc	MYC,SIAH1,SPRY1
WWTR1	3	No coloc	No coloc	No coloc	HIF1A,KLF5,LATS2
PCK1	3	No coloc	1670	No coloc	DDX21,DDX3X,NR4A1
ITSN1	3	No coloc	No coloc	No coloc	PDE4D,SPRY2,SYNJ2
QPCT	3	No coloc	No coloc	No coloc	CUL4B,RMND5A,SNAI1
SOCS3	3	No coloc	No coloc	No coloc	ABL1,ETV6,TNFSF10
DKC1	3	No coloc	No coloc	No coloc	GNL3,MYC,NOP58
ATP1B3	3	No coloc	No coloc	No coloc	ADRB2,SEMA4C,TGFBR3
SH2D4A	3	No coloc	No coloc	No coloc	CDR2,KRAS,YPEL2
TGFBR3	3	No coloc	No coloc	No coloc	ATP1B3,GPR183,PTCH1
GPR183	3	No coloc	No coloc	No coloc	SDC4,TGFBR3,TSHZ3
ZCCHC14	3	No coloc	No coloc	No coloc	KRAS,RMND5A,TENC1
AKAP5	3	No coloc	No coloc	No coloc	HSPA2,KRAS,PRKAR1A
TFAP4	3	No coloc	No coloc	No coloc	ADAMTS4,FOXE1,SIN3A
ALDH1A3	3	No coloc	No coloc	No coloc	HIF1A,MCM2,SMOX
TNS4	3	No coloc	No coloc	No coloc	KAZN,MCM2,ZRANB1
PTPN2	3	No coloc	No coloc	No coloc	DUSP10,NUP50,TPM4
DUSP8	3	No coloc	No coloc	No coloc	DUSP16,DUSP6,MAPK3
CBWD1	3	No coloc	No coloc	No coloc	FAM167A,HIF1A,MPZL1
RASAL3	3	No coloc	No coloc	No coloc	AMOTL2,RASD1,ZRANB1
CNOT6L	2	No coloc	No coloc	No coloc	BTG2,TOB1
RBBP8	2	No coloc	No coloc	No coloc	SIAH1,SIAH2
ETV6	2	No coloc	No coloc	No coloc	SIN3A,SOCS3
ADAMTS1	2	No coloc	No coloc	No coloc	IGFBP1,VEGFA
KLF11	2	No coloc	No coloc	No coloc	MAPK3,SIN3A
SLC7A5	2	No coloc	No coloc	No coloc	KRAS,SLC3A2
TNFSF10	2	No coloc	No coloc	No coloc	CFLAR,SOCS3
TGIF1	2	No coloc	No coloc	No coloc	JUN,SIN3A
CCL2	2	No coloc	No coloc	No coloc	MCM2,MCM7
ARL4A	2	No coloc	No coloc	No coloc	KPNA2,KRAS
HMGN2	2	No coloc	No coloc	No coloc	KRAS,MYC
NUMA1	2	No coloc	No coloc	No coloc	MYC,PIM1
GTF2E1	2	No coloc	No coloc	No coloc	P4HA1,TRIM24
CEBPD	2	No coloc	No coloc	No coloc	CEBPB,SIAH2
ZNF217	2	No coloc	No coloc	No coloc	KDM5B,MYC
ZBTB25	2	No coloc	No coloc	No coloc	FHL2,HSPA5
ZBED1	2	No coloc	No coloc	No coloc	AMOTL2,PRKAR1A
HES1	2	No coloc	No coloc	No coloc	FHL1,NR4A1
KDM3A	2	No coloc	No coloc	No coloc	HIF1A,MYC
SDC4	2	No coloc	No coloc	No coloc	GPR183,MYC
ANGPTL4	2	No coloc	No coloc	No coloc	DNAJB4,MYC
ZBTB21	2	No coloc	No coloc	No coloc	PHLDB2,SH3PXD2A
BAMBI	2	No coloc	No coloc	No coloc	SMAD6,TGFBR1
ID3	2	No coloc	No coloc	No coloc	CREB5,FHL2
CREB3L2	2	No coloc	No coloc	No coloc	GABARAPL1,PTP4A1
B4GALT1	2	No coloc	No coloc	No coloc	PTCH1,TFRC
DCUN1D3	2	No coloc	No coloc	No coloc	CUL4B,KRAS
TBKBP1	2	No coloc	No coloc	No coloc	LATS2,MCM2
PLAU	2	No coloc	No coloc	No coloc	CEBPG,MYC
DUSP10	2	No coloc	No coloc	No coloc	FHL2,PTPN2
SOCS4	2	No coloc	No coloc	No coloc	NR4A1,SPRY1
PTGS2	2	No coloc	No coloc	No coloc	MAPK3,VIMP
NAB2	2	No coloc	No coloc	No coloc	MAPK3,MCM7
KANSL1	2	No coloc	No coloc	No coloc	CDR2,MYC
PNP	2	No coloc	No coloc	No coloc	MCM2,MYC
NDEL1	2	No coloc	No coloc	No coloc	CLPX,ZNF35
USP36	2	No coloc	No coloc	No coloc	MYC,SNAI1
RASD1	2	No coloc	No coloc	No coloc	BHLHE41,RASAL3
SEMA4C	2	No coloc	No coloc	No coloc	ATP1B3,KRAS
PPP1R3C	2	No coloc	No coloc	No coloc	PPP1R3D,TPM4
SPTY2D1	2	No coloc	No coloc	No coloc	KRAS,ZBTB38
TMEM2	2	No coloc	No coloc	No coloc	KRAS,PTCH1
BCL2L11	2	No coloc	No coloc	No coloc	GADD45A,MAPK3
TOB1	2	No coloc	No coloc	No coloc	CNOT6L,FHL2
SLC20A1	2	No coloc	No coloc	No coloc	KRAS,UGCG
SMOX	2	No coloc	No coloc	No coloc	ALDH1A3,HSPA5
NPTX1	2	No coloc	No coloc	No coloc	PTCH1,WNT5A
MPZL1	2	No coloc	No coloc	No coloc	CBWD1,KRAS
SH3PXD2A	2	No coloc	No coloc	No coloc	PHLDB2,ZBTB21
NAMPT	2	No coloc	No coloc	No coloc	MYC,SNAI1
URB2	2	No coloc	No coloc	No coloc	KRAS,MYC
C19orf26	2	No coloc	No coloc	No coloc	KRAS,MFSD5
GAB1	2	No coloc	No coloc	No coloc	CUL4B,KRAS
GEM	2	No coloc	No coloc	No coloc	CDR2,ZRANB1
FAXDC2	2	No coloc	No coloc	No coloc	FCER1G,STX4
ZNF35	2	No coloc	No coloc	No coloc	CDR2,NDEL1
KRT86	2	No coloc	No coloc	No coloc	CREB5,KIAA1551
FCER1G	2	No coloc	No coloc	No coloc	FAXDC2,TMEM140
CTH	1	No coloc	No coloc	No coloc	SPRY2
IFIT3	1	No coloc	No coloc	No coloc	HNRNPAB
BTG2	1	No coloc	No coloc	No coloc	CNOT6L
NUAK1	1	No coloc	No coloc	No coloc	PRKAR1A
KLF9	1	No coloc	No coloc	No coloc	SIN3A
NOG	1	No coloc	No coloc	No coloc	KRAS
CFLAR	1	No coloc	No coloc	No coloc	TNFSF10
UAP1	1	No coloc	No coloc	No coloc	VPS39
AFAP1	1	No coloc	No coloc	No coloc	MYC
VPS39	1	No coloc	No coloc	No coloc	UAP1
IL1B	1	No coloc	No coloc	No coloc	IL1R1
IL1RN	1	No coloc	No coloc	197	IL1R1
PLOD2	1	No coloc	No coloc	No coloc	HSPH1
USPL1	1	No coloc	No coloc	No coloc	KIF5B
NR4A3	1	No coloc	No coloc	No coloc	KDM5B
RHOBTB2	1	No coloc	No coloc	No coloc	KDM5B
TBC1D2B	1	No coloc	No coloc	No coloc	GABARAPL1
CREM	1	No coloc	No coloc	No coloc	MAPK3
ELL2	1	No coloc	No coloc	No coloc	SIAH1
SYNJ2	1	No coloc	No coloc	No coloc	ITSN1
MEX3B	1	No coloc	No coloc	No coloc	YWHAH
ARAP1	1	No coloc	No coloc	No coloc	UBASH3B
OXSR1	1	No coloc	No coloc	No coloc	TGFBR1
FMNL1	1	No coloc	No coloc	No coloc	HSPA5
MAFK	1	No coloc	No coloc	No coloc	HIF1A
ETV3	1	No coloc	No coloc	No coloc	MYC
DLC1	1	No coloc	No coloc	No coloc	TENC1
DBP	1	No coloc	No coloc	No coloc	CEBPG
NFIL3	1	No coloc	No coloc	No coloc	AMOTL2
XBP1	1	No coloc	No coloc	No coloc	MCM2
BDNF	1	No coloc	No coloc	No coloc	JUNB
CDK17	1	No coloc	No coloc	No coloc	EPHA2
HES4	1	No coloc	No coloc	No coloc	RGS3
RGS3	1	No coloc	No coloc	No coloc	HES4
STX4	1	No coloc	No coloc	No coloc	FAXDC2
ZNF792	1	No coloc	No coloc	No coloc	ZRANB1
PPP1R3D	1	No coloc	No coloc	No coloc	PPP1R3C
SYNM	1	No coloc	No coloc	No coloc	DNAJB4
TSHZ3	1	No coloc	No coloc	No coloc	GPR183
PHF10	1	No coloc	No coloc	No coloc	NUP50
FAM217B	1	No coloc	No coloc	No coloc	DUSP6
CHSY1	1	No coloc	No coloc	No coloc	PTCH1
DCAF5	1	No coloc	No coloc	No coloc	DYRK2
CSRNP1	1	No coloc	No coloc	No coloc	KRAS
RHOBTB1	1	No coloc	No coloc	No coloc	MYC
FRAT1	1	No coloc	No coloc	No coloc	KRAS
TRAFD1	1	No coloc	No coloc	No coloc	HSPA5
CDKN2AIP	1	No coloc	No coloc	No coloc	HSPA5
TMEM189	1	No coloc	No coloc	No coloc	MAPK3
EBF3	1	No coloc	No coloc	No coloc	JUN
FOXE1	1	No coloc	No coloc	No coloc	TFAP4
FOXF1	1	No coloc	No coloc	No coloc	ZBTB38
GLRX	1	No coloc	No coloc	No coloc	MCM2
HAS1	1	No coloc	No coloc	No coloc	MCM2
KCTD20	1	No coloc	No coloc	No coloc	DUSP16
MTMR4	1	No coloc	No coloc	No coloc	YWHAH
PDK4	1	No coloc	No coloc	No coloc	PDK2
PDK2	1	No coloc	No coloc	No coloc	PDK4
ADAMTS4	1	No coloc	No coloc	No coloc	TFAP4
ID4	1	No coloc	No coloc	No coloc	ID2
UGCG	1	No coloc	No coloc	No coloc	SLC20A1
PHF23	1	No coloc	No coloc	No coloc	SIN3A
IGFBP1	1	No coloc	No coloc	No coloc	ADAMTS1
CHST3	1	No coloc	No coloc	No coloc	PTCH1
ZNF354A	1	No coloc	No coloc	No coloc	ZNF331
BTN2A1	1	No coloc	No coloc	No coloc	PTCH1
WNT5A	1	No coloc	No coloc	No coloc	NPTX1
SIX2	1	No coloc	No coloc	No coloc	TLE3
FAM167A	1	No coloc	No coloc	No coloc	CBWD1
BRE	1	No coloc	No coloc	No coloc	TENC1
NFKBIZ	1	No coloc	No coloc	No coloc	RBM3
RCE1	1	No coloc	No coloc	No coloc	KRAS
SIK1	1	No coloc	No coloc	No coloc	MCM2
IL11	1	No coloc	No coloc	No coloc	HIF1A
STK38L	1	No coloc	1206	No coloc	SNAI1
PURB	1	No coloc	No coloc	No coloc	SNAI1
PDLIM4	1	No coloc	No coloc	No coloc	KRAS
SLC2A3	1	No coloc	No coloc	No coloc	KRAS
ARID5B	1	No coloc	No coloc	No coloc	ZBTB38
GAS1	1	No coloc	No coloc	No coloc	ZFP36L2
SETD1B	1	No coloc	No coloc	No coloc	MYC
BAZ2A	1	No coloc	No coloc	No coloc	MYC
LARP4	1	No coloc	No coloc	No coloc	MYC
ARHGAP23	1	No coloc	No coloc	No coloc	MYC
ATP13A3	1	No coloc	No coloc	No coloc	KRAS
GPRC5A	1	No coloc	No coloc	No coloc	KRAS
ZNF703	1	No coloc	No coloc	No coloc	MYC
SHISA2	1	No coloc	No coloc	No coloc	KRAS
VAT1	1	No coloc	No coloc	No coloc	KRAS
SNAI2	1	No coloc	No coloc	No coloc	SIN3A
TUFT1	1	No coloc	No coloc	No coloc	KRAS
FFAR3	1	No coloc	No coloc	No coloc	KRAS
RHEB	1	No coloc	No coloc	No coloc	RNF152
RNF152	1	No coloc	No coloc	No coloc	RHEB
PRPH2	1	No coloc	No coloc	No coloc	SRSF5
MFSD5	1	No coloc	No coloc	No coloc	C19orf26
YPEL2	1	No coloc	No coloc	No coloc	SH2D4A
BBC3	1	No coloc	No coloc	No coloc	UBASH3B
KAZN	1	No coloc	No coloc	No coloc	TNS4
TP53INP1	1	No coloc	No coloc	No coloc	GABARAPL1
TMEM140	1	No coloc	No coloc	No coloc	FCER1G
KIAA1551	1	No coloc	No coloc	No coloc	KRT86
RSPO3	1	No coloc	No coloc	No coloc	HSPA5
CSRP1	0	No coloc	No coloc	No coloc
MTMR9	0	No coloc	No coloc	No coloc
MAFB	0	No coloc	No coloc	No coloc
AMIGO2	0	No coloc	No coloc	No coloc
NR6A1	0	No coloc	No coloc	No coloc
GDF15	0	No coloc	No coloc	No coloc
MSX1	0	No coloc	No coloc	No coloc
CD55	0	No coloc	No coloc	No coloc
ODC1	0	No coloc	No coloc	No coloc
RIN2	0	No coloc	No coloc	No coloc
STK17B	0	No coloc	No coloc	No coloc
IFRD1	0	No coloc	No coloc	No coloc
HAS2	0	No coloc	No coloc	No coloc
RNF122	0	No coloc	No coloc	No coloc
CHMP1B	0	No coloc	No coloc	No coloc
SOX9	0	No coloc	No coloc	No coloc
PTGFR	0	No coloc	No coloc	No coloc
LIPG	0	No coloc	No coloc	No coloc
AREG	0	No coloc	No coloc	No coloc
KBTBD8	0	No coloc	No coloc	No coloc
MESDC1	0	No coloc	No coloc	No coloc
UCK2	0	No coloc	No coloc	No coloc
RBKS	0	No coloc	No coloc	No coloc
CD274	0	No coloc	No coloc	No coloc

### Sheet: Fat_LAUR
Gene	Interactors	Coloc_IR_T2D_locus	Coloc_WHR_locus	Coloc_TG_HDL_locus	Interactor_Names
ESR2	21	No coloc	No coloc	No coloc	ACACA,ACKR3,ARID3A,BCL9L,BRPF1,FASN,GEMIN5,IRS1,LPCAT1,MCM2,PHF3,PPARGC1A,RCC2,SETD1A,SETD2,SLC7A5,TGIF1,TP53I11,WHSC1L1,ZFP36L2,ZNF48
MCM2	19	No coloc	No coloc	No coloc	ANK3,CDKN2A,CHD4,COL8A1,ESR2,FASN,H3F3B,HIST1H4H,MAT2A,PHGDH,RCC2,SIK1,SLC3A2,SOX4,TUBB4B,TUBB6,XBP1,YARS,YWHAH
CHD4	13	No coloc	No coloc	No coloc	CUL7,GEMIN5,HIST1H4H,MCM2,POLD3,SETD1A,SNAI2,SRRM1,TCEB3,TCOF1,TUBB4B,TWIST1,ZKSCAN1
CUL7	13	No coloc	No coloc	No coloc	CHD4,FASN,HIST1H4H,IRS1,PHGDH,RAB9A,RCC2,SETD2,SLC20A1,SLC3A2,TCOF1,TUBB4B,TUBB6
CDKN2A	6	No coloc	No coloc	No coloc	MCM2,RASSF1,SERTAD1,SOX4,TUBB4B,WHSC1L1
BCL6	6	No coloc	No coloc	No coloc	ARRDC3,JUND,PPAP2B,PPARGC1A,TRIB3,TWIST1
TUBB4B	6	No coloc	No coloc	No coloc	CDKN2A,CHD4,CUL7,DAPK1,MCM2,TUBB6
ZFP36L2	6	No coloc	No coloc	No coloc	ESR2,GEMIN5,HIF1AN,SIX1,SPTBN1,YWHAH
FASN	5	No coloc	No coloc	No coloc	ASNS,CUL7,ESR2,MCM2,USP22
DDIT3	5	No coloc	No coloc	No coloc	ATF4,CEBPG,JUND,LDOC1L,TRIB3
SLC3A2	5	No coloc	No coloc	No coloc	ARMC8,CUL7,MCM2,RAB9A,SLC7A5
IRS1	4	No coloc	No coloc	No coloc	CUL7,ESR2,INSR,YWHAH
TRIB3	4	No coloc	No coloc	No coloc	ATF4,BCL6,DDIT3,TWIST1
TUBB6	4	No coloc	No coloc	No coloc	CTDSP2,CUL7,MCM2,TUBB4B
SETD1A	4	No coloc	No coloc	No coloc	CHD4,CTDSP2,ESR2,SETD1B
GEMIN5	4	No coloc	No coloc	No coloc	CHD4,ESR2,SETD1B,ZFP36L2
SYNPO	4	No coloc	No coloc	No coloc	HMGB2,LMO7,SPTBN1,SSH2
ARMC8	4	No coloc	No coloc	No coloc	DHCR24,MAT2A,SLC3A2,XPOT
ATF4	3	No coloc	No coloc	No coloc	CEBPG,DDIT3,TRIB3
YWHAH	3	No coloc	No coloc	No coloc	IRS1,MCM2,ZFP36L2
PPARGC1A	3	No coloc	No coloc	No coloc	BCL6,ESR2,RXRA
TWIST1	3	No coloc	No coloc	No coloc	BCL6,CHD4,TRIB3
HIF1AN	3	No coloc	No coloc	No coloc	ANK3,ZFP36L1,ZFP36L2
DAPK1	3	No coloc	No coloc	No coloc	MTHFD2,TUBB4B,UNC5B
TCOF1	3	No coloc	No coloc	No coloc	CHD4,CUL7,NPTX1
MAT2A	3	No coloc	No coloc	No coloc	ARMC8,ASNS,MCM2
HIST1H4H	3	No coloc	No coloc	No coloc	CHD4,CUL7,MCM2
PHGDH	3	No coloc	No coloc	No coloc	ASNS,CUL7,MCM2
RAB9A	3	No coloc	No coloc	No coloc	CUL7,SLC3A2,XPOT
RCC2	3	No coloc	No coloc	No coloc	CUL7,ESR2,MCM2
ASNS	3	No coloc	No coloc	No coloc	FASN,MAT2A,PHGDH
WHSC1L1	3	No coloc	No coloc	No coloc	CDKN2A,ESR2,SOX4
SOX4	3	No coloc	No coloc	No coloc	CDKN2A,MCM2,WHSC1L1
CEBPG	2	No coloc	No coloc	No coloc	ATF4,DDIT3
GADD45A	2	No coloc	No coloc	No coloc	GADD45B,RXRA
RXRA	2	No coloc	No coloc	No coloc	GADD45A,PPARGC1A
SLC7A5	2	No coloc	No coloc	No coloc	ESR2,SLC3A2
JUND	2	No coloc	No coloc	No coloc	BCL6,DDIT3
SETD2	2	No coloc	No coloc	No coloc	CUL7,ESR2
CTDSP2	2	No coloc	No coloc	No coloc	SETD1A,TUBB6
USP22	2	No coloc	No coloc	No coloc	FASN,RCAN1
SETD1B	2	No coloc	No coloc	No coloc	GEMIN5,SETD1A
SPTBN1	2	No coloc	No coloc	No coloc	SYNPO,ZFP36L2
ANK3	2	No coloc	No coloc	No coloc	HIF1AN,MCM2
ARID3A	2	No coloc	No coloc	No coloc	ESR2,KIAA0430
XPOT	2	No coloc	No coloc	No coloc	ARMC8,RAB9A
INSR	1	No coloc	No coloc	No coloc	IRS1
GADD45B	1	No coloc	No coloc	No coloc	GADD45A
SERTAD1	1	No coloc	No coloc	No coloc	CDKN2A
RASSF1	1	No coloc	No coloc	No coloc	CDKN2A
ABCA1	1	No coloc	No coloc	No coloc	AOX1
AOX1	1	No coloc	No coloc	No coloc	ABCA1
LDOC1L	1	No coloc	No coloc	No coloc	DDIT3
SRRM1	1	No coloc	No coloc	No coloc	CHD4
PPAP2B	1	No coloc	No coloc	No coloc	BCL6
POLD3	1	No coloc	No coloc	No coloc	CHD4
SNAI2	1	No coloc	No coloc	No coloc	CHD4
NPTX1	1	No coloc	No coloc	No coloc	TCOF1
XBP1	1	No coloc	No coloc	No coloc	MCM2
BMF	1	No coloc	No coloc	No coloc	NNMT
NNMT	1	No coloc	No coloc	No coloc	BMF
STX4	1	No coloc	No coloc	No coloc	FAXDC2
SLC20A1	1	No coloc	No coloc	No coloc	CUL7
UNC5B	1	No coloc	No coloc	No coloc	DAPK1
PLTP	1	No coloc	No coloc	1665	SEL1L3
SEL1L3	1	No coloc	No coloc	No coloc	PLTP
RCAN1	1	No coloc	No coloc	No coloc	USP22
HMGB2	1	No coloc	No coloc	No coloc	SYNPO
LMO7	1	No coloc	No coloc	No coloc	SYNPO
SSH2	1	No coloc	No coloc	No coloc	SYNPO
H3F3B	1	No coloc	No coloc	No coloc	MCM2
COL8A1	1	No coloc	No coloc	No coloc	MCM2
YARS	1	No coloc	No coloc	No coloc	MCM2
KIAA0430	1	No coloc	No coloc	No coloc	ARID3A
ZFP36L1	1	No coloc	No coloc	No coloc	HIF1AN
DHCR24	1	No coloc	No coloc	No coloc	ARMC8
SIK1	1	No coloc	No coloc	No coloc	MCM2
TCEB3	1	No coloc	No coloc	No coloc	CHD4
ZKSCAN1	1	No coloc	No coloc	No coloc	CHD4
MTHFD2	1	No coloc	No coloc	No coloc	DAPK1
PHF3	1	No coloc	No coloc	No coloc	ESR2
LPCAT1	1	No coloc	No coloc	No coloc	ESR2
BCL9L	1	No coloc	No coloc	No coloc	ESR2
ACACA	1	No coloc	No coloc	No coloc	ESR2
ACKR3	1	No coloc	No coloc	No coloc	ESR2
TGIF1	1	No coloc	No coloc	No coloc	ESR2
ZNF48	1	No coloc	No coloc	No coloc	ESR2
TP53I11	1	No coloc	No coloc	No coloc	ESR2
BRPF1	1	No coloc	No coloc	No coloc	ESR2
SIX1	1	No coloc	No coloc	No coloc	ZFP36L2
FAXDC2	1	No coloc	No coloc	No coloc	STX4
ARRDC3	1	No coloc	No coloc	No coloc	BCL6
COL4A3BP	0	No coloc	No coloc	No coloc
ERN1	0	No coloc	No coloc	No coloc
AMIGO2	0	No coloc	No coloc	No coloc
GDF15	0	No coloc	No coloc	No coloc
CLCN3	0	No coloc	No coloc	No coloc
TBX3	0	No coloc	No coloc	No coloc
HAS2	0	No coloc	No coloc	No coloc
CDR2	0	No coloc	No coloc	No coloc
SOX9	0	No coloc	No coloc	No coloc
ENC1	0	No coloc	No coloc	No coloc
NAT9	0	No coloc	No coloc	No coloc
DUSP4	0	No coloc	No coloc	No coloc
DUSP8	0	No coloc	No coloc	No coloc
MTMR10	0	No coloc	No coloc	No coloc
HES1	0	No coloc	No coloc	No coloc

### Sheet: Fat_LEPT
Gene	Interactors	Coloc_IR_T2D_locus	Coloc_WHR_locus	Coloc_TG_HDL_locus	Interactor_Names
NR2C2	167	No coloc	No coloc	No coloc	ACADVL,ADAR,ADNP,AP3M1,APRT,ARCN1,ARF5,ARPC1B,ATAD3A,ATP2A2,ATP5C1,BAZ1B,BAZ2A,BLVRA,BLVRB,CACYBP,CANX,CASC3,CCDC12,CDKN2A,CELF2,CFL1,CHD2,CHD6,CHD8,COPA,DDB1,DDX17,DDX39B,DDX3X,DDX6,DECR1,DIDO1,DNAJC11,DPY30,DVL3,DYNC1H1,DYNLL1,DYNLT1,ECH1,ECHS1,EIF2AK2,EIF2B3,EIF3I,EIF3K,EP400,GLRX5,GTF2I,HEATR1,HIRA,HP1BP3,HSD17B10,HSD17B12,HSPA1A,HSPB1,HYOU1,ILF3,KDM3B,KMT2A,KPNA6,KPNB1,KRT6B,LARP1,LDHB,MAP4,MCU,MDN1,MLF2,MLLT4,MYBBP1A,MYH10,MYH9,MYL6,NCBP2,NCOR1,NDUFS3,NIPBL,NKTR,NONO,NOTCH2,NSDHL,NUBP2,NUDT4,NUMA1,NUP153,NUP98,OAT,OGT,PATL1,PCBP2,PDHB,PFN1,PHF2,PIP4K2B,PIP4K2C,POLR1A,POLR1E,PPA1,PPP2CA,PRDX4,PRDX6,PRPF8,PSMC1,PSMC6,PTBP1,RABL6,RPA3,RPL13,RPL13A,RPL18,RPL5,RPL8,RPLP0,RPLP1,RPS14,RPS20,RPS27A,RPS3,RPS4Y1,RPS6,RPS9,RRBP1,RRP1,RRP9,RUVBL2,S100A4,SCD,SDF2,SF1,SF3B1,SF3B5,SLC25A5,SLC2A1,SMARCA2,SMARCC1,SMC4,SNRNP200,SNRPB,SON,SRPR,SRRM1,SRRM2,SRSF2,SSR4,STT3A,SUB1,TAF6,TALDO1,TAOK1,TCEB2,THOC2,TNPO3,TRAF6,TRMT10C,TRMT112,TSFM,TSPO,UBAP2L,UBE2S,UBL5,UBN1,UBR4,UBXN1,UQCRFS1,VIM,WDR82,XRN2
RNF4	156	No coloc	No coloc	No coloc	ADAM17,ALDOA,ANTXR1,AP2S1,ARF5,ARID1B,ARL6IP1,ATP2A2,ATRN,ATXN2L,ATXN7,AUTS2,BAZ1B,BCAP31,C20orf27,CANX,CBL,CD81,CERS2,CHD2,CHD8,CKAP5,CNOT1,CNTNAP1,COMT,COX4I1,CYB5A,CYCS,DAG1,DDRGK1,DDX39B,DDX42,DNAJB2,DSP,DYRK1A,EBP,EIF3I,EMC3,FAF2,GBF1,GLG1,GOLGB1,GPATCH8,HEATR1,HINT2,HLA-A,HLA-B,HLA-C,HMOX2,HP1BP3,HSD17B12,HSPB1,IGF2R,IPO7,IRS1,ITFG3,ITGB1,JMJD1C,KIAA1033,KIRREL,KPNB1,LAMC1,LGALS1,LMAN2,LOXL4,MCU,MECP2,MED12,MICAL2,MLLT4,MRC2,MRPL27,MYBBP1A,MYD88,NCKAP1,NCOA1,NCSTN,NDUFB11,NONO,NOTCH2,NSDHL,NUP188,P4HB,PDGFRB,PEX26,PGRMC1,PHC1,PHF3,PLXNB2,PRPF8,PSMA5,PSMD4,PTBP1,RAB5B,RBM33,REEP5,RER1,RERE,RNF168,RPL13,RPL18,RPL5,RPL8,RPS3,RPS6,RRP1,SCCPDH,SCD,SDF2,SF1,SF3B1,SIN3A,SIRPA,SLC25A5,SLC2A1,SLC7A1,SLFN5,SMARCC1,SMARCC2,SNRNP200,SOD1,SP1,SPCS2,SPTBN1,SRRM2,SSNA1,SSR4,SSSCA1,STT3A,TBC1D20,TBC1D5,TCEB3,THOC2,TJP1,TMEM189,TMUB1,TNFRSF10B,TNKS,TNPO3,TRAF2,TSPO,UBE4A,UBE4B,USP13,USP34,VIM,VIMP,XPO7,YIF1A,ZDHHC5,ZKSCAN8,ZNF275,ZNF362,ZNF407,ZNF609,ZNF629
EGFR	144	No coloc	No coloc	No coloc	AAMP,ABL1,ACP1,ADAR,ALDOA,ANKRD13A,AP1G1,AP2S1,AP3M1,APBB2,APRT,ARHGAP1,ARHGEF12,ARHGEF7,ATP2A2,ATP5C1,ATP5F1,BPTF,BTAF1,CANX,CAPRIN1,CBL,CBLB,CD81,CDK5,CERS2,CFL1,CHD6,CLPP,CNP,COA3,COL17A1,COPA,CSNK1A1,CTNND1,CTSD,DNAJA1,DNAJC11,DOPEY1,DYNC1H1,EIF2AK2,EIF2B3,EIF3K,EMC3,EPB41L2,EXOC7,FAF2,FKBP8,GABARAPL2,GBF1,GIGYF2,GOLGB1,GPATCH8,HERC1,HLA-A,HLA-B,HRAS,HSD17B10,HSD17B12,HSPA1A,HSPB1,HYOU1,ILF3,IPO7,IRS1,ITGB1,ITPA,JAK1,KPNB1,LGALS1,LRIG1,LRIG3,MAP1LC3A,MAP3K3,MAP4,MDH1,MET,MUC16,MYCBP2,MYH9,MYO9A,NDUFS3,NF1,NONO,NUBP2,NUP153,OAT,OAZ1,P4HB,PDGFRB,PGRMC1,PSMA7,PSMD4,PTCH1,PTPN11,RCC2,RER1,RNMTL1,RPA3,RPS20,RPS3,RUVBL2,RWDD1,S100A4,SCD,SDF2,SERTAD4,SH2B3,SHC1,SMG1,SPCS2,SPEN,SRC,SRPR,SRRM1,SRRM2,SRSF2,SSH1,SSR4,STAT2,STT3A,SUB1,SUGP2,TJP1,TLN1,TNC,TNFRSF10B,TNPO3,TPP1,TRAF2,TRMT10C,UBAP2L,UBE2S,UBR4,UROD,USP34,USP8,VIM,VPS13A,WDR6,WWC2,XPO4,XPO7,XRN2
SIRT7	116	No coloc	No coloc	No coloc	ADNP,ANKRD17,ARID1A,ATAD3A,ATP2A2,ATXN2L,BAZ1B,BAZ2A,BPTF,CANX,CAPRIN1,CHD2,CHD8,CKAP5,CKB,CNOT1,COL5A1,COPA,COPS5,DCAF5,DDB1,DDX42,DIDO1,DNAJA1,DSP,DYNC1H1,EIF3I,EIF4G3,EPB41L2,EXOSC10,FAM208B,FLNB,GIGYF2,GLTSCR2,GTF2I,HDLBP,HEATR1,HECTD1,HP1BP3,HYOU1,IGF2R,IPO7,KMT2A,KPNB1,LARP1,MACF1,MAP4,MCM3AP,MDN1,MED12,MLLT4,MSN,MYBBP1A,MYCBP2,MYH10,MYH9,NCKAP1,NF1,NIPBL,NUMA1,NUP153,NUP188,NUP98,OAT,P4HB,PHF3,POLR1A,POLR1E,PRDX4,PRPF8,PRRC2A,PRRC2B,PRRC2C,RCC2,RPL5,RPL8,RPLP0,RPLP1,RPS14,RPS6,RRP1,RRP9,SCAF11,SF3B1,SMARCA2,SMARCC1,SMARCC2,SMC4,SNRNP200,SON,SPEN,SPTBN1,SRRM1,SRRM2,SRSF2,SUGP2,SYNE2,THOC2,TJP1,TLN1,TPR,UBAP2L,UBR4,UBR5,URB1,USP34,UTRN,VCL,WDR6,XPO7,XRN1,XRN2,ZC3H14,ZCCHC6,ZNF318,ZSWIM8
ITGA4	87	No coloc	No coloc	No coloc	ACP1,AKR7A2,ALDOA,ANKRD17,AP2S1,APRT,ARCN1,ARF5,ATAD3A,ATXN2L,CACYBP,CBL,CD81,CFL1,CHMP2A,COPA,CSNK1A1,CYCS,DDX17,DDX39B,DDX3X,DDX42,DECR1,DYNC1H1,EIF3I,EIF3K,FLNB,HEATR1,HP1BP3,HRAS,HSD17B10,HSPA1A,HSPB1,ILF3,KPNB1,LARP1,LDHB,LGALS1,MDH2,MLLT4,MRPS23,MSN,MYH10,MYH9,MYL6,NDUFS3,NONO,NUP188,PCBP2,PCMT1,PFN1,PIN1,PPP2CA,PRDX6,PRPF8,PRRC2C,PSMA7,PSMB1,PSMB6,PTBP1,PTCH1,PXN,RPL13,RPL13A,RPL18,RPL5,RPL8,RPLP0,RPS14,RPS20,RPS27A,RPS3,RPS6,RPS9,SDHB,SEC31A,SF1,SLC25A5,SLC2A1,SNRNP200,TLN1,TPR,UBAP2L,UBL5,UBR4,VCL,VIM
COPS5	87	No coloc	No coloc	No coloc	ACP1,ANAPC13,ATRN,BACE1,C7orf50,CAPRIN1,CDKN2A,CKS1B,CSNK1A1,DDB1,DDX17,DDX3X,DDX6,DNAJA1,DSP,DYNC1H1,FBXO21,G3BP2,GADD45GIP1,GSK3B,HDLBP,HSD17B10,HSPA1A,HSPB1,ILF3,KPNB1,KRT6B,LARP1,LDHB,LPP,MAP3K3,MDH2,MRPL11,MRPS23,MYBBP1A,MYEOV2,NCOA1,NDUFV1,NONO,NOP16,NQO2,NUPR1,PCBP2,PCMT1,PDXK,PGRMC1,PSMA7,PTBP1,QDPR,RELN,RHOBTB1,RNMT,RPL13,RPL18,RPL5,RPL8,RPLP0,RPLP1,RPS14,RPS20,RPS3,RPS6,RPS9,SDHB,SF3B1,SIRT7,SKP1,SLC25A5,SNRNP200,SNRPB,SPTBN1,SRRM2,SRSF2,SSR4,TCEB1,TCEB2,TRAF2,TRMT61A,TTBK2,UBAP2L,UROS,VHL,VIM,WNK1,XRN2,YPEL5,ZCCHC11
ATG16L1	85	No coloc	No coloc	No coloc	AIDA,AKAP13,ANKRD44,ATP5C1,CACYBP,CCDC12,CCDC124,CCNK,CKAP5,COPA,CSNK1A1,DDB1,DDRGK1,DDX39B,DDX42,DECR1,DIP2B,DNAJA1,DYNLL1,EIF3I,FNBP4,G3BP2,GIT2,GLG1,GOLGA2,GPATCH8,HDLBP,HSD17B10,HSD17B12,LARP1,MAP4,MED1,MRPL14,MRPS23,MSN,MYBBP1A,NCBP2,NKTR,NONO,OGT,PDHB,PFN1,PIN1,PIP4K2B,POLR1A,PRRC2A,PRRC2B,PRRC2C,PSMD4,PTBP1,RABL6,RBM33,RER1,REV1,RHOA,RPL5,RPLP1,RRP1,RRP9,RUVBL2,SETD7,SF3B5,SMARCC1,SMARCC2,SMC4,SP1,STRN,SYNPO2,TAF6,TCEB1,TCEB2,THOC6,TLN1,TMEM59,TNKS2,TRIM56,TRMT112,TSSC4,TXLNA,TXNL4A,UQCRH,WASF2,XRN2,ZC3H14,ZCCHC6
PRPF8	79	No coloc	No coloc	No coloc	ALDOA,C1orf131,CAPRIN1,CD2BP2,CFL1,CKB,DDB1,DDX17,DDX3X,DNAJA1,DSP,DYNC1H1,DYNLL1,EIF3K,EP300,ERCC6,G3BP2,GIGYF2,GTF2I,HDLBP,HSD17B10,HSPA1A,HSPB1,ILF3,IPO7,ITGA4,KPNB1,KRT6B,LDHB,LSM4,MAP4,MED12,MYBBP1A,NONO,NR2C2,PCMT1,PIN1,PIP4K2B,PIP4K2C,PRDX4,PRDX6,PSMB1,PSMB6,PTBP1,RCC2,RNF4,RPA3,RPL13,RPL13A,RPL18,RPL5,RPL8,RPLP0,RPLP1,RPS14,RPS20,RPS27A,RPS3,RPS6,RPS9,RUVBL2,SERPINB6,SF3B1,SIRT7,SKP1,SLC25A5,SMARCC1,SMC4,SNRNP200,SNRPB,SRRM1,SRRM2,SRSF2,SSR4,TCEB1,TCEB2,TSSC4,TXNL4A,VIM
LRRK2	78	No coloc	No coloc	No coloc	AFF4,AHCYL1,AKR1B1,ALDOA,APRT,ARHGEF7,ARPC1B,ATP2A2,ATRX,BAG1,BPNT1,CACYBP,CANX,CBLB,CDC42EP3,CDK5,CDKN2A,CFL1,CKB,CYCS,DDB1,DIDO1,DNAJA1,DVL3,DYNC1H1,ECHS1,EIF4EBP1,ENAH,ERP29,GOLGA2,HSD17B10,HSPA1A,HSPB1,HYOU1,MAP4,MAP4K4,MDH1,MDH2,MDN1,MPST,MRPL11,MSN,MYL6,P4HB,PCBP2,PCMT1,PHPT1,PIN1,PITPNB,PPA1,PPA2,PPIF,PPP2CA,PRDX4,PRRC2C,PSMA7,PSMB1,PSMB5,PSMB6,PSMD4,RAB5B,RHOA,RPA3,RUVBL2,SF1,SNRPB,SRRM1,SRSF2,STK24,SUB1,TCEA2,TGOLN2,TIMM13,TPR,TRAF2,UQCRFS1,VGLL4,VIM
CANX	77	No coloc	No coloc	No coloc	ACADVL,AHCYL1,APOE,ARHGAP1,ATP2A2,ATP5C1,ATP5F1,BCAP31,CAMSAP1,CCDC124,CDC34,CDKN2A,CHCHD2,COA3,COMT,COX4I1,DDRGK1,DNAJA1,DNASE2,DPY30,DUSP23,DVL3,DYNLL1,EGFR,EMC3,GLTSCR2,HERC1,HLA-A,HLA-C,HMOX2,HSD17B12,HYOU1,IGF2R,ITGB1,LNPEP,LRRK2,MXRA7,NCBP2,NCSTN,NDUFA8,NDUFB10,NDUFS3,NDUFS8,NDUFV1,NOP16,NR2C2,NSDHL,PDHB,PGRMC1,PKD2,POMP,PRRC2C,PTBP1,PTPRM,REEP5,RNF4,RPA3,RRBP1,SCCPDH,SIRT7,SLC2A1,SMC4,SMCR8,SPCS2,SRPR,STT3A,TACC1,TEX2,TMEM57,TPGS1,TPP1,TPR,TRAF6,UBE4A,UNC5B,UQCRH,YKT6
EP300	74	No coloc	No coloc	No coloc	ACP1,ARNT,ATP2A2,ATXN7,AUTS2,BCL6,BLVRA,CALCOCO1,CDKN2A,CITED1,CITED4,CREBBP,DDB1,DDX17,DDX3X,DDX6,DYRK1A,EPAS1,FBXW2,FYCO1,GOLGA2,GTF2B,GTF2I,HBP1,HECTD1,HERC1,HIRA,IGF2R,ILF3,KAT6A,KDM2A,KLF13,MCM3AP,MEF2A,MGMT,MYBBP1A,NCOA1,NCOA3,NCOR1,NONO,NR3C2,NUP98,NUPR1,OTUB1,PIN1,PPARA,PPP2CA,PRPF8,RCC2,RERE,RPA3,RUVBL2,SEC31A,SEPT11,SF1,SF3B1,SMARCA2,SMARCC1,SMARCC2,SNRNP200,SON,SP1,SRC,SRRM2,STAT2,STRN,SUB1,TCF12,TRAF2,UBN1,USF2,VDR,VHL,WDR82
RPA3	69	No coloc	No coloc	No coloc	ADAR,ATP6V0D1,BAG1,BBX,BCAP31,BOD1L1,C7orf50,CANX,CAPRIN1,CKAP5,COPA,CSNK1A1,DDB1,DDX17,DDX3X,DIDO1,DSP,EGFR,EP300,EXOSC10,FBXO18,FYCO1,GTF2I,HSPB1,ILF3,ITGB1,KIAA1033,LIMCH1,LMAN2,LRRK2,MAP4,MYH10,MYH9,MYOF,NIPBL,NONO,NR2C2,NUMA1,PCF11,PGRMC1,PPP2CA,PRPF8,PRRC2A,PTBP1,RAB9A,RAVER1,RBFOX2,RPL13A,RPL18,RPLP0,RPRD2,RPS9,RUVBL2,SF3B1,SMARCC2,SMC4,SNRNP200,SNRPB,SOD1,SPTBN1,TGOLN2,THOC2,THOC6,TIMM13,UBXN1,VHL,WDR82,XRN1,XRN2
TGOLN2	67	No coloc	No coloc	No coloc	AHCYL1,AP1G1,AP3M1,ARCN1,ARF5,ARHGAP1,ATP2A2,ATP5C1,ATP6V1D,CNP,COPA,CTNND1,DMXL1,DYNLL1,EPB41,FAM21C,GLTSCR2,GOLGB1,HEATR1,HLA-A,HP1BP3,HSPA1A,HYOU1,IGF2R,ITGB1,KIAA1033,KIDINS220,LAMTOR1,LNPEP,LRRK2,MDN1,MRPL11,NF1,NOP16,NOTCH2,NUP188,OCRL,OSBPL10,PEAK1,PGRMC1,RABL6,RALGAPB,RBM33,RPA3,SLC12A6,SLC2A1,SMCR8,SNAP23,SRPR,STT3A,STX10,TBC1D5,TJAP1,TPR,TRAPPC10,UBR4,UHRF1BP1,UNC5B,USP32,USP8,VAMP2,VPS13B,VPS8,WDR6,YKT6,ZDHHC20,ZFYVE9
NFX1	66	No coloc	No coloc	No coloc	ALDOA,ANXA5,ARCN1,CAPRIN1,CD2BP2,CFL1,CKAP5,CKB,DDB1,DDX17,DDX3X,DDX6,DMD,DNAJA1,EIF3I,EIF3K,EXOSC10,FAM207A,FAM208B,HDLBP,HSPA1A,ICT1,ILF3,KRT6B,LARP1,MRPL11,MRPL14,MRPL23,MRPL27,MRPL41,MYBBP1A,MYH9,PCBP2,PCMT1,PDHB,PRRC2A,PRRC2C,PSMA5,PSMA7,PSMB5,PSMB6,PSMC6,PSMD4,RNMTL1,RPL13,RPL13A,RPL18,RPL5,RPL8,RPLP0,RPS14,RPS20,RPS3,RPS6,RPS9,RRP1,RUVBL2,SF1,SF3B5,SIN3A,SKP1,SLC25A5,SNRNP200,SRRM2,SUB1,XRN2
GSK3B	65	No coloc	No coloc	No coloc	AKR1B1,ARCN1,AREL1,ARHGEF11,C1orf86,CAPRIN1,CDK5,CEP350,CNN2,COPS5,CTNND1,DCP1A,DDX3X,DLG5,DYNLL1,EIF4EBP1,FZD1,HAX1,HECTD1,HMOX2,HSPA1A,IPO7,IRS1,ITGB1,KANK2,KIDINS220,KPNB1,LDHB,LMAN2,MACF1,MAP4,MDH1,MDH2,MET,MSN,MYH9,MYOF,NCOA3,NFE2L1,NIN,NONO,NOTCH2,OGT,OTUB1,P4HB,PDXK,PHLPP1,PPP2CA,PRRC2C,PSMC1,PTBP1,PTPN11,RBM33,RCC2,RPLP0,RPLP1,SF3B1,SP1,TJP1,TPGS1,TRAF2,TRAF6,UBR5,VCL,VIM
HRAS	64	No coloc	No coloc	No coloc	ADCY6,ANKRD11,ARHGAP21,CAMSAP1,CBL,CD99,CDC42BPA,CNP,COL17A1,CTNND1,DAG1,EGFR,EPB41,EPB41L2,F11R,FLVCR1,FRMD4A,HECTD1,HLA-A,HLA-C,IGF2R,ITFG3,ITGA4,ITGB1,KIRREL,LAMTOR1,LGALS1,LNPEP,MAP4K4,MET,MLLT4,MSN,NF1,PCDH7,PCDHGC3,PDLIM4,PHLDB1,PPFIBP1,PPIF,PTPRM,RALGAPA1,RASAL2,ROCK1,RPS27A,SEPT11,SFT2D1,SIRPA,SLC23A2,SLC7A1,SNAP23,SPTBN1,SRC,TBC1D10A,TMEM161A,TPR,TULP3,UBE4B,UNC5B,USP32,VAMP2,WASF2,YKT6,ZDHHC20,ZDHHC5
SOD1	62	No coloc	No coloc	No coloc	AHCYL1,AKR1B1,AKR1C2,ALDOA,APRT,ARCN1,C1orf86,CFL1,CHCHD2,CKB,COPA,COX17,CTNND1,CUTA,DDX39B,DECR1,DYNLT1,EIF3I,FABP7,GPX4,GSTZ1,HINT2,HIVEP1,KPNB1,LDHB,LGALS1,MDH2,MTPN,MYBBP1A,NDUFAB1,OAT,P4HB,PCMT1,PDXK,PFN1,PGM1,PGM5,PIN1,PITPNB,PPA1,PPIF,PPP2CA,PRDX4,PRDX5,PRDX6,PSAP,PSMB6,PSMC1,PSMC6,PSMD4,QDPR,RAB9A,RHOA,RNF4,RPA3,RUVBL2,SPR,SPTBN1,SSR4,SYNE2,TIMM13,TPR
DYRK1A	61	No coloc	No coloc	No coloc	AFF1,AKR1C2,ARHGEF17,BCAP31,CAMKK2,CAMSAP1,CCDC124,CLTB,CNN2,CNOT1,CREBBP,CTNND1,DLG5,DYNLL1,EIF4G3,ENAH,EP300,ERC1,FAM53C,GBF1,GOLGA2,GOLGB1,IRS1,KANK2,KIAA1462,KMT2D,KPNB1,LGALS1,LIMCH1,LNPEP,LPP,LUZP1,MED18,MYO10,NF1,NOTCH2,NUP153,OGT,PCMT1,PDXK,PLBD2,RALGAPA1,RBL2,RNF169,RNF4,RPL13,SEPT11,SIPA1L1,SNED1,SPTBN1,SUPT20H,TANC1,TBC1D7,TENC1,TPR,TRAF2,TRIM56,TXLNA,UTRN,XPO7,XRN1
HSPB1	55	No coloc	No coloc	No coloc	AGAP3,ARHGEF7,ARNT,ATP2A2,COPS5,CREBBP,CYCS,DNAJC11,EGFR,EIF4G3,EPB41L2,ERP29,FLNB,HAX1,HDLBP,HECTD1,IPO7,ITGA4,ITPA,LRRK2,LUZP1,MAPK6,MDH2,MLF2,MRPS23,MSN,MYLK,NR2C2,PHF12,PITPNB,PPA1,PRDX6,PRPF8,PSMC1,PTBP1,PXN,RHOA,RNF4,RPA3,RUVBL2,S100A4,SAT1,SHC1,SIK2,SLC25A5,SMARCA2,SNRNP200,SP1,SPTBN1,SRRM2,STAT2,STRN,STT3A,VIM,ZYX
GOLGA2	53	No coloc	No coloc	No coloc	ABHD17A,AFF4,AMOTL2,ANKRD11,ATG16L1,ATP5C1,ATP6V1D,ATXN7,BCL6,CHCHD2,CKB,DDX6,DGCR6,DYRK1A,ECH1,ENTHD2,EP300,FAM207A,FZD1,GADD45GIP1,GBF1,HYOU1,IL16,JMJD1C,KANK2,KMT2D,KRT6B,LRRK2,MBD3,MYH10,NCOR1,PATL1,PIN1,PKD2,POM121,PSMD4,PTPN11,RNF169,SIN3A,SNRPB,SRSF2,STRN,SUGP2,TCEA2,TPGS1,TRIM44,TSSC4,TXLNA,UBR4,VPS28,ZBTB4,ZNF318,ZNF609
RPS6	53	No coloc	No coloc	No coloc	ATP2A2,C7orf50,CAPRIN1,CD81,COPS5,ECH1,ERCC6,EXOSC10,G3BP2,GLTSCR2,HBP1,HEATR1,HP1BP3,ILF3,IPO7,ITGA4,KPNB1,MRPL11,MRPL27,MRPS16,MRPS23,MRPS34,MRPS6,MYBBP1A,NFX1,NOP16,NR2C2,NUP188,PRPF8,RNF4,RPL13,RPL13A,RPL18,RPL5,RPL8,RPLP0,RPLP1,RPS14,RPS20,RPS27A,RPS3,RPS9,RRBP1,RRP1,SIRT7,SLC25A5,TCEB3,UBAP2L,URB1,USP9Y,VHL,VIM,ZKSCAN8
MYH9	51	No coloc	No coloc	No coloc	AFAP1,ANTXR1,ARHGAP21,ARHGEF17,ARNT,ARPC1B,BCAP31,CBL,CCDC124,CFL1,CLTB,CORO1B,CREBBP,DAPK3,DDX39B,EGFR,EPB41,FLNB,GBF1,GSK3B,HIVEP1,HSPA1A,ITGA4,KDM3B,LGALS1,LIMCH1,LUZP1,MACF1,MSN,MYH10,MYL6,MYLK,MYO18A,NCOA3,NEDD9,NFX1,NR2C2,PHF3,PPP1R12B,PPP2CA,RPA3,SHC1,SIRT7,SP1,SPTBN1,SSH2,SVIL,TCEA2,TNFAIP1,TRIM56,TWF2
VHL	49	No coloc	No coloc	No coloc	ANKRD40,APRT,ARID1A,ATF7IP,CDC34,CDKN2A,COL4A1,COL4A2,COL4A6,COPS5,DACT1,DDX17,DDX3X,DNAJA1,EP300,EPAS1,FKBP8,HSPA1A,ILF3,IREB2,ITGB1,JMJD1C,KDM5C,LPP,MYBBP1A,PAPSS2,PCMT1,PIN1,PPP2CA,PSMB1,RNF7,RPA3,RPL5,RPLP0,RPS14,RPS3,RPS6,RPS9,SLC2A1,SON,SP1,TCEB1,TCEB2,TCEB3,UBE2S,UBR5,UBXN7,UTRN,ZYX
MAPK6	47	No coloc	No coloc	No coloc	AP2S1,APOA1BP,ARL6IP1,ATAD3A,ATP5C1,BCAP31,CDH13,CDKN2A,CFL1,DNAJA1,DSP,DYNLL1,ECH1,FAF2,FAM162A,GPX1,HAX1,HLA-A,HLA-C,HSPB1,IPO7,KRT6B,MLF2,MYCBP2,NDUFA6,NDUFB10,NDUFS3,OCRL,PNKD,POLR1A,PPP1R7,PSMA7,PSMB4,PSMC1,PSMC6,PSMD4,RPS27A,SCD,SHC1,SLC25A5,SLC7A1,SSSCA1,UBR5,UQCRH,URB1,VIM,WDR6
GBF1	44	No coloc	No coloc	1081	ANKRD17,CACYBP,CKAP5,CNN2,CORO1B,CTNND1,DCTN1,DLG5,DVL3,DYRK1A,EGFR,ELP5,EPB41,EPB41L2,ERC1,FLNB,GIGYF2,GOLGA2,HDLBP,IPO7,KANK2,LARP1,LIMCH1,MKL2,MYH9,MYOF,NCKAP1,PATL1,PNKD,PRRC2C,PSMA7,PTPN11,PTPRM,RABL6,RNF4,SEPT11,SHC1,TANC1,TJP1,TLN1,TPR,VCL,XRN1,ZYX
SRRM2	43	No coloc	No coloc	No coloc	BAZ1B,CD2BP2,COPS5,DDX39B,DDX3X,DNAJA1,EGFR,EIF3I,EP300,EPB41L2,GTF2I,GTF3C6,HSPA1A,HSPB1,ILF3,MBD3,MRPS23,MRPS6,MYL6,NFX1,NONO,NR2C2,NUAK1,OSBPL10,PDHB,PIN1,PPP4C,PRPF8,PSMC1,RNF4,RUVBL2,SF3B1,SF3B5,SIRT7,SMARCC1,SNRNP200,SON,SPTBN1,SRRM1,SUB1,THOC6,VIM,XRN1
HSD17B10	43	No coloc	No coloc	No coloc	ACAA2,AKR1B1,ALDOA,ATG16L1,AURKAIP1,CACYBP,CD2BP2,COPS5,DYNC1H1,EGFR,EIF3I,FKBP2,GPX4,HMGCL,ICT1,ITGA4,KPNB1,LRRK2,MDH1,MDH2,MSN,MYL6,NR2C2,OTUB1,P4HB,PCMT1,PDHB,PGRMC1,PIP4K2C,PITPNB,PRDX6,PRPF8,PSMB1,PSMC1,PSMC6,PTBP1,QDPR,RHOA,RUVBL2,SEC31A,TRAF6,TRMT10C,VCL
AURKAIP1	42	No coloc	No coloc	No coloc	ATP2A2,ATP5C1,ATP5F1,BPTF,C7orf50,CLPP,CNOT1,ECH1,ECHS1,GADD45GIP1,GLTSCR2,HINT2,HSD17B10,IPO7,MMAB,MRPL11,MRPL23,MRPL27,MRPL41,MRPS16,MRPS23,MRPS34,MRPS6,MYBBP1A,MYH10,NDUFA6,NDUFS3,NDUFS8,NDUFV1,NOP16,RNMTL1,RPL8,RPS14,RRBP1,RRP1,STT3A,TACO1,TIMM13,TPGS1,TRMT10C,UBR4,URB1
ICT1	41	No coloc	No coloc	No coloc	ACADVL,ALDH1L2,ATP5C1,ATP5F1,CHCHD1,COX4I1,ECH1,ECI1,EIF4H,ERCC6,GADD45GIP1,HSD17B10,MALSU1,MCU,MMAB,MRPL11,MRPL14,MRPL23,MRPL27,MRPL41,MRPL51,MRPL54,MRPL55,MRPS16,MRPS23,MRPS34,MRPS6,NDUFB7,NDUFS3,NDUFS8,NDUFV1,NFX1,OAT,PRDX4,PRDX5,RNMTL1,RPL13,SLC25A5,SYNE2,TRUB2,UQCRFS1
PIN1	40	No coloc	No coloc	No coloc	ANKRD40,ATG16L1,BCL6,C1orf86,CAPRIN1,CCNK,CFL1,DDAH2,DDB1,DDX17,DDX3X,EP300,G3BP2,GOLGA2,GPX4,ITGA4,KCTD7,LRRK2,MED1,MLLT6,NCOA3,NONO,NUP98,OTUB1,PCBP2,PLEKHG2,PPP2CA,PRPF8,SNRNP200,SOD1,SP1,SPR,SRRM1,SRRM2,TCF12,TENC1,TJP1,TRAF2,VHL,WIZ
VIM	40	No coloc	No coloc	No coloc	CAMKK2,CASP7,CBL,COPS5,DCTN1,DSP,DYNLT1,EGFR,FABP4,GADD45A,GSK3B,HSPB1,ITGA4,LRRK2,MAN2A2,MAPK6,MGMT,NEDD9,NR2C2,PRPF8,PSMB5,PTCH1,PTPRG,RABAC1,RCC2,RNF4,RPS6,RRP9,SIRPA,SP1,SRRM2,SVIL,SYNC,TCEA2,THOC2,TJP1,UBR4,UROD,ZNF217,ZYX
ILF3	40	No coloc	No coloc	No coloc	ABL1,COPS5,CORO1B,DGCR8,EGFR,EIF2AK2,EP300,ITGA4,MRPL11,MRPL23,MRPL41,MRPL55,MYH10,NDUFB9,NDUFV1,NFX1,NR2C2,PGRMC1,PRPF8,RPA3,RPL13,RPL18,RPL5,RPL8,RPS14,RPS20,RPS3,RPS6,RRBP1,SF1,SF3B1,SF3B5,SON,SPCS2,SRRM2,SSR4,TRIM56,UQCRH,VAMP2,VHL
NDUFS3	40	No coloc	No coloc	No coloc	APOE,ATP2A2,ATP5C1,ATP5F1,AURKAIP1,C17orf89,CANX,CHCHD2,CISD3,COA3,COX4I1,CSNK1A1,ECH1,EGFR,GLRX5,HMOX2,ICT1,ITGA4,LMAN2,MAPK6,NDUFA6,NDUFA8,NDUFAB1,NDUFAF1,NDUFB10,NDUFB11,NDUFB7,NDUFB9,NDUFS8,NDUFV1,NONO,NR2C2,PDHB,SCCPDH,SURF1,TMEM14C,TPP1,TSFM,UQCRFS1,UQCRH
TRAF2	39	No coloc	No coloc	No coloc	AFF4,AMOTL2,ANKRD11,ATXN7,BCL6,C1orf122,CBL,CBLB,CHCHD2,COPS5,CSNK1A1,DDX6,DGCR6,DNAJB2,DVL3,DYRK1A,EGFR,EIF2AK2,EP300,EP400,GPR107,GSK3B,GSTZ1,KANK2,LRRK2,NEDD9,PIN1,POM121,PSMB1,RAB9A,RNF4,RPS3,SETD5,SNRNP25,TCEA2,TNFRSF10B,TRAF6,TSSC4,UBXN11
COX4I1	37	No coloc	No coloc	No coloc	ALDOA,ATP5C1,ATP5D,ATRX,BCAP31,CANX,COA3,COA6,COX6B1,DNAJC11,ECHS1,FAF2,GLRX5,HAX1,HYOU1,ICT1,MTPN,MYH10,NDUFA8,NDUFB7,NDUFS3,NDUFS8,NDUFV1,PDHB,PRDX6,RHOA,RNF4,SCCPDH,SDHB,SMDT1,SPR,SSR4,TIMM13,TMBIM4,TPGS1,TRIAP1,UQCRFS1
RHOA	36	No coloc	No coloc	No coloc	AKAP13,APOA1BP,ARHGAP1,ARHGEF11,ARHGEF12,ATAD3A,ATG16L1,ATP2A2,CDC34,CLNS1A,COX4I1,DNAJA1,FAT1,HSD17B10,HSPA1A,HSPB1,LRRK2,MSN,NUBP2,OPHN1,OTUB1,PLEKHG2,PRDX6,ROCK1,RPL18,RPS27A,S100A4,SLC25A5,SOD1,SSR4,SYNPO2,TCEB2,TNFAIP1,TNFRSF10B,TRIO,UQCRH
CREBBP	36	No coloc	No coloc	No coloc	ATF7IP,ATRX,BCL6,CITED1,DDX17,DDX3X,DYRK1A,EP300,EPAS1,GTF2B,HBP1,HES6,HSPB1,KAT6A,KDM3B,KIAA0430,KLF13,KMT2A,KPNA6,MGMT,MSX1,MYH9,NCOA1,NCOA3,NCOR1,NR3C2,NUP98,POLR1E,RPS6KA2,SMARCA2,SP1,SRC,STAT2,TCF12,UBE2S,VDR
NIN	35	No coloc	No coloc	No coloc	APRT,ARCN1,ARHGAP21,C1orf198,C5orf42,CAMSAP1,CEP350,CGNL1,CKAP5,CSNK1A1,DCTN1,DYNC1H1,DYNC1LI2,ECH1,ERC1,GIGYF2,GSK3B,HECTD1,ICK,LUZP1,MCU,MRPL41,NOMO2,PRDX4,PXN,SAMD4B,SIPA1L1,SVIL,TANC1,TBC1D5,TJP1,TRIO,TSFM,TXLNA,XRN1
ATP5C1	35	No coloc	No coloc	No coloc	APOE,ATG16L1,ATP5D,ATP5F1,ATP6V0D1,AURKAIP1,BCAP31,C17orf89,CANX,CHCHD2,CISD3,COA3,COX4I1,CSNK1A1,EGFR,ERCC6,GOLGA2,HECTD1,HSD17B12,ICT1,MAPK6,NDUFB9,NDUFS3,NDUFS8,NDUFV1,NR2C2,OTUB1,PDHB,PTBP1,PTCH1,RAB9A,SCCPDH,SSR4,TGOLN2,TPP1
CSNK1A1	35	No coloc	No coloc	No coloc	ANKRD17,ATAD3A,ATG16L1,ATP2A2,ATP5C1,COPS5,DNAJA1,DYNLL1,EGFR,HERC1,IPO7,IRS1,ITGA4,ITGB1,KPNB1,LARP1,MED12,MYO18A,MZT2A,NDUFS3,NFATC3,NIN,PHLPP1,PPP2CA,PTCH1,PXN,RASAL2,RPA3,RPS3,RUVBL2,SEPT11,SIK2,TRAF2,USP34,ZNF217
SHC1	34	No coloc	No coloc	No coloc	ABL1,AP2S1,CBL,CBLB,CD81,DAG1,DDB1,DNAJA1,DUSP23,EGFR,FLT1,GBF1,HAX1,HMOX2,HSPA1A,HSPB1,IPO7,ITGB1,MAP1LC3A,MAPK6,MET,MYH10,MYH9,PDGFRB,PEAK1,PTPN11,PXN,RASAL2,RUVBL2,SIRPA,SPTBN1,SRC,TMED1,USP9Y
SKP1	34	No coloc	No coloc	No coloc	AHCYL1,ARHGEF7,ARID1A,BTG1,CACYBP,CKS1B,COPS5,DLG5,DYNLL1,FBXL20,FBXO18,FBXO21,FBXO8,FBXW2,FKBP2,KDM2A,MYCBP2,NFX1,NUAK1,PIP4K2B,PIP4K2C,PPP1R12B,PRPF8,PSMA5,PSMA7,PSMB1,PSMB4,PSMB5,PSMB6,PSMB7,PTCH1,RBL2,TLN2,UBXN7
RUVBL2	34	No coloc	No coloc	No coloc	ARHGAP1,ARNT,ATG16L1,CDKN2A,CORO1B,CSNK1A1,DDX42,DNASE2,DYNC1H1,EGFR,EP300,EP400,EXOSC10,HSD17B10,HSPB1,KPNB1,LRRK2,NFX1,NR2C2,PCBP2,POLR1A,PRPF8,RPA3,SHC1,SMG1,SNRNP200,SOD1,SRRM2,SSSCA1,SUGP2,TBC1D7,TSSC4,TXLNA,ZNHIT1
HSPA1A	34	No coloc	No coloc	No coloc	ARNT,BAG1,CDC34,CNTNAP1,COPS5,DNAJA1,DYNC1H1,EGFR,GSK3B,HIVEP1,ITGA4,LRRK2,MAP1LC3A,MED12,MYH9,MYSM1,NFX1,NONO,NR2C2,OTUB1,PPID,PRPF8,PXN,RAB9A,RAPGEF2,RHOA,SHC1,SIRPA,SRC,SRRM2,SRSF2,TBX3,TGOLN2,VHL
OTUB1	34	No coloc	No coloc	No coloc	ACVR1B,ARCN1,ATP5C1,C19orf43,CTNND1,DNAJA1,EP300,ERP29,FLYWCH2,GPX4,GSK3B,HSD17B10,HSD17B12,HSPA1A,MAP4,MTPN,PGRMC1,PIN1,PNKD,PPA1,PRDX5,RCC2,RHOA,SDHB,SLC25A5,SLIT3,SSR4,TCEB1,TRAF6,TXLNA,UBE2S,UBE4B,UQCRH,USP8
SRC	34	No coloc	No coloc	No coloc	ABL1,ARHGAP1,ARHGAP17,ASAP1,ASAP2,CBL,CFL1,COX6B1,CREBBP,CTNND1,DAG1,DOCK1,EGFR,EP300,GPX1,HDLBP,HRAS,HSPA1A,MET,MYLK,NCSTN,PCBP2,PCDHGC3,PDGFRB,PIP5K1C,PTPN11,PXN,SHC1,TCEB2,THRB,TLN1,TRAF6,USP8,VDR
PPP2CA	34	No coloc	No coloc	No coloc	AHCYL1,ATP6V1D,CDC42BPB,CEP350,CLNS1A,CLPP,CSNK1A1,EP300,EP400,GSK3B,ITGA4,KPNB1,LCMT1,LRRK2,MAP3K3,MYH9,NR2C2,NUBP2,PIN1,PPP4C,PSMC6,PXN,RBL2,RPA3,SERTAD4,SIK2,SOD1,STK24,STRN,TNPO3,UNC5B,VHL,XRN1,ZNF217
RPS3	34	No coloc	No coloc	No coloc	CD81,COPS5,CSNK1A1,DDX39B,DDX3X,DYNLL1,EGFR,ILF3,ITGA4,LARP1,MRPL23,MYBBP1A,NFX1,NR2C2,PPID,PRPF8,RNF169,RNF4,RPL13,RPL13A,RPL18,RPL5,RPL8,RPLP0,RPLP1,RPS14,RPS20,RPS27A,RPS6,RPS9,SCD,SLC25A5,TRAF2,VHL
DYNLL1	33	No coloc	No coloc	No coloc	ADNP,AKAP9,AMOTL2,ATG16L1,CANX,CFL1,CSNK1A1,DCTN1,DDX3X,DSP,DYNC1H1,DYNC1LI2,DYNLRB1,DYNLT1,DYRK1A,GABARAPL2,GOLGB1,GSK3B,HDLBP,HMBOX1,KANK2,MAPK6,NR2C2,NUMA1,PPFIBP1,PRPF8,RPS3,S100A4,SKP1,STK24,STRN,TGOLN2,ZNF609
KPNB1	33	No coloc	No coloc	No coloc	B2M,CCNK,CD99,CERS2,CHD8,COPS5,CSNK1A1,DUSP23,DYRK1A,EGFR,EPAS1,GSK3B,HP1BP3,HSD17B10,IPO7,ITGA4,KPNA6,MGMT,NR2C2,NUMA1,NUP153,NUP188,NUP98,PPP2CA,PRPF8,RNF4,RPS6,RUVBL2,SIRT7,SOD1,THOC2,VIMP,ZC3H14
RPL5	33	No coloc	No coloc	No coloc	ATG16L1,ATP6V0D1,CD81,COPS5,ERCC6,GLTSCR2,HBP1,HP1BP3,ILF3,ITGA4,MECP2,MYBBP1A,NFX1,NR2C2,PRPF8,PSMB1,RNF4,RPL13,RPL13A,RPL18,RPL8,RPLP0,RPLP1,RPS14,RPS20,RPS27A,RPS3,RPS6,RPS9,SIRT7,SLC25A5,VHL,XRN1
PSMB1	32	No coloc	No coloc	No coloc	AP3M1,C5orf45,CDC14B,CLPP,DSTYK,EPAS1,FKBP8,GADD45GIP1,HSD17B10,ITGA4,LRRK2,NOTCH2,PIP4K2B,POMP,PRPF8,PSMA5,PSMA7,PSMB4,PSMB5,PSMB6,PSMB7,PSMB8,PSMC1,PSMC6,PSMD4,PTPN11,RPL5,SKP1,SRSF2,TRAF2,UBE4B,VHL
CBL	32	No coloc	No coloc	No coloc	ABL1,ARHGEF7,ASAP1,BAG1,CBLB,CD81,EGFR,FLT1,HRAS,IRS1,ITGA4,KRT6B,KRT79,LRIG1,MET,MYH10,MYH9,NCOR1,PSMC1,PTPN11,PXN,RNF4,SHC1,SPTBN1,SRC,TGFBR2,TNFRSF10B,TRAF2,TRAF6,TRAPPC10,UBE4B,VIM
CD81	32	No coloc	No coloc	No coloc	APOE,CBL,CBLB,CD63,CFL1,CNN2,DDX17,DDX3X,DLG5,EBP,EGFR,EIF3I,EIF3K,F11R,ITGA4,ITGB1,MSN,NONO,PCBP2,RNF4,RPL13,RPL5,RPLP0,RPS14,RPS3,RPS4Y1,RPS6,RPS9,SHC1,SIRPA,SNRPB,UBXN1
CDC34	32	No coloc	No coloc	No coloc	ACAA2,ACP1,ALDOA,ATP2A2,CANX,COPA,DIP2B,DNAJA1,DYNC1H1,FAF2,FBXW2,HSPA1A,KPNA6,LARP1,MDN1,PCMT1,PGRMC1,PPARA,PPIF,QDPR,RAB9A,RHOA,RNF7,RPS14,RRAS,SMC4,SSR4,STT3A,TSFM,TXLNA,VHL,WDR6
PSMD4	32	No coloc	No coloc	No coloc	ABL1,AHCYL1,ALDOA,ANKRD13A,ATG16L1,EGFR,FKBP8,GOLGA2,LRRK2,MAP1LC3A,MAPK6,MDH2,MED1,MYH7,NFX1,NUBP2,NUPR1,PSMA5,PSMA7,PSMB1,PSMB4,PSMB5,PSMB6,PSMB7,PSMB8,PSMC1,PSMC6,PTPRM,RNF4,SOD1,THBS1,UBXN1
NDUFV1	32	No coloc	No coloc	No coloc	APOE,ATP2A2,ATP5C1,ATP5F1,ATP6V0D1,AURKAIP1,CANX,COA3,COMT,COPS5,COX4I1,COX6B1,HMOX2,ICT1,ILF3,MPST,NDUFA6,NDUFA8,NDUFB10,NDUFB11,NDUFB9,NDUFS3,NDUFS8,NOTCH2,P4HB,PDHB,SCCPDH,SDHB,TMEM189,TPP1,UQCRFS1,UQCRH
RPL18	32	No coloc	No coloc	No coloc	ARNT,AUTS2,COPS5,DDX39B,HBP1,ILF3,ITGA4,MECP2,MRPL27,MRPL51,MYBBP1A,NFX1,NR2C2,PRPF8,RHOA,RNF4,RPA3,RPL13,RPL13A,RPL5,RPL8,RPLP0,RPLP1,RPS14,RPS20,RPS27A,RPS3,RPS6,RPS9,RRP1,SLC25A5,URB1
NONO	31	No coloc	No coloc	No coloc	AKAP9,ARNT,ATG16L1,CD2BP2,CD81,COPS5,DDX6,EGFR,EP300,ERCC6,GALNT5,GSK3B,HSPA1A,ITGA4,MRPL41,NDUFS3,NR2C2,NUPR1,PIN1,PRPF8,PTBP1,RNF4,RPA3,SIN3A,SMARCA2,SMARCC1,SON,SRRM1,SRRM2,SUGP2,UBR5
PSMC1	31	No coloc	No coloc	No coloc	AKR7A2,ATP6V1D,ATXN7,BAG1,CBL,CCDC85B,DPY30,FKBP8,GSK3B,HSD17B10,HSPB1,JMJD1C,MAPK6,MRPS16,NDUFA8,NR2C2,PSMA5,PSMA7,PSMB1,PSMB4,PSMB5,PSMB6,PSMB7,PSMB8,PSMC6,PSMD4,SOD1,SRRM2,TGFBR2,TRAF6,XRN1
DYNLT1	31	No coloc	No coloc	No coloc	AMER1,ARHGAP21,BRPF1,CHD8,DCTN1,DDB1,DYNC1H1,DYNC1LI2,DYNLL1,DYNLRB1,ECH1,HECTD1,KMT2A,LUZP1,NR2C2,NUP153,NUP98,OGT,PHF12,PPP4C,RAVER1,SIRPA,SNAP23,SOD1,SPEN,SVIL,TEX2,VIM,XRN2,ZC3H14,ZNF318
TRAF6	30	No coloc	No coloc	No coloc	ASXL2,CANX,CBL,CBLB,CSNK1G1,CYCS,DCP1A,DDB1,DDX17,DDX3X,EIF2AK2,GSK3B,GTF2I,HSD17B10,MAP1LC3A,MAP3K3,MYD88,NF1,NR2C2,OTUB1,PFN1,PPP4C,PSMB5,PSMC1,RPS20,RPS27A,SRC,TGFBR2,TRAF2,UBXN7
DCTN1	30	No coloc	No coloc	No coloc	CAMSAP1,CCDC124,DCLK2,DCTN6,DSTYK,DYNC1H1,DYNC1LI2,DYNLL1,DYNLRB1,DYNLT1,EMC3,EPB41,FDXR,GBF1,GPX1,HYOU1,IPO7,LUZP1,MTPN,NIN,NUBP2,PSMB6,RBL2,RNF168,RNF181,RPS19BP1,SPTBN1,SRSF2,TSFM,VIM
SMARCC2	30	No coloc	No coloc	No coloc	ADNP,ARID1A,ARID1B,ATG16L1,ATXN1L,BAZ1B,DDX17,EP300,EPAS1,HIRA,KDM5B,KDM5C,KMT2A,NCOR1,NCSTN,NUP153,PSAP,RNF4,RPA3,SIN3A,SIRT7,SMARCA2,SMARCC1,SP1,SRRM1,STAT2,TAF13,TAF6,TXLNA,UBN1
ALDOA	29	No coloc	No coloc	No coloc	ACAA2,ADI1,CDC34,CFL1,CKB,CKMT1B,COX4I1,ECHS1,EGFR,FKBP2,GPX4,HBP1,HSD17B10,ITGA4,LGALS1,LRRK2,MDH2,NCSTN,NFX1,OSBPL10,PPIF,PRPF8,PSMD4,RNF4,SOD1,TALDO1,TGFBR2,TNPO3,XRN1
SP1	29	No coloc	No coloc	No coloc	ARHGAP21,ARNT,ATF7IP,ATG16L1,CASP7,CDC42BPB,CDKN2A,COL3A1,CREBBP,DDX3X,EP300,EPAS1,GSK3B,HSPB1,KMT2A,LUZP1,MECP2,MSX1,MYH10,MYH9,NCOR1,PIN1,RNF4,SIN3A,SMARCC1,SMARCC2,SUB1,VHL,VIM
PXN	29	No coloc	No coloc	No coloc	ADAM17,ARHGEF7,ARNT,ASAP1,ASAP2,CBL,CREB3L2,CSNK1A1,DPY30,GIT2,HLA-A,HLA-C,HSPA1A,HSPB1,ITGA4,ITGB1,MAP1LC3A,MRPL23,NEDD9,NIN,NUDCD2,PPP2CA,ROCK1,SHC1,SLC25A5,SRC,TLN1,VCL,ZYX
ITGB1	29	No coloc	No coloc	No coloc	ACAP1,CANX,CD63,CD81,CSNK1A1,DAG1,EGFR,EIF2AK4,FERMT1,FLNB,GSK3B,HRAS,KMT2A,MAP4K4,MEF2A,MET,PDHB,PHLPP1,PIP5K1C,PXN,RNF4,RPA3,RPS6KA2,SHC1,TGOLN2,THBS1,TLN1,VCL,VHL
CFL1	29	No coloc	No coloc	No coloc	ACAA2,ALDOA,CAPG,CD81,COX17,DDX39B,DYNLL1,EGFR,FAHD1,FIS1,ISOC2,ITGA4,LDHB,LRRK2,MAPK6,MDH2,MYH9,MYO18A,NFX1,NR2C2,PFN1,PIN1,PRDX5,PRPF8,PTGR1,ROCK1,SOD1,SRC,SSH1
DDB1	29	No coloc	No coloc	No coloc	ABL1,ATG16L1,COPS5,CORO1B,DCAF5,DCUN1D5,DLC1,DYNLT1,EP300,ERCC6,FAF2,LRRK2,MBD3,MEF2A,NFX1,NR2C2,NUMA1,PIN1,PRPF8,RNF169,RPA3,SHC1,SIN3A,SIRT7,TPR,TRAF6,UBR5,UBXN1,UBXN7
RPS14	29	No coloc	No coloc	No coloc	APOE,AURKAIP1,CD81,CDC34,COPS5,DCAF5,HP1BP3,ILF3,ITGA4,LARP1,MYBBP1A,NCSTN,NFX1,NKTR,NR2C2,PRPF8,RPL13,RPL13A,RPL18,RPL5,RPL8,RPLP0,RPLP1,RPS20,RPS3,RPS6,RPS9,SIRT7,VHL
KMT2A	28	No coloc	No coloc	No coloc	AFF1,AFF4,CKS1B,CREBBP,DPY30,DYNLT1,ITGB1,KAT6A,KDM5B,KDM5D,MBD3,MLLT1,MLLT4,NR2C2,OGT,RPL13,SIN3A,SIRT7,SMARCA2,SMARCC1,SMARCC2,SP1,SVIL,TAF1,TAF6,TCEB1,TCEB2,WDR82
NCOR1	28	No coloc	No coloc	No coloc	ATXN1L,BCL6,BPTF,CBL,CREBBP,EP300,GOLGA2,GTF2B,KDM4A,KDM5B,KDM5C,MECP2,NCOA1,NCOA3,NR1H3,NR2C2,PPARA,QPRT,SEC31A,SIN3A,SMARCA2,SMARCC1,SMARCC2,SP1,SPEN,TAF6,THRB,VDR
SIN3A	28	No coloc	No coloc	No coloc	AHCYL1,ARID4A,BCL6,DDB1,EPAS1,GOLGA2,HBP1,HECTD1,KLF13,KMT2A,MBD3,MECP2,NCOR1,NFX1,NONO,NOTCH2,OGT,PHF12,RNF4,SEPT11,SF1,SMARCA2,SMARCC1,SMARCC2,SP1,TAF1,TAF6,ZBTB4
DNAJA1	28	No coloc	No coloc	No coloc	ARL4D,ATG16L1,CANX,CDC34,COPS5,CSNK1A1,EGFR,HIVEP1,HMGCL,HSPA1A,HYOU1,LDHB,LRRK2,MAPK6,MED12,NFX1,OTUB1,PRPF8,PSAP,PSMC6,RHOA,RPLP0,SHC1,SIRT7,SRRM1,SRRM2,TPP1,VHL
MYBBP1A	27	No coloc	No coloc	No coloc	ATG16L1,AURKAIP1,BAZ1B,C1orf131,CDC14B,COPS5,EP300,HBP1,MECP2,NCSTN,NFX1,NOP16,NR2C2,POLR1A,PRPF8,RNF4,RPL18,RPL5,RPS14,RPS3,RPS6,SIRT7,SOD1,TCEB1,TCEB2,TRIM44,VHL
RPL8	27	No coloc	No coloc	No coloc	APOE,ATF7IP,AURKAIP1,C7orf50,COPS5,ILF3,ITGA4,MECP2,MRPL23,NFX1,NR2C2,PRPF8,RNF4,RPL13,RPL13A,RPL18,RPL5,RPLP0,RPS14,RPS20,RPS3,RPS6,RPS9,RRBP1,SIRT7,TGFBR2,ZNF770
RPL13	27	No coloc	No coloc	No coloc	CD81,COPS5,DYRK1A,ERCC6,GADD45GIP1,ICT1,ILF3,ITGA4,KMT2A,MECP2,MRPL27,MRPL55,NFX1,NR2C2,PRPF8,RNF4,RPL13A,RPL18,RPL5,RPL8,RPLP0,RPLP1,RPS14,RPS20,RPS3,RPS6,RPS9
PSMC6	26	No coloc	No coloc	No coloc	ASXL1,ATXN7,CCDC85B,DNAJA1,FKBP8,HSD17B10,ICK,MAPK6,NDUFA8,NFX1,NR2C2,PPP2CA,PSMA5,PSMA7,PSMB1,PSMB4,PSMB5,PSMB6,PSMB7,PSMB8,PSMC1,PSMD4,PTPN11,RCC2,SOD1,UBR4
PRDX6	26	No coloc	No coloc	No coloc	AKR1B1,ARCN1,CAPG,COX4I1,ECI1,GLRX5,GPX4,GSTZ1,GUK1,HINT2,HSD17B10,HSPB1,ITGA4,MDH1,MTPN,NDUFAB1,NR2C2,PGM1,PRDX5,PRPF8,PTGR1,RHOA,SDHB,SOD1,SPR,TMEM189
PSMA7	26	No coloc	No coloc	No coloc	ABL1,AP3M1,COPS5,EGFR,FKBP8,GBF1,ITGA4,LRRK2,MAPK6,MRPS16,NFX1,P4HB,POMP,PSMA5,PSMB1,PSMB4,PSMB5,PSMB6,PSMB7,PSMB8,PSMC1,PSMC6,PSMD4,PTCH1,SKP1,SPTBN1
NDUFS8	26	No coloc	No coloc	No coloc	APOE,ATP2A2,ATP5C1,AURKAIP1,CANX,COA3,COX4I1,DNAJC11,HMOX2,ICT1,NDUFA6,NDUFA8,NDUFB10,NDUFB11,NDUFB9,NDUFS3,NDUFV1,P4HB,PDHB,RAB5B,RPLP0,SCCPDH,SDHB,SURF1,TPP1,UQCRH
RPLP0	26	No coloc	No coloc	No coloc	CD81,COPS5,DNAJA1,EIF2AK2,GSK3B,ITGA4,NDUFS8,NFX1,NR2C2,PRPF8,RNMTL1,RPA3,RPL13,RPL13A,RPL18,RPL5,RPL8,RPLP1,RPS14,RPS20,RPS27A,RPS3,RPS6,RPS9,SIRT7,VHL
RAB9A	26	No coloc	No coloc	No coloc	ATP5C1,ATP6V1D,C7orf50,CDC34,ECH1,ECI1,FAF2,GLTSCR2,HSPA1A,HYOU1,IGF2R,KIAA1033,LAMTOR1,LNPEP,NOP16,PLEKHM3,RPA3,RRBP1,SLC2A1,SMCR8,SNAP23,SOD1,STT3A,TBC1D5,TRAF2,ZFYVE9
DDX17	25	No coloc	No coloc	No coloc	ADAR,ATXN2L,CD81,CNTNAP1,COPS5,CREBBP,DDX6,DGCR8,EP300,ERCC6,FNBP4,ITGA4,MAP1LC3A,NFX1,NR2C2,PIN1,PPP1R7,PRPF8,PTBP1,RPA3,SF1,SMARCC2,TRAF6,TXLNA,VHL
SNRNP200	25	No coloc	No coloc	No coloc	BPTF,C1orf131,CD2BP2,COPS5,EP300,HSPB1,ITGA4,KIAA1033,MED12,NFX1,NR2C2,PIN1,PRPF8,RNF4,RPA3,RUVBL2,SF3B1,SIRT7,SNRPB,SRRM1,SRRM2,THOC6,TSSC4,UBR4,USP34
DYNC1H1	25	No coloc	No coloc	No coloc	CDC34,COPS5,DCTN1,DYNC1LI2,DYNLL1,DYNLRB1,DYNLT1,EGFR,EIF3K,EPB41,HSD17B10,HSPA1A,ITGA4,LRRK2,NIN,NR2C2,NUMA1,PRPF8,PTCH1,RNF181,RPRD2,RUVBL2,SIRT7,SNRPB,STRN
SMARCC1	25	No coloc	No coloc	No coloc	ARID1A,ARID1B,ATG16L1,BAZ1B,C1orf131,EP300,EPAS1,HIRA,KMT2A,NCOA1,NCOR1,NONO,NR2C2,PRPF8,RNF4,SIN3A,SIRT7,SMARCA2,SMARCC2,SP1,SRRM2,STAT2,TAF6,UBN1,WHSC1L1
LDHB	25	No coloc	No coloc	No coloc	APRT,ARF5,CFL1,CKAP5,CKB,CKS1B,CLPP,COPS5,CTSD,DNAJA1,EIF4H,FAHD1,FTO,GSK3B,ITGA4,MDH1,NR2C2,OAT,PCMT1,PGM1,PRDX5,PRPF8,PTCH1,SOD1,TALDO1
FAF2	25	No coloc	No coloc	No coloc	ARF5,ARL6IP1,CDC34,COX4I1,DDB1,EGFR,HLA-B,HLA-C,KIDINS220,MAPK6,NDUFAF1,NF1,OAT,RAB9A,RNF4,STT3A,TCEB1,TRIM56,UBR4,UBR5,UBXN1,UBXN7,USP13,VIMP,VPS13A
ATP2A2	25	No coloc	No coloc	No coloc	APOE,AURKAIP1,CANX,CDC34,CSNK1A1,EGFR,EP300,HMOX2,HSPB1,LRRK2,MED12,NCSTN,NDUFS3,NDUFS8,NDUFV1,NOTCH2,NR2C2,PDHB,RHOA,RNF4,RPS6,SIRT7,TGOLN2,TPP1,UQCRH
TCEB2	24	No coloc	No coloc	No coloc	ARNT,ATG16L1,CELF2,COPS5,DYNC1LI2,EPAS1,FERMT1,KIAA0430,KLHDC3,KMT2A,MYBBP1A,NR2C2,PRPF8,PTCH1,RHOA,RNF7,SEC31A,SRC,TCEB1,TCEB3,TRIM44,UBXN7,VHL,ZSWIM8
DDX3X	24	No coloc	No coloc	No coloc	CD81,COPS5,CREBBP,DYNLL1,EIF3I,EIF3K,EP300,ERCC6,GSK3B,ITGA4,MBD3,MED12,NFX1,NR2C2,PIN1,PRPF8,RPA3,RPS3,RPS9,SP1,SRRM2,TPR,TRAF6,VHL
SF3B1	24	No coloc	No coloc	No coloc	ARCN1,BAZ1B,CD2BP2,COPA,COPS5,DDX42,ENTHD2,EP300,ERCC6,GSK3B,ILF3,NR2C2,PRPF8,RNF4,RPA3,SF1,SF3B5,SIRT7,SNRNP200,SON,SRRM2,TIMM13,TRMT112,UBAP2L
SRRM1	24	No coloc	No coloc	No coloc	CD2BP2,DDX39B,DNAJA1,DPY30,EGFR,EIF3I,GTF2I,KMT2D,LRRK2,NONO,NR2C2,NUMA1,OGFR,PCF11,PIN1,PRPF8,PTBP1,SIRT7,SMARCC2,SNRNP200,SNRPB,SRRM2,SRSF2,ZC3H14
MAP1LC3A	24	No coloc	No coloc	No coloc	AKAP13,ASAP2,ATG14,DDX17,EGFR,EPAS1,FYCO1,HSPA1A,IGF2R,PRDX4,PSMD4,PXN,RABGAP1,RRBP1,SHC1,SPRED2,SYNPO2,TBC1D10A,TBC1D2B,TBC1D5,TBC1D7,TMEM160,TRAF6,VPS9D1
ERCC6	24	No coloc	No coloc	No coloc	ARPC1A,ATP5C1,BAZ1B,DDB1,DDX17,DDX3X,ECHS1,EIF3I,GTF2I,ICT1,MBD3,MRPL11,NONO,POLR1A,PRPF8,PSMB5,RPL13,RPL5,RPS6,SF3B1,SMARCA2,TACO1,TCEB3,TPR
RPS20	24	No coloc	No coloc	No coloc	COPS5,EGFR,ILF3,ITGA4,MAP4,MRPL14,MRPL23,NFX1,NR2C2,PGRMC1,PRPF8,RABAC1,RPL13,RPL13A,RPL18,RPL5,RPL8,RPLP0,RPLP1,RPS14,RPS3,RPS6,RPS9,TRAF6
DDX39B	24	No coloc	No coloc	No coloc	ATAD3A,ATG16L1,CFL1,DYNC1LI2,ITGA4,LSM4,LUZP1,MYH10,MYH9,MYL6,NCBP2,NR2C2,PTBP1,RNF4,RPL18,RPS3,SLC25A5,SOD1,SPTBN1,SRRM1,SRRM2,SVIL,THOC2,THOC6
XRN1	23	No coloc	No coloc	No coloc	ALDOA,ATP5G2,DCP1A,DNASE2,DYRK1A,EXOSC10,GBF1,HEATR1,LSM4,NDUFB10,NDUFB9,NIN,PLEKHG2,PPP2CA,PRADC1,PSMB5,PSMC1,RNF41,RPA3,RPL5,SDHB,SIRT7,SRRM2
SMARCA2	23	No coloc	No coloc	No coloc	ARID1A,ARID1B,ATP5F1,CREBBP,EP300,EPAS1,ERCC6,HIRA,HSPB1,KMT2A,MBD3,MECP2,NCOR1,NONO,NR2C2,SEPT11,SIN3A,SIRT7,SMARCC1,SMARCC2,TAF1,TAF6,WHSC1L1
PDHB	23	No coloc	No coloc	No coloc	APOE,ATG16L1,ATP2A2,ATP5C1,CANX,COA3,COX4I1,HECTD1,HMOX2,HSD17B10,ITGB1,NDUFA8,NDUFB10,NDUFS3,NDUFS8,NDUFV1,NFX1,NR2C2,P4HB,PTBP1,SCCPDH,SRRM2,UQCRH
PTCH1	23	No coloc	No coloc	No coloc	ADAM17,ATP5C1,CSNK1A1,DYNC1H1,EGFR,HLA-A,HLA-C,ITGA4,LDHB,MAN2A1,MGAT5,MYL6,PIP4K2B,PIP4K2C,PLXNB2,PRRC2A,PSMA7,SKP1,TCEB1,TCEB2,TMEM131,TMEM160,VIM
PCMT1	22	No coloc	No coloc	No coloc	AKR1B1,AKR1C2,APOE,CDC34,COPS5,COX17,DYRK1A,HSD17B10,ITGA4,LDHB,LRRK2,NFX1,NOTCH2,PDPR,PRPF8,PSMB7,RNF41,SOD1,SPR,SVIL,VHL,YKT6
DDX6	22	No coloc	No coloc	No coloc	AFF1,ARHGAP17,ATXN2L,BCL6,CNOT1,COPS5,DCP1A,DDX17,EP300,FAM195A,G3BP2,GOLGA2,LSM4,NFX1,NONO,NR2C2,PATL1,POLR1E,SIRPA,TCF12,TIMM13,TRAF2
MSN	22	No coloc	No coloc	No coloc	ACAA2,AKR1B1,ATG16L1,CD81,FKBP2,GSK3B,HLA-B,HRAS,HSD17B10,HSPB1,ITGA4,LRRK2,ME1,MYH9,NOTCH2,P4HB,RHOA,S100A16,SIRT7,STK24,TNFRSF10B,VCL
IPO7	22	No coloc	No coloc	No coloc	AURKAIP1,CSNK1A1,DCTN1,DUSP23,EGFR,GBF1,GSK3B,HECTD1,HP1BP3,HSPB1,KPNB1,MAPK6,NUP153,PNKD,PRPF8,RNF4,RPS6,RPS6KA2,SHC1,SIRT7,TRMT112,USP49
MED12	22	No coloc	No coloc	No coloc	ATP2A2,CAPRIN1,CASC3,CSNK1A1,DDX3X,DNAJA1,EPAS1,G3BP2,HSPA1A,MED1,MED11,MED13L,MED18,NUMA1,PRPF8,PTBP1,RNF4,RPS27A,SIRT7,SMC4,SNRNP200,VDR
EPAS1	22	No coloc	No coloc	No coloc	ARID1B,ARNT,CNOT1,CREBBP,DPY30,EP300,KPNA6,KPNB1,MAP1LC3A,MED1,MED11,MED12,MED18,PSMB1,SIN3A,SMARCA2,SMARCC1,SMARCC2,SP1,TCEB2,USF2,VHL
PGRMC1	22	No coloc	No coloc	No coloc	ACP1,BCAP31,CANX,CDC34,CDK5,CKB,COPS5,CYB5A,EGFR,FKBP8,HSD17B10,ILF3,OTUB1,RNF4,RPA3,RPS20,SPCS2,TGOLN2,TTBK2,UBE4B,UBR4,UBR5
MYO18A	22	No coloc	No coloc	No coloc	AFAP1,ARHGAP21,ARHGEF17,ARPC1B,CDC42BPB,CFL1,CLTB,CORO1B,CSNK1A1,DAPK3,DDRGK1,FLNB,LIMCH1,LUZP1,MYH9,MYL6,PATL1,PPP1R12B,SPTBN1,SSH2,SVIL,TNFAIP1
NDUFA8	22	No coloc	No coloc	No coloc	APOE,CANX,CHCHD2,CISD3,COA3,COX4I1,CYB5R1,HMOX2,MED1,NDUFAF1,NDUFB10,NDUFB7,NDUFB9,NDUFS3,NDUFS8,NDUFV1,PDHB,PSMC1,PSMC6,SCCPDH,TMEM261,UQCRH
PTBP1	21	No coloc	No coloc	No coloc	ATG16L1,ATP5C1,CANX,COPS5,DDX17,DDX39B,GSK3B,HSD17B10,HSPB1,ITGA4,MED12,NONO,NR2C2,PCBP2,PDHB,PRPF8,RBFOX2,RNF4,RPA3,SRRM1,TIMM13
CD2BP2	21	No coloc	No coloc	No coloc	AHCYL1,CREBRF,EP400,GPATCH8,HSD17B10,KPNA6,NFX1,NONO,P4HB,POLK,POMP,PRPF8,RAB5B,SF3B1,SNRNP200,SNRPB,SRRM1,SRRM2,TRAPPC6A,TSSC4,TXNL4A
SNRPB	21	No coloc	No coloc	No coloc	ADAR,AKAP9,CACYBP,CD2BP2,CD81,CDKN2A,CLNS1A,COPS5,DYNC1H1,FAM168B,FNBP4,GOLGA2,LGALS1,LRRK2,NR2C2,PRPF8,RPA3,SNRNP200,SRRM1,TSSC4,UBXN11
P4HB	21	No coloc	No coloc	No coloc	ACAA2,CD2BP2,CHCHD2,CLNS1A,DUSP23,EGFR,GSK3B,HSD17B10,LRRK2,MSN,NDUFB11,NDUFB9,NDUFS8,NDUFV1,PDHB,PEF1,PPFIBP1,PSMA7,RNF4,SIRT7,SOD1
RPS9	21	No coloc	No coloc	No coloc	CD81,COPS5,DDX3X,DSTYK,ITGA4,LARP1,NFX1,NR2C2,PRPF8,RPA3,RPL13,RPL13A,RPL18,RPL5,RPL8,RPLP0,RPS14,RPS20,RPS3,RPS6,VHL
CDKN2A	21	No coloc	No coloc	No coloc	ANGPTL4,ARNT,CANX,CASC3,COPS5,DGCR8,EP300,FKBP2,GLTSCR2,ISOC2,LRRK2,MAPK6,MTR,NCKAP1,NR2C2,RUVBL2,SNRPB,SP1,UBE4B,VHL,WHSC1L1
NCSTN	21	No coloc	No coloc	No coloc	ALDOA,ATP2A2,BACE1,CANX,EBP,MYBBP1A,NOP16,NUMA1,PNKD,PTPRG,RCC2,RNF4,RPS14,RRAS,SLC25A5,SLC2A1,SMARCC2,SRC,TMEM14B,TRMT112,YIF1A
OGT	21	No coloc	No coloc	No coloc	ASXL1,ASXL2,ATG16L1,DDAH2,DIDO1,DYNLT1,DYRK1A,GSK3B,HIRA,HIVEP1,KDM1B,KMT2A,KMT2C,LPP,NFE2L1,NR2C2,PDXK,SIN3A,SSR4,TENC1,UBN1
EIF3I	21	No coloc	No coloc	No coloc	ATG16L1,CD81,DDX3X,EIF3K,ERCC6,HSD17B10,IFT172,ITGA4,NFX1,NR2C2,NUMA1,PRRC2B,RNF4,SETD2,SIRT7,SOD1,SRRM1,SRRM2,SUB1,TGFBR2,UBR5
SLC25A5	21	No coloc	No coloc	No coloc	ATP6V0D1,COPS5,DDX39B,HSPB1,ICT1,ITGA4,MAPK6,MRPS16,MRPS34,NCSTN,NFX1,NR2C2,OTUB1,PRPF8,PXN,RHOA,RNF4,RPL18,RPL5,RPS3,RPS6
SF1	20	No coloc	No coloc	No coloc	CNN2,DDX17,EP300,ILF3,IREB2,ITGA4,LRRK2,NCOA1,NFX1,NR2C2,PPID,RNF4,RNF41,SEPT11,SF3B1,SIN3A,TRIM69,UBL5,VAMP2,XPO7
PTPN11	20	No coloc	No coloc	No coloc	AHCYL1,CBL,CBLB,EGFR,FLT1,GBF1,GOLGA2,GSK3B,IRS1,JAK1,MTPN,NEDD9,PDGFRB,PPIF,PSMB1,PSMB4,PSMC6,SHC1,SIRPA,SRC
ATP5F1	20	No coloc	No coloc	No coloc	ATP5C1,ATP5D,ATP6V0D1,AURKAIP1,C17orf89,CANX,CERS2,CHCHD2,CISD3,COA3,DSTYK,EGFR,ICT1,NDUFB7,NDUFB9,NDUFS3,NDUFV1,PDPR,SMARCA2,TSPO
PSMB5	20	No coloc	No coloc	No coloc	AP3M1,ERCC6,FKBP8,LRRK2,NFX1,POMP,PSMA5,PSMA7,PSMB1,PSMB4,PSMB6,PSMB7,PSMB8,PSMC1,PSMC6,PSMD4,SKP1,TRAF6,VIM,XRN1
ABL1	20	No coloc	No coloc	No coloc	ARHGAP17,BAG1,CABLES2,CBL,CBLB,CDON,DDB1,EGFR,GPX1,ILF3,JAK1,NCOA3,NEDD9,PDGFRB,PSMA7,PSMD4,RPLP1,SHC1,SRC,SUB1
RPS6KA2	20	No coloc	No coloc	No coloc	AHCYL1,CD99,CDC42BPB,CREBBP,CTNND1,FAM21C,FAT1,IPO7,ITGB1,KIRREL,LPHN2,MACF1,NOTCH2,NQO2,PPFIBP1,SNAP23,SPRED2,SRPR,WDR6,YKT6
NCOA1	20	No coloc	No coloc	No coloc	ANKRD11,ARID1A,ARNT,COPS5,CREBBP,EP300,GTF2B,KANK2,NCOA3,NCOR1,NR1H3,NR3C2,PPARA,RNF4,SF1,SMARCC1,TEAD1,THRB,UBR5,VDR
ARNT	20	No coloc	No coloc	No coloc	CALCOCO1,CDKN2A,EP300,EPAS1,HSPA1A,HSPB1,KPNA6,MYH10,MYH9,MYL6,NCOA1,NONO,PPA1,PXN,RPL18,RUVBL2,SP1,SPTBN1,TCEB2,TNFAIP1
SPTBN1	20	No coloc	No coloc	No coloc	ARNT,CBL,COPS5,DCTN1,DDX39B,DYRK1A,GLTSCR2,HRAS,HSPB1,MYH9,MYO18A,PSMA7,RNF4,RPA3,SASH1,SHC1,SIRT7,SOD1,SRRM2,SVIL
UBXN1	20	No coloc	No coloc	No coloc	AHCYL1,CD81,CLNS1A,DDB1,FAF2,NR2C2,PPP1R7,PSMD4,RPA3,S100A16,SSSCA1,TNFAIP1,TWF2,UBE4B,UBR4,UBR5,UBXN7,USP32,USP34,VAMP2
PRDX5	20	No coloc	No coloc	No coloc	ACAA2,BOD1L1,CFL1,COX17,GABARAPL2,GLRX5,GUK1,ICT1,LDHB,MDH1,MDH2,MYH7,OTUB1,PRDX6,PSAP,PTGR1,SOD1,SPR,SSSCA1,VAMP2
PSMA5	20	No coloc	No coloc	No coloc	CLNS1A,FKBP8,HEATR1,MRPS16,NFX1,POMP,PSMA7,PSMB1,PSMB4,PSMB5,PSMB6,PSMB7,PSMB8,PSMC1,PSMC6,PSMD4,RNF4,SKP1,SRSF2,TJP1
PSMB6	20	No coloc	No coloc	No coloc	DCTN1,ITGA4,LRRK2,MRPL27,NFX1,POMP,PRPF8,PSMA5,PSMA7,PSMB1,PSMB4,PSMB5,PSMB7,PSMB8,PSMC1,PSMC6,PSMD4,SKP1,SOD1,XRN2
APOE	20	No coloc	No coloc	No coloc	ANKH,ATP2A2,ATP5C1,CANX,CD81,CYB5R1,HMOX2,LOXL4,NDUFA8,NDUFS3,NDUFS8,NDUFV1,PCMT1,PDHB,RPL8,RPS14,RRBP1,SCCPDH,TPP1,UQCRH
DPY30	19	No coloc	No coloc	No coloc	CANX,EPAS1,GTF2I,HECTD1,KMT2A,KMT2C,LAMB1,MRFAP1,MTPN,NR2C2,NUP153,PHC1,PRRC2B,PSMC1,PXN,SETD1B,SETD7,SRRM1,WDR82
BCAP31	19	No coloc	No coloc	No coloc	ATP5C1,CANX,COX4I1,CYB5A,DYRK1A,FIS1,HLA-A,MAPK6,MYH10,MYH9,NDUFB10,NDUFB9,PGRMC1,RER1,RNF4,RPA3,SERTAD4,SPR,VAMP2
UBR5	19	No coloc	No coloc	No coloc	ATXN2L,DDB1,EIF3I,FAF2,GSK3B,MAPK6,NCOA1,NONO,PGRMC1,RNF168,RNF38,SIRT7,SUB1,TOB2,UBAP2L,UBXN1,UBXN7,USP49,VHL
UBXN7	19	No coloc	No coloc	No coloc	DDB1,DPP8,FAF2,KLHDC3,NUBP2,SETD7,SKP1,SSSCA1,TCEB1,TCEB2,TNFAIP1,TRAF6,UBE4B,UBR4,UBR5,UBXN1,USP34,VHL,ZYX
XRN2	19	No coloc	No coloc	No coloc	ATG16L1,ATRN,C5orf42,CHMP2A,COMT,COPS5,DYNLT1,EGFR,EIF2AK2,EXOSC10,KPNA6,MCM3AP,NFX1,NR2C2,PSMB6,RPA3,SIRT7,TXLNA,XPO7
THOC2	19	No coloc	No coloc	No coloc	ADAR,AKAP9,ATP6V0D1,DDX39B,KPNB1,MRPL27,MTMR3,NR2C2,RNF4,RPA3,SDF4,SIRT7,TBC1D8,THOC6,TMEM131,UTRN,VIM,XPO4,ZC3H14
KANK2	19	No coloc	No coloc	No coloc	ANKRD11,ANTXR1,C11orf1,DCP1A,DYNLL1,DYRK1A,GADD45GIP1,GBF1,GOLGA2,GSK3B,IL16,NCOA1,NCOA3,PPFIBP1,PSMB4,TCEB3,TRAF2,TXLNA,ZNHIT1
NDUFB9	19	No coloc	No coloc	No coloc	ATP5C1,ATP5F1,BCAP31,CORO1B,CYB5A,ILF3,MEF2A,NDUFA6,NDUFA8,NDUFB10,NDUFB11,NDUFB7,NDUFS3,NDUFS8,NDUFV1,P4HB,SDHB,SYNE2,XRN1
AHCYL1	19	No coloc	No coloc	No coloc	CANX,CD2BP2,ECHS1,LRRK2,MYL6,PPP2CA,PSMD4,PTPN11,RPS6KA2,SIN3A,SKP1,SOD1,SPR,TENC1,TGOLN2,UBE4B,UBXN1,USP34,ZYX
SPR	19	No coloc	No coloc	No coloc	AHCYL1,BCAP31,COX17,COX4I1,GLRX5,GM2A,HINT2,MDH1,MPST,MTPN,PCMT1,PIN1,PRDX5,PRDX6,QDPR,SOD1,TCEB1,TPP1,YKT6
SCCPDH	19	No coloc	No coloc	No coloc	APOE,ATP5C1,ATP6V0D1,CANX,COA3,COX4I1,CYB5R1,DNAJC11,MDH1,NDUFA8,NDUFS3,NDUFS8,NDUFV1,PDHB,PGM1,RNF4,TAF1,TMEM160,USP13
NUMA1	18	No coloc	No coloc	No coloc	DDB1,DVL3,DYNC1H1,DYNLL1,EIF3I,EPB41,EPB41L2,KPNB1,MACF1,MED12,NCSTN,NR2C2,NUP98,RPA3,SIRT7,SRRM1,TLN1,TNKS
SSSCA1	18	No coloc	No coloc	No coloc	CABLES2,CCDC85B,IL16,MAPK6,PRDX5,RAPGEF2,RNF4,RUVBL2,SMC4,SMCR8,TNKS,TNKS2,TRAPPC6A,UBE4B,UBXN1,UBXN7,USP34,ZYX
ECHS1	18	No coloc	No coloc	No coloc	ACAA2,ADI1,AHCYL1,ALDOA,AURKAIP1,COX4I1,ECI1,EPB41,ERCC6,HERC1,HMOX2,ITPA,LRRK2,NR2C2,OAT,TALDO1,VCL,YPEL5
NCOA3	18	No coloc	No coloc	No coloc	ABL1,ANKRD11,CREBBP,DCTN6,EP300,GSK3B,KANK2,MKL2,MYH9,NCOA1,NCOR1,NFATC3,NR1H3,PIN1,PPARA,THRB,TPR,VDR
RPLP1	18	No coloc	No coloc	No coloc	ABL1,ATG16L1,COPS5,GSK3B,MGMT,NR2C2,PRPF8,RPL13,RPL18,RPL5,RPLP0,RPS14,RPS20,RPS27A,RPS3,RPS6,SAT1,SIRT7
MECP2	18	No coloc	No coloc	No coloc	BBX,DGCR8,EIF2AK2,GTF2B,HIRA,LENG8,MYBBP1A,NCOR1,NOP16,RNF4,RPL13,RPL18,RPL5,RPL8,SIN3A,SMARCA2,SP1,URB1
FKBP8	18	No coloc	No coloc	No coloc	CACYBP,EBP,EGFR,MRPL11,NDUFB10,PGRMC1,PSMA5,PSMA7,PSMB1,PSMB5,PSMB7,PSMC1,PSMC6,PSMD4,SURF1,TMEM14B,UQCRFS1,VHL
OAT	18	No coloc	No coloc	No coloc	AKR1B1,CLPP,CUTA,ECHS1,ECI1,EGFR,FAF2,ICT1,LDHB,MDH1,NR2C2,PDXK,PGM1,PITPNB,PPID,SIRT7,SOD1,UQCRFS1
HMOX2	18	No coloc	No coloc	No coloc	ACAA2,APOE,ATP2A2,CANX,EBP,ECHS1,GSK3B,NDUFA8,NDUFS3,NDUFS8,NDUFV1,PDHB,PLXNB2,RNF4,SHC1,TMEM14B,UQCRH,WRB
HECTD1	18	No coloc	No coloc	No coloc	ANKRD11,ATP5C1,CCNK,COPA,DPY30,DYNLT1,EP300,GSK3B,HRAS,HSPB1,IPO7,NIN,PDHB,SIN3A,SIRT7,SMC4,TAF1,THOC6
EBP	18	No coloc	No coloc	No coloc	C4orf3,CD81,FAXDC2,FIS1,FKBP8,HMOX2,NCSTN,NDUFB11,NEU1,REEP5,RNF4,TBC1D20,TMEM147,TMEM14B,TMEM14C,TMEM208,VAMP2,YIF1A
TJP1	17	No coloc	No coloc	No coloc	CBLB,EGFR,F11R,GBF1,GSK3B,KIRREL,MLLT4,NIN,NOTCH2,PIN1,PSMA5,RAPGEF2,RNF168,RNF4,SIRT7,STRN,VIM
DVL3	17	No coloc	No coloc	No coloc	AP3M1,CANX,CCDC12,CCNK,DIDO1,GADD45GIP1,GBF1,KAZN,KCTD7,LENG8,LRRK2,NR2C2,NUMA1,PRR13,TCEA2,TRAF2,TSPYL1
TCEB1	17	No coloc	No coloc	No coloc	ARHGAP1,ARID1B,ATG16L1,COPS5,FAF2,KLHDC3,KMT2A,MYBBP1A,OTUB1,PRPF8,PTCH1,RNF7,SPR,TCEB2,TCEB3,UBXN7,VHL
GADD45GIP1	17	No coloc	No coloc	No coloc	ACP1,AURKAIP1,CDC14B,COPS5,DVL3,GADD45A,GADD45B,GOLGA2,ICT1,KANK2,MBD3,MRPL11,MRPL14,MRPL41,PSMB1,RPL13,TENC1
TPR	17	No coloc	No coloc	No coloc	CANX,DDB1,DDX3X,DYRK1A,ERCC6,GBF1,HRAS,ITGA4,LRRK2,NCOA3,NDUFB7,NUP153,NUP98,SIRT7,SOD1,TGOLN2,THOC6
NUP153	17	No coloc	No coloc	No coloc	DPY30,DYNLT1,DYRK1A,EGFR,G3BP2,IPO7,KPNA6,KPNB1,NR2C2,NUP188,NUP98,POM121,PPP1R3B,SIRT7,SMARCC2,TPR,XPO7
MYH10	17	No coloc	No coloc	No coloc	ARNT,AURKAIP1,BCAP31,CBL,COX4I1,DDX39B,GOLGA2,ILF3,ITGA4,MYH9,MYL6,NR2C2,RPA3,SHC1,SIRT7,SP1,SSH1
TLN1	17	No coloc	No coloc	No coloc	ATG16L1,BLVRA,CDK5,DAG1,EGFR,GBF1,ITGA4,ITGB1,NUMA1,PIP5K1C,PRDX4,PXN,RGCC,RNASEH2C,SIRT7,SRC,VCL
MDH2	17	No coloc	No coloc	No coloc	ACAA2,ALDOA,CFL1,CLNS1A,COPS5,FAHD1,GSK3B,HSD17B10,HSPB1,ITGA4,LRRK2,PRDX5,PSMD4,SDHB,SOD1,TIMM13,YKT6
PSMB4	17	No coloc	No coloc	No coloc	BCL6,KANK2,MAPK6,OAZ1,POMP,PSMA5,PSMA7,PSMB1,PSMB5,PSMB6,PSMB7,PSMB8,PSMC1,PSMC6,PSMD4,PTPN11,SKP1
UBR4	17	No coloc	No coloc	No coloc	AURKAIP1,EGFR,FAF2,FLNB,GOLGA2,ITGA4,NR2C2,PGRMC1,PSMC6,RNF181,SIRT7,SNRNP200,STAT2,TGOLN2,UBXN1,UBXN7,VIM
SVIL	17	No coloc	No coloc	No coloc	ATRX,CD14,DDX39B,DYNLT1,HAX1,KMT2A,MKL2,MYH9,MYO18A,NIN,PCMT1,SPTBN1,SSH1,TBX3,TNFAIP1,VCL,VIM
LARP1	17	No coloc	No coloc	No coloc	ATG16L1,CDC34,COPS5,CSNK1A1,DGCR8,EIF3K,GBF1,HBP1,ITGA4,MAST3,NFX1,NR2C2,RPS14,RPS3,RPS9,SIPA1L1,SIRT7
UQCRFS1	17	No coloc	No coloc	No coloc	CISD3,COX4I1,COX6B1,CTSD,CYCS,FKBP8,ICT1,LGALS1,LRRK2,MDH1,MPST,NDUFS3,NDUFV1,NR2C2,OAT,PGM1,SDHB
TMEM14B	17	No coloc	No coloc	No coloc	ARL6IP1,COMT,EBP,FIS1,FKBP8,HMOX2,NCSTN,NEU1,RABAC1,SFT2D1,TBC1D20,TMEM120A,TMEM147,TMEM14C,TMUB1,TSPO,YIF1A
PNKD	17	No coloc	No coloc	No coloc	BTAF1,DCUN1D5,EIF2B3,EIF4G3,EXOC7,GBF1,GON4L,INIP,IPO7,MAPK6,NCSTN,NUP98,OTUB1,PPFIBP1,RRP1,VPS8,XPO4
CDC14B	17	No coloc	No coloc	No coloc	GADD45GIP1,GLTSCR2,MRPS16,MRPS23,MRPS34,MRPS6,MYBBP1A,NOP16,PHF2,PSMB1,RNF169,RPS19BP1,SUB1,TCEB3,WHSC1L1,WIZ,ZNF362
HBP1	16	No coloc	No coloc	No coloc	ALDOA,ARID4A,BAZ1B,BRPF1,C7orf50,CREBBP,EP300,HP1BP3,LARP1,MYBBP1A,RBL2,RPL18,RPL5,RPS6,SIN3A,SON
CBLB	16	No coloc	No coloc	No coloc	ABL1,ARHGEF7,ASAP1,CBL,CD81,EGFR,IRS1,LRRK2,MYD88,PDGFRB,PTPN11,SHC1,TJP1,TNFRSF10B,TRAF2,TRAF6
NOTCH2	16	No coloc	No coloc	No coloc	ANKRD44,ATP2A2,DYRK1A,GSK3B,MLLT4,MSN,NDUFV1,NR2C2,PCMT1,PSMB1,RNF4,RPS6KA2,SIN3A,SPEN,TGOLN2,TJP1
VCL	16	No coloc	No coloc	No coloc	AP3M1,DAG1,ECHS1,GBF1,GSK3B,HSD17B10,ITGA4,ITGB1,MSN,PGM5,PXN,RPS27A,SIRT7,STK24,SVIL,TLN1
GTF2I	16	No coloc	No coloc	No coloc	DLG5,DPY30,EP300,ERCC6,ERP29,HIRA,LGALS1,MAP3K3,NR2C2,PRPF8,RPA3,SIRT7,SRRM1,SRRM2,TRAF6,TULP3
MYL6	16	No coloc	No coloc	No coloc	ADAMTS12,AHCYL1,ARNT,BOD1L1,DDX39B,HSD17B10,ITGA4,LRRK2,MYH10,MYH9,MYO18A,NR2C2,PTCH1,RNF181,SRRM2,TBX3
ATXN1L	16	No coloc	No coloc	No coloc	CHD6,ELP5,EPB41L2,GPATCH8,HIVEP1,MBD6,NCOR1,PHPT1,PRRC2A,PRRC2B,RBFOX2,SCAF11,SMARCC2,SUGP2,ZC3H7B,ZSWIM8
DUSP23	16	No coloc	No coloc	No coloc	ANKRD13A,C1orf131,C5orf45,CANX,FLNB,HAX1,IPO7,KPNB1,NME3,P4HB,PRDX4,PRRC2A,PSMB8,PTPRG,RALGAPA1,SHC1
SDHB	16	No coloc	No coloc	No coloc	COPS5,COX4I1,ITGA4,MDH2,NDUFA6,NDUFAB1,NDUFB11,NDUFB9,NDUFS8,NDUFV1,OTUB1,PDPR,PRDX6,TXLNA,UQCRFS1,XRN1
ARCN1	16	No coloc	No coloc	No coloc	COPA,GSK3B,HINT2,ITGA4,NDUFAB1,NFX1,NIN,NR2C2,OTUB1,PGM1,PPA2,PRDX6,RNF181,SF3B1,SOD1,TGOLN2
RPS27A	16	No coloc	No coloc	No coloc	HRAS,ITGA4,MAPK6,MED12,NR2C2,PRPF8,RHOA,RPL18,RPL5,RPLP0,RPLP1,RPS3,RPS6,TBX3,TRAF6,VCL
ACAA2	16	No coloc	No coloc	No coloc	ALDOA,CDC34,CFL1,ECHS1,FKBP2,GPX1,HMOX2,HSD17B10,ISOC2,MDH2,MSN,P4HB,PFN1,PRDX5,USP8,VAMP2
UQCRH	16	No coloc	No coloc	No coloc	APOE,ATG16L1,ATP2A2,ATP6V0D1,CANX,DCTN6,HMOX2,ILF3,MAPK6,NDUFA8,NDUFS3,NDUFS8,NDUFV1,OTUB1,PDHB,RHOA
ATP6V0D1	16	No coloc	No coloc	No coloc	ATP1A2,ATP5C1,ATP5D,ATP5F1,ATP6V1D,ERC1,MVD,NDUFB7,NDUFV1,RPA3,RPL5,SCCPDH,SLC25A5,SNX19,THOC2,UQCRH
MPST	16	No coloc	No coloc	No coloc	C1orf198,CTSD,DDAH2,GLRX5,HINT2,LRRK2,MTPN,NDUFV1,PPA2,S100A16,SEPT11,SPR,TMEM189,TPP1,UQCRFS1,YKT6
TENC1	16	No coloc	No coloc	No coloc	AHCYL1,DLC1,DMD,DYRK1A,FABP7,FBXO21,GADD45GIP1,NUBP2,OGT,PIN1,ROCK1,SH2B3,TNKS,TNS1,UTRN,WDR6
GLRX5	16	No coloc	No coloc	No coloc	C1orf198,CHCHD2,CISD3,COX4I1,GABARAPL2,GUK1,HINT2,MPST,MTPN,NDUFS3,NR2C2,PPA2,PRDX5,PRDX6,PSAP,SPR
SSR4	15	No coloc	No coloc	No coloc	ATP5C1,CDC34,COPS5,COX4I1,EGFR,ILF3,NR2C2,OGT,OTUB1,PRPF8,RHOA,RNF4,SCD,SOD1,TIMM10
ZYX	15	No coloc	No coloc	No coloc	AHCYL1,CNN2,CORO1B,ENAH,GBF1,HSPB1,NEDD9,PXN,SSSCA1,UBXN7,UGP2,VHL,VIM,WNK1,ZC3H7B
LGALS1	15	No coloc	No coloc	No coloc	ALDOA,CLNS1A,DYRK1A,EGFR,GTF2I,HRAS,ITGA4,MUC16,MYH9,PCBP2,RNF4,SNRPB,SOD1,TALDO1,UQCRFS1
CLNS1A	15	No coloc	No coloc	No coloc	DDAH2,EPB41,EPB41L2,LGALS1,LPP,MDH2,P4HB,PPA1,PPP2CA,PSMA5,PTPRG,RBFOX2,RHOA,SNRPB,UBXN1
MDH1	15	No coloc	No coloc	No coloc	CUTA,ECI1,EGFR,GSK3B,HSD17B10,LDHB,LRRK2,OAT,PDXK,PGM1,PRDX5,PRDX6,SCCPDH,SPR,UQCRFS1
SRSF2	15	No coloc	No coloc	No coloc	COPS5,DCTN1,EGFR,GOLGA2,HSPA1A,LRRK2,NR2C2,NUBP2,NUDCD2,PRPF8,PSMA5,PSMB1,SIRT7,SRRM1,SUB1
MRPL11	15	No coloc	No coloc	No coloc	AURKAIP1,COPS5,ERCC6,FKBP8,GADD45GIP1,HMBOX1,ICT1,ILF3,LRRK2,MRPL41,MRPL54,NDUFAB1,NFX1,RPS6,TGOLN2
ECH1	15	No coloc	No coloc	No coloc	AURKAIP1,C17orf89,CHCHD2,CISD3,DYNLT1,EIF2B3,GOLGA2,ICT1,MAPK6,NDUFS3,NIN,NR2C2,RAB9A,RPS6,TRUB2
PSMB7	15	No coloc	No coloc	No coloc	FKBP8,NUDCD2,PCMT1,POMP,PSMA5,PSMA7,PSMB1,PSMB4,PSMB5,PSMB6,PSMB8,PSMC1,PSMC6,PSMD4,SKP1
RPL13A	15	No coloc	No coloc	No coloc	ITGA4,NFX1,NR2C2,PRPF8,RPA3,RPL13,RPL18,RPL5,RPL8,RPLP0,RPS14,RPS20,RPS3,RPS6,RPS9
NDUFB10	15	No coloc	No coloc	No coloc	BCAP31,CANX,COA3,CORO1B,FKBP8,MAPK6,NDUFA8,NDUFB11,NDUFB7,NDUFB9,NDUFS3,NDUFS8,NDUFV1,PDHB,XRN1
DYNC1LI2	15	No coloc	No coloc	No coloc	ARHGAP1,CORO1B,DCTN1,DDX39B,DYNC1H1,DYNLL1,DYNLRB1,DYNLT1,EIF3K,EPB41,IGF2R,NIN,TANC1,TCEB2,ZCCHC6
CHCHD2	15	No coloc	No coloc	No coloc	ATP5C1,ATP5F1,C17orf89,CANX,CISD3,ECH1,GLRX5,GOLGA2,NDUFA8,NDUFS3,P4HB,PPA2,SOD1,TRAF2,TRMT10C
EPB41L2	14	No coloc	No coloc	No coloc	ATXN1L,CLNS1A,DDAH2,EGFR,FKBP2,GBF1,GPATCH8,GRIA1,HRAS,HSPB1,MLLT1,NUMA1,SIRT7,SRRM2
MTPN	14	No coloc	No coloc	No coloc	COX4I1,DCTN1,DPY30,DSTYK,GLRX5,GUK1,MPST,OTUB1,PIP4K2C,PRDX6,PSAP,PTPN11,SOD1,SPR
TIMM13	14	No coloc	No coloc	No coloc	AURKAIP1,BPTF,COX4I1,DDX6,GPATCH8,LRRK2,MDH2,PTBP1,RPA3,SF3B1,SOD1,TIMM10,VILL,ZCCHC6
G3BP2	14	No coloc	No coloc	No coloc	ATG16L1,ATXN2L,CAPRIN1,COPS5,DDX6,KLHDC3,MED12,NUP153,PIN1,POM121,PRPF8,RPS6,STK24,UBAP2L
VAMP2	14	No coloc	No coloc	No coloc	ACAA2,BCAP31,EBP,FKBP2,HRAS,ILF3,PRDX5,RABAC1,S100A16,SF1,SNAP23,TGOLN2,UBAP2L,UBXN1
KPNA6	14	No coloc	No coloc	No coloc	ANKRD11,ARNT,CD2BP2,CDC34,CHD8,CREBBP,EPAS1,KPNB1,NCBP2,NR2C2,NUP153,POM121,RNMT,XRN2
COPA	14	No coloc	No coloc	No coloc	ARCN1,ATG16L1,CDC34,EGFR,HECTD1,ITGA4,NR2C2,PDGFRB,RPA3,SF3B1,SIRT7,SOD1,TGOLN2,USP49
UTRN	14	No coloc	No coloc	No coloc	DAG1,DMD,DYRK1A,PGM5,RNF41,RRP9,SASH1,SIRT7,TENC1,THOC2,THOC6,TNS1,VHL,XPO4
CNOT1	14	No coloc	No coloc	No coloc	AFF4,ATRX,AURKAIP1,DDX6,DYRK1A,EPAS1,GADD45B,RAVER1,REEP5,RNF4,SIRT7,TNRC6C,TOB2,USP22
UBE4B	14	No coloc	No coloc	No coloc	AHCYL1,CBL,CDKN2A,HDLBP,HRAS,OTUB1,PGRMC1,PPIF,PSMB1,RNF4,SSSCA1,UBXN1,UBXN7,USP34
MRPL41	14	No coloc	No coloc	No coloc	AURKAIP1,GADD45GIP1,ICT1,ILF3,MALSU1,MRPL11,MRPL14,MRPL23,MRPL27,MRPL51,MRPL55,NFX1,NIN,NONO
TGFBR2	14	No coloc	No coloc	No coloc	ACVR1B,ALDOA,CBL,CKAP5,EIF3I,JAK1,MTR,NRP2,PSMC1,RPL8,SLC7A1,TGFBRAP1,TRAF6,WDR6
NDUFB11	14	No coloc	No coloc	No coloc	CYSTM1,EBP,NDUFA6,NDUFAF1,NDUFB10,NDUFB7,NDUFB9,NDUFS3,NDUFS8,NDUFV1,P4HB,RNF4,SDHB,TPP1
TPP1	14	No coloc	No coloc	No coloc	APOE,ATP2A2,ATP5C1,CANX,CORO1B,CYB5A,DNAJA1,EGFR,MPST,NDUFB11,NDUFS3,NDUFS8,NDUFV1,SPR
TXLNA	14	No coloc	No coloc	No coloc	ATG16L1,C1orf122,CDC34,DDX17,DYRK1A,GOLGA2,KANK2,NIN,OTUB1,RUVBL2,SDHB,SMARCC2,TRIM44,XRN2
HINT2	14	No coloc	No coloc	No coloc	ARCN1,AURKAIP1,C1orf198,DDAH2,GLRX5,MPST,NDUFAB1,PGM1,PPA2,PPIF,PRDX6,RNF4,SOD1,SPR
MLLT4	13	No coloc	No coloc	No coloc	F11R,FAM53C,HRAS,ITGA4,KLHDC3,KMT2A,NOTCH2,NR2C2,PFN1,RNF4,SIPA1L1,SIRT7,TJP1
CACYBP	13	No coloc	No coloc	No coloc	ATG16L1,FERMT1,FKBP8,GBF1,HSD17B10,ITGA4,LRRK2,NGFRAP1,NR2C2,RNF41,SKP1,SNRPB,USP13
PRDX4	13	No coloc	No coloc	No coloc	ACP1,CLPP,DUSP23,ICT1,LRRK2,MAP1LC3A,NIN,NR2C2,PHPT1,PRPF8,SIRT7,SOD1,TLN1
MBD3	13	No coloc	No coloc	No coloc	BAZ1B,BCL6,DDB1,DDX3X,ERCC6,GADD45GIP1,GOLGA2,KDM5B,KMT2A,SIN3A,SMARCA2,SRRM2,TAF6
TAF6	13	No coloc	No coloc	No coloc	ATG16L1,BOD1L1,KMT2A,MBD3,NCOR1,NR2C2,SETD7,SIN3A,SMARCA2,SMARCC1,SMARCC2,TAF1,TAF13
SUB1	13	No coloc	No coloc	No coloc	ABL1,CDC14B,CDK5,EGFR,EIF3I,EP300,LRRK2,NFX1,NR2C2,SP1,SRRM2,SRSF2,UBR5
CAPRIN1	13	No coloc	No coloc	No coloc	COPS5,EGFR,G3BP2,GIGYF2,GSK3B,MED12,NFX1,PIN1,PRPF8,RPA3,RPS6,SIRT7,ZNF217
RBFOX2	13	No coloc	No coloc	No coloc	ANKRD40,ATXN1L,CLNS1A,COPRS,EIF4G3,FAM168B,GPATCH8,PHF12,PRRC2A,PTBP1,RERE,RPA3,TRMT61A
HYOU1	13	No coloc	No coloc	No coloc	BACE1,BIN1,CANX,COX4I1,DCTN1,DNAJA1,EGFR,GOLGA2,LRRK2,NR2C2,RAB9A,SIRT7,TGOLN2
HP1BP3	13	No coloc	No coloc	No coloc	HBP1,IPO7,ITGA4,KPNB1,NOP16,NR2C2,RNF4,RPL5,RPS14,RPS6,SIRT7,SON,TGOLN2
PSMB8	13	No coloc	No coloc	No coloc	DUSP23,HEATR1,POMP,PSMA5,PSMA7,PSMB1,PSMB4,PSMB5,PSMB6,PSMB7,PSMC1,PSMC6,PSMD4
HLA-A	13	No coloc	No coloc	No coloc	B2M,BCAP31,CANX,EGFR,GABRE,HLA-B,HLA-C,HRAS,MAPK6,PTCH1,PXN,RNF4,TGOLN2
RRBP1	13	No coloc	No coloc	No coloc	APOE,ATRX,AURKAIP1,CANX,CHMP2A,FYCO1,ILF3,MAP1LC3A,NR2C2,PPIF,RAB9A,RPL8,RPS6
CORO1B	13	No coloc	No coloc	No coloc	CYB5A,DDB1,DYNC1LI2,GBF1,ILF3,MYH9,MYO18A,NDUFB10,NDUFB9,RNF41,RUVBL2,TPP1,ZYX
PPA2	13	No coloc	No coloc	No coloc	ACADVL,ACSF2,ARCN1,C1orf198,CHCHD2,CLPP,COMT,GLRX5,HINT2,LRRK2,MPST,PDPR,SYNC
ENTHD2	13	No coloc	No coloc	No coloc	GOLGA2,IL16,KHNYN,LAMA2,MED18,NUDT14,SF3B1,SNRNP25,SZT2,TCEA2,TNFAIP1,TRAPPC6A,ZNF629
COA3	13	No coloc	No coloc	No coloc	ATP5C1,ATP5F1,CANX,COX4I1,CYB5A,EGFR,NDUFA8,NDUFB10,NDUFS3,NDUFS8,NDUFV1,PDHB,SCCPDH
CCDC85B	12	No coloc	No coloc	No coloc	AKIRIN2,C10orf10,C7orf50,CCNK,EXOC7,FAM208B,FCHSD2,NGFRAP1,PSMC1,PSMC6,SETD5,SSSCA1
GABARAPL2	12	No coloc	No coloc	No coloc	AAMP,CALCOCO1,DYNLL1,EGFR,GLRX5,GUK1,PRDX5,PSAP,SIK2,TBC1D5,TMEM160,VDR
TCEA2	12	No coloc	No coloc	No coloc	AMOTL2,DVL3,ENTHD2,GOLGA2,HMBOX1,KCTD7,LRRK2,LSM4,MYH9,TRAF2,VIM,ZKSCAN8
STRN	12	No coloc	No coloc	No coloc	ATG16L1,DYNC1H1,DYNLL1,EP300,GOLGA2,HSPB1,MAP4K4,NR1H3,PPP2CA,SF3B5,STK24,TJP1
CTNND1	12	No coloc	No coloc	No coloc	COL17A1,DYRK1A,EGFR,GBF1,GSK3B,HRAS,OTUB1,PTPRM,RPS6KA2,SOD1,SRC,TGOLN2
ANKRD11	12	No coloc	No coloc	No coloc	C11orf1,FTO,GOLGA2,HECTD1,HRAS,KANK2,KPNA6,NCOA1,NCOA3,PPARA,TRAF2,VDR
CKAP5	12	No coloc	No coloc	No coloc	ACADVL,ANAPC13,ATG16L1,GBF1,LDHB,NFX1,NIN,RNF4,RPA3,SIRT7,TACC1,TGFBR2
NUP98	12	No coloc	No coloc	No coloc	CREBBP,DYNLT1,EP300,KPNB1,NCBP2,NR2C2,NUMA1,NUP153,PIN1,PNKD,SIRT7,TPR
HLA-C	12	No coloc	No coloc	No coloc	B2M,CANX,FAF2,FAM213A,HLA-A,HLA-B,HRAS,MAPK6,NSDHL,PTCH1,PXN,RNF4
BCL6	12	No coloc	No coloc	No coloc	CREBBP,DDX6,EP300,GOLGA2,KDM2A,MBD3,NCOR1,PIN1,PSMB4,SIN3A,TRAF2,ZNHIT1
FLNB	12	No coloc	No coloc	No coloc	AP1G1,DUSP23,EIF4EBP1,GBF1,HSPB1,ITGA4,ITGB1,MAP4,MYH9,MYO18A,SIRT7,UBR4
PCBP2	12	No coloc	No coloc	No coloc	ARF5,CD81,COPS5,ITGA4,LGALS1,LRRK2,NFX1,NR2C2,PIN1,PTBP1,RUVBL2,SRC
EIF2AK2	12	No coloc	No coloc	No coloc	CCDC124,EGFR,GLTSCR2,ILF3,JAK1,MECP2,NR2C2,PDGFRB,RPLP0,TRAF2,TRAF6,XRN2
VDR	12	No coloc	No coloc	No coloc	AFF1,ANKRD11,BAG1,CREBBP,EP300,GABARAPL2,MED1,MED12,NCOA1,NCOA3,NCOR1,SRC
MED1	12	No coloc	No coloc	No coloc	AKAP9,ATG16L1,EPAS1,MED11,MED12,MED13L,MED18,NDUFA8,PIN1,PSMD4,SETD7,VDR
NF1	12	No coloc	No coloc	No coloc	DYRK1A,EGFR,FAF2,FAM53C,GIGYF2,HRAS,MAST3,RASAL2,SIPA1L1,SIRT7,TGOLN2,TRAF6
MAP4	12	No coloc	No coloc	No coloc	ATG16L1,EGFR,FLNB,FYCO1,GSK3B,LRRK2,NR2C2,OTUB1,PRPF8,RPA3,RPS20,SIRT7
MRPL23	12	No coloc	No coloc	No coloc	AURKAIP1,ICT1,ILF3,MRPL41,MRPL51,MRPL55,NDUFAB1,NFX1,PXN,RPL8,RPS20,RPS3
GLTSCR2	12	No coloc	No coloc	No coloc	AURKAIP1,CANX,CDC14B,CDKN2A,EIF2AK2,FTL,RAB9A,RPL5,RPS6,SIRT7,SPTBN1,TGOLN2
HAX1	12	No coloc	No coloc	No coloc	CDH13,COX4I1,CTDSP2,DNAJC11,DUSP23,GSK3B,HSPB1,KMT2C,MAPK6,SHC1,SSH1,SVIL
EIF3K	12	No coloc	No coloc	No coloc	CD81,DDX3X,DYNC1H1,DYNC1LI2,EGFR,EIF3I,ITGA4,LARP1,NFX1,NR2C2,PRPF8,WNK1
PPIF	12	No coloc	No coloc	No coloc	ALDOA,CDC34,GPX4,HINT2,HRAS,LRRK2,MRPL14,PTPN11,RRBP1,SOD1,UBE4B,YIF1A
SEC31A	12	456	No coloc	No coloc	ATP6V1D,EP300,HSD17B10,IGF2R,ITGA4,LUZP1,MAN2A1,NCOR1,PEF1,TCEB2,TRAPPC10,USP8
NDUFAB1	12	No coloc	No coloc	No coloc	ACSF2,ARCN1,DDAH2,HINT2,MRPL11,MRPL23,NDUFS3,PGM1,POP5,PRDX6,SDHB,SOD1
COMT	12	No coloc	No coloc	No coloc	CANX,COX17,NDUFV1,NSDHL,PPA2,RNF4,SLC7A1,TMEM14B,TMEM14C,TRIAP1,WRB,XRN2
SIRPA	12	No coloc	No coloc	No coloc	CD81,DDX6,DYNLT1,HRAS,HSPA1A,PFN1,PTPN11,RNF4,SHC1,TBX3,TCEB3,VIM
EPB41	11	No coloc	No coloc	No coloc	CLNS1A,DCTN1,DYNC1H1,DYNC1LI2,ECHS1,GBF1,HRAS,MYH9,NUMA1,TGOLN2,WHSC1L1
UBAP2L	11	No coloc	No coloc	No coloc	COPS5,EGFR,G3BP2,ITGA4,NR2C2,PRRC2A,RPS6,SF3B1,SIRT7,UBR5,VAMP2
PFN1	11	No coloc	No coloc	No coloc	ACAA2,ATG16L1,CFL1,DLG5,ENAH,ITGA4,MLLT4,NR2C2,SIRPA,SOD1,TRAF6
IL16	11	No coloc	No coloc	No coloc	DUSP7,ENTHD2,FTO,GOLGA2,KANK2,PPP1R12B,PRR13,RAPGEF2,RNF169,SSSCA1,UBXN11
DSP	11	No coloc	No coloc	No coloc	COPS5,DYNLL1,JAK1,MAPK6,PRPF8,RAB5B,RNF4,RPA3,SIRT7,STK24,VIM
RNF41	11	No coloc	No coloc	No coloc	AP2S1,CACYBP,CORO1B,KDM3B,MKL2,PCMT1,SF1,TACC1,USP8,UTRN,XRN1
USP8	11	No coloc	No coloc	No coloc	ACAA2,BACE1,CHMP2A,EGFR,LRIG1,OTUB1,RNF41,SEC31A,SRC,TGOLN2,USP22
PPARA	11	No coloc	No coloc	No coloc	AKAP13,ANKRD11,CDC34,CEP350,CHD9,EP300,KCTD7,NCOA1,NCOA3,NCOR1,NR1H3
PPA1	11	No coloc	No coloc	No coloc	ANXA5,APOA1BP,ARNT,CLNS1A,DDAH2,HSPB1,ITPA,LRRK2,NR2C2,OTUB1,SOD1
TCEB3	11	No coloc	No coloc	No coloc	ANTXR2,CDC14B,ERCC6,HIVEP1,KANK2,RNF4,RPS6,SIRPA,TCEB1,TCEB2,VHL
CYB5A	11	No coloc	No coloc	No coloc	BCAP31,COA3,CORO1B,CYCS,HSD17B12,LAMTOR1,MXRA7,NDUFB9,PGRMC1,RNF4,TPP1
ATXN7	11	No coloc	No coloc	No coloc	CRIM1,EP300,FBN1,GOLGA2,LAMB1,PSMC1,PSMC6,RNF4,SUPT20H,TRAF2,USP22
HDLBP	11	No coloc	No coloc	No coloc	ADAR,ATG16L1,COPS5,DYNLL1,GBF1,HSPB1,NFX1,PRPF8,SIRT7,SRC,UBE4B
BAZ1B	11	No coloc	No coloc	No coloc	ERCC6,HBP1,MBD3,MYBBP1A,NR2C2,RNF4,SF3B1,SIRT7,SMARCC1,SMARCC2,SRRM2
MRPS23	11	No coloc	No coloc	No coloc	ATG16L1,AURKAIP1,CDC14B,COPS5,CYB5R1,HSPB1,ICT1,ITGA4,MRPS34,RPS6,SRRM2
REEP5	11	No coloc	No coloc	No coloc	ATP6V0E1,CANX,CNOT1,EBP,GPR107,KDM2A,RAB5B,RABAC1,RNF4,TNFRSF10B,ZDHHC7
HEATR1	11	No coloc	No coloc	No coloc	HLA-B,ITGA4,MTMR3,NR2C2,PSMA5,PSMB8,RNF4,RPS6,SIRT7,TGOLN2,XRN1
SON	11	No coloc	No coloc	No coloc	DIDO1,EP300,HBP1,HP1BP3,ILF3,NONO,NR2C2,SF3B1,SIRT7,SRRM2,VHL
SMC4	11	No coloc	No coloc	No coloc	ATG16L1,CANX,CDC34,HECTD1,MED12,NR2C2,PRPF8,RABL6,RPA3,SIRT7,SSSCA1
USP34	11	No coloc	No coloc	No coloc	AHCYL1,CSNK1A1,EGFR,KIAA1033,RNF4,SIRT7,SNRNP200,SSSCA1,UBE4B,UBXN1,UBXN7
LUZP1	11	No coloc	No coloc	No coloc	DCTN1,DDX39B,DYNLT1,DYRK1A,HSPB1,KLHDC3,MYH9,MYO18A,NIN,SEC31A,SP1
NOP16	11	No coloc	No coloc	No coloc	AURKAIP1,CANX,CDC14B,COPS5,HP1BP3,MECP2,MYBBP1A,NCSTN,RAB9A,RPS6,TGOLN2
NDUFB7	11	No coloc	No coloc	No coloc	ATP5F1,ATP6V0D1,COX4I1,ICT1,NDUFA8,NDUFB10,NDUFB11,NDUFB9,NDUFS3,SPRED2,TPR
SEPT11	11	No coloc	No coloc	No coloc	CDK5,CSNK1A1,DYRK1A,EP300,GBF1,HRAS,MPST,SF1,SIN3A,SMARCA2,TMEM189
PGM1	11	No coloc	No coloc	No coloc	ARCN1,HINT2,LDHB,MDH1,NDUFAB1,OAT,PRDX6,SCCPDH,SOD1,TALDO1,UQCRFS1
TALDO1	11	No coloc	No coloc	No coloc	ACP1,ALDOA,COX17,ECHS1,LDHB,LGALS1,MRC2,NR2C2,PGM1,PGM5,PITPNB
STT3A	11	No coloc	No coloc	No coloc	AURKAIP1,CANX,CDC34,DUSP7,EGFR,FAF2,HSPB1,NR2C2,RAB9A,RNF4,TGOLN2
DNAJC11	11	No coloc	No coloc	No coloc	C19orf70,CAPG,COX4I1,EGFR,HAX1,HSPB1,NDUFS8,NR2C2,PITPNB,SCCPDH,TBX3
PRRC2A	10	No coloc	No coloc	No coloc	ATG16L1,ATXN1L,DUSP23,NFX1,PTCH1,RBFOX2,RERE,RPA3,SIRT7,UBAP2L
FKBP2	10	No coloc	No coloc	No coloc	ACAA2,ALDOA,CDKN2A,EPB41L2,GPX4,HSD17B10,ITPA,MSN,SKP1,VAMP2
CCNK	10	No coloc	No coloc	No coloc	ANAPC13,ATG16L1,CCDC85B,CHMP2A,DVL3,FAM168B,HECTD1,HIVEP1,KPNB1,PIN1
MRPS34	10	No coloc	No coloc	No coloc	AURKAIP1,CDC14B,ICT1,MRPS16,MRPS23,MRPS6,NFKBIL1,RPS6,SLC25A5,ZNF770
TNFRSF10B	10	No coloc	No coloc	No coloc	CBL,CBLB,EGFR,FLVCR1,MSN,REEP5,RHOA,RNF4,TRAF2,TSPAN3
ARHGEF7	10	No coloc	No coloc	No coloc	CBL,CBLB,EGFR,GIT2,HSPB1,KDM2A,LRRK2,PXN,SKP1,SYNC
POLR1A	10	No coloc	No coloc	No coloc	ATG16L1,ERCC6,MAPK6,MYBBP1A,NR2C2,POLR1E,RUVBL2,SHPRH,SIRT7,TAF13
CDK5	10	No coloc	No coloc	No coloc	CABLES2,EGFR,GSK3B,LMTK2,LRRK2,NUBP2,PGRMC1,SEPT11,SUB1,TLN1
STAT2	10	No coloc	No coloc	No coloc	CREBBP,EGFR,EP300,EP400,HSPB1,MYCBP2,SMARCC1,SMARCC2,TACC1,UBR4
DAG1	10	No coloc	No coloc	No coloc	DMD,HRAS,ITGB1,LAMA2,RNF4,SHC1,SRC,TLN1,UTRN,VCL
CYCS	10	No coloc	No coloc	No coloc	C19orf70,CYB5A,HSPB1,ITGA4,LRG1,LRRK2,RNF4,TRAF6,TRUB2,UQCRFS1
S100A4	10	No coloc	No coloc	No coloc	BBX,DYNLL1,EGFR,HSPB1,NR2C2,PHF12,POP4,PPFIBP1,RHOA,SYNE2
PSAP	10	No coloc	No coloc	No coloc	CTSD,DNAJA1,GABARAPL2,GLRX5,GUK1,MTPN,PRDX5,SMARCC2,SNAP23,SOD1
AP2S1	10	No coloc	No coloc	No coloc	AP1G1,CETN2,CLTB,EGFR,ITGA4,MAPK6,OCRL,RNF4,RNF41,SHC1
GIGYF2	10	No coloc	No coloc	No coloc	CAPRIN1,EGFR,GBF1,MAST3,NF1,NIN,PRPF8,RASAL2,SIPA1L1,SIRT7
WHSC1L1	10	No coloc	No coloc	No coloc	BOD1L1,BPTF,CDC14B,CDKN2A,CHD8,EPB41,KDM1B,MLLT6,SMARCA2,SMARCC1
KIAA1033	10	No coloc	No coloc	No coloc	ANKFY1,FAM21C,LAMB1,RAB9A,RNF4,ROCK1,RPA3,SNRNP200,TGOLN2,USP34
MRPL27	10	No coloc	No coloc	No coloc	AURKAIP1,ICT1,MRPL41,NFX1,PSMB6,RNF4,RPL13,RPL18,RPS6,THOC2
KLHDC3	10	No coloc	No coloc	No coloc	DAPK3,DIDO1,ENAH,G3BP2,HMCES,LUZP1,MLLT4,TCEB1,TCEB2,UBXN7
HIRA	10	No coloc	No coloc	No coloc	EP300,GTF2I,MECP2,MEF2A,NR2C2,OGT,SMARCA2,SMARCC1,SMARCC2,UBN1
PRRC2C	10	No coloc	No coloc	No coloc	ATG16L1,CANX,GBF1,GSK3B,ITGA4,LRRK2,NFX1,PPFIBP1,QPRT,SIRT7
IGF2R	10	No coloc	No coloc	No coloc	CANX,DYNC1LI2,EP300,HRAS,MAP1LC3A,RAB9A,RNF4,SEC31A,SIRT7,TGOLN2
CKB	10	No coloc	No coloc	No coloc	ALDOA,FTO,GOLGA2,LDHB,LRRK2,NFX1,PGRMC1,PRPF8,SIRT7,SOD1
RRP1	10	No coloc	No coloc	No coloc	ATG16L1,AURKAIP1,CLMP,NFX1,NR2C2,PNKD,RNF4,RPL18,RPS6,SIRT7
POMP	10	No coloc	No coloc	No coloc	CANX,CD2BP2,PSMA5,PSMA7,PSMB1,PSMB4,PSMB5,PSMB6,PSMB7,PSMB8
THOC6	10	No coloc	No coloc	No coloc	ATG16L1,DDX39B,HECTD1,RPA3,RRP9,SNRNP200,SRRM2,THOC2,TPR,UTRN
HIVEP1	10	No coloc	No coloc	No coloc	ATXN1L,CCNK,DNAJA1,HRSP12,HSPA1A,MTMR3,MYH9,OGT,SOD1,TCEB3
NUBP2	10	No coloc	No coloc	No coloc	CDK5,DCTN1,EGFR,NR2C2,PPP2CA,PSMD4,RHOA,SRSF2,TENC1,UBXN7
ARF5	10	No coloc	No coloc	No coloc	BLVRA,CDH13,FAF2,ITGA4,LDHB,NR2C2,PCBP2,RAB5B,RNF4,TGOLN2
HSD17B12	10	No coloc	No coloc	No coloc	ATG16L1,ATP5C1,CANX,CERS2,CYB5A,EGFR,NR2C2,OTUB1,RNF4,SCD
GPX4	10	No coloc	No coloc	No coloc	AKR1B1,ALDOA,FKBP2,HSD17B10,ME1,OTUB1,PIN1,PPIF,PRDX6,SOD1
TSSC4	10	No coloc	No coloc	No coloc	ATG16L1,CCDC12,CD2BP2,GOLGA2,PRPF8,RUVBL2,SNRNP200,SNRPB,TRAF2,TXNL4A
CLPP	10	No coloc	No coloc	No coloc	AURKAIP1,COL11A1,EGFR,LDHB,OAT,PPA2,PPP2CA,PRDX4,PSMB1,TNPO3
AKR1B1	10	No coloc	No coloc	No coloc	FABP7,GPX4,GSK3B,HSD17B10,LRRK2,MSN,OAT,PCMT1,PRDX6,SOD1
SLC7A1	10	No coloc	No coloc	No coloc	COMT,CYB5R1,FLVCR1,HRAS,MAPK6,MGAT5,RAC3,RNF4,TGFBR2,WRB
ARHGAP1	9	No coloc	No coloc	No coloc	CANX,DYNC1LI2,EGFR,IRF2BP1,RHOA,RUVBL2,SRC,TCEB1,TGOLN2
HLA-B	9	No coloc	No coloc	No coloc	B2M,EGFR,FAF2,HEATR1,HEATR6,HLA-A,HLA-C,MSN,RNF4
ROCK1	9	No coloc	No coloc	No coloc	ANKFY1,CASP7,CFL1,HRAS,KIAA1033,PXN,RHOA,RHOBTB1,TENC1
ARID1A	9	No coloc	No coloc	No coloc	ADNP,ARID1B,NCOA1,SIRT7,SKP1,SMARCA2,SMARCC1,SMARCC2,VHL
ARID1B	9	No coloc	No coloc	No coloc	ARID1A,EPAS1,KDM5B,QPRT,RNF4,SMARCA2,SMARCC1,SMARCC2,TCEB1
PHF12	9	No coloc	No coloc	No coloc	CHD9,DYNLT1,GPATCH8,HSPB1,NFE2L1,RBFOX2,S100A4,SIN3A,ZNF335
TAF1	9	No coloc	No coloc	No coloc	CD14,HECTD1,KMT2A,RBL2,SCCPDH,SIN3A,SMARCA2,TAF13,TAF6
PDGFRB	9	No coloc	No coloc	No coloc	ABL1,CBLB,COPA,EGFR,EIF2AK2,PTPN11,RNF4,SHC1,SRC
IRS1	9	No coloc	No coloc	No coloc	CBL,CBLB,CSNK1A1,DYRK1A,EGFR,GSK3B,JAK1,PTPN11,RNF4
PIP4K2B	9	No coloc	No coloc	No coloc	ATG16L1,HMBOX1,MED18,NR2C2,PRPF8,PSMB1,PTCH1,SKP1,TULP3
ACADVL	9	No coloc	No coloc	No coloc	CANX,CKAP5,DCUN1D5,HMGCL,ICT1,NR2C2,OXLD1,PPA2,SURF1
MED18	9	No coloc	No coloc	No coloc	DYRK1A,ENTHD2,EPAS1,MED1,MED11,MED12,MED13L,MTMR3,PIP4K2B
AP3M1	9	No coloc	No coloc	No coloc	DVL3,EGFR,NR2C2,PSMA7,PSMB1,PSMB5,RABL6,TGOLN2,VCL
ATAD3A	9	No coloc	No coloc	No coloc	CSNK1A1,DDX39B,ITGA4,MAPK6,NR2C2,PPP4C,PTPRM,RHOA,SIRT7
MRPS16	9	No coloc	No coloc	No coloc	AURKAIP1,CDC14B,ICT1,MRPS34,PSMA5,PSMA7,PSMC1,RPS6,SLC25A5
UBE2S	9	No coloc	No coloc	No coloc	ANAPC11,CREBBP,EGFR,HERC1,NR2C2,OTUB1,RNF7,VHL,ZC3H14
WDR6	9	No coloc	No coloc	No coloc	CDC34,EGFR,MAPK6,PAPSS2,RPS6KA2,SIRT7,TENC1,TGFBR2,TGOLN2
RCC2	9	No coloc	No coloc	No coloc	EGFR,EP300,GSK3B,NCSTN,OTUB1,PRPF8,PSMC6,SIRT7,VIM
CHMP2A	9	No coloc	No coloc	No coloc	CCNK,DECR1,EIF4EBP1,ITGA4,RRBP1,SNAP23,USP8,VPS4A,XRN2
ACP1	9	No coloc	No coloc	No coloc	CDC34,COPS5,EGFR,EP300,GADD45GIP1,ITGA4,PGRMC1,PRDX4,TALDO1
GPATCH8	9	No coloc	No coloc	No coloc	ATG16L1,ATXN1L,CD2BP2,EGFR,EPB41L2,PHF12,RBFOX2,RNF4,TIMM13
RAB5B	9	No coloc	No coloc	No coloc	ARF5,CD2BP2,CTSD,DSP,LRRK2,NDUFS8,RABAC1,REEP5,RNF4
PTPRG	9	No coloc	No coloc	No coloc	CDC42BPB,CLNS1A,DUSP23,FCN1,NCSTN,PACS1,PCDHGC3,PKD2,VIM
SIPA1L1	9	No coloc	No coloc	No coloc	DYRK1A,FAM53C,GIGYF2,LARP1,MAST3,MLLT4,NF1,NIN,RASAL2
ATP6V1D	9	No coloc	No coloc	No coloc	ATP6V0D1,C9orf16,GOLGA2,MYH7,PPP2CA,PSMC1,RAB9A,SEC31A,TGOLN2
ITPA	9	No coloc	No coloc	No coloc	ECHS1,EGFR,FERMT1,FKBP2,HSPB1,PDXK,PPA1,SERPINB6,SSNA1
NDUFA6	9	No coloc	No coloc	No coloc	AURKAIP1,COX6B1,MAPK6,NDUFB11,NDUFB9,NDUFS3,NDUFS8,NDUFV1,SDHB
CISD3	9	No coloc	No coloc	No coloc	ATP5C1,ATP5F1,CHCHD2,ECH1,GLRX5,NDUFA8,NDUFS3,TRMT10C,UQCRFS1
PLXNB2	8	No coloc	No coloc	No coloc	ARHGEF11,ARHGEF12,HMOX2,LMAN2,PTCH1,RNF4,TACC1,TLR1
LSM4	8	No coloc	No coloc	No coloc	DDX39B,DDX6,GTF2B,MTR,PATL1,PRPF8,TCEA2,XRN1
ZC3H14	8	No coloc	No coloc	No coloc	ATG16L1,DYNLT1,EXOC7,KPNB1,SIRT7,SRRM1,THOC2,UBE2S
RABAC1	8	No coloc	No coloc	No coloc	F11R,NR3C2,RAB5B,REEP5,RPS20,TMEM14B,VAMP2,VIM
AMOTL2	8	No coloc	No coloc	No coloc	DYNLL1,ERP29,GOLGA2,TCEA2,TNKS,TNKS2,TRAF2,TRAPPC10
POM121	8	No coloc	No coloc	No coloc	CTDSP2,FAM168B,G3BP2,GOLGA2,KIAA0430,KPNA6,NUP153,TRAF2
C7orf50	8	No coloc	No coloc	No coloc	AURKAIP1,CCDC85B,COPS5,HBP1,RAB9A,RPA3,RPL8,RPS6
DIDO1	8	No coloc	No coloc	No coloc	DVL3,KLHDC3,LRRK2,NR2C2,OGT,RPA3,SIRT7,SON
STK24	8	No coloc	No coloc	No coloc	DSP,DYNLL1,G3BP2,LRRK2,MSN,PPP2CA,STRN,VCL
APRT	8	No coloc	No coloc	No coloc	EGFR,ITGA4,LDHB,LRRK2,NIN,NR2C2,SOD1,VHL
BAG1	8	No coloc	No coloc	No coloc	ABL1,CBL,HSPA1A,LRRK2,MLF2,PSMC1,RPA3,VDR
SNAP23	8	No coloc	No coloc	No coloc	CHMP2A,DYNLT1,HRAS,PSAP,RAB9A,RPS6KA2,TGOLN2,VAMP2
GTF2B	8	No coloc	No coloc	No coloc	CREBBP,DRAP1,EP300,HMGCL,LSM4,MECP2,NCOA1,NCOR1
LNPEP	8	No coloc	No coloc	No coloc	CANX,DYRK1A,GPR107,HRAS,RAB9A,TGOLN2,TNKS,TNKS2
MET	8	No coloc	No coloc	No coloc	CBL,EGFR,GSK3B,HRAS,ITGB1,LRIG1,SHC1,SRC
NEDD9	8	No coloc	No coloc	No coloc	ABL1,FAM168B,MYH9,PTPN11,PXN,TRAF2,VIM,ZYX
PPFIBP1	8	No coloc	No coloc	No coloc	DYNLL1,HRAS,KANK2,P4HB,PNKD,PRRC2C,RPS6KA2,S100A4
CTSD	8	No coloc	No coloc	No coloc	DECR1,EGFR,LDHB,MPST,PSAP,RAB5B,SPRED2,UQCRFS1
PTPRM	8	No coloc	No coloc	No coloc	ATAD3A,CANX,CDC42BPA,CTNND1,GBF1,HRAS,LMTK2,PSMD4
SLC2A1	8	No coloc	No coloc	No coloc	CANX,ITGA4,NCSTN,NR2C2,RAB9A,RNF4,TGOLN2,VHL
SF3B5	8	No coloc	No coloc	No coloc	ATG16L1,ILF3,NFX1,NR2C2,SF3B1,SRRM2,STRN,TRAPPC6A
WDR82	8	No coloc	No coloc	No coloc	DPY30,EP300,KMT2A,KMT2C,KMT2D,NR2C2,RPA3,SETD1B
AFF1	8	No coloc	No coloc	No coloc	AFF4,DDX6,DYRK1A,KMT2A,MLLT1,MYH7,SASH1,VDR
TCF12	8	No coloc	No coloc	No coloc	CKS1B,CREBBP,DDX6,DGCR6,EP300,MLLT6,PIN1,VPS28
ECI1	8	No coloc	No coloc	No coloc	ANXA5,CUTA,ECHS1,ICT1,MDH1,OAT,PRDX6,RAB9A
DDAH2	8	No coloc	No coloc	No coloc	CLNS1A,EPB41L2,HINT2,MPST,NDUFAB1,OGT,PIN1,PPA1
TNFAIP1	8	No coloc	No coloc	No coloc	ARNT,ENTHD2,MYH9,MYO18A,RHOA,SVIL,UBXN1,UBXN7
ATRX	8	No coloc	No coloc	No coloc	CNOT1,COX4I1,CREBBP,DYNLRB1,LRRK2,RNMT,RRBP1,SVIL
XPO7	8	No coloc	No coloc	No coloc	DYRK1A,EGFR,NUP153,POLK,RNF4,SF1,SIRT7,XRN2
SUGP2	8	No coloc	No coloc	No coloc	ATXN1L,COL5A1,EGFR,GOLGA2,NONO,RUVBL2,SIRT7,TIMM10
EXOSC10	8	No coloc	No coloc	No coloc	NFX1,NOMO2,RPA3,RPS6,RUVBL2,SIRT7,XRN1,XRN2
CHD8	8	No coloc	No coloc	No coloc	ALDH1L2,DYNLT1,KPNA6,KPNB1,NR2C2,RNF4,SIRT7,WHSC1L1
NUP188	8	No coloc	No coloc	No coloc	ICK,ITGA4,KPNB1,NUP153,RNF4,RPS6,SIRT7,TGOLN2
PDXK	8	No coloc	No coloc	No coloc	COPS5,DYRK1A,GSK3B,ITPA,MDH1,OAT,OGT,SOD1
YKT6	8	No coloc	No coloc	No coloc	CANX,HRAS,MDH2,MPST,PCMT1,RPS6KA2,SPR,TGOLN2
DCP1A	8	No coloc	No coloc	No coloc	DDX6,GSK3B,KANK2,KIAA0430,PATL1,TBX3,TRAF6,XRN1
QPRT	8	No coloc	No coloc	No coloc	ADNP,ARID1B,EIF4G3,GIT2,IRF2BP1,NCOR1,PATL1,PRRC2C
RASAL2	8	No coloc	No coloc	No coloc	CSNK1A1,FAM53C,GIGYF2,HRAS,MAST3,NF1,SHC1,SIPA1L1
PATL1	8	No coloc	No coloc	No coloc	DCP1A,DDX6,GBF1,GOLGA2,LSM4,MYO18A,NR2C2,QPRT
ACSF2	8	No coloc	No coloc	No coloc	ANXA5,APOA1BP,ARL6IP1,BPNT1,C19orf70,NDUFAB1,PPA2,TSFM
TSFM	8	No coloc	No coloc	No coloc	ACSF2,ATP5D,CDC34,DCTN1,NDUFS3,NIN,NR2C2,OXLD1
COX17	8	No coloc	No coloc	No coloc	CFL1,COMT,HMGCL,PCMT1,PRDX5,SOD1,SPR,TALDO1
BOD1L1	8	No coloc	No coloc	No coloc	AKR7A2,ANAPC13,MCM3AP,MYL6,PRDX5,RPA3,TAF6,WHSC1L1
YIF1A	8	No coloc	No coloc	No coloc	C4orf3,CERS2,EBP,MLLT1,NCSTN,PPIF,RNF4,TMEM14B
AFF4	7	No coloc	No coloc	No coloc	AFF1,CNOT1,GOLGA2,KMT2A,LRRK2,MLLT1,TRAF2
JAK1	7	No coloc	No coloc	No coloc	ABL1,DSP,EGFR,EIF2AK2,IRS1,PTPN11,TGFBR2
MEF2A	7	No coloc	No coloc	No coloc	DDB1,EP300,HIRA,ITGB1,NDUFB9,REV3L,VGLL4
DLG5	7	No coloc	No coloc	No coloc	CD81,DYRK1A,GBF1,GSK3B,GTF2I,PFN1,SKP1
TNKS	7	No coloc	No coloc	No coloc	AMOTL2,LNPEP,NUMA1,RAPGEF2,RNF4,SSSCA1,TENC1
TLN2	7	No coloc	No coloc	No coloc	DCUN1D5,DGCR8,PIP5K1C,RGCC,SKP1,TRMT61A,TWF2
NR1H3	7	No coloc	No coloc	No coloc	CEP350,NCOA1,NCOA3,NCOR1,PPARA,STRN,TMEM161A
TBX3	7	No coloc	No coloc	No coloc	DCP1A,DNAJC11,HSPA1A,MYL6,RPS27A,SIRPA,SVIL
ADAR	7	No coloc	No coloc	No coloc	DDX17,EGFR,HDLBP,NR2C2,RPA3,SNRPB,THOC2
ATXN2L	7	No coloc	No coloc	No coloc	DDX17,DDX6,G3BP2,ITGA4,RNF4,SIRT7,UBR5
SPCS2	7	No coloc	No coloc	No coloc	CANX,EGFR,GABRE,ILF3,PGRMC1,RNF4,TMEM14C
MRPS6	7	No coloc	No coloc	No coloc	AURKAIP1,CDC14B,ICT1,MRPS34,RNF181,RPS6,SRRM2
KMT2C	7	No coloc	No coloc	No coloc	ASXL1,ASXL2,DPY30,HAX1,KDM1B,OGT,WDR82
MRPL14	7	No coloc	No coloc	No coloc	ATG16L1,GADD45GIP1,ICT1,MRPL41,NFX1,PPIF,RPS20
RNMTL1	7	No coloc	No coloc	No coloc	AURKAIP1,C4orf3,EGFR,ICT1,MALSU1,NFX1,RPLP0
DGCR8	7	No coloc	No coloc	No coloc	CDKN2A,DDX17,ILF3,LARP1,MECP2,RPRD2,TLN2
HMGCL	7	No coloc	No coloc	No coloc	ACADVL,ARL6IP1,COX17,DNAJA1,FBXO21,GTF2B,HSD17B10
MYCBP2	7	No coloc	No coloc	No coloc	ALDH1L2,EGFR,MAPK6,SESN3,SIRT7,SKP1,STAT2
SYNE2	7	No coloc	No coloc	No coloc	BIN1,ICT1,NDUFB9,S100A4,SASH1,SIRT7,SOD1
BPTF	7	No coloc	No coloc	No coloc	AURKAIP1,EGFR,NCOR1,SIRT7,SNRNP200,TIMM13,WHSC1L1
KRT6B	7	No coloc	No coloc	No coloc	CBL,COPS5,GOLGA2,MAPK6,NFX1,NR2C2,PRPF8
NCBP2	7	No coloc	No coloc	No coloc	ATG16L1,CANX,DDX39B,KPNA6,NR2C2,NUP98,SMG1
RERE	7	No coloc	No coloc	No coloc	AUTS2,EP300,KAT6A,PRRC2A,PRRC2B,RBFOX2,RNF4
PPID	7	No coloc	No coloc	No coloc	AKIRIN2,HSPA1A,NR3C2,OAT,RPS3,SF1,UROD
DYNLRB1	7	No coloc	No coloc	No coloc	ATRX,DCTN1,DYNC1H1,DYNC1LI2,DYNLL1,DYNLT1,PLEKHG2
PIP4K2C	7	No coloc	No coloc	No coloc	HSD17B10,MTPN,NR2C2,PRPF8,PTCH1,SKP1,TULP3
CASP7	7	No coloc	No coloc	No coloc	EIF4H,GNS,MVD,ROCK1,SAT1,SP1,VIM
TNPO3	7	No coloc	No coloc	No coloc	ALDOA,CLPP,COL4A2,EGFR,NR2C2,PPP2CA,RNF4
RNF181	7	No coloc	No coloc	No coloc	ARCN1,BTG1,DCTN1,DYNC1H1,MRPS6,MYL6,UBR4
TRIM44	7	No coloc	No coloc	No coloc	BBX,GOLGA2,MYBBP1A,TCEB2,TRIM69,TSPYL1,TXLNA
ISOC2	7	No coloc	No coloc	No coloc	ACAA2,CDKN2A,CFL1,COA6,FAHD1,IFT172,TGFBRAP1
SRPR	7	No coloc	No coloc	No coloc	CANX,DDRGK1,EGFR,NR2C2,PKD2,RPS6KA2,TGOLN2
SCD	7	No coloc	No coloc	No coloc	EGFR,HSD17B12,MAPK6,NR2C2,RNF4,RPS3,SSR4
PITPNB	7	No coloc	No coloc	No coloc	DNAJC11,HSD17B10,HSPB1,LRRK2,OAT,SOD1,TALDO1
GOLGB1	7	No coloc	No coloc	No coloc	CCDC93,DYNLL1,DYRK1A,EGFR,FAM208B,RNF4,TGOLN2
C17orf89	7	No coloc	No coloc	No coloc	ATP5C1,ATP5F1,CHCHD2,ECH1,MRPL54,NDUFS3,TRUB2
RBL2	6	No coloc	No coloc	No coloc	DCTN1,DYRK1A,HBP1,PPP2CA,SKP1,TAF1
F11R	6	No coloc	No coloc	No coloc	CD81,HRAS,MLLT4,RABAC1,TJP1,TMEM147
MVD	6	No coloc	No coloc	No coloc	ATP6V0D1,BTAF1,CASP7,FTO,GNS,SETD1B
TBC1D5	6	No coloc	No coloc	No coloc	GABARAPL2,MAP1LC3A,NIN,RAB9A,RNF4,TGOLN2
UBXN11	6	No coloc	No coloc	No coloc	IL16,NCKAP1,SNRPB,TRAF2,VPS9D1,ZFYVE9
DSTYK	6	No coloc	No coloc	No coloc	ATP5F1,CDH13,DCTN1,MTPN,PSMB1,RPS9
JMJD1C	6	No coloc	No coloc	No coloc	GADD45A,GOLGA2,PSMC1,RNF168,RNF4,VHL
POLR1E	6	No coloc	No coloc	No coloc	CREBBP,DDX6,NR2C2,POLR1A,SIRT7,WIZ
PPP1R12B	6	No coloc	No coloc	No coloc	CD14,IL16,MYH9,MYO18A,NUAK1,SKP1
GPX1	6	No coloc	No coloc	No coloc	ABL1,ACAA2,DCTN1,MAPK6,SRC,TSPO
KIRREL	6	No coloc	No coloc	No coloc	ANTXR1,HRAS,RNF4,RPS6KA2,SDF4,TJP1
EP400	6	No coloc	No coloc	No coloc	CD2BP2,NR2C2,PPP2CA,RUVBL2,STAT2,TRAF2
GIT2	6	No coloc	No coloc	No coloc	ARHGEF7,ATG16L1,CCDC93,PXN,QPRT,SYNC
THBS1	6	No coloc	No coloc	No coloc	COL3A1,COL4A1,COL5A1,ITGB1,PSMD4,THBS2
DDX42	6	No coloc	No coloc	No coloc	ATG16L1,ITGA4,RNF4,RUVBL2,SF3B1,SIRT7
PPP4C	6	No coloc	No coloc	No coloc	ATAD3A,DYNLT1,LCMT1,PPP2CA,SRRM2,TRAF6
KDM5B	6	No coloc	No coloc	No coloc	ARID1B,KMT2A,MBD3,NCOR1,SMARCC2,ZNF217
FYCO1	6	No coloc	No coloc	No coloc	EP300,MAP1LC3A,MAP4,RPA3,RRBP1,TRUB2
MLLT1	6	No coloc	No coloc	No coloc	AFF1,AFF4,EPB41L2,KMT2A,MLLT6,YIF1A
RAPGEF2	6	No coloc	No coloc	No coloc	HSPA1A,IL16,SSSCA1,TJP1,TNKS,UHRF1BP1
SPEN	6	No coloc	No coloc	No coloc	DYNLT1,EGFR,HRSP12,NCOR1,NOTCH2,SIRT7
ADNP	6	No coloc	No coloc	No coloc	ARID1A,DYNLL1,NR2C2,QPRT,SIRT7,SMARCC2
CEP350	6	No coloc	No coloc	No coloc	GSK3B,NIN,NR1H3,PCDH7,PPARA,PPP2CA
MRPL55	6	No coloc	No coloc	No coloc	ICT1,ILF3,MRPL23,MRPL41,MRPL51,RPL13
HERC1	6	No coloc	No coloc	No coloc	CANX,CSNK1A1,ECHS1,EGFR,EP300,UBE2S
CCDC124	6	No coloc	No coloc	No coloc	ATG16L1,CANX,DCTN1,DYRK1A,EIF2AK2,MYH9
URB1	6	No coloc	No coloc	No coloc	AURKAIP1,MAPK6,MECP2,RPL18,RPS6,SIRT7
ARL6IP1	6	No coloc	No coloc	No coloc	ACSF2,FAF2,HMGCL,MAPK6,RNF4,TMEM14B
UBN1	6	No coloc	No coloc	No coloc	EP300,HIRA,NR2C2,OGT,SMARCC1,SMARCC2
MACF1	6	No coloc	No coloc	No coloc	GSK3B,MYH9,NUMA1,PLXND1,RPS6KA2,SIRT7
MCM3AP	6	No coloc	No coloc	No coloc	ANAPC13,BOD1L1,CLSTN1,EP300,SIRT7,XRN2
RNF168	6	No coloc	No coloc	No coloc	DCTN1,JMJD1C,KDM4A,RNF4,TJP1,UBR5
EIF4G3	6	No coloc	No coloc	No coloc	DYRK1A,HSPB1,PNKD,QPRT,RBFOX2,SIRT7
PRRC2B	6	No coloc	No coloc	No coloc	ATG16L1,ATXN1L,DPY30,EIF3I,RERE,SIRT7
RRP9	6	No coloc	No coloc	No coloc	ATG16L1,NR2C2,SIRT7,THOC6,UTRN,VIM
NCKAP1	6	No coloc	No coloc	No coloc	CDKN2A,GBF1,RNF4,SIRT7,UBXN11,WASF2
ZCCHC6	6	No coloc	No coloc	No coloc	ATG16L1,DYNC1LI2,PCDH7,POLK,SIRT7,TIMM13
CDC42BPB	6	No coloc	No coloc	No coloc	FAM212B,MYO18A,PPP2CA,PTPRG,RPS6KA2,SP1
TBC1D7	6	No coloc	No coloc	No coloc	DYRK1A,LAMTOR1,MAP1LC3A,PHLPP1,RUVBL2,SSNA1
CKS1B	6	No coloc	No coloc	No coloc	COPS5,ICK,KMT2A,LDHB,SKP1,TCF12
QDPR	6	No coloc	No coloc	No coloc	ANKRD13A,CDC34,COPS5,HSD17B10,SOD1,SPR
TRMT61A	6	No coloc	No coloc	No coloc	ARHGEF11,ARHGEF12,COPS5,LIMCH1,RBFOX2,TLN2
RNF7	6	No coloc	No coloc	No coloc	CDC34,DCUN1D5,TCEB1,TCEB2,UBE2S,VHL
ARPC1B	6	No coloc	No coloc	No coloc	ASH1L,LRRK2,ME1,MYH9,MYO18A,NR2C2
TRAPPC10	6	No coloc	No coloc	No coloc	AMOTL2,CBL,SEC31A,TBC1D14,TGOLN2,TRAPPC6A
ATP5D	6	No coloc	No coloc	No coloc	ATP5C1,ATP5F1,ATP5G3,ATP6V0D1,COX4I1,TSFM
CNN2	6	No coloc	No coloc	No coloc	CD81,DYRK1A,GBF1,GSK3B,SF1,ZYX
DECR1	6	No coloc	No coloc	No coloc	ATG16L1,CHMP2A,CTSD,ITGA4,NR2C2,SOD1
SASH1	6	No coloc	No coloc	No coloc	AFF1,MYD88,SPTBN1,SYNE2,TNKS2,UTRN
CERS2	6	No coloc	No coloc	No coloc	ATP5F1,EGFR,HSD17B12,KPNB1,RNF4,YIF1A
ARHGAP21	6	No coloc	No coloc	No coloc	DYNLT1,HRAS,MYH9,MYO18A,NIN,SP1
FAM53C	6	No coloc	No coloc	No coloc	DYRK1A,MAST3,MLLT4,NF1,RASAL2,SIPA1L1
RNF169	6	No coloc	No coloc	No coloc	CDC14B,DDB1,DYRK1A,GOLGA2,IL16,RPS3
RABL6	6	No coloc	No coloc	No coloc	AP3M1,ATG16L1,GBF1,NR2C2,SMC4,TGOLN2
LIMCH1	6	No coloc	No coloc	No coloc	DYRK1A,GBF1,MYH9,MYO18A,RPA3,TRMT61A
LAMTOR1	6	No coloc	No coloc	No coloc	CYB5A,HRAS,LAMTOR4,RAB9A,TBC1D7,TGOLN2
ATG14	6	No coloc	No coloc	No coloc	CETN2,DACT1,MAP1LC3A,MAP4K4,PIP5K1C,STX17
TRMT10C	6	No coloc	No coloc	No coloc	AURKAIP1,CHCHD2,CISD3,EGFR,HSD17B10,NR2C2
BPNT1	6	No coloc	No coloc	No coloc	ACSF2,FAHD1,FDXR,LRRK2,MYO9A,PDPR
ERP29	6	No coloc	No coloc	No coloc	AMOTL2,GTF2I,HSPB1,LRRK2,OTUB1,SLC38A7
CLTB	6	No coloc	No coloc	No coloc	AP2S1,DYRK1A,MYH9,MYO18A,OCRL,WNK1
AKAP9	6	No coloc	No coloc	No coloc	DYNLL1,MED1,NONO,SNRPB,THOC2,VPS9D1
MAST3	6	No coloc	No coloc	No coloc	FAM53C,GIGYF2,LARP1,NF1,RASAL2,SIPA1L1
GUK1	6	No coloc	No coloc	No coloc	GABARAPL2,GLRX5,MTPN,PRDX5,PRDX6,PSAP
FAM168B	6	No coloc	No coloc	No coloc	CCNK,FAM222B,NEDD9,POM121,RBFOX2,SNRPB
ARHGEF11	5	No coloc	No coloc	No coloc	GSK3B,PLXNB2,PLXNB3,RHOA,TRMT61A
TRAPPC6A	5	No coloc	No coloc	No coloc	CD2BP2,ENTHD2,SF3B5,SSSCA1,TRAPPC10
MLF2	5	No coloc	No coloc	No coloc	BAG1,HSPB1,MAPK6,NR2C2,PMVK
ERC1	5	No coloc	No coloc	No coloc	ATP6V0D1,DYRK1A,GBF1,NIN,TWF2
ASXL2	5	No coloc	No coloc	No coloc	KDM1B,KMT2C,MBD6,OGT,TRAF6
VGLL4	5	No coloc	No coloc	No coloc	IRF2BP1,LRRK2,MEF2A,TEAD1,TEAD3
TACC1	5	No coloc	No coloc	No coloc	CANX,CKAP5,PLXNB2,RNF41,STAT2
ENAH	5	No coloc	No coloc	No coloc	DYRK1A,KLHDC3,LRRK2,PFN1,ZYX
MGMT	5	No coloc	No coloc	No coloc	CREBBP,EP300,KPNB1,RPLP1,VIM
TNKS2	5	No coloc	No coloc	No coloc	AMOTL2,ATG16L1,LNPEP,SASH1,SSSCA1
MAP4K4	5	No coloc	No coloc	No coloc	ATG14,HRAS,ITGB1,LRRK2,STRN
DMD	5	No coloc	No coloc	No coloc	DAG1,NFX1,TENC1,TNS1,UTRN
PIP5K1C	5	No coloc	No coloc	No coloc	ATG14,ITGB1,SRC,TLN1,TLN2
AKAP13	5	No coloc	No coloc	No coloc	ATG16L1,MAP1LC3A,MTR,PPARA,RHOA
AKR1C2	5	No coloc	No coloc	No coloc	AKR1C1,AKR1C3,DYRK1A,PCMT1,SOD1
AP1G1	5	No coloc	No coloc	No coloc	AP2S1,ARFRP1,EGFR,FLNB,TGOLN2
USP22	5	No coloc	No coloc	No coloc	ATXN7,CNOT1,POFUT2,SUPT20H,USP8
USP49	5	No coloc	No coloc	No coloc	CETN2,COPA,IPO7,SHPRH,UBR5
LRIG1	5	No coloc	No coloc	No coloc	CBL,EGFR,LRIG3,MET,USP8
ZNF217	5	No coloc	No coloc	No coloc	CAPRIN1,CSNK1A1,KDM5B,PPP2CA,VIM
WNK1	5	No coloc	No coloc	No coloc	AAMP,CLTB,COPS5,EIF3K,ZYX
MAP3K3	5	No coloc	No coloc	No coloc	COPS5,EGFR,GTF2I,PPP2CA,TRAF6
KAT6A	5	No coloc	No coloc	No coloc	BRPF1,CREBBP,EP300,KMT2A,RERE
SETD7	5	No coloc	No coloc	No coloc	ATG16L1,DPY30,MED1,TAF6,UBXN7
KDM1B	5	No coloc	No coloc	No coloc	ASXL2,CASC3,KMT2C,OGT,WHSC1L1
MCU	5	No coloc	No coloc	No coloc	ICT1,NIN,NR2C2,RNF4,SMDT1
MRPL51	5	No coloc	No coloc	No coloc	ICT1,MRPL23,MRPL41,MRPL55,RPL18
TRUB2	5	No coloc	No coloc	No coloc	C17orf89,CYCS,ECH1,FYCO1,ICT1
KDM2A	5	No coloc	No coloc	No coloc	ARHGEF7,BCL6,EP300,REEP5,SKP1
LAMB1	5	No coloc	No coloc	No coloc	ANTXR2,ATXN7,DPY30,KIAA1033,LAMC1
PPP1R7	5	No coloc	No coloc	No coloc	C20orf27,DDX17,MAPK6,PACS1,UBXN1
CDH13	5	No coloc	No coloc	No coloc	ARF5,DSTYK,ERMP1,HAX1,MAPK6
APOA1BP	5	No coloc	No coloc	No coloc	ACSF2,ANXA5,MAPK6,PPA1,RHOA
MDN1	5	No coloc	No coloc	No coloc	CDC34,LRRK2,NR2C2,SIRT7,TGOLN2
POLK	5	No coloc	No coloc	No coloc	CD2BP2,REV1,SYNPO2,XPO7,ZCCHC6
C1orf86	5	No coloc	No coloc	No coloc	GSK3B,MOB2,PIN1,REV1,SOD1
LPP	5	No coloc	No coloc	No coloc	CLNS1A,COPS5,DYRK1A,OGT,VHL
NR3C2	5	No coloc	No coloc	No coloc	CREBBP,EP300,NCOA1,PPID,RABAC1
TMEM189	5	No coloc	No coloc	No coloc	MPST,NDUFV1,PRDX6,RNF4,SEPT11
TRMT112	5	No coloc	No coloc	No coloc	ATG16L1,IPO7,NCSTN,NR2C2,SF3B1
MTR	5	No coloc	No coloc	No coloc	AKAP13,ARPC1A,CDKN2A,LSM4,TGFBR2
TMEM14C	5	No coloc	No coloc	No coloc	COMT,EBP,NDUFS3,SPCS2,TMEM14B
TRIM56	5	No coloc	No coloc	No coloc	ATG16L1,DYRK1A,FAF2,ILF3,MYH9
RAVER1	5	No coloc	No coloc	No coloc	CNOT1,DYNLT1,EIF4H,GADD45B,RPA3
ANKRD13A	5	No coloc	No coloc	No coloc	CTDSP2,DUSP23,EGFR,PSMD4,QDPR
EIF2B3	5	No coloc	No coloc	No coloc	ECH1,EGFR,NR2C2,PNKD,SMDT1
MTMR3	5	No coloc	No coloc	No coloc	HEATR1,HIVEP1,MED18,THOC2,TULP3
SLC23A2	5	No coloc	No coloc	No coloc	AGPAT2,ERMP1,HRAS,SLC38A7,SLC41A1
ICK	5	No coloc	No coloc	No coloc	CKS1B,IFT172,NIN,NUP188,PSMC6
FTO	5	No coloc	No coloc	No coloc	ANKRD11,CKB,IL16,LDHB,MVD
LMAN2	5	No coloc	No coloc	No coloc	GSK3B,NDUFS3,PLXNB2,RNF4,RPA3
DGCR6	5	No coloc	No coloc	No coloc	GOLGA2,INIP,NQO2,TCF12,TRAF2
HMBOX1	5	No coloc	No coloc	No coloc	COBLL1,DYNLL1,MRPL11,PIP4K2B,TCEA2
SIK2	5	No coloc	No coloc	No coloc	CRTC3,CSNK1A1,GABARAPL2,HSPB1,PPP2CA
EMC3	5	No coloc	No coloc	No coloc	CANX,DCTN1,EGFR,EMC10,RNF4
PDPR	5	No coloc	No coloc	No coloc	ATP5F1,BPNT1,PCMT1,PPA2,SDHB
BLVRA	5	No coloc	No coloc	No coloc	ARF5,EP300,EZH1,NR2C2,TLN1
DDRGK1	5	No coloc	No coloc	No coloc	ATG16L1,CANX,MYO18A,RNF4,SRPR
NSDHL	5	No coloc	No coloc	No coloc	CANX,COMT,HLA-C,NR2C2,RNF4
DCUN1D5	5	No coloc	No coloc	No coloc	ACADVL,DDB1,PNKD,RNF7,TLN2
AUTS2	5	No coloc	No coloc	No coloc	EP300,RERE,RNF4,RPL18,ZNF609
TSPO	5	No coloc	No coloc	No coloc	ATP5F1,GPX1,NR2C2,RNF4,TMEM14B
COX6B1	5	No coloc	No coloc	No coloc	COX4I1,NDUFA6,NDUFV1,SRC,UQCRFS1
FAHD1	5	No coloc	No coloc	No coloc	BPNT1,CFL1,ISOC2,LDHB,MDH2
CAMSAP1	5	No coloc	No coloc	No coloc	CANX,DCTN1,DYRK1A,HRAS,NIN
SYNC	5	No coloc	No coloc	No coloc	ARHGEF7,GIT2,PPA2,TJAP1,VIM
C1orf131	5	No coloc	No coloc	No coloc	DUSP23,MYBBP1A,PRPF8,SMARCC1,SNRNP200
SSH1	5	No coloc	No coloc	No coloc	CFL1,EGFR,HAX1,MYH10,SVIL
TULP3	5	No coloc	No coloc	No coloc	GTF2I,HRAS,MTMR3,PIP4K2B,PIP4K2C
CYB5R1	5	No coloc	No coloc	No coloc	APOE,MRPS23,NDUFA8,SCCPDH,SLC7A1
ANXA5	5	No coloc	478	No coloc	ACSF2,APOA1BP,ECI1,NFX1,PPA1
ANAPC13	5	No coloc	No coloc	No coloc	BOD1L1,CCNK,CKAP5,COPS5,MCM3AP
TPGS1	5	No coloc	No coloc	No coloc	AURKAIP1,CANX,COX4I1,GOLGA2,GSK3B
C1orf198	5	No coloc	No coloc	No coloc	GLRX5,HINT2,MPST,NIN,PPA2
FLT1	4	No coloc	No coloc	No coloc	CBL,MICAL2,PTPN11,SHC1
PKD2	4	No coloc	No coloc	No coloc	CANX,GOLGA2,PTPRG,SRPR
EXOC7	4	No coloc	No coloc	No coloc	CCDC85B,EGFR,PNKD,ZC3H14
FAM208B	4	No coloc	No coloc	No coloc	CCDC85B,GOLGB1,NFX1,SIRT7
SAT1	4	No coloc	No coloc	No coloc	CASP7,HSPB1,RPLP1,TACO1
TWF2	4	No coloc	No coloc	No coloc	ERC1,MYH9,TLN2,UBXN1
GADD45A	4	No coloc	No coloc	No coloc	GADD45B,GADD45GIP1,JMJD1C,VIM
GADD45B	4	No coloc	No coloc	No coloc	CNOT1,GADD45A,GADD45GIP1,RAVER1
ARHGEF12	4	No coloc	No coloc	No coloc	EGFR,PLXNB2,RHOA,TRMT61A
FIS1	4	No coloc	No coloc	No coloc	BCAP31,CFL1,EBP,TMEM14B
MKL2	4	No coloc	No coloc	No coloc	GBF1,NCOA3,RNF41,SVIL
LAMC1	4	No coloc	No coloc	No coloc	ANTXR2,LAMB1,NID1,RNF4
COL4A1	4	No coloc	No coloc	No coloc	COL4A2,NID1,THBS1,VHL
ASAP1	4	No coloc	No coloc	No coloc	CBL,CBLB,PXN,SRC
UROD	4	No coloc	No coloc	No coloc	EGFR,PHKA2,PPID,VIM
BACE1	4	No coloc	No coloc	No coloc	COPS5,HYOU1,NCSTN,USP8
FBXW2	4	No coloc	No coloc	No coloc	BTG1,CDC34,EP300,SKP1
THRB	4	No coloc	No coloc	No coloc	NCOA1,NCOA3,NCOR1,SRC
PGM5	4	No coloc	No coloc	No coloc	SOD1,TALDO1,UTRN,VCL
PLEKHG2	4	No coloc	No coloc	No coloc	DYNLRB1,PIN1,RHOA,XRN1
MYD88	4	No coloc	No coloc	No coloc	CBLB,RNF4,SASH1,TRAF6
MED11	4	No coloc	No coloc	No coloc	EPAS1,MED1,MED12,MED18
PHLPP1	4	No coloc	No coloc	No coloc	CSNK1A1,GSK3B,ITGB1,TBC1D7
USP13	4	No coloc	No coloc	No coloc	CACYBP,FAF2,RNF4,SCCPDH
TAF13	4	No coloc	No coloc	No coloc	POLR1A,SMARCC2,TAF1,TAF6
TMEM160	4	No coloc	No coloc	No coloc	GABARAPL2,MAP1LC3A,PTCH1,SCCPDH
ATF7IP	4	No coloc	No coloc	No coloc	CREBBP,RPL8,SP1,VHL
KMT2D	4	No coloc	No coloc	No coloc	DYRK1A,GOLGA2,SRRM1,WDR82
MYH7	4	No coloc	No coloc	No coloc	AFF1,ATP6V1D,PRDX5,PSMD4
MLLT6	4	No coloc	No coloc	No coloc	MLLT1,PIN1,TCF12,WHSC1L1
VIMP	4	No coloc	No coloc	No coloc	FAF2,KPNB1,RNF4,UBE4A
DCTN6	4	No coloc	No coloc	No coloc	DCTN1,NCOA3,RPS19BP1,UQCRH
FAM21C	4	No coloc	No coloc	No coloc	CCDC93,KIAA1033,RPS6KA2,TGOLN2
MMAB	4	No coloc	No coloc	No coloc	AURKAIP1,ICT1,NUDT6,OXLD1
ATRN	4	No coloc	No coloc	No coloc	COPS5,MGRN1,RNF4,XRN2
EIF4EBP1	4	No coloc	No coloc	No coloc	CHMP2A,FLNB,GSK3B,LRRK2
NUPR1	4	No coloc	No coloc	No coloc	COPS5,EP300,NONO,PSMD4
ANKRD40	4	No coloc	No coloc	No coloc	LAMA2,PIN1,RBFOX2,VHL
KDM3B	4	No coloc	No coloc	No coloc	CREBBP,MYH9,NR2C2,RNF41
ANKRD17	4	No coloc	No coloc	No coloc	CSNK1A1,GBF1,ITGA4,SIRT7
ZNF318	4	No coloc	No coloc	No coloc	DYNLT1,FAM160B2,GOLGA2,SIRT7
REV1	4	No coloc	No coloc	No coloc	ATG16L1,C1orf86,POLK,REV3L
B2M	4	No coloc	No coloc	No coloc	HLA-A,HLA-B,HLA-C,KPNB1
FBXO21	4	No coloc	No coloc	No coloc	COPS5,HMGCL,SKP1,TENC1
CHD6	4	No coloc	No coloc	No coloc	ATXN1L,EGFR,NR2C2,ZFYVE9
PHPT1	4	No coloc	No coloc	No coloc	ATXN1L,C5orf51,LRRK2,PRDX4
CCDC93	4	No coloc	No coloc	No coloc	COMMD5,FAM21C,GIT2,GOLGB1
SURF1	4	No coloc	No coloc	No coloc	ACADVL,FKBP8,NDUFS3,NDUFS8
XPO4	4	No coloc	No coloc	No coloc	EGFR,PNKD,THOC2,UTRN
S100A16	4	No coloc	No coloc	No coloc	MPST,MSN,UBXN1,VAMP2
INIP	4	No coloc	No coloc	No coloc	DGCR6,DGCR6L,GTF3C6,PNKD
EIF4H	4	No coloc	No coloc	No coloc	CASP7,ICT1,LDHB,RAVER1
SYNPO2	4	No coloc	No coloc	No coloc	ATG16L1,MAP1LC3A,POLK,RHOA
ZFYVE9	4	No coloc	No coloc	No coloc	CHD6,RAB9A,TGOLN2,UBXN11
PCDHGC3	4	No coloc	No coloc	No coloc	HRAS,MFSD3,PTPRG,SRC
BBX	4	No coloc	No coloc	No coloc	MECP2,RPA3,S100A4,TRIM44
CNP	4	No coloc	No coloc	No coloc	DUSP7,EGFR,HRAS,TGOLN2
RER1	4	No coloc	No coloc	No coloc	ATG16L1,BCAP31,EGFR,RNF4
UNC5B	4	No coloc	No coloc	No coloc	CANX,HRAS,PPP2CA,TGOLN2
CCDC12	4	No coloc	No coloc	No coloc	ATG16L1,DVL3,NR2C2,TSSC4
TXNL4A	4	No coloc	No coloc	No coloc	ATG16L1,CD2BP2,PRPF8,TSSC4
NDUFAF1	4	No coloc	No coloc	No coloc	FAF2,NDUFA8,NDUFB11,NDUFS3
ANTXR1	4	No coloc	No coloc	No coloc	KANK2,KIRREL,MYH9,RNF4
ERMP1	4	No coloc	No coloc	No coloc	C4orf3,CDH13,GABRE,SLC23A2
C4orf3	4	No coloc	No coloc	No coloc	EBP,ERMP1,RNMTL1,YIF1A
KIDINS220	4	No coloc	No coloc	No coloc	CLMP,FAF2,GSK3B,TGOLN2
ZNF609	4	No coloc	No coloc	No coloc	AUTS2,DYNLL1,GOLGA2,RNF4
FERMT1	4	No coloc	No coloc	No coloc	CACYBP,ITGB1,ITPA,TCEB2
CASC3	4	No coloc	No coloc	No coloc	CDKN2A,KDM1B,MED12,NR2C2
TGFBRAP1	4	No coloc	No coloc	No coloc	ISOC2,RNF38,TGFBR2,VPS8
KIAA0430	4	No coloc	No coloc	No coloc	CREBBP,DCP1A,POM121,TCEB2
ASXL1	4	No coloc	No coloc	No coloc	KMT2C,MBD6,OGT,PSMC6
SMCR8	4	No coloc	No coloc	No coloc	CANX,RAB9A,SSSCA1,TGOLN2
CNTNAP1	4	No coloc	No coloc	No coloc	DDX17,HSPA1A,RNF4,SIL1
SPRED2	4	No coloc	No coloc	No coloc	CTSD,MAP1LC3A,NDUFB7,RPS6KA2
OCRL	4	No coloc	No coloc	No coloc	AP2S1,CLTB,MAPK6,TGOLN2
CUTA	4	No coloc	No coloc	No coloc	ECI1,MDH1,OAT,SOD1
RBM33	4	No coloc	No coloc	No coloc	ATG16L1,GSK3B,RNF4,TGOLN2
TANC1	4	No coloc	No coloc	No coloc	DYNC1LI2,DYRK1A,GBF1,NIN
KCTD7	4	No coloc	No coloc	No coloc	DVL3,PIN1,PPARA,TCEA2
BTAF1	3	No coloc	No coloc	No coloc	EGFR,MVD,PNKD
TACO1	3	No coloc	No coloc	No coloc	AURKAIP1,ERCC6,SAT1
GSTZ1	3	No coloc	No coloc	No coloc	PRDX6,SOD1,TRAF2
FCHSD2	3	No coloc	No coloc	No coloc	ACAP1,CCDC85B,MRFAP1
DNASE2	3	No coloc	No coloc	No coloc	CANX,RUVBL2,XRN1
USF2	3	No coloc	No coloc	No coloc	ADAMTS12,EP300,EPAS1
KLF13	3	No coloc	No coloc	No coloc	CREBBP,EP300,SIN3A
COL4A2	3	No coloc	1331	No coloc	COL4A1,TNPO3,VHL
ASAP2	3	No coloc	No coloc	No coloc	MAP1LC3A,PXN,SRC
CD63	3	No coloc	No coloc	No coloc	CD81,ITGB1,TSPAN3
ARHGAP17	3	No coloc	No coloc	No coloc	ABL1,DDX6,SRC
COL5A1	3	No coloc	1014	No coloc	SIRT7,SUGP2,THBS1
FBN1	3	No coloc	No coloc	No coloc	ATXN7,ELN,VCAN
ZKSCAN8	3	No coloc	No coloc	No coloc	RNF4,RPS6,TCEA2
CABLES2	3	No coloc	No coloc	No coloc	ABL1,CDK5,SSSCA1
NQO2	3	No coloc	No coloc	No coloc	COPS5,DGCR6,RPS6KA2
FNBP4	3	No coloc	No coloc	No coloc	ATG16L1,DDX17,SNRPB
SMG1	3	No coloc	No coloc	No coloc	EGFR,NCBP2,RUVBL2
COL17A1	3	No coloc	No coloc	No coloc	CTNND1,EGFR,HRAS
LAMA2	3	No coloc	No coloc	No coloc	ANKRD40,DAG1,ENTHD2
MYLK	3	No coloc	No coloc	No coloc	HSPB1,MYH9,SRC
KDM5C	3	No coloc	No coloc	No coloc	NCOR1,SMARCC2,VHL
OSBPL10	3	No coloc	No coloc	No coloc	ALDOA,SRRM2,TGOLN2
CETN2	3	No coloc	No coloc	No coloc	AP2S1,ATG14,USP49
USP32	3	No coloc	No coloc	No coloc	HRAS,TGOLN2,UBXN1
SUPT20H	3	No coloc	No coloc	No coloc	ATXN7,DYRK1A,USP22
SHPRH	3	No coloc	No coloc	No coloc	NFAT5,POLR1A,USP49
SETD1B	3	No coloc	No coloc	No coloc	DPY30,MVD,WDR82
DCAF5	3	No coloc	No coloc	No coloc	DDB1,RPS14,SIRT7
OAZ1	3	No coloc	No coloc	No coloc	EGFR,LENG8,PSMB4
BRPF1	3	No coloc	No coloc	No coloc	DYNLT1,HBP1,KAT6A
CALCOCO1	3	No coloc	No coloc	No coloc	ARNT,EP300,GABARAPL2
ALDH1L2	3	No coloc	No coloc	No coloc	CHD8,ICT1,MYCBP2
MALSU1	3	No coloc	No coloc	No coloc	ICT1,MRPL41,RNMTL1
MRPL54	3	No coloc	No coloc	No coloc	C17orf89,ICT1,MRPL11
AAMP	3	No coloc	No coloc	No coloc	EGFR,GABARAPL2,WNK1
WIZ	3	No coloc	No coloc	No coloc	CDC14B,PIN1,POLR1E
NIPBL	3	No coloc	No coloc	No coloc	NR2C2,RPA3,SIRT7
ZSWIM8	3	No coloc	No coloc	No coloc	ATXN1L,SIRT7,TCEB2
SCAF11	3	No coloc	No coloc	No coloc	ATXN1L,MZT2A,SIRT7
PHF3	3	No coloc	No coloc	No coloc	MYH9,RNF4,SIRT7
CHD2	3	No coloc	No coloc	No coloc	NR2C2,RNF4,SIRT7
RNMT	3	No coloc	No coloc	No coloc	ATRX,COPS5,KPNA6
CD99	3	No coloc	No coloc	No coloc	HRAS,KPNB1,RPS6KA2
MBD6	3	No coloc	No coloc	No coloc	ASXL1,ASXL2,ATXN1L
BTG1	3	No coloc	No coloc	No coloc	FBXW2,RNF181,SKP1
DAPK3	3	No coloc	No coloc	No coloc	KLHDC3,MYH9,MYO18A
TIMM10	3	No coloc	No coloc	No coloc	SSR4,SUGP2,TIMM13
NUDCD2	3	No coloc	No coloc	No coloc	PSMB7,PXN,SRSF2
RPRD2	3	No coloc	No coloc	No coloc	DGCR8,DYNC1H1,RPA3
PTGR1	3	No coloc	No coloc	No coloc	CFL1,PRDX5,PRDX6
MED13L	3	No coloc	No coloc	No coloc	MED1,MED12,MED18
AKR7A2	3	No coloc	No coloc	No coloc	BOD1L1,ITGA4,PSMC1
UBL5	3	No coloc	No coloc	No coloc	ITGA4,NR2C2,SF1
DLC1	3	No coloc	No coloc	No coloc	DDB1,TENC1,WWC2
NFE2L1	3	No coloc	No coloc	No coloc	GSK3B,OGT,PHF12
ANKFY1	3	No coloc	No coloc	No coloc	ANKRD44,KIAA1033,ROCK1
MYOF	3	No coloc	No coloc	No coloc	GBF1,GSK3B,RPA3
ANTXR2	3	No coloc	No coloc	No coloc	LAMB1,LAMC1,TCEB3
NUAK1	3	No coloc	No coloc	No coloc	PPP1R12B,SKP1,SRRM2
ADAM17	3	No coloc	No coloc	No coloc	PTCH1,PXN,RNF4
VPS28	3	No coloc	No coloc	No coloc	ABHD17A,GOLGA2,TCF12
TRIM69	3	No coloc	No coloc	No coloc	AIFM2,SF1,TRIM44
SSNA1	3	No coloc	No coloc	No coloc	ITPA,RNF4,TBC1D7
SDF2	3	No coloc	No coloc	No coloc	EGFR,NR2C2,RNF4
UBE4A	3	No coloc	No coloc	No coloc	CANX,RNF4,VIMP
ANKRD44	3	No coloc	No coloc	No coloc	ANKFY1,ATG16L1,NOTCH2
TSPAN3	3	No coloc	No coloc	No coloc	ACVR1B,CD63,TNFRSF10B
ACVR1B	3	No coloc	No coloc	No coloc	OTUB1,TGFBR2,TSPAN3
CTDSP2	3	No coloc	No coloc	No coloc	ANKRD13A,HAX1,POM121
IRF2BP1	3	No coloc	No coloc	No coloc	ARHGAP1,QPRT,VGLL4
CDC42BPA	3	No coloc	No coloc	No coloc	FAM212B,HRAS,PTPRM
DNAJB2	3	No coloc	No coloc	No coloc	CYHR1,RNF4,TRAF2
SERTAD4	3	No coloc	No coloc	No coloc	BCAP31,EGFR,PPP2CA
GABRE	3	No coloc	No coloc	No coloc	ERMP1,HLA-A,SPCS2
VPS8	3	No coloc	No coloc	No coloc	PNKD,TGFBRAP1,TGOLN2
SDF4	3	No coloc	No coloc	No coloc	GTPBP6,KIRREL,THOC2
FLVCR1	3	No coloc	No coloc	No coloc	HRAS,SLC7A1,TNFRSF10B
OXLD1	3	No coloc	No coloc	No coloc	ACADVL,MMAB,TSFM
FABP7	3	No coloc	No coloc	No coloc	AKR1B1,SOD1,TENC1
CAPG	3	No coloc	No coloc	No coloc	CFL1,DNAJC11,PRDX6
ME1	3	No coloc	No coloc	No coloc	ARPC1B,GPX4,MSN
WASF2	3	No coloc	No coloc	No coloc	ATG16L1,HRAS,NCKAP1
CD14	3	No coloc	No coloc	No coloc	PPP1R12B,SVIL,TAF1
ARHGEF17	3	No coloc	No coloc	No coloc	DYRK1A,MYH9,MYO18A
PCDH7	3	No coloc	No coloc	No coloc	CEP350,HRAS,ZCCHC6
LENG8	3	No coloc	No coloc	No coloc	DVL3,MECP2,OAZ1
C19orf70	3	No coloc	No coloc	No coloc	ACSF2,CYCS,DNAJC11
TNS1	3	No coloc	No coloc	No coloc	DMD,TENC1,UTRN
RALGAPA1	3	No coloc	No coloc	No coloc	DUSP23,DYRK1A,HRAS
RPS19BP1	3	No coloc	No coloc	No coloc	CDC14B,DCTN1,DCTN6
ZNHIT1	3	No coloc	No coloc	No coloc	BCL6,KANK2,RUVBL2
TSPYL1	3	No coloc	No coloc	No coloc	AMER1,DVL3,TRIM44
GPR107	3	No coloc	No coloc	No coloc	LNPEP,REEP5,TRAF2
NKTR	3	No coloc	No coloc	No coloc	ATG16L1,NR2C2,RPS14
IFT172	3	No coloc	No coloc	No coloc	EIF3I,ICK,ISOC2
SMDT1	3	No coloc	No coloc	No coloc	COX4I1,EIF2B3,MCU
PEF1	3	No coloc	No coloc	No coloc	C11orf1,P4HB,SEC31A
TBC1D20	3	No coloc	No coloc	No coloc	EBP,RNF4,TMEM14B
DUSP7	3	No coloc	No coloc	No coloc	CNP,IL16,STT3A
VPS9D1	3	No coloc	No coloc	No coloc	AKAP9,MAP1LC3A,UBXN11
SLC38A7	3	No coloc	No coloc	No coloc	ERP29,SLC16A2,SLC23A2
WRB	3	No coloc	No coloc	No coloc	COMT,HMOX2,SLC7A1
TMEM147	3	No coloc	No coloc	No coloc	EBP,F11R,TMEM14B
C11orf1	3	No coloc	No coloc	No coloc	ANKRD11,KANK2,PEF1
NGFRAP1	2	No coloc	No coloc	No coloc	CACYBP,CCDC85B
SETD5	2	No coloc	No coloc	No coloc	CCDC85B,TRAF2
AKIRIN2	2	No coloc	No coloc	No coloc	CCDC85B,PPID
PAPSS2	2	No coloc	No coloc	No coloc	VHL,WDR6
TEAD1	2	No coloc	No coloc	No coloc	NCOA1,VGLL4
POP4	2	No coloc	No coloc	No coloc	POP5,S100A4
POP5	2	No coloc	No coloc	No coloc	NDUFAB1,POP4
KDM4A	2	No coloc	No coloc	No coloc	NCOR1,RNF168
LMTK2	2	No coloc	No coloc	No coloc	CDK5,PTPRM
MUC16	2	No coloc	No coloc	No coloc	EGFR,LGALS1
MSX1	2	No coloc	No coloc	No coloc	CREBBP,SP1
CITED1	2	No coloc	No coloc	No coloc	CREBBP,EP300
NID1	2	No coloc	121	No coloc	COL4A1,LAMC1
COL3A1	2	No coloc	No coloc	No coloc	SP1,THBS1
BIN1	2	No coloc	No coloc	No coloc	HYOU1,SYNE2
ELN	2	No coloc	No coloc	No coloc	FBN1,FCN1
AFAP1	2	No coloc	No coloc	No coloc	MYH9,MYO18A
TRIO	2	No coloc	No coloc	No coloc	NIN,RHOA
VPS39	2	No coloc	No coloc	No coloc	RILP,STX17
FBXO18	2	No coloc	No coloc	No coloc	RPA3,SKP1
FCN1	2	No coloc	No coloc	No coloc	ELN,PTPRG
IREB2	2	No coloc	No coloc	No coloc	SF1,VHL
PCF11	2	No coloc	No coloc	No coloc	RPA3,SRRM1
GTF3C6	2	No coloc	No coloc	No coloc	INIP,SRRM2
ZBTB4	2	No coloc	No coloc	No coloc	GOLGA2,SIN3A
ARID4A	2	No coloc	No coloc	No coloc	HBP1,SIN3A
NFATC3	2	No coloc	No coloc	No coloc	CSNK1A1,NCOA3
TMEM161A	2	No coloc	No coloc	No coloc	HRAS,NR1H3
BAZ2A	2	No coloc	No coloc	No coloc	NR2C2,SIRT7
VPS4A	2	No coloc	No coloc	No coloc	CHMP2A,NSMCE1
REV3L	2	No coloc	No coloc	No coloc	MEF2A,REV1
TOB2	2	No coloc	No coloc	No coloc	CNOT1,UBR5
TBC1D2B	2	No coloc	No coloc	No coloc	APBB2,MAP1LC3A
TBC1D10A	2	No coloc	No coloc	No coloc	HRAS,MAP1LC3A
RHOBTB1	2	No coloc	No coloc	No coloc	COPS5,ROCK1
TTBK2	2	No coloc	No coloc	No coloc	COPS5,PGRMC1
ELP5	2	No coloc	No coloc	No coloc	ATXN1L,GBF1
ZC3H7B	2	No coloc	No coloc	No coloc	ATXN1L,ZYX
USP9Y	2	No coloc	No coloc	No coloc	RPS6,SHC1
LOXL4	2	No coloc	No coloc	No coloc	APOE,RNF4
FZD1	2	No coloc	No coloc	No coloc	GOLGA2,GSK3B
APBB2	2	No coloc	No coloc	No coloc	EGFR,TBC1D2B
SH2B3	2	No coloc	No coloc	No coloc	EGFR,TENC1
CLMP	2	No coloc	No coloc	No coloc	KIDINS220,RRP1
CHD9	2	No coloc	No coloc	No coloc	PHF12,PPARA
RPS4Y1	2	No coloc	No coloc	No coloc	CD81,NR2C2
HRSP12	2	No coloc	No coloc	No coloc	HIVEP1,SPEN
RNF38	2	No coloc	No coloc	No coloc	TGFBRAP1,UBR5
NOMO2	2	No coloc	No coloc	No coloc	EXOSC10,NIN
GNS	2	No coloc	No coloc	No coloc	CASP7,MVD
ARPC1A	2	No coloc	No coloc	No coloc	ERCC6,MTR
MZT2A	2	No coloc	No coloc	No coloc	CSNK1A1,SCAF11
DACT1	2	No coloc	No coloc	No coloc	ATG14,VHL
PHC1	2	No coloc	No coloc	No coloc	DPY30,RNF4
FAM207A	2	No coloc	No coloc	No coloc	GOLGA2,NFX1
ADAMTS12	2	No coloc	No coloc	No coloc	MYL6,USF2
SNRNP25	2	No coloc	No coloc	No coloc	ENTHD2,TRAF2
PRR13	2	No coloc	No coloc	No coloc	DVL3,IL16
ACAP1	2	No coloc	No coloc	No coloc	FCHSD2,ITGB1
FAT1	2	No coloc	No coloc	No coloc	RHOA,RPS6KA2
ZNF770	2	No coloc	No coloc	No coloc	MRPS34,RPL8
FAM212B	2	No coloc	No coloc	No coloc	CDC42BPA,CDC42BPB
ABHD17A	2	No coloc	No coloc	No coloc	GOLGA2,VPS28
AKR1C3	2	No coloc	No coloc	No coloc	AKR1C1,AKR1C2
AKR1C1	2	No coloc	No coloc	No coloc	AKR1C2,AKR1C3
LCMT1	2	No coloc	No coloc	No coloc	PPP2CA,PPP4C
TMEM131	2	No coloc	No coloc	No coloc	PTCH1,THOC2
MAN2A1	2	No coloc	No coloc	No coloc	PTCH1,SEC31A
MGAT5	2	No coloc	No coloc	No coloc	PTCH1,SLC7A1
VPS13A	2	No coloc	No coloc	No coloc	EGFR,FAF2
RGCC	2	No coloc	No coloc	No coloc	TLN1,TLN2
WWC2	2	No coloc	No coloc	No coloc	DLC1,EGFR
ADI1	2	No coloc	No coloc	No coloc	ALDOA,ECHS1
CKMT1B	2	No coloc	No coloc	No coloc	ALDOA,GALK1
SERPINB6	2	No coloc	No coloc	No coloc	ITPA,PRPF8
FDXR	2	No coloc	No coloc	No coloc	BPNT1,DCTN1
TEX2	2	No coloc	No coloc	No coloc	CANX,DYNLT1
UHRF1BP1	2	No coloc	No coloc	No coloc	RAPGEF2,TGOLN2
SSH2	2	No coloc	No coloc	No coloc	MYH9,MYO18A
STX17	2	No coloc	No coloc	No coloc	ATG14,VPS39
MYO9A	2	No coloc	No coloc	No coloc	BPNT1,EGFR
ZNF362	2	No coloc	No coloc	No coloc	CDC14B,RNF4
PHF2	2	No coloc	No coloc	No coloc	CDC14B,NR2C2
TJAP1	2	No coloc	No coloc	No coloc	SYNC,TGOLN2
LRIG3	2	No coloc	No coloc	No coloc	EGFR,LRIG1
C1orf122	2	No coloc	No coloc	No coloc	TRAF2,TXLNA
PEAK1	2	No coloc	No coloc	No coloc	SHC1,TGOLN2
FBXL20	2	No coloc	No coloc	No coloc	SKP1,YPEL1
AMER1	2	No coloc	No coloc	No coloc	DYNLT1,TSPYL1
SIL1	2	No coloc	No coloc	No coloc	CNTNAP1,COL14A1
RRAS	2	No coloc	No coloc	No coloc	CDC34,NCSTN
MRC2	2	No coloc	No coloc	No coloc	RNF4,TALDO1
C20orf27	2	No coloc	No coloc	No coloc	PPP1R7,RNF4
YPEL5	2	No coloc	No coloc	No coloc	COPS5,ECHS1
PACS1	2	No coloc	No coloc	No coloc	PPP1R7,PTPRG
ZNF629	2	No coloc	No coloc	No coloc	ENTHD2,RNF4
ZDHHC5	2	No coloc	No coloc	No coloc	HRAS,RNF4
TMUB1	2	No coloc	No coloc	No coloc	RNF4,TMEM14B
MICAL2	2	No coloc	No coloc	No coloc	FLT1,RNF4
ITFG3	2	No coloc	No coloc	No coloc	HRAS,RNF4
GLG1	2	No coloc	No coloc	No coloc	ATG16L1,RNF4
DIP2B	2	No coloc	No coloc	No coloc	ATG16L1,CDC34
PDLIM4	2	No coloc	No coloc	No coloc	FAM222B,HRAS
MXRA7	2	No coloc	No coloc	No coloc	CANX,CYB5A
ZDHHC20	2	No coloc	No coloc	No coloc	HRAS,TGOLN2
TRIAP1	2	No coloc	No coloc	No coloc	COMT,COX4I1
COA6	2	No coloc	No coloc	No coloc	COX4I1,ISOC2
SFT2D1	2	No coloc	No coloc	No coloc	HRAS,TMEM14B
CELF2	2	No coloc	No coloc	No coloc	NR2C2,TCEB2
C5orf42	2	No coloc	No coloc	No coloc	NIN,XRN2
CAMKK2	2	No coloc	No coloc	No coloc	DYRK1A,VIM
C5orf45	2	No coloc	No coloc	No coloc	DUSP23,PSMB1
FAM222B	2	No coloc	No coloc	No coloc	FAM168B,PDLIM4
NEU1	2	No coloc	No coloc	No coloc	EBP,TMEM14B
MRFAP1	2	No coloc	No coloc	No coloc	DPY30,FCHSD2
PLXNB3	1	No coloc	No coloc	No coloc	ARHGEF11
GRIA1	1	No coloc	No coloc	No coloc	EPB41L2
C10orf10	1	No coloc	No coloc	No coloc	CCDC85B
CDC42EP3	1	No coloc	No coloc	No coloc	LRRK2
UGP2	1	No coloc	No coloc	No coloc	ZYX
FTL	1	No coloc	No coloc	No coloc	GLTSCR2
NFKBIL1	1	No coloc	No coloc	No coloc	MRPS34
PMVK	1	No coloc	No coloc	No coloc	MLF2
TMBIM4	1	No coloc	No coloc	No coloc	COX4I1
CREBRF	1	No coloc	No coloc	No coloc	CD2BP2
DOCK1	1	No coloc	No coloc	No coloc	SRC
CITED4	1	No coloc	No coloc	No coloc	EP300
ARL4D	1	No coloc	No coloc	No coloc	DNAJA1
FABP4	1	No coloc	No coloc	No coloc	VIM
MAN2A2	1	No coloc	No coloc	No coloc	VIM
RELN	1	No coloc	No coloc	No coloc	COPS5
VCAN	1	No coloc	No coloc	No coloc	FBN1
OPHN1	1	No coloc	No coloc	No coloc	RHOA
NFAT5	1	No coloc	No coloc	No coloc	SHPRH
POFUT2	1	No coloc	No coloc	No coloc	USP22
EZH1	1	No coloc	No coloc	No coloc	BLVRA
MYSM1	1	No coloc	No coloc	No coloc	HSPA1A
OGFR	1	No coloc	No coloc	No coloc	SRRM1
SETD2	1	No coloc	No coloc	No coloc	EIF3I
HES6	1	No coloc	No coloc	No coloc	CREBBP
CHCHD1	1	No coloc	No coloc	No coloc	ICT1
CRIM1	1	No coloc	No coloc	No coloc	ATXN7
FBXO8	1	No coloc	No coloc	No coloc	SKP1
COL4A6	1	No coloc	No coloc	No coloc	VHL
PLXND1	1	No coloc	No coloc	No coloc	MACF1
CLSTN1	1	No coloc	No coloc	No coloc	MCM3AP
RABGAP1	1	No coloc	No coloc	No coloc	MAP1LC3A
MYEOV2	1	No coloc	No coloc	No coloc	COPS5
UROS	1	No coloc	No coloc	No coloc	COPS5
ZCCHC11	1	No coloc	No coloc	No coloc	COPS5
NSMCE1	1	No coloc	No coloc	No coloc	VPS4A
KRT79	1	No coloc	No coloc	No coloc	CBL
ANAPC11	1	No coloc	No coloc	No coloc	UBE2S
ANKH	1	No coloc	No coloc	No coloc	APOE
CYSTM1	1	No coloc	No coloc	No coloc	NDUFB11
AREL1	1	No coloc	No coloc	No coloc	GSK3B
AGPAT2	1	No coloc	No coloc	No coloc	SLC23A2
CREB3L2	1	No coloc	No coloc	No coloc	PXN
MFSD3	1	No coloc	No coloc	No coloc	PCDHGC3
NRP2	1	No coloc	No coloc	No coloc	TGFBR2
PRADC1	1	No coloc	No coloc	No coloc	XRN1
ATP5G2	1	No coloc	No coloc	No coloc	XRN1
DPP8	1	No coloc	No coloc	No coloc	UBXN7
CSNK1G1	1	No coloc	No coloc	No coloc	TRAF6
FAM195A	1	No coloc	No coloc	No coloc	DDX6
LAMTOR4	1	No coloc	No coloc	No coloc	LAMTOR1
TMEM59	1	No coloc	No coloc	No coloc	ATG16L1
DRAP1	1	No coloc	No coloc	No coloc	GTF2B
C9orf16	1	No coloc	No coloc	No coloc	ATP6V1D
AIDA	1	No coloc	No coloc	No coloc	ATG16L1
NUDT14	1	No coloc	No coloc	No coloc	ENTHD2
TNRC6C	1	No coloc	No coloc	No coloc	CNOT1
CDON	1	No coloc	No coloc	No coloc	ABL1
EMC10	1	No coloc	No coloc	No coloc	EMC3
TEAD3	1	No coloc	No coloc	No coloc	VGLL4
CYHR1	1	No coloc	No coloc	No coloc	DNAJB2
SESN3	1	No coloc	No coloc	No coloc	MYCBP2
HEATR6	1	No coloc	No coloc	No coloc	HLA-B
FAM213A	1	No coloc	No coloc	No coloc	HLA-C
GON4L	1	No coloc	No coloc	No coloc	PNKD
GTPBP6	1	No coloc	No coloc	No coloc	SDF4
ZDHHC7	1	No coloc	No coloc	No coloc	REEP5
COPRS	1	No coloc	No coloc	No coloc	RBFOX2
FAM160B2	1	No coloc	No coloc	No coloc	ZNF318
RILP	1	No coloc	No coloc	No coloc	VPS39
AGAP3	1	No coloc	No coloc	No coloc	HSPB1
ATP1A2	1	No coloc	No coloc	No coloc	ATP6V0D1
GALK1	1	No coloc	No coloc	No coloc	CKMT1B
RNASEH2C	1	No coloc	No coloc	No coloc	TLN1
ANGPTL4	1	No coloc	No coloc	No coloc	CDKN2A
SAMD4B	1	No coloc	No coloc	No coloc	NIN
DCLK2	1	No coloc	No coloc	No coloc	DCTN1
TBC1D8	1	No coloc	No coloc	No coloc	THOC2
COMMD5	1	No coloc	No coloc	No coloc	CCDC93
PPP1R3B	1	No coloc	No coloc	No coloc	NUP153
C19orf43	1	No coloc	No coloc	No coloc	OTUB1
SLIT3	1	No coloc	No coloc	No coloc	OTUB1
FLYWCH2	1	No coloc	No coloc	No coloc	OTUB1
ZNF335	1	No coloc	No coloc	No coloc	PHF12
TNC	1	No coloc	No coloc	No coloc	EGFR
DOPEY1	1	No coloc	No coloc	No coloc	EGFR
RWDD1	1	No coloc	No coloc	No coloc	EGFR
NME3	1	No coloc	No coloc	No coloc	DUSP23
THBS2	1	No coloc	No coloc	No coloc	THBS1
RAC3	1	No coloc	No coloc	No coloc	SLC7A1
YPEL1	1	No coloc	No coloc	No coloc	FBXL20
LRG1	1	No coloc	No coloc	No coloc	CYCS
HMCES	1	No coloc	No coloc	No coloc	KLHDC3
SNX19	1	No coloc	No coloc	No coloc	ATP6V0D1
MGRN1	1	No coloc	No coloc	No coloc	ATRN
VILL	1	No coloc	No coloc	No coloc	TIMM13
ATP6V0E1	1	No coloc	No coloc	No coloc	REEP5
NUDT6	1	No coloc	No coloc	No coloc	MMAB
ATP5G3	1	No coloc	No coloc	No coloc	ATP5D
COL14A1	1	No coloc	No coloc	No coloc	SIL1
TBC1D14	1	No coloc	No coloc	No coloc	TRAPPC10
TLR1	1	No coloc	No coloc	No coloc	PLXNB2
COBLL1	1	231	No coloc	No coloc	HMBOX1
TMEM261	1	No coloc	No coloc	No coloc	NDUFA8
KDM5D	1	No coloc	No coloc	No coloc	KMT2A
FAM162A	1	No coloc	No coloc	No coloc	MAPK6
ZNF407	1	No coloc	No coloc	No coloc	RNF4
ZNF275	1	No coloc	No coloc	No coloc	RNF4
SLFN5	1	No coloc	No coloc	No coloc	RNF4
PEX26	1	No coloc	No coloc	No coloc	RNF4
ADCY6	1	No coloc	No coloc	No coloc	HRAS
FRMD4A	1	No coloc	No coloc	No coloc	HRAS
ARFRP1	1	No coloc	No coloc	No coloc	AP1G1
TMEM57	1	No coloc	No coloc	No coloc	CANX
PLEKHM3	1	No coloc	No coloc	No coloc	RAB9A
STX10	1	No coloc	No coloc	No coloc	TGOLN2
VPS13B	1	No coloc	No coloc	No coloc	TGOLN2
RALGAPB	1	No coloc	No coloc	No coloc	TGOLN2
SLC12A6	1	No coloc	No coloc	No coloc	TGOLN2
DMXL1	1	No coloc	596	No coloc	TGOLN2
CRTC3	1	No coloc	No coloc	No coloc	SIK2
PHLDB1	1	No coloc	No coloc	No coloc	HRAS
BLVRB	1	No coloc	No coloc	No coloc	NR2C2
TAOK1	1	No coloc	No coloc	No coloc	NR2C2
NUDT4	1	No coloc	No coloc	No coloc	NR2C2
LPHN2	1	No coloc	No coloc	No coloc	RPS6KA2
CGNL1	1	No coloc	No coloc	No coloc	NIN
GM2A	1	No coloc	No coloc	No coloc	SPR
COL11A1	1	No coloc	No coloc	No coloc	CLPP
KIAA1462	1	No coloc	No coloc	No coloc	DYRK1A
MYO10	1	No coloc	No coloc	No coloc	DYRK1A
SNED1	1	No coloc	No coloc	No coloc	DYRK1A
PLBD2	1	No coloc	No coloc	No coloc	DYRK1A
C5orf51	1	No coloc	No coloc	No coloc	PHPT1
AIFM2	1	No coloc	No coloc	No coloc	TRIM69
PHKA2	1	No coloc	No coloc	No coloc	UROD
SLC41A1	1	No coloc	No coloc	No coloc	SLC23A2
KHNYN	1	No coloc	No coloc	No coloc	ENTHD2
SLC16A2	1	No coloc	No coloc	No coloc	SLC38A7
DGCR6L	1	No coloc	No coloc	No coloc	INIP
TMEM120A	1	No coloc	No coloc	No coloc	TMEM14B
TMEM208	1	No coloc	No coloc	No coloc	EBP
FAXDC2	1	No coloc	No coloc	No coloc	EBP
KAZN	1	No coloc	No coloc	No coloc	DVL3
MOB2	1	No coloc	No coloc	No coloc	C1orf86
SZT2	1	No coloc	No coloc	No coloc	ENTHD2
TMED1	1	No coloc	No coloc	No coloc	SHC1
EIF2AK4	1	No coloc	No coloc	No coloc	ITGB1
ASH1L	1	No coloc	No coloc	No coloc	ARPC1B
GALNT5	1	No coloc	No coloc	No coloc	NONO
DNPH1	0	No coloc	No coloc	No coloc
NOG	0	No coloc	No coloc	No coloc
B3GAT3	0	No coloc	No coloc	No coloc
DCXR	0	No coloc	No coloc	No coloc
SMG6	0	No coloc	No coloc	No coloc
RNF25	0	No coloc	No coloc	No coloc
CIDEC	0	No coloc	No coloc	No coloc
MGLL	0	No coloc	No coloc	No coloc

### Sheet: Fat_METF
Gene	Interactors	Coloc_IR_T2D_locus	Coloc_WHR_locus	Coloc_TG_HDL_locus	Interactor_Names
MYC	67	No coloc	No coloc	No coloc	ADNP,AFAP1,AFG3L2,ALDOA,ARHGAP23,ARHGEF2,ASAP1,ASNS,ATXN7,BAZ1B,BLVRA,CAPRIN1,CCDC93,CDR2,CHD1,CHD2,CHD7,CHD9,CKB,CORO1B,CTSD,DCP1A,DDX21,DDX6,E2F3,ELMSAN1,ERCC6,ERN1,FAM207A,GLTSCR2,HSPA6,IPO7,JMJD1C,JUN,KIDINS220,KIF5B,LRWD1,LUZP1,MAPK3,MAT2A,MCM2,MDM2,MICAL2,MYCBP2,MYH10,NCOR1,NECAB3,NIPBL,NRXN3,OAZ1,PHLDB2,PRKCD,PSMB5,RASAL2,RPRD2,SF3B1,SPEN,TARS,TP53BP2,TRIM33,UBXN7,USP36,VCL,VPS4A,XPOT,ZBTB10,ZCCHC6
KRAS	50	No coloc	No coloc	No coloc	ALDOA,ARHGAP31,C16orf72,EPB41L1,F11R,FDXR,FLRT3,GEMIN6,GTF3A,HLA-A,HLA-C,HRAS,INO80E,IPO7,ITFG3,ITGB1,KIDINS220,KIRREL,LMO7,LNPEP,LRP6,MYH10,NEO1,NOL3,NRXN3,NUP98,OSGIN1,PCDH7,PDE4DIP,PHLDB2,PIP5K1A,PLD3,PPAP2B,PPFIBP2,PPP4C,PSMB5,RASAL2,SEPT11,SLC20A1,SLC2A3,SLC38A1,SLC38A2,SLC7A1,SPTY2D1,TNIK,TP53I11,UNC5B,USP32,VAT1,XPOT
HRAS	35	No coloc	No coloc	No coloc	AMIGO2,CBL,EPB41L1,F11R,HECTD1,HLA-A,HLA-C,ITFG3,ITGA4,ITGB1,JPH2,KIRREL,KRAS,LNPEP,MBP,MTHFD2,PCDH7,PHLDB2,PIP5K1A,PLD3,PPFIBP2,QPCT,RALGAPA1,RASAL2,SEPT11,SLC2A3,SLC38A1,SLC38A2,SLC7A1,SPRY2,TNIK,UNC5B,USP32,VAT1,ZBTB10
SIRT7	27	No coloc	No coloc	No coloc	ADNP,ASNS,BAZ1B,CAPRIN1,CHD1,CHD2,CHD7,CKB,DDX21,GLTSCR2,HECTD1,HIST1H1E,HSPA2,IPO7,KIF5B,MDM2,MYCBP2,MYH10,NIPBL,NUP98,PRRC2C,SF3B1,SPEN,USP24,VCL,XPOT,ZCCHC6
JUN	22	No coloc	No coloc	No coloc	ATF4,CCDC93,CEBPG,DDIT3,DDX21,FOS,FOSL2,KMT2C,LMO7,MAPK3,MDM2,MEF2A,MYC,NCOA1,NCOR1,NFAT5,NR3C1,PIAS1,PPP4C,TGIF1,TRIM33,UBXN7
MCM2	20	No coloc	No coloc	No coloc	ALDOA,DDX21,DDX6,DMD,HIST1H1E,HSPA2,HSPA6,INO80E,IPO7,ISOC2,ITGA4,MAPK3,MAT2A,MYC,NEB,PSMB5,SF3B1,SIK1,TARS,TCEA2
MDM2	19	No coloc	No coloc	No coloc	ATF4,DYRK1A,ERCC6,GADD45A,GLTSCR2,IPO7,JUN,LMO7,MAP1LC3A,MYC,MYL6B,NR3C1,PIAS1,REST,RYBP,SESN2,SF3B1,SIRT7,VEGFA
NCOR1	15	No coloc	No coloc	No coloc	CBL,CHD1,JUN,KIF5B,MYC,NCOA1,NR1D2,NR3C1,OLFM2,PIAS1,PPARA,QPRT,REST,SPEN,TRIM33
FOS	13	No coloc	No coloc	No coloc	ATF4,CEBPG,DDIT3,GAMT,JUN,LMO7,MAFB,MAFF,MAPK3,NCOA1,NFAT5,USF2,VEGFA
MAPK3	12	No coloc	No coloc	No coloc	ASNS,CUEDC2,DCP1A,DUSP8,FOS,HSPA6,JUN,KLF11,MBP,MCM2,MYC,PTGS2
CBL	11	No coloc	No coloc	No coloc	ASAP1,CD81,FLT1,HRAS,HSPA6,ITGA4,MYH10,NCOR1,SPRY1,SPRY2,TNFRSF10B
ITGA4	11	No coloc	No coloc	No coloc	ALDOA,ASNS,CBL,CD81,DDX21,HRAS,MCM2,MYH10,PRRC2C,TARS,VCL
NR3C1	9	No coloc	No coloc	No coloc	EPB41L1,FNIP1,JMJD1C,JUN,MAFF,MDM2,NCOA1,NCOR1,SPEN
PSMB5	9	No coloc	No coloc	No coloc	EPB41L1,ERCC6,FKBP8,KIF5B,KRAS,MCM2,MYC,PSMB8,PTPN2
IPO7	9	No coloc	No coloc	No coloc	BAD,HECTD1,KRAS,MAPK6,MCM2,MDM2,MYC,SIRT7,TXNIP
MAPK6	9	No coloc	No coloc	No coloc	HLA-A,HLA-C,IPO7,MYCBP2,SLC20A1,SLC7A1,TRIM33,VAT1,ZNF775
DDX6	9	No coloc	No coloc	No coloc	AES,DCP1A,LSM14A,MCM2,MYC,PATL1,TP53BP2,ZBTB10,ZBTB43
DDIT3	8	No coloc	No coloc	No coloc	ATF4,CEBPG,FOS,FOSL2,JUN,MAFF,NFIL3,TRIB3
SF3B1	8	No coloc	No coloc	No coloc	BAZ1B,ERCC6,HIST1H1E,MCM2,MDM2,MYC,REST,SIRT7
DYRK1A	8	No coloc	No coloc	No coloc	CAMSAP2,ENAH,LIMCH1,LNPEP,LUZP1,MDM2,RALGAPA1,SEPT11
ATF4	7	No coloc	No coloc	No coloc	CEBPG,DDIT3,FOS,JUN,MAFB,MDM2,TRIB3
NCOA1	7	No coloc	No coloc	No coloc	FOS,HSPA2,JUN,NCOR1,NR3C1,PPARA,RORA
CD81	7	No coloc	No coloc	No coloc	CBL,EBP,F11R,HIST1H1E,ITGA1,ITGA4,ITGB1
AES	7	No coloc	No coloc	No coloc	AEN,DDX6,INO80E,KLF4,NUDT22,OSGIN1,TRIB3
REST	7	No coloc	No coloc	No coloc	COL12A1,DDX21,DMD,MDM2,NCOR1,NR1D2,SF3B1
KIF5B	7	No coloc	No coloc	No coloc	CDR2,EPB41L1,KIDINS220,MYC,NCOR1,PSMB5,SIRT7
VEGFA	6	No coloc	No coloc	No coloc	ADAMTS1,FLT1,FOS,MDM2,NRP2,USF2
DDX21	6	No coloc	No coloc	No coloc	ITGA4,JUN,MCM2,MYC,REST,SIRT7
ITGB1	6	No coloc	No coloc	No coloc	CD81,HRAS,ITGA1,KRAS,MEF2A,VCL
PRKCD	6	No coloc	No coloc	No coloc	AFAP1,CHD9,KLF4,MBP,MYC,SPRY2
XPOT	6	No coloc	No coloc	No coloc	DUSP16,DUSP2,KRAS,MYC,RAB9A,SIRT7
HIST1H1E	6	No coloc	No coloc	No coloc	ATXN7,BAZ1B,CD81,MCM2,SF3B1,SIRT7
ASNS	6	No coloc	No coloc	No coloc	ITGA4,MAPK3,MAT2A,MYC,SIRT7,VCL
HSPA6	6	No coloc	No coloc	No coloc	BAD,CBL,DNAJB5,MAPK3,MCM2,MYC
DCP1A	6	No coloc	No coloc	No coloc	DDX6,LSM14A,MAPK3,MYC,PATL1,ZFP36
PHLDB2	6	No coloc	No coloc	No coloc	CAMSAP2,HRAS,KRAS,MYC,PATL1,RASAL2
QPRT	6	No coloc	No coloc	No coloc	ADNP,IRF2BP1,NCOR1,PATL1,PRRC2C,TRIM33
HLA-A	6	No coloc	No coloc	No coloc	HLA-B,HLA-C,HRAS,KRAS,MAPK6,PTGS2
TARS	5	No coloc	No coloc	No coloc	CORO1B,HLA-B,ITGA4,MCM2,MYC
TRIM33	5	No coloc	No coloc	No coloc	JUN,MAPK6,MYC,NCOR1,QPRT
HLA-C	5	No coloc	No coloc	No coloc	HLA-A,HLA-B,HRAS,KRAS,MAPK6
MAFF	5	No coloc	No coloc	No coloc	DDIT3,FOS,NFIL3,NR3C1,PSAP
SPRY2	5	No coloc	No coloc	No coloc	CBL,HRAS,PRKCD,SPRY1,ZFP36
MYCBP2	5	No coloc	No coloc	No coloc	ALDH1L2,MAPK6,MYC,SIRT7,TXNIP
BAZ1B	5	No coloc	No coloc	No coloc	ERCC6,HIST1H1E,MYC,SF3B1,SIRT7
ERCC6	5	No coloc	No coloc	No coloc	BAZ1B,MDM2,MYC,PSMB5,SF3B1
PIAS1	5	No coloc	No coloc	No coloc	ATXN7,JUN,MDM2,NCOR1,POLK
ATXN7	5	No coloc	No coloc	No coloc	HIST1H1E,MYC,PIAS1,SPRY1,TP53BP2
ALDOA	5	No coloc	No coloc	No coloc	CKB,ITGA4,KRAS,MCM2,MYC
MYH10	5	No coloc	No coloc	No coloc	CBL,ITGA4,KRAS,MYC,SIRT7
VCL	5	No coloc	No coloc	No coloc	ASNS,ITGA4,ITGB1,MYC,SIRT7
ZCCHC6	5	No coloc	No coloc	No coloc	DYNC1LI2,MYC,PCDH7,POLK,SIRT7
TP53BP2	5	No coloc	No coloc	No coloc	ADAMTS12,ATXN7,DDX6,FRMD6,MYC
SLC20A1	5	No coloc	No coloc	No coloc	KRAS,MAPK6,MTX3,TNFRSF10B,UGCG
EPB41L1	5	No coloc	No coloc	No coloc	HRAS,KIF5B,KRAS,NR3C1,PSMB5
PATL1	5	No coloc	No coloc	No coloc	DCP1A,DDX6,LSM14A,PHLDB2,QPRT
CAMSAP2	5	No coloc	No coloc	No coloc	ARHGEF2,DYRK1A,OAZ1,PHLDB2,RASAL2
RASAL2	5	No coloc	No coloc	No coloc	CAMSAP2,HRAS,KRAS,MYC,PHLDB2
ZBTB10	5	No coloc	No coloc	No coloc	CAPRIN1,DDX6,HRAS,LSM14A,MYC
RAB9A	5	No coloc	No coloc	No coloc	ECI1,GLTSCR2,LNPEP,PLEKHM3,XPOT
TRIB3	4	No coloc	No coloc	No coloc	AES,ATF4,DDIT3,HLA-B
CEBPG	4	No coloc	No coloc	No coloc	ATF4,DDIT3,FOS,JUN
USF2	4	No coloc	No coloc	No coloc	ADAMTS12,FOS,FOSL2,VEGFA
HLA-B	4	No coloc	No coloc	No coloc	HLA-A,HLA-C,TARS,TRIB3
PPARA	4	No coloc	No coloc	No coloc	CEP350,CHD9,NCOA1,NCOR1
FOSL2	4	No coloc	No coloc	No coloc	DDIT3,IRF2BP1,JUN,USF2
SPEN	4	No coloc	No coloc	No coloc	MYC,NCOR1,NR3C1,SIRT7
TNFRSF10B	4	No coloc	No coloc	No coloc	CBL,SLC20A1,TNFAIP3,UGCG
TNIK	4	No coloc	No coloc	No coloc	DYNC1LI2,HRAS,KRAS,PDE4DIP
JMJD1C	4	No coloc	No coloc	No coloc	GADD45A,MYC,NR3C1,TXNIP
HSPA2	4	No coloc	No coloc	No coloc	MAP1LC3A,MCM2,NCOA1,SIRT7
CKB	4	No coloc	No coloc	No coloc	ALDOA,MYC,PGRMC1,SIRT7
GLTSCR2	4	No coloc	No coloc	No coloc	MDM2,MYC,RAB9A,SIRT7
ADNP	4	No coloc	No coloc	No coloc	MYC,QPRT,SIRT7,TXNIP
FKBP8	4	No coloc	No coloc	No coloc	EBP,PGRMC1,PSMB5,SURF1
MBP	4	No coloc	No coloc	No coloc	CTSD,HRAS,MAPK3,PRKCD
MAP1LC3A	4	No coloc	No coloc	No coloc	HSPA2,MDM2,SYNPO2,VPS9D1
LMO7	4	No coloc	No coloc	No coloc	FOS,JUN,KRAS,MDM2
KIDINS220	4	No coloc	No coloc	No coloc	CLMP,KIF5B,KRAS,MYC
PIP5K1A	4	No coloc	No coloc	No coloc	GFOD1,HRAS,KRAS,NRXN3
POLK	4	No coloc	No coloc	No coloc	BHLHE41,PIAS1,SYNPO2,ZCCHC6
PCDH7	4	No coloc	No coloc	No coloc	CEP350,HRAS,KRAS,ZCCHC6
TXNIP	4	No coloc	No coloc	No coloc	ADNP,IPO7,JMJD1C,MYCBP2
SLC7A1	4	No coloc	No coloc	No coloc	HRAS,KRAS,MAPK6,SLC19A2
F11R	4	No coloc	No coloc	No coloc	CD81,HRAS,KRAS,RABAC1
LNPEP	4	No coloc	No coloc	No coloc	DYRK1A,HRAS,KRAS,RAB9A
LSM14A	4	No coloc	No coloc	No coloc	DCP1A,DDX6,PATL1,ZBTB10
ARHGEF2	3	No coloc	No coloc	No coloc	ASAP1,CAMSAP2,MYC
CHD1	3	No coloc	No coloc	No coloc	MYC,NCOR1,SIRT7
PSAP	3	No coloc	No coloc	No coloc	CTSD,GUK1,MAFF
KLF4	3	No coloc	No coloc	No coloc	AES,KLF6,PRKCD
RYBP	3	325	No coloc	No coloc	E2F3,MDM2,MXD1
CTSD	3	No coloc	No coloc	No coloc	MBP,MYC,PSAP
VPS4A	3	No coloc	No coloc	No coloc	BABAM1,DUSP2,MYC
SPRY1	3	No coloc	No coloc	No coloc	ATXN7,CBL,SPRY2
PDE4DIP	3	No coloc	No coloc	No coloc	AEN,KRAS,TNIK
PRRC2C	3	No coloc	No coloc	No coloc	ITGA4,QPRT,SIRT7
HECTD1	3	No coloc	No coloc	No coloc	HRAS,IPO7,SIRT7
CAPRIN1	3	No coloc	No coloc	No coloc	MYC,SIRT7,ZBTB10
ASAP1	3	No coloc	No coloc	No coloc	ARHGEF2,CBL,MYC
PGRMC1	3	No coloc	No coloc	No coloc	CKB,FKBP8,USP24
ZFP36	3	No coloc	No coloc	No coloc	DCP1A,DUSP2,SPRY2
NRXN3	3	No coloc	No coloc	No coloc	KRAS,MYC,PIP5K1A
CHD9	3	No coloc	No coloc	No coloc	MYC,PPARA,PRKCD
FLT1	3	No coloc	No coloc	No coloc	CBL,MICAL2,VEGFA
CORO1B	3	No coloc	No coloc	No coloc	DYNC1LI2,MYC,TARS
AEN	3	No coloc	No coloc	No coloc	AES,PDE4DIP,ZBTB43
MAT2A	3	No coloc	No coloc	No coloc	ASNS,MCM2,MYC
ZBTB43	3	No coloc	No coloc	No coloc	AEN,DDX6,TCEA2
DUSP2	3	No coloc	No coloc	No coloc	VPS4A,XPOT,ZFP36
MXD1	3	No coloc	No coloc	No coloc	ARID4B,MXD4,RYBP
RALGAPA1	3	No coloc	No coloc	No coloc	DYRK1A,GFOD1,HRAS
MEF2A	3	No coloc	No coloc	No coloc	ITGB1,JUN,REV3L
DMD	3	No coloc	No coloc	No coloc	LONRF3,MCM2,REST
VAT1	3	No coloc	No coloc	No coloc	HRAS,KRAS,MAPK6
SEPT11	3	No coloc	No coloc	No coloc	DYRK1A,HRAS,KRAS
INO80E	3	No coloc	No coloc	No coloc	AES,KRAS,MCM2
DYNC1LI2	3	No coloc	No coloc	No coloc	CORO1B,TNIK,ZCCHC6
RABAC1	2	No coloc	No coloc	No coloc	F11R,REEP2
GADD45A	2	No coloc	No coloc	No coloc	JMJD1C,MDM2
MAFB	2	No coloc	No coloc	No coloc	ATF4,FOS
KIRREL	2	No coloc	No coloc	No coloc	HRAS,KRAS
COL4A2	2	No coloc	1331	No coloc	COL4A1,COL8A2
E2F3	2	No coloc	No coloc	No coloc	MYC,RYBP
AFAP1	2	No coloc	No coloc	No coloc	MYC,PRKCD
NR1D2	2	No coloc	No coloc	No coloc	NCOR1,REST
PPP4C	2	No coloc	No coloc	No coloc	JUN,KRAS
NFAT5	2	No coloc	No coloc	No coloc	FOS,JUN
TCEA2	2	No coloc	No coloc	No coloc	MCM2,ZBTB43
CUEDC2	2	No coloc	No coloc	No coloc	MAPK3,PPP1R15A
BHLHE41	2	No coloc	No coloc	No coloc	POLK,RORA
RORA	2	No coloc	No coloc	No coloc	BHLHE41,NCOA1
CDR2	2	No coloc	No coloc	No coloc	KIF5B,MYC
NIPBL	2	No coloc	No coloc	No coloc	MYC,SIRT7
NUP98	2	No coloc	No coloc	No coloc	KRAS,SIRT7
CHD2	2	No coloc	No coloc	No coloc	MYC,SIRT7
USP24	2	No coloc	No coloc	No coloc	PGRMC1,SIRT7
CHD7	2	No coloc	No coloc	No coloc	MYC,SIRT7
ITGA1	2	No coloc	No coloc	No coloc	CD81,ITGB1
OXSR1	2	No coloc	No coloc	No coloc	RNASEH2C,SLFN5
SYNPO2	2	No coloc	No coloc	No coloc	MAP1LC3A,POLK
NFIL3	2	No coloc	No coloc	No coloc	DDIT3,MAFF
PTGS2	2	No coloc	No coloc	No coloc	HLA-A,MAPK3
OSGIN1	2	No coloc	No coloc	No coloc	AES,KRAS
NUDT22	2	No coloc	No coloc	No coloc	AES,ZNF143
GFOD1	2	No coloc	No coloc	No coloc	PIP5K1A,RALGAPA1
CEP350	2	No coloc	No coloc	No coloc	PCDH7,PPARA
IRF2BP1	2	No coloc	No coloc	No coloc	FOSL2,QPRT
ADAMTS12	2	No coloc	No coloc	No coloc	TP53BP2,USF2
COL8A2	2	No coloc	No coloc	No coloc	COL14A1,COL4A2
UGCG	2	No coloc	No coloc	No coloc	SLC20A1,TNFRSF10B
ELMSAN1	2	No coloc	No coloc	No coloc	AVL9,MYC
OAZ1	2	No coloc	No coloc	No coloc	CAMSAP2,MYC
UBXN7	2	No coloc	No coloc	No coloc	JUN,MYC
AFG3L2	2	No coloc	No coloc	No coloc	CISD3,MYC
TSC22D2	2	No coloc	No coloc	No coloc	MED13,ZNF143
ZNF143	2	No coloc	No coloc	No coloc	NUDT22,TSC22D2
DUSP16	2	No coloc	No coloc	No coloc	DUSP8,XPOT
DUSP8	2	No coloc	No coloc	No coloc	DUSP16,MAPK3
PTPN2	2	No coloc	No coloc	No coloc	DUSP10,PSMB5
DUSP10	2	No coloc	No coloc	No coloc	ECI1,PTPN2
CCDC93	2	No coloc	No coloc	No coloc	JUN,MYC
SLC2A3	2	No coloc	No coloc	No coloc	HRAS,KRAS
MICAL2	2	No coloc	No coloc	No coloc	FLT1,MYC
LUZP1	2	No coloc	No coloc	No coloc	DYRK1A,MYC
USP32	2	No coloc	No coloc	No coloc	HRAS,KRAS
PPFIBP2	2	No coloc	No coloc	No coloc	HRAS,KRAS
UNC5B	2	No coloc	No coloc	No coloc	HRAS,KRAS
SLC38A1	2	No coloc	No coloc	No coloc	HRAS,KRAS
ECI1	2	No coloc	No coloc	No coloc	DUSP10,RAB9A
SLC38A2	2	No coloc	No coloc	No coloc	HRAS,KRAS
ITFG3	2	No coloc	No coloc	No coloc	HRAS,KRAS
PLD3	2	No coloc	No coloc	No coloc	HRAS,KRAS
EBP	2	No coloc	No coloc	No coloc	CD81,FKBP8
BAD	2	No coloc	No coloc	No coloc	HSPA6,IPO7
NOL3	1	No coloc	No coloc	No coloc	KRAS
ADAMTS1	1	No coloc	No coloc	No coloc	VEGFA
ERN1	1	No coloc	No coloc	No coloc	MYC
AMIGO2	1	No coloc	No coloc	No coloc	HRAS
TGIF1	1	No coloc	No coloc	No coloc	JUN
KLF6	1	No coloc	No coloc	No coloc	KLF4
COL4A1	1	No coloc	No coloc	No coloc	COL4A2
TNFAIP3	1	No coloc	No coloc	No coloc	TNFRSF10B
GFER	1	No coloc	No coloc	No coloc	BOD1L1
BABAM1	1	No coloc	No coloc	No coloc	VPS4A
KMT2C	1	No coloc	No coloc	No coloc	JUN
PPP1R15A	1	No coloc	No coloc	No coloc	CUEDC2
ZNF775	1	No coloc	No coloc	No coloc	MAPK6
NECAB3	1	No coloc	No coloc	No coloc	MYC
PSMB8	1	No coloc	No coloc	No coloc	PSMB5
SURF1	1	No coloc	No coloc	No coloc	FKBP8
RNASEH2C	1	No coloc	No coloc	No coloc	OXSR1
SLFN5	1	No coloc	No coloc	No coloc	OXSR1
CLMP	1	No coloc	No coloc	No coloc	KIDINS220
PEG10	1	No coloc	No coloc	No coloc	ACVR1B
ACVR1B	1	No coloc	No coloc	No coloc	PEG10
GAMT	1	No coloc	No coloc	No coloc	FOS
SESN2	1	No coloc	No coloc	No coloc	MDM2
PPAP2B	1	No coloc	No coloc	No coloc	KRAS
ISOC2	1	No coloc	No coloc	No coloc	MCM2
DNAJB5	1	No coloc	No coloc	No coloc	HSPA6
USP36	1	No coloc	No coloc	No coloc	MYC
ARID4B	1	No coloc	No coloc	No coloc	MXD1
FRMD6	1	No coloc	No coloc	No coloc	TP53BP2
COL14A1	1	No coloc	No coloc	No coloc	COL8A2
ALDH1L2	1	No coloc	No coloc	No coloc	MYCBP2
FABP7	1	No coloc	No coloc	No coloc	AKR1B1
AKR1B1	1	No coloc	No coloc	No coloc	FABP7
C16orf72	1	No coloc	No coloc	No coloc	KRAS
SPTY2D1	1	No coloc	No coloc	No coloc	KRAS
AVL9	1	No coloc	No coloc	No coloc	ELMSAN1
REV3L	1	No coloc	No coloc	No coloc	MEF2A
NEB	1	No coloc	No coloc	No coloc	MCM2
CISD3	1	No coloc	No coloc	No coloc	AFG3L2
MED13	1	No coloc	No coloc	No coloc	TSC22D2
FNIP1	1	No coloc	No coloc	No coloc	NR3C1
LONRF3	1	No coloc	No coloc	No coloc	DMD
KIAA1683	1	No coloc	No coloc	No coloc	AMER1
AMER1	1	No coloc	No coloc	No coloc	KIAA1683
SLC19A2	1	No coloc	No coloc	No coloc	SLC7A1
MTHFD2	1	No coloc	No coloc	No coloc	HRAS
OLFM2	1	No coloc	No coloc	No coloc	NCOR1
MTX3	1	No coloc	No coloc	No coloc	SLC20A1
MXD4	1	No coloc	No coloc	No coloc	MXD1
NRP2	1	No coloc	No coloc	No coloc	VEGFA
BLVRA	1	No coloc	No coloc	No coloc	MYC
BOD1L1	1	No coloc	No coloc	No coloc	GFER
LRP6	1	No coloc	No coloc	No coloc	KRAS
SIK1	1	No coloc	No coloc	No coloc	MCM2
COL12A1	1	No coloc	No coloc	No coloc	REST
FAM207A	1	No coloc	No coloc	No coloc	MYC
ARHGAP23	1	No coloc	No coloc	No coloc	MYC
LRWD1	1	No coloc	No coloc	No coloc	MYC
JPH2	1	No coloc	No coloc	No coloc	HRAS
FLRT3	1	No coloc	No coloc	No coloc	KRAS
ARHGAP31	1	No coloc	No coloc	No coloc	KRAS
PLEKHM3	1	No coloc	No coloc	No coloc	RAB9A
MYL6B	1	No coloc	No coloc	No coloc	MDM2
RPRD2	1	No coloc	No coloc	No coloc	MYC
NEO1	1	No coloc	No coloc	No coloc	KRAS
TP53I11	1	No coloc	No coloc	No coloc	KRAS
FDXR	1	No coloc	No coloc	No coloc	KRAS
GEMIN6	1	No coloc	No coloc	No coloc	KRAS
GTF3A	1	No coloc	No coloc	No coloc	KRAS
GUK1	1	No coloc	No coloc	No coloc	PSAP
ENAH	1	No coloc	No coloc	No coloc	DYRK1A
LIMCH1	1	No coloc	No coloc	No coloc	DYRK1A
VPS9D1	1	No coloc	No coloc	No coloc	MAP1LC3A
REEP2	1	No coloc	No coloc	No coloc	RABAC1
QPCT	1	No coloc	No coloc	No coloc	HRAS
KLF11	1	No coloc	No coloc	No coloc	MAPK3
CDC42EP3	0	No coloc	No coloc	No coloc
E2F7	0	No coloc	No coloc	No coloc
GDF15	0	No coloc	No coloc	No coloc
NEDD9	0	No coloc	No coloc	No coloc
CCL11	0	No coloc	No coloc	No coloc
SMG1	0	No coloc	No coloc	No coloc
CKS2	0	No coloc	No coloc	No coloc
SETD2	0	No coloc	No coloc	No coloc
IFRD1	0	No coloc	No coloc	No coloc
UBAP1	0	No coloc	No coloc	No coloc
TBX15	0	No coloc	No coloc	No coloc
SSNA1	0	No coloc	No coloc	No coloc
WAC	0	No coloc	No coloc	No coloc
NUDT14	0	No coloc	No coloc	No coloc
TAF11	0	No coloc	No coloc	No coloc
APBB2	0	No coloc	No coloc	No coloc

### Sheet: Fat_RETA
Gene	Interactors	Coloc_IR_T2D_locus	Coloc_WHR_locus	Coloc_TG_HDL_locus	Interactor_Names
MYC	177	No coloc	No coloc	No coloc	ACAA2,ACACA,ACTN4,ADAR,ADNP,AHCYL1,ALDOA,ANGPTL4,ANKFY1,ANP32A,AP2S1,ARCN1,ARHGAP23,ARID1A,ARID1B,ARPC1B,ASAP1,ATAD3A,ATP2A2,AZGP1,BAZ1B,BBX,BLVRA,CAPRIN1,CCDC86,CCDC93,CCNK,CCNT1,CDC27,CDKN1B,CDKN2A,CDKN2B,CEBPB,CFL1,CHD7,CHD9,CKB,COLGALT1,COPA,CORO1B,CTSD,DCP1A,DDB1,DDX6,DNAJA1,DYNC1H1,EFNB1,ELMSAN1,EP300,EP400,EPHA2,ERC1,ERP29,EXOSC10,FAM207A,FERMT1,FLNB,FOXP1,GCN1L1,GLTSCR2,GSE1,GSK3B,GSTZ1,GTF2I,H1FX,HBP1,HIF1A,HIRA,HIST1H1C,HK2,HSPB1,IGF2R,IPO7,KANSL1,KDM2A,KIDINS220,LGALS1,LMNA,LUZP1,MACF1,MAT2A,MBD3,MCM3AP,MCU,MED1,MLLT4,MNT,MRPL14,MRPS23,MRPS34,MYBBP1A,MYCBP2,MYLK,MYO9A,N4BP1,NCKAP1,NCOR1,NCOR2,NDUFB10,NF1,NFE2L2,NOMO2,NONO,NUMA1,OAZ1,PARD3,PDZD2,PHLDB1,PLAU,POLR2B,PRPF8,PSMB4,PSMB5,PSMB6,PTBP1,PYGB,RALY,RASAL2,RBM14,RBM15,REV1,RNF4,RNGTT,RPL13,RPL5,RPL8,RPRD2,RPS20,RPS3,RPS9,RRP1B,SDC4,SDF4,SEC31A,SMAD3,SMARCC1,SMARCC2,SMC4,SNRNP200,SON,SP1,SPEN,SPTBN1,SRRM2,SSR4,SUGP2,TANC1,TBCB,TCEB3,TCF12,TLE3,TMEM161A,TPR,TRAF2,TRIO,TSSC4,UBE2O,UBR4,UBR5,UBXN1,UBXN7,URB1,USP22,UTRN,VCL,VDR,VHL,VIM,VPS4A,WDR82,WNK1,XRN1,XRN2,XYLT1,ZNF217,ZNF318,ZNF703
RNF4	117	No coloc	No coloc	No coloc	ACTN4,ADAM17,ALDOA,AP2S1,ARF5,ARID1B,ARID5B,ATP2A2,ATRN,ATXN2,ATXN2L,BAZ1B,BCL2L1,C20orf27,CBL,CBX4,CBX5,CCL2,CCNT1,CD81,CERS2,CITED2,CNOT1,COX4I1,DAG1,DDRGK1,DDX42,DNAJB2,DTX3L,EBP,EFNB1,GAPVD1,GBF1,GPATCH8,GSE1,H1FX,HERPUD1,HIF1A,HIST1H1C,HLA-C,HOXA9,HP1BP3,HSPB1,IGF2R,IPO7,ITPRIP,KIRREL,LAMB3,LGALS1,LMNA,LOXL4,LXN,MCU,MECP2,MFN2,MLLT4,MNT,MYBBP1A,MYC,MYD88,NCKAP1,NCOA1,NCOR2,NCSTN,NDUFB11,NELFB,NFE2L2,NONO,NSDHL,NUP188,PIAS4,PPP1R10,PRPF8,PTBP1,QSOX2,RAB5B,RERE,RPL13,RPL5,RPL8,RPS3,RRN3,RRP1B,RUNX1T1,SBSN,SCD,SLC7A1,SLFN5,SMARCC1,SMARCC2,SNRNP200,SP1,SPTBN1,SQLE,SRRM2,SSNA1,SSR3,SSR4,TBC1D5,TCEB3,THOC2,TMUB1,TNFRSF10B,TNKS,TNPO3,TRAF2,TTYH3,UBE4A,USP13,USP34,VIM,VIMP,ZNF436,ZNF460,ZNF608,ZNF629,ZNF740
EGFR	98	No coloc	No coloc	No coloc	ABCA1,ACACA,ACTN4,ADAR,AKAP12,ALDOA,ANKRD13D,AP2S1,APBB2,APRT,ARHGAP32,ARRB1,ATP2A2,ATXN2,BBC3,BPTF,BTAF1,CAPRIN1,CBL,CD81,CEBPB,CERS2,CFL1,CHD6,COA3,COPA,CRKL,CTSD,DNAJA1,DNAJC11,DOK1,DYNC1H1,EIF3K,EPHA2,ERRFI1,EXOC7,FKBP8,GBF1,GCN1L1,GNAI1,GPATCH8,H1FX,HERC1,HK2,HMGB2,HRAS,HSPB1,ICAM1,IPO7,ITPA,JAK1,KRT16,LAMB3,LGALS1,LIMA1,LMNA,MAP3K14,MIR22HG,MUC16,MYCBP2,MYO9A,NF1,NONO,OAZ1,PFKFB3,PLA2G2A,PLEKHA7,PPARG,PTPRH,RCC2,RGS2,RGS4,RPS20,RPS3,SCD,SH2B3,SHC1,SMG1,SOCS5,SPEN,SRRM2,SSH1,SSR4,SUGP2,TNFRSF10B,TNFRSF1A,TNPO3,TRAF2,UBE2S,UBR4,UROD,USP31,USP34,USP8,VIM,VPS13A,XPO4,XRN2
NR2C2	91	No coloc	No coloc	No coloc	ACACA,ADAR,ADNP,APRT,ARCN1,ARF5,ARPC1B,ATAD3A,ATP2A2,BAZ1B,BLVRA,CBX5,CCNT1,CDC27,CDKN2A,CELF2,CFL1,CHD6,CHD7,COPA,DDB1,DDX3X,DDX6,DNAJC11,DYNC1H1,DYNLL1,EED,EIF3K,EP400,GCN1L1,GSE1,GTF2I,H1FX,HDAC4,HIRA,HIST1H1C,HP1BP3,HSPB1,KANSL3,KPNA6,LMNA,LXN,MAT2A,MCU,MLLT4,MYBBP1A,MYL6,NCOR1,NONO,NRIP1,NSDHL,NUMA1,PATL1,PHF2,POLR2B,PRDX4,PRDX6,PRPF8,PTBP1,RABL6,RALY,RBM15,RPL13,RPL5,RPL8,RPS20,RPS3,RPS4Y1,RPS9,RRP1B,SCD,SMARCC1,SMC4,SNRNP200,SNRPB,SON,SRRM2,SSR3,SSR4,TALDO1,TAOK1,THOC2,TNPO3,TRAF6,UBE2S,UBR4,UBXN1,VIM,WDR82,XRN2,ZMYND8
EP300	80	No coloc	No coloc	No coloc	AHR,ARNTL,ARRB1,ATP2A2,BBC3,BCL3,BCL6,BLVRA,CALCOCO1,CBX5,CDKN2A,CDKN2B,CEBPB,CEBPD,CITED2,DDB1,DDX3X,DDX6,EPAS1,FHL1,FOXO1,FYCO1,GAPVD1,GATA6,GTF2B,GTF2I,HBP1,HECTD1,HERC1,HIF1A,HIRA,HMGB2,IGF2R,IRF1,KAT6A,KDM2A,KLF11,KLF13,KLF16,KLF5,MCM3AP,MEF2A,MN1,MYBBP1A,MYC,NCOA1,NCOA2,NCOR1,NCOR2,NONO,NOTCH1,PCK1,PPARA,PPARG,PRPF8,PTMS,RARA,RBM14,RCC2,RERE,RXRA,SEC31A,SMAD3,SMARCC1,SMARCC2,SNRNP200,SON,SOX9,SP1,SRRM2,STRN,TCF12,TINAGL1,TRAF2,TWIST1,USF2,VDR,VHL,WDR82,ZBTB16
SIRT7	80	No coloc	No coloc	No coloc	ACACA,ACTN4,ADNP,ARID1A,ATAD3A,ATP2A2,ATXN2L,BAZ1B,BPTF,CAPRIN1,CCDC86,CHD7,CKB,CNOT1,COPA,DCAF5,DDB1,DDX42,DHX8,DNAJA1,DYNC1H1,EXOSC10,FAM208B,FLNB,FOXO1,GAPVD1,GCN1L1,GLTSCR2,GTF2I,H1FX,HECTD1,HP1BP3,IGF2R,IPO7,LMNA,MACF1,MCM3AP,MLLT4,MYBBP1A,MYCBP2,NCKAP1,NF1,NUMA1,NUP188,PRDX4,PRPF8,PRRC2A,PRRC2B,PYGB,RBM15,RCC2,RPL5,RPL8,RRP1B,SCAF11,SMARCC1,SMARCC2,SMC4,SNRNP200,SOGA1,SON,SPEN,SPTBN1,SRRM2,SUGP2,SYNE2,THOC2,TPR,UBE2O,UBR4,UBR5,URB1,USP34,UTRN,VCL,XRN1,XRN2,ZC3H14,ZNF318,ZSWIM8
HRAS	56	No coloc	No coloc	No coloc	ADCY6,ANKRD11,ARHGAP21,ATP13A3,C19orf26,CBL,CD99,CDC42EP4,CTDSP1,CYP2S1,DAG1,EFNB1,EGFR,EPB41,EPHA2,FRMD4A,GAB2,GRAMD3,HDAC4,HECTD1,HLA-C,IGF2R,JAG1,KIRREL,LGALS1,LNPEP,MARK2,MLLT4,NAV1,NF1,NOTCH1,PARD3,PDE4D,PDLIM4,PHLDB1,PLAU,PLXNA2,PPFIA1,PTPN3,PTPRM,RALGAPA1,RALGDS,RASAL2,RPS6KA1,S1PR1,SGK1,SLC2A3,SLC7A1,SPRY2,SPRY4,SPTBN1,THBD,TMEM161A,TPR,YKT6,ZDHHC20
PRPF8	55	No coloc	No coloc	No coloc	ABCA1,ACTN4,ALDOA,CAPRIN1,CFL1,CKB,CRKL,DDB1,DDX3X,DHX8,DNAJA1,DUSP16,DYNC1H1,DYNLL1,EED,EIF3K,EP300,G3BP2,GTF2I,HIF1A,HSPB1,ICAM1,IPO7,KRT16,LIMA1,LMNA,LSM4,MYBBP1A,MYC,NONO,NOTCH1,NR2C2,PRDX4,PRDX6,PSMB6,PTBP1,RALY,RCC2,RNF4,RPL13,RPL5,RPL8,RPS20,RPS3,RPS9,SIRT7,SMARCC1,SMC4,SNRNP200,SNRPB,SRRM2,SSR4,TSSC4,TXNL4A,VIM
EED	53	No coloc	No coloc	No coloc	ADAM17,ADAR,ADNP,ARID1A,BAZ1B,BPTF,CBL,CBX4,CFL1,CTSL,DDB1,DDX3X,DDX42,DDX6,DUSP23,DYNLL1,EP400,FHL1,GTF2I,H1FX,HIC1,HIST1H1C,HMGB2,HP1BP3,IGF2R,KDM2A,LMNA,MYBBP1A,NCOR1,NONO,NR2C2,NUMA1,NUP188,PHC2,PRDX4,PRPF8,PTBP1,RAB5B,RALY,RBM14,RBM15,RPL8,RPS3,SEC31A,SMARCC1,SMARCC2,SNRNP200,SON,SPEN,SRRM2,THOC2,TPR,UROS
GSK3B	51	No coloc	No coloc	No coloc	ARCN1,AREL1,ARHGEF11,ARRB1,ATG2B,BCL2L1,BCL3,BHLHE41,C1orf86,CAPRIN1,CEBPB,CEBPD,CENPB,DCP1A,DDIT4,DDX3X,DYNLL1,EIF4EBP1,FOXO1,FRAT2,HDAC4,HECTD1,IPO7,IRF1,KANK2,KIDINS220,KLF5,LMNA,MACF1,MID1IP1,MYC,NFE2L2,NONO,NOTCH1,PDE4D,PTBP1,RCC2,RPRD1B,RPS6KA1,RXRA,SMAD3,SNAI2,SOX9,SP1,TPGS1,TRAF2,TRAF6,UBR5,VCL,VIM,VPS13D
LMNA	50	No coloc	No coloc	No coloc	AQP3,ARID3A,BAZ1B,CBL,CBX4,CD81,CDKN2A,CRKL,DDX3X,DDX42,EED,EGFR,FHL1,FYCO1,GSK3B,HIST1H1C,HP1BP3,KPNA6,MCM3AP,MGLL,MRGBP,MYBBP1A,MYC,NAB2,NCOR2,NFE2L2,NONO,NR2C2,NUMA1,POLK,POM121,PRPF8,RABAC1,RALY,RBM14,RNF4,RPL5,SIRT7,SLC38A7,SLC7A1,SRRM2,SVIL,TCEB3,THBD,TMEM14B,TNS1,TPR,VAMP1,WTAP,YKT6
HIF1A	49	No coloc	No coloc	No coloc	ARNTL,ARRB1,ATAD3A,BHLHE41,BTAF1,C19orf70,CDKN2A,CDKN2B,DDB1,DNAJA1,ELL,EP300,EP400,EPAS1,EPHA2,FAT1,FHL1,GBF1,GCN1L1,GTF2I,HDAC4,ICAM1,KLF6,KPNA6,MAFK,MED13L,MYC,NBEAL1,NCOA1,PFKFB3,PLK3,POLR2B,PRPF8,PTBP1,RALY,RNF4,SHC1,SMAD3,SNRNP200,SP1,SPRY2,TRAF6,TWIST1,TXNIP,UBXN1,UBXN7,USP22,VEGFA,VHL
SMAD3	47	No coloc	No coloc	No coloc	ARID1A,ATXN2L,BPTF,C10orf54,CBL,CDC27,CEBPB,CEBPD,CITED2,CXXC5,DDX3X,DHX8,EP300,EPAS1,FHL1,FOXO1,GSK3B,HDAC4,HIF1A,KANSL1,KDM2A,KLF5,MAFK,MCM3AP,MYC,MYD88,NCOA1,NOTCH1,PARD3,PARP4,PHC2,PIAS4,PPARG,SETD2,SMARCC1,SMARCC2,SOX9,SP1,SPTBN1,TCF12,TGIF1,TMED1,VDR,ZBTB16,ZCCHC14,ZFYVE9,ZMIZ1
VHL	43	No coloc	No coloc	No coloc	ADRB2,ANKRD40,APRT,ARID1A,ATXN2,AVP,CBX5,CDKN1B,CDKN2A,COL4A1,COLGALT1,CYBA,DDX3X,DNAJA1,EP300,EPAS1,FKBP8,HIF1A,HIST1H1C,ID1,ID2,ID3,IREB2,JADE1,MKNK2,MYBBP1A,MYC,OXT,PARD3,PIAS4,RPL5,RPS3,RPS9,SON,SP1,SPRY2,TCEB3,TXNIP,UBE2S,UBR5,UBXN7,UTRN,VEGFA
HDAC4	42	No coloc	No coloc	No coloc	ACACA,ACTN4,BCL2L1,BCL6,CEBPD,DDB1,DDX6,FAM110B,FAM53C,FCHSD2,GAB2,GSK3B,HIC1,HIF1A,HIST1H1C,HMGB2,HRAS,HSPB1,KIF1C,LIMA1,LPIN3,MARK2,MEF2A,NAV1,NCOR1,NCOR2,NF1,NFKBID,NR2C2,PLEKHA7,PPARG,RARA,RASAL2,RCC2,RXRA,SH3PXD2A,SHC1,SMAD3,SP1,TPR,ZBTB16,ZBTB21
HSPB1	42	No coloc	No coloc	No coloc	ACTN4,ATP2A2,BCL2L1,CCNT1,DNAJC11,DUSP16,DUSP6,EGFR,ENPP2,ERP29,FLNB,GAB2,GAPVD1,GCN1L1,HDAC4,HECTD1,IPO7,ITPA,KANSL1,LUZP1,MRGBP,MRPS23,MYC,MYLK,NR2C2,PITPNA,PITPNB,PRDX6,PRPF8,PTBP1,PTPN3,PXN,RARA,RNF4,SHC1,SIK2,SNRNP200,SP1,SPTBN1,SRRM2,STRN,VIM
TGOLN2	42	No coloc	No coloc	No coloc	AGFG1,AHCYL1,AKAP12,ARCN1,ARF5,ATP13A3,ATP2A2,C17orf59,COPA,DMXL1,DYNLL1,EFNB1,EPB41,EPHA2,FAM21C,GAPVD1,GJA1,GLTSCR2,HP1BP3,IGF2R,ITSN1,KIDINS220,LNPEP,MRPL11,NF1,NUP188,PIKFYVE,RABL6,RALGAPB,RBM14,RRP1B,SLC12A6,SMCR8,SPRY4,TBC1D5,TPR,UBR4,USP8,VPS8,YKT6,ZDHHC20,ZFYVE9
TRAF2	40	No coloc	No coloc	No coloc	AFF4,AMOTL2,ANKRD11,ARNTL,BCL6,CBL,CDKN1B,CLEC11A,DDX6,DNAJB2,EGFR,EP300,EP400,FZD7,GSE1,GSK3B,GSTZ1,IP6K3,KANK2,KANSL1,KLF3,MAP3K14,MYC,NAB2,NFKBID,NRIP1,POM121,RNF4,RPS3,RXRA,SPRY2,TENM3,TNFRSF10B,TNFRSF1A,TNFRSF1B,TRAF6,TSSC4,UBE2O,USP31,ZBTB16
LIMA1	36	No coloc	No coloc	No coloc	ACTN4,ARHGAP21,ARPC1B,ARRB1,CFL1,CLTB,CORO1B,DAPK3,EGFR,FAM110B,FAM53C,FLNB,GAB2,GBF1,HDAC4,IPO7,KIF1C,LGALS1,LPIN3,LUZP1,MLLT4,MYL6,MYO18A,NAV1,NF1,PLEKHA7,PPP1R3C,PRPF8,RASAL2,SH3PXD2A,SPTBN1,SSH2,SVIL,TWF2,VCL,ZBTB21
SP1	35	No coloc	No coloc	No coloc	AHR,ARHGAP21,CBX5,CDC42BPB,CDKN2A,CEBPB,DDX3X,EP300,EPAS1,FHL1,GATA6,GSK3B,HDAC4,HIC1,HIF1A,HSPB1,ICAM1,IL1B,KLF6,LUZP1,MECP2,MYC,NCOR1,NCOR2,PPARG,RARA,RNF4,RXRA,SMAD3,SMARCC1,SMARCC2,TFAP4,VEGFA,VHL,VIM
VIM	34	No coloc	No coloc	No coloc	AHR,ARRB1,CAMKK2,CBL,EGFR,FOXK1,GSK3B,HSPB1,KIAA1551,MAN2A2,MYC,NFKBID,NR2C2,PIAS4,PLA2G2A,PRPF8,PSMB5,PTGIS,RABAC1,RCC2,RNF4,SP1,SRRM2,SVIL,SYNC,THOC2,TIMP3,TWIST1,TXLNB,TXN2,UBR4,UROD,WTAP,ZNF217
SRRM2	32	No coloc	No coloc	No coloc	ARRB1,BAZ1B,BMP4,DDX3X,DNAJA1,EED,EGFR,EP300,GTF2I,GTF3C6,HSPB1,LMNA,MBD3,MRPS23,MRPS6,MYC,MYL6,NONO,NR2C2,PPP4C,PRPF8,PTPN3,RNF4,RNGTT,SIRT7,SMARCC1,SNRNP200,SON,SPTBN1,THOC6,VIM,XRN1
TRAF6	31	No coloc	No coloc	No coloc	ARRB1,ASXL2,BCL3,CBL,DCP1A,DDB1,DDX3X,GSK3B,GTF2I,HIF1A,ID1,IPMK,IRAK2,IRF1,MAP3K14,MYD88,NF1,NR2C2,PPP4C,PSMB5,RPS20,RXRA,SH3PXD2A,ST3GAL1,TNFRSF1A,TNFRSF1B,TRAF2,TXNIP,UBE2O,UBXN7,ZFAND5
CBL	31	No coloc	No coloc	No coloc	ACACA,ASAP1,CD81,CRKL,CSF1,EED,EGFR,EPHA2,FYB,GAPVD1,HRAS,IRF1,ITSN1,KRT16,KRT79,LMNA,NCOR1,NOTCH1,PXN,RNF4,SHC1,SMAD3,SPRY2,SPRY4,SPTBN1,TNFRSF10B,TNFRSF1A,TRAF2,TRAF6,TRIM8,VIM
NCOR1	31	No coloc	No coloc	No coloc	ATXN1L,BCL6,BPTF,CBL,CEBPB,EED,EP300,FOXK1,GTF2B,HDAC4,KLF5,MECP2,MYC,NCOA1,NCOR2,NFE2L2,NR2C2,PPARA,PPARG,RARA,RARG,RUNX1T1,RXRA,SEC31A,SMARCC1,SMARCC2,SP1,SPEN,THRB,VDR,ZBTB16
DDB1	31	No coloc	No coloc	No coloc	AHR,BCL9,CAMKK1,CBX5,CDKN1B,CORO1B,DCAF5,DDIT4,DLC1,DYRK2,EED,EP300,HDAC4,HIF1A,HIST1H1C,MBD3,MEF2A,MYC,NR2C2,NUMA1,PRPF8,RGS2,RMND5A,SHC1,SIRT7,TPR,TRAF6,UBR5,UBXN1,UBXN7,WSB2
SHC1	29	No coloc	No coloc	No coloc	ACACA,ACTN4,AKAP12,AP2S1,ARHGAP32,CBL,CD81,CRKL,DAG1,DDB1,DNAJA1,DOK1,DUSP23,EGFR,EPHA2,ERRFI1,GAB2,GBF1,HDAC4,HIF1A,HSPB1,IPO7,KRT16,OXT,PXN,RAB3GAP2,RASAL2,SPTBN1,TMED1
RPS3	28	No coloc	No coloc	No coloc	BCL2L1,BMP4,CBX4,CD81,DDX3X,DYNLL1,EED,EGFR,IBTK,ICAM1,MAT2A,MRPL23,MYBBP1A,MYC,NR2C2,PARD3,PCK1,PPARG,PRPF8,RNF4,RPL13,RPL5,RPL8,RPS20,RPS9,SCD,TRAF2,VHL
RXRA	27	No coloc	No coloc	No coloc	ARNTL,BCL3,BHLHE41,CHD9,CNOT1,CTSL,EP300,GSK3B,HDAC4,KLF5,MED1,NCOA1,NCOA2,NCOR1,NCOR2,NONO,NRIP1,PPARA,PPARG,RARA,RARG,SP1,THRB,TRAF2,TRAF6,VDR,ZBTB16
CD81	27	No coloc	No coloc	No coloc	ACTN4,ADRB2,CBL,CD63,CFL1,DDX3X,EBP,EGFR,EIF3K,GNAI1,H3F3B,HIST1H1C,IBTK,LMNA,NONO,RHOB,RNF4,RPL13,RPL5,RPS3,RPS4Y1,RPS9,SERPINB9,SHC1,SNRPB,UBXN1,ZBTB16
RPL5	26	No coloc	No coloc	No coloc	BMP4,CBX5,CD81,CDC27,DHX8,GLTSCR2,HBP1,HP1BP3,ICAM1,LMNA,MECP2,MYBBP1A,MYC,NR2C2,PRPF8,RNF4,RPL13,RPL8,RPS20,RPS3,RPS9,RRP1B,SIRT7,SSR3,VHL,XRN1
GBF1	26	No coloc	No coloc	1081	ACTN4,ATG2B,CORO1B,CRKL,EGFR,EPB41,ERC1,FLNB,GAPVD1,GCN1L1,HIF1A,IPO7,KANK2,LIMA1,MKL2,NCKAP1,PATL1,PIKFYVE,PTPRM,RABL6,RNF4,SHC1,TANC1,TPR,VCL,XRN1
PPARG	25	No coloc	No coloc	No coloc	ANP32A,CEBPB,DNAJA1,EGFR,EP300,GTF2I,HDAC4,KLF5,MECP2,MED1,NCOA1,NCOA2,NCOR1,NCOR2,NRIP1,PPARGC1B,RARA,RPS3,RXRA,SMAD3,SP1,SVIL,UBR5,VDR,VIMP
NCOR2	24	No coloc	No coloc	No coloc	AHR,ATXN1L,BCL6,CEBPB,EP300,FOXP1,HDAC4,KLF5,LMNA,MYC,NCOR1,NFE2L2,PPARA,PPARG,RARA,RARG,RNF4,RUNX1T1,RXRA,SP1,SPEN,THRB,VDR,ZBTB16
ARRB1	24	No coloc	No coloc	No coloc	ACACA,ARHGAP32,CFL1,CYTH2,DCAF5,EGFR,EP300,GSK3B,H1FX,H3F3B,HIF1A,HIST1H1C,JAK1,LIMA1,LIMK1,MYL6,NOTCH1,PDE4D,PFKFB3,PTGER4,RALGDS,SRRM2,TRAF6,VIM
RARA	23	No coloc	No coloc	No coloc	ACTN4,ARID1A,ARNTL,CBX5,EP300,FOXO1,GTF2I,HDAC4,HSPB1,KLF5,MBD3,MED1,NCOA1,NCOA2,NCOR1,NCOR2,NRIP1,PPARG,PRDX6,RARG,RXRA,SP1,ZBTB16
SMARCC2	23	No coloc	No coloc	No coloc	ADNP,ARID1A,ARID1B,ATXN1L,BAZ1B,CHD7,EED,EP300,EPAS1,HIRA,ITSN1,MYC,NCOR1,NCSTN,NOTCH1,RBM14,RNF4,SAMD9,SIRT7,SMAD3,SMARCC1,SP1,TFAP4
SMARCC1	23	No coloc	No coloc	No coloc	ARID1A,ARID1B,BAZ1B,CEBPB,CHD7,EED,EP300,EPAS1,HIRA,MYC,NCOA1,NCOR1,NONO,NOTCH1,NR2C2,PRPF8,RNF4,SAMD9,SIRT7,SMAD3,SMARCC2,SP1,SRRM2
UBR5	23	No coloc	No coloc	No coloc	ATXN2L,CEBPD,DDB1,DYRK2,GSK3B,MYC,NCOA1,NCOA2,NONO,PCK1,PPARG,RMND5A,RPS6KA1,SIRT7,TLE3,TOB2,TXN2,TXNIP,UBXN1,UBXN7,USP49,VHL,WTAP
DDX6	23	No coloc	No coloc	No coloc	AFF1,ARHGAP17,ATXN2,ATXN2L,BCL6,CNOT1,CRKL,DCP1A,EED,EP300,G3BP2,HDAC4,LSM4,MYC,NAB2,NONO,NR2C2,PATL1,PNRC1,RBM14,TCF12,TIMM13,TRAF2
RPL8	23	No coloc	No coloc	No coloc	AURKAIP1,BCL2L1,BMP4,C7orf50,CCDC86,EED,ICAM1,MAP3K14,MECP2,MED9,MRPL23,MYC,NR2C2,PRPF8,RNF4,RPL13,RPL5,RPS20,RPS3,RPS9,SIRT7,TXN2,ZNF770
AURKAIP1	23	No coloc	No coloc	No coloc	ATP2A2,BPTF,C7orf50,CNOT1,GADD45GIP1,GLTSCR2,IPO7,MRPL11,MRPL23,MRPL41,MRPS16,MRPS23,MRPS34,MRPS6,MYBBP1A,NDUFS8,RPL8,RRP1B,TIMM13,TPGS1,UBE2O,UBR4,URB1
DYNLL1	22	No coloc	No coloc	No coloc	ADNP,AKAP9,AMOTL2,BCL2L1,BMF,CFL1,DDX3X,DYNC1H1,DYNC1LI2,EED,ELL,GSK3B,KANK2,NR2C2,NUMA1,PRPF8,RGS2,RPS3,SOGA1,STRN,TGOLN2,WTAP
NCOA1	22	No coloc	No coloc	No coloc	AHR,ANKRD11,ARID1A,BCL3,EP300,FOXO1,GTF2B,HIF1A,KANK2,NCOA2,NCOR1,PPARA,PPARG,RARA,RARG,RNF4,RXRA,SMAD3,SMARCC1,THRB,UBR5,VDR
ACTN4	22	No coloc	No coloc	No coloc	ALDOA,CD81,CDKN2A,CKB,EGFR,GBF1,HDAC4,HSPB1,ICAM1,LIMA1,MEF2A,MYC,MYO18A,PRPF8,PSMB5,RARA,RNF4,SHC1,SIRT7,SSH1,SVIL,VDR
HIST1H1C	22	No coloc	No coloc	No coloc	ANKRD40,ARRB1,BAZ1B,BMP4,BOD1L1,CD81,DDB1,EED,H1FX,HDAC4,HP1BP3,ICAM1,IGF2R,IPMK,LMNA,MYC,NR2C2,REV1,RNF4,SLC12A6,UTRN,VHL
MYO18A	22	No coloc	No coloc	No coloc	ACTN4,ARHGAP21,ARHGEF17,ARPC1B,CCRN4L,CDC42BPB,CFL1,CLTB,CORO1B,DAPK3,DDRGK1,FLNB,HMGB2,LIMA1,LUZP1,MICAL3,MYL6,PATL1,PPP1R12B,SPTBN1,SSH2,SVIL
ALDOA	21	No coloc	No coloc	No coloc	ACAA2,ACTN4,ADI1,ADRB2,CFL1,CKB,COX4I1,CYTH2,EGFR,FKBP2,HBP1,LGALS1,MYC,NCSTN,PIAS4,PRPF8,RMND5A,RNF4,TALDO1,TNPO3,XRN1
ZBTB16	21	No coloc	No coloc	No coloc	AMOTL2,BCL6,CBX5,CCDC85B,CD81,CTDSP1,EP300,HDAC4,IL6,MBD3,NCOR1,NCOR2,NFKBID,RARA,RUNX1T1,RXRA,SMAD3,SPRY2,TRAF2,TXNIP,VDR
NONO	21	No coloc	No coloc	No coloc	AKAP9,BHLHE41,CD81,DDX6,EED,EGFR,EP300,GSK3B,LMNA,MRPL41,MYC,NR2C2,PRPF8,PTBP1,RNF4,RXRA,SMARCC1,SON,SRRM2,SUGP2,UBR5
TXNIP	21	No coloc	No coloc	No coloc	ADNP,ATAD3A,CDKN1B,COPA,DDIT4,FHL1,GTF2I,HIF1A,IPO7,MBD3,MYCBP2,NUMA1,RPS20,TPR,TRAF6,TXN2,UBE2O,UBR4,UBR5,VHL,ZBTB16
DDX3X	20	No coloc	No coloc	No coloc	CD81,DYNLL1,EED,EIF3K,EP300,GSK3B,ICAM1,LMNA,MBD3,NR2C2,PCK1,PRPF8,RPS3,RPS9,SMAD3,SP1,SRRM2,TPR,TRAF6,VHL
SNRNP200	19	No coloc	No coloc	No coloc	BPTF,DUSP16,EED,EP300,HIF1A,HSPB1,IRAK2,MYC,NR2C2,PRPF8,RNF4,SIRT7,SNRPB,SRRM2,TFAP4,THOC6,TSSC4,UBR4,USP34
NOTCH1	19	No coloc	No coloc	No coloc	ANKRD44,ARRB1,CBL,CDC27,CNOT1,DHX8,EP300,GSK3B,HRAS,JAG1,PRPF8,PTBP1,SLFN5,SMAD3,SMARCC1,SMARCC2,TCF12,TLE3,ZMIZ1
NF1	19	No coloc	No coloc	No coloc	EGFR,EPHA2,FAM110B,FAM53C,GAB2,HDAC4,HRAS,KIF1C,LIMA1,LPIN3,MYC,NAV1,PLEKHA7,RASAL2,SH3PXD2A,SIRT7,TGOLN2,TRAF6,ZBTB21
ICAM1	19	No coloc	No coloc	No coloc	ACTN4,DDX3X,EGFR,EIF3K,EPAS1,FAM127A,H3F3B,HIF1A,HIST1H1C,PRDX5,PRPF8,RPL13,RPL5,RPL8,RPS3,RPS4Y1,RPS9,SNRPB,SP1
DYNC1H1	18	No coloc	No coloc	No coloc	AKAP12,DUSP16,DYNC1LI2,DYNLL1,EGFR,EIF3K,EPB41,FAM46A,MYC,NR2C2,NUMA1,PRPF8,PRUNE2,RNF181,RPRD2,SIRT7,SNRPB,STRN
CRKL	18	No coloc	No coloc	No coloc	AREL1,ARHGAP32,CBL,DCP1A,DDX6,DOCK1,DOK1,EGFR,GAB2,GBF1,KIDINS220,LMNA,PHC2,PNRC1,PRPF8,PXN,SHANK3,SHC1
CFL1	18	No coloc	No coloc	No coloc	ACAA2,ALDOA,ARRB1,CD81,DYNLL1,EED,EGFR,FIS1,ISOC2,LIMA1,LIMK1,MYC,MYO18A,NR2C2,PRDX5,PRPF8,RPS6KA1,SSH1
CDKN2A	18	No coloc	No coloc	No coloc	ACTN4,ANGPTL4,BCL2L1,CDKN2B,EP300,EPHA2,FKBP2,GLTSCR2,HIF1A,ISOC2,LMNA,MYC,NCKAP1,NR2C2,SNRPB,SP1,VAMP1,VHL
VDR	18	No coloc	No coloc	No coloc	ACTN4,AFF1,ANKRD11,CXXC5,EP300,MED1,MYC,NCOA1,NCOA2,NCOR1,NCOR2,NRIP1,PPARG,PTPN3,RUNX1T1,RXRA,SMAD3,ZBTB16
KANK2	18	No coloc	No coloc	No coloc	ANKRD11,C17orf59,DCP1A,DYNLL1,FOXK1,GADD45GIP1,GBF1,GSK3B,NCOA1,NCOA2,PLAGL2,PSMB4,PTPN3,SERTAD3,TCEB3,TRAF2,TRIM35,ZNHIT1
MYBBP1A	17	No coloc	No coloc	No coloc	AURKAIP1,BAZ1B,EED,EP300,HBP1,LMNA,MECP2,MYC,NCSTN,NR2C2,PRPF8,RNF4,RPL5,RPS3,SIRT7,TRIM44,VHL
TNFRSF1A	17	No coloc	No coloc	No coloc	ADAM17,CBL,CDKN2B,CYBA,EGFR,FOXK1,GPRC5B,JAK1,KIDINS220,MADD,STRN,TNFRSF10B,TNFRSF1B,TNPO3,TRAF2,TRAF6,TTYH3
BCL6	17	No coloc	No coloc	No coloc	DDX6,EP300,HDAC4,KDM2A,MBD3,NCOR1,NCOR2,PIKFYVE,PPTC7,PSMB4,RUNX1T1,TRAF2,TWIST1,WTAP,ZBTB16,ZMYND8,ZNHIT1
GTF2I	17	No coloc	No coloc	No coloc	CBX4,EED,EP300,ERP29,HIF1A,HIRA,LGALS1,MYC,NR2C2,PPARG,PRPF8,RARA,SIRT7,SRRM2,TFAP4,TRAF6,TXNIP
CBX5	17	No coloc	No coloc	No coloc	ADNP,DDB1,EP300,KDM2A,KLF11,MECP2,NR2C2,RARA,RNF4,RPL5,RRP1B,SP1,VHL,XRN1,ZBTB16,ZNF460,ZNF585B
IPO7	17	No coloc	No coloc	No coloc	AURKAIP1,DUSP23,EGFR,GBF1,GSK3B,HECTD1,HP1BP3,HSPB1,LIMA1,MYC,PRPF8,PTPRH,RNF4,SHC1,SIRT7,TXNIP,USP49
BCL2L1	16	No coloc	No coloc	No coloc	BBC3,BMF,CDKN2A,DYNLL1,FKBP8,GNAI1,GSK3B,HDAC4,HSPB1,MIEF1,PLK3,RNF4,RPL8,RPS3,SPTBN1,SVIL
COX4I1	16	No coloc	No coloc	No coloc	ALDOA,COA3,CYBA,DNAJC11,DUSP6,MTPN,NDUFB7,NDUFS8,PRDX6,RNF4,SSR3,SSR4,TIMM13,TMBIM4,TPGS1,UBE2O
EPAS1	16	No coloc	No coloc	No coloc	ARID1B,ARNTL,CNOT1,EP300,HIF1A,ICAM1,KLF6,KPNA6,MED1,MED11,SMAD3,SMARCC1,SMARCC2,SP1,USF2,VHL
ARID1A	16	No coloc	No coloc	No coloc	ADNP,ARID1B,CHD7,EED,HIC1,MYC,NCOA1,RARA,RARG,RMND5A,SIRT7,SMAD3,SMARCC1,SMARCC2,TFAP4,VHL
THOC2	16	No coloc	No coloc	No coloc	ADAR,AKAP9,EED,GNPTAB,KIF1C,MTMR3,NR2C2,RNF4,SDF4,SIRT7,TBC1D8,THOC6,UTRN,VIM,XPO4,ZC3H14
TFAP4	16	No coloc	No coloc	No coloc	ARID1A,BPTF,BTAF1,ELMSAN1,FOXK1,GTF2I,HIRA,HMGB2,NR2F2,PTPN3,SMARCC2,SNRNP200,SP1,UBP1,USF2,ZNF335
RPL13	16	No coloc	No coloc	No coloc	BMP4,CD81,GADD45GIP1,GTF2E1,ICAM1,MAP3K14,MECP2,MYC,NR2C2,PRPF8,RNF4,RPL5,RPL8,RPS20,RPS3,RPS9
RPS20	16	No coloc	No coloc	No coloc	BMP4,EGFR,MRPL14,MRPL23,MYC,NR2C2,PRPF8,RABAC1,RALY,RPL13,RPL5,RPL8,RPS3,RPS9,TRAF6,TXNIP
XRN1	15	No coloc	No coloc	No coloc	ALDOA,CBX5,DCP1A,EXOSC10,GBF1,LSM4,MYC,NDUFB10,NDUFB9,PSMB5,QSOX2,RPL5,SIRT7,SNHG1,SRRM2
MBD3	15	No coloc	No coloc	No coloc	BAZ1B,BCL6,DDB1,DDX3X,GADD45GIP1,HIC1,KRT16,MYC,PDGFA,RARA,SERTAD3,SRRM2,TXNIP,ZBTB16,ZMYND8
RPS9	15	No coloc	No coloc	No coloc	BMP4,CCNT1,CD81,DDX3X,IBTK,ICAM1,MYC,NR2C2,PRPF8,RPL13,RPL5,RPL8,RPS20,RPS3,VHL
CEBPB	15	No coloc	No coloc	No coloc	BHLHE41,CCNT1,CEBPD,EGFR,EP300,FOXO1,GSK3B,KLF5,MYC,NCOR1,NCOR2,PPARG,SMAD3,SMARCC1,SP1
EPHA2	15	No coloc	No coloc	No coloc	AP2S1,CBL,CDKN2A,CDKN2B,CYP2S1,EGFR,HIF1A,HRAS,MYC,NCSTN,NF1,SHC1,SSR3,TGOLN2,UBE4A
MECP2	15	No coloc	No coloc	No coloc	BBX,CBX5,FOXC1,GTF2B,HIRA,MYBBP1A,NCOR1,PPARG,RNF4,RPL13,RPL5,RPL8,RRP1B,SP1,URB1
SPTBN1	15	No coloc	No coloc	No coloc	BCL2L1,CBL,GLTSCR2,HRAS,HSPB1,LIMA1,MYC,MYO18A,RNF4,SHC1,SIRT7,SMAD3,SRRM2,SVIL,TXN2
UBR4	15	No coloc	No coloc	No coloc	AURKAIP1,EGFR,FLNB,FOXK1,MYC,NR2C2,RMND5A,RNF181,SIRT7,SNRNP200,TGOLN2,TXNIP,UBXN1,UBXN7,VIM
SH3PXD2A	15	No coloc	No coloc	No coloc	FAM110B,FAM53C,GAB2,HDAC4,KIF1C,LIMA1,LPIN3,MLLT4,NAV1,NF1,PLEKHA7,RASAL2,SVIL,TRAF6,ZBTB21
TPR	15	No coloc	No coloc	No coloc	DDB1,DDX3X,EED,GBF1,GLRX,HDAC4,HRAS,LMNA,MNT,MYC,NDUFB7,SIRT7,TGOLN2,THOC6,TXNIP
XRN2	15	No coloc	No coloc	No coloc	ATRN,C5orf42,CDC27,CHMP2A,DHX8,EGFR,EXOSC10,KPNA6,MCM3AP,MYC,NR2C2,POLR2B,PSMB6,SIRT7,TIPARP
BMP4	15	No coloc	No coloc	No coloc	ACVR2A,DNAJA1,H1FX,HIST1H1C,PTBP1,RGMB,RPL13,RPL5,RPL8,RPS20,RPS3,RPS9,SRRM2,UBE2O,ZFYVE9
NUMA1	14	No coloc	No coloc	No coloc	DDB1,DYNC1H1,DYNLL1,EED,EPB41,LMNA,MACF1,MYC,NCSTN,NR2C2,SIRT7,TNKS,TXNIP,ZFYVE27
NCOA2	14	No coloc	No coloc	No coloc	AHR,ANKRD11,CCNT1,EP300,KANK2,NCOA1,PPARA,PPARG,PPFIA1,RARA,RXRA,THRB,UBR5,VDR
PTBP1	14	No coloc	No coloc	No coloc	BMP4,EED,GSK3B,HIF1A,HSPB1,MED9,MYC,NELFB,NONO,NOTCH1,NR2C2,PRPF8,RNF4,TIMM13
ANKRD11	14	No coloc	No coloc	No coloc	ARID3A,FTO,HECTD1,HRAS,KANK2,KPNA6,NAB2,NCOA1,NCOA2,PLAGL2,PPARA,SERTAD3,TRAF2,VDR
PIAS4	14	No coloc	No coloc	No coloc	ALDOA,AREL1,BTAF1,CEBPD,HIC1,OAZ1,PDE4D,REV1,RNF4,SMAD3,SMAD6,SNAI2,VHL,VIM
ADRB2	14	No coloc	No coloc	No coloc	AKAP12,ALDOA,ATP2A2,CD81,FKBP8,GNAI1,GPRC5B,HLA-C,RGS2,SSR4,TMUB1,VEGFB,VHL,WNK1
ZBTB21	14	No coloc	No coloc	No coloc	DCP1A,FAM110B,FAM53C,GAB2,HDAC4,KIF1C,LIMA1,LPIN3,MLLT4,NAV1,NF1,PLEKHA7,RASAL2,SH3PXD2A
TCF12	13	No coloc	No coloc	No coloc	BMF,DDX6,EP300,ID1,ID2,ID3,MSC,MYC,NOTCH1,RUNX1T1,SMAD3,TWIST2,WTAP
SNRPB	13	No coloc	No coloc	No coloc	ADAR,AKAP9,CD81,CDKN2A,DYNC1H1,FAM168B,ICAM1,LGALS1,NR2C2,PRPF8,SERTAD3,SNRNP200,TSSC4
CDC27	13	No coloc	No coloc	No coloc	ADNP,ANAPC11,ANAPC13,ANO6,CUEDC2,MYC,NOTCH1,NR2C2,REV1,RPL5,SMAD3,UBE2S,XRN2
CCNT1	13	No coloc	No coloc	No coloc	AFF1,AFF4,AHR,ATAD3A,CEBPB,ELL2,HSPB1,MLLT1,MYC,NCOA2,NR2C2,RNF4,RPS9
GAB2	13	No coloc	No coloc	No coloc	ARHGAP32,CRKL,FAM110B,FAM53C,HDAC4,HRAS,HSPB1,LIMA1,MARK2,NF1,SH3PXD2A,SHC1,ZBTB21
MLLT4	13	No coloc	No coloc	No coloc	FAM110B,FAM53C,HRAS,ID2,JAG1,KLHDC3,LIMA1,MYC,NR2C2,RNF4,SH3PXD2A,SIRT7,ZBTB21
SVIL	13	No coloc	No coloc	No coloc	ACTN4,BCL2L1,GNAI1,LIMA1,LMNA,MKL2,MYO18A,PPARG,SH3PXD2A,SPTBN1,SSH1,VCL,VIM
NCSTN	13	No coloc	No coloc	No coloc	ALDOA,ATP2A2,BACE1,EBP,ELL2,EPHA2,MYBBP1A,NUMA1,RCC2,RNF4,RRAS,SMARCC2,TMEM14B
PRDX6	13	No coloc	No coloc	No coloc	ARCN1,COX4I1,ECI1,GSTZ1,GUK1,HSPB1,MTPN,NR2C2,ORM2,PPTC7,PRDX5,PRPF8,RARA
FOXK1	13	No coloc	No coloc	No coloc	ASXL2,FYCO1,GAPVD1,KANK2,KIAA0513,KLHDC3,NCOR1,PHKA2,RBL2,TFAP4,TNFRSF1A,UBR4,VIM
BAZ1B	13	No coloc	No coloc	No coloc	EED,HBP1,HIST1H1C,LMNA,MBD3,MYBBP1A,MYC,NR2C2,RNF4,SIRT7,SMARCC1,SMARCC2,SRRM2
RPS6KA1	13	No coloc	No coloc	No coloc	ACACA,ARHGEF11,CDKN1B,CFL1,DLC1,DNAJC11,GNS,GSK3B,HRAS,MVD,PTPN3,SHANK3,UBR5
ATP2A2	13	No coloc	No coloc	No coloc	ADRB2,AURKAIP1,EGFR,EP300,HSPB1,MYC,NCSTN,NDUFS8,NR2C2,PALMD,RNF4,SIRT7,TGOLN2
HP1BP3	13	No coloc	No coloc	No coloc	DDI2,EED,HBP1,HIST1H1C,IPO7,LMNA,NR2C2,RBM14,RNF4,RPL5,SIRT7,SON,TGOLN2
RASAL2	13	No coloc	No coloc	No coloc	FAM110B,FAM53C,HDAC4,HRAS,KIF1C,LIMA1,LPIN3,MYC,NF1,PLEKHA7,SH3PXD2A,SHC1,ZBTB21
MED1	12	No coloc	No coloc	No coloc	AHR,AKAP9,EPAS1,MED11,MED13L,MED9,MYC,PPARG,RALY,RARA,RXRA,VDR
POLR2B	12	No coloc	No coloc	No coloc	HIF1A,MAP3K14,MED9,MYC,NR2C2,RMND5A,RNGTT,RPRD1B,TCEB3,WDR82,XRN2,ZMYND8
AHR	12	No coloc	No coloc	No coloc	ARNTL,CCNT1,DDB1,EP300,MED1,NCOA1,NCOA2,NCOR2,NFE2L2,NRIP1,SP1,VIM
DNAJA1	12	No coloc	No coloc	No coloc	ARL4D,BMP4,EGFR,HIF1A,MYC,PCK1,PPARG,PRPF8,SHC1,SIRT7,SRRM2,VHL
ITSN1	12	No coloc	No coloc	No coloc	AGFG1,AP2S1,ARHGAP31,CBL,DYNC1LI2,FCHSD2,PDE4D,SMARCC2,SPRY2,SYNJ2,TGOLN2,TRIM8
UTRN	12	No coloc	No coloc	No coloc	DAG1,FAM167A,HIST1H1C,MARK2,MYC,PGM5,SIRT7,THOC2,THOC6,TNS1,VHL,XPO4
H1FX	12	No coloc	No coloc	No coloc	ARRB1,BMP4,CYHR1,EED,EGFR,HIST1H1C,MAP3K14,MYC,NR2C2,RNF4,RRP1B,SIRT7
CNOT1	12	No coloc	No coloc	No coloc	AFF4,AURKAIP1,DDX6,EPAS1,IBTK,NOTCH1,RMND5A,RNF4,RXRA,SIRT7,TOB2,USP22
ATXN1L	12	No coloc	No coloc	No coloc	CHD6,GPATCH8,HLX,NCOR1,NCOR2,PRRC2A,PRRC2B,SCAF11,SMARCC2,SUGP2,TBX2,ZSWIM8
UBXN7	12	No coloc	No coloc	No coloc	DDB1,DPP8,HIF1A,KLHDC3,MYC,TRAF6,TRIM8,UBR4,UBR5,UBXN1,USP34,VHL
UBXN1	12	No coloc	No coloc	No coloc	AHCYL1,CD81,DDB1,DUSP6,HIF1A,MYC,NR2C2,TWF2,UBR4,UBR5,UBXN7,USP34
UBE2O	12	No coloc	No coloc	No coloc	ARNTL,AURKAIP1,BMP4,COX4I1,ERP29,MYC,PTPN3,SIRT7,SMAD6,TRAF2,TRAF6,TXNIP
RMND5A	12	No coloc	No coloc	No coloc	ADAR,ALDOA,ARID1A,CNOT1,DDB1,HBP1,POLR2B,UBR4,UBR5,WNK1,YPEL5,ZCCHC14
DUSP6	12	No coloc	No coloc	No coloc	ARF5,CAPRIN1,COX4I1,G3BP2,GNAI1,GTF2B,HSPB1,LMTK2,MAT2A,RAB5B,UBXN1,VPS4A
WTAP	12	No coloc	No coloc	No coloc	BCL6,C17orf59,DYNLL1,FZD8,KRT16,LMNA,LSM4,RBM15,SAMD9,TCF12,UBR5,VIM
HBP1	11	No coloc	No coloc	No coloc	ALDOA,BAZ1B,C7orf50,EP300,HP1BP3,MYBBP1A,MYC,RBL2,RMND5A,RPL5,SON
CCDC85B	11	No coloc	No coloc	No coloc	AKIRIN2,C7orf50,CCNK,CEBPD,EXOC7,FAM208B,FCHSD2,KANSL1,NGFRAP1,NRIP1,ZBTB16
NRIP1	11	No coloc	No coloc	No coloc	AHR,CCDC85B,FHL1,NR2C2,PPARA,PPARG,RARA,RXRA,THRB,TRAF2,VDR
GCN1L1	11	No coloc	No coloc	No coloc	CAMKK2,COPA,EGFR,GBF1,HIF1A,HSPB1,MYC,NR2C2,PTPRH,PTPRM,SIRT7
PXN	11	No coloc	No coloc	No coloc	ADAM17,ASAP1,CBL,CRKL,HLA-C,HSPB1,MRPL23,NUDCD2,PTPRH,SHC1,VCL
GTF2B	11	No coloc	No coloc	No coloc	BCL3,DRAP1,DUSP6,EP300,GTF2E1,KLF5,LSM4,MECP2,NCOA1,NCOR1,SERPINB1
NFE2L2	11	No coloc	No coloc	No coloc	AHR,BPTF,ENC1,GADD45GIP1,GSK3B,LMNA,MAFK,MYC,NCOR1,NCOR2,RNF4
VCL	11	No coloc	No coloc	No coloc	DAG1,GBF1,GSK3B,LIMA1,MKNK2,MYC,PGM5,PXN,SIRT7,SVIL,TBCB
GNAI1	11	No coloc	No coloc	No coloc	ADRB2,BCL2L1,CD81,DDRGK1,DUSP6,EGFR,PCK1,RASD1,RGS4,S1PR1,SVIL
RRP1B	11	No coloc	No coloc	No coloc	AURKAIP1,CBX5,H1FX,MECP2,MYC,NR2C2,RALY,RNF4,RPL5,SIRT7,TGOLN2
HECTD1	11	No coloc	No coloc	No coloc	ANKRD11,CCNK,COPA,EP300,GSK3B,HRAS,HSPB1,IPO7,SIRT7,SMC4,THOC6
TXN2	11	No coloc	No coloc	No coloc	GUK1,MRFAP1,MRPL23,PRDX5,RABAC1,RPL8,SPTBN1,SSNA1,TXNIP,UBR5,VIM
TMEM14B	11	No coloc	No coloc	No coloc	EBP,FIS1,FKBP8,LMNA,NCSTN,RABAC1,SPRY2,SQLE,THBD,TMUB1,VAMP1
RALY	11	No coloc	No coloc	No coloc	DNAJC11,EED,EXOC7,HIF1A,LMNA,MED1,MYC,NR2C2,PRPF8,RPS20,RRP1B
PTPN3	11	No coloc	No coloc	No coloc	AHCYL1,HEATR5B,HRAS,HSPB1,KANK2,KIDINS220,RPS6KA1,SRRM2,TFAP4,UBE2O,VDR
DNAJC11	11	No coloc	No coloc	No coloc	C19orf70,COX4I1,EGFR,HSPB1,INPP5B,LXN,NDUFS8,NR2C2,PITPNB,RALY,RPS6KA1
EBP	11	No coloc	No coloc	No coloc	CD81,FIS1,FKBP8,NCSTN,NDUFB11,RNF152,RNF4,THBD,TMEM14B,TUSC5,VAMP1
FAM110B	11	No coloc	No coloc	No coloc	FAM53C,GAB2,HDAC4,KIF1C,LIMA1,MLLT4,NF1,PLEKHA7,RASAL2,SH3PXD2A,ZBTB21
FAM53C	11	No coloc	No coloc	No coloc	FAM110B,GAB2,HDAC4,KIF1C,LIMA1,MLLT4,NF1,PLEKHA7,RASAL2,SH3PXD2A,ZBTB21
SPRY2	10	No coloc	No coloc	No coloc	CBL,HIF1A,HRAS,ITSN1,RUNX1T1,SPRY4,TMEM14B,TRAF2,VHL,ZBTB16
RUNX1T1	10	No coloc	No coloc	No coloc	BCL6,GSE1,NCOR1,NCOR2,RNF4,SPEN,SPRY2,TCF12,VDR,ZBTB16
KLF5	10	No coloc	No coloc	No coloc	CEBPB,EP300,GSK3B,GTF2B,NCOR1,NCOR2,PPARG,RARA,RXRA,SMAD3
LGALS1	10	No coloc	No coloc	No coloc	ALDOA,EGFR,GTF2I,HRAS,LIMA1,MUC16,MYC,RNF4,SNRPB,TALDO1
RBM14	10	No coloc	No coloc	No coloc	AKAP9,DDX6,EED,EP300,HP1BP3,LMNA,MYC,NFKBID,SMARCC2,TGOLN2
PPARA	10	No coloc	No coloc	No coloc	ANKRD11,CHD9,EP300,NCOA1,NCOA2,NCOR1,NCOR2,NRIP1,PPARGC1B,RXRA
MAP3K14	10	No coloc	No coloc	No coloc	CCDC124,EGFR,H1FX,NAV1,POLR2B,RPL13,RPL8,TIMM13,TRAF2,TRAF6
COPA	10	No coloc	No coloc	No coloc	ARCN1,EGFR,GCN1L1,HECTD1,MYC,NR2C2,SIRT7,TGOLN2,TXNIP,USP49
FLNB	10	No coloc	No coloc	No coloc	DUSP23,EIF4EBP1,GBF1,HSPB1,LIMA1,MYC,MYO18A,OTUD1,SIRT7,UBR4
USP8	10	No coloc	No coloc	No coloc	ACAA2,BACE1,CHMP2A,EGFR,GJA1,PLA2G2A,SEC31A,SHANK3,TGOLN2,USP22
BPTF	10	No coloc	No coloc	No coloc	AURKAIP1,EED,EGFR,NCOR1,NFE2L2,SIRT7,SMAD3,SNRNP200,TFAP4,TIMM13
ADNP	10	No coloc	No coloc	No coloc	ARID1A,CBX5,CDC27,DYNLL1,EED,MYC,NR2C2,SIRT7,SMARCC2,TXNIP
ACACA	10	No coloc	No coloc	No coloc	ARRB1,CBL,EGFR,HDAC4,MLLT1,MYC,NR2C2,RPS6KA1,SHC1,SIRT7
GADD45GIP1	10	No coloc	No coloc	No coloc	AURKAIP1,KANK2,MBD3,MRPL11,MRPL14,MRPL41,NFE2L2,NFKBID,RNGTT,RPL13
IGF2R	10	No coloc	No coloc	No coloc	DYNC1LI2,EED,EP300,HIST1H1C,HRAS,MYC,RNF4,SEC31A,SIRT7,TGOLN2
SON	10	No coloc	No coloc	No coloc	EED,EP300,HBP1,HP1BP3,MYC,NONO,NR2C2,SIRT7,SRRM2,VHL
CBX4	10	No coloc	No coloc	No coloc	EED,FAM46A,GTF2I,KDM2A,LMNA,MYCBP2,MYL6,PHC2,RNF4,RPS3
KPNA6	10	No coloc	No coloc	No coloc	ANKRD11,ANP32A,CDKN1B,EPAS1,HIF1A,LMNA,NR2C2,POM121,RNMT,XRN2
DYNC1LI2	10	No coloc	No coloc	No coloc	C2CD2,CORO1B,DYNC1H1,DYNLL1,EIF3K,EPB41,IGF2R,ITSN1,PRUNE2,TANC1
DCP1A	10	No coloc	No coloc	No coloc	CRKL,DDX6,GSK3B,KANK2,MYC,PATL1,PNRC1,TRAF6,XRN1,ZBTB21
EIF3K	10	No coloc	No coloc	No coloc	CD81,DDX3X,DYNC1H1,DYNC1LI2,EGFR,ICAM1,NR2C2,PRPF8,PRUNE2,WNK1
KIF1C	10	No coloc	No coloc	No coloc	FAM110B,FAM53C,HDAC4,LIMA1,NBEAL1,NF1,RASAL2,SH3PXD2A,THOC2,ZBTB21
HIRA	10	No coloc	No coloc	No coloc	EP300,GTF2I,MECP2,MEF2A,MYC,NR2C2,PFKFB3,SMARCC1,SMARCC2,TFAP4
NFKBID	10	No coloc	No coloc	No coloc	C1orf86,GADD45GIP1,HDAC4,NDUFB7,PATL1,RBM14,TCEB3,TRAF2,VIM,ZBTB16
RABAC1	9	No coloc	No coloc	No coloc	LMNA,RAB5B,RGS2,RPS20,SGK1,SSR3,TMEM14B,TXN2,VIM
CDKN1B	9	No coloc	No coloc	No coloc	DDB1,IRF1,KPNA6,MYC,RPS6KA1,SGK1,TRAF2,TXNIP,VHL
ARNTL	9	No coloc	No coloc	No coloc	AHR,CCDC93,EP300,EPAS1,HIF1A,RARA,RXRA,TRAF2,UBE2O
FKBP8	9	No coloc	No coloc	No coloc	ADRB2,BCL2L1,EBP,EGFR,MRPL11,NDUFB10,PSMB5,TMEM14B,VHL
MYL6	9	No coloc	No coloc	No coloc	AHCYL1,ARRB1,BOD1L1,CBX4,LIMA1,MYO18A,NR2C2,RNF181,SRRM2
TCEB3	9	No coloc	No coloc	No coloc	KANK2,LMNA,MYC,NAB2,NFKBID,POLR2B,PPFIA1,RNF4,VHL
FHL1	9	No coloc	No coloc	No coloc	AKAP12,EED,EP300,HIF1A,LMNA,NRIP1,SMAD3,SP1,TXNIP
CKB	9	No coloc	No coloc	No coloc	ACTN4,ALDOA,FTO,HMGB2,MYC,PPTC7,PRPF8,SIRT7,TBCB
DHX8	9	No coloc	No coloc	No coloc	AHCYL1,KANSL1,NOTCH1,PRPF8,RPL5,SIRT7,SMAD3,TSSC4,XRN2
MCM3AP	9	No coloc	No coloc	No coloc	ANAPC13,BOD1L1,EP300,LMNA,MYC,SIRT7,SMAD3,TBCB,XRN2
ARCN1	9	No coloc	No coloc	No coloc	COPA,GSK3B,HMGB2,MYC,NR2C2,PRDX6,RNF181,TGOLN2,TLE3
NDUFB10	9	No coloc	No coloc	No coloc	COA3,CORO1B,FKBP8,MYC,NDUFB11,NDUFB7,NDUFB9,NDUFS8,XRN1
AHCYL1	9	No coloc	No coloc	No coloc	ANP32A,DHX8,MYC,MYL6,PTPN3,TGOLN2,TLE3,UBXN1,USP34
NDUFS8	9	No coloc	No coloc	No coloc	ATP2A2,AURKAIP1,COA3,COX4I1,DNAJC11,NDUFB10,NDUFB11,NDUFB9,RAB5B
TIMM13	9	No coloc	No coloc	No coloc	AURKAIP1,BPTF,COX4I1,DDX6,GPATCH8,KLF11,MAP3K14,PALMD,PTBP1
TBCB	9	No coloc	No coloc	No coloc	CCNK,CKB,HK2,MCM3AP,MYC,PLBD2,PPP1R14B,TWF2,VCL
NAV1	9	No coloc	No coloc	No coloc	ERP29,HDAC4,HRAS,LIMA1,MAP3K14,NF1,SH3PXD2A,TRIO,ZBTB21
PLEKHA7	9	No coloc	No coloc	No coloc	EGFR,FAM110B,FAM53C,HDAC4,LIMA1,NF1,RASAL2,SH3PXD2A,ZBTB21
THRB	8	No coloc	No coloc	No coloc	ANP32A,NCOA1,NCOA2,NCOR1,NCOR2,NRIP1,PPARGC1B,RXRA
AMOTL2	8	No coloc	No coloc	No coloc	DYNLL1,ERP29,PARD3,SOGA1,TNKS,TNKS2,TRAF2,ZBTB16
PSMB5	8	No coloc	No coloc	No coloc	ACTN4,FKBP8,MYC,PSMB4,PSMB6,TRAF6,VIM,XRN1
FOXO1	8	No coloc	No coloc	No coloc	CEBPB,CUX1,EP300,GSK3B,NCOA1,RARA,SIRT7,SMAD3
MEF2A	8	No coloc	No coloc	No coloc	ACTN4,DDB1,EP300,HDAC4,HIRA,NDUFB9,TSR3,XYLT1
RARG	8	No coloc	No coloc	No coloc	ARID1A,NCOA1,NCOR1,NCOR2,PNRC1,RARA,RBL2,RXRA
AKAP12	8	No coloc	No coloc	No coloc	ADRB2,DYNC1H1,DYRK2,EGFR,FHL1,PDE4D,SHC1,TGOLN2
CEBPD	8	No coloc	No coloc	No coloc	CCDC85B,CEBPB,EP300,GSK3B,HDAC4,PIAS4,SMAD3,UBR5
GAPVD1	8	No coloc	No coloc	No coloc	CBL,EP300,FOXK1,GBF1,HSPB1,RNF4,SIRT7,TGOLN2
BHLHE41	8	No coloc	No coloc	No coloc	CEBPB,GSK3B,HIF1A,MKNK2,NONO,POLK,RASD1,RXRA
SSR4	8	No coloc	No coloc	No coloc	ADRB2,COX4I1,EGFR,MYC,NR2C2,PRPF8,RNF4,SCD
ATAD3A	8	No coloc	No coloc	No coloc	CCNT1,HIF1A,MYC,NR2C2,PPP4C,PTPRM,SIRT7,TXNIP
UBE2S	8	No coloc	No coloc	No coloc	ANAPC11,CDC27,EGFR,HERC1,KANSL3,NR2C2,VHL,ZC3H14
PCK1	8	No coloc	1670	No coloc	DDX3X,DNAJA1,EP300,GNAI1,HLA-C,PSMB4,RPS3,UBR5
CAPRIN1	8	No coloc	No coloc	No coloc	DUSP6,EGFR,G3BP2,GSK3B,MYC,PRPF8,SIRT7,ZNF217
RCC2	8	No coloc	No coloc	No coloc	EGFR,EP300,GSK3B,HDAC4,NCSTN,PRPF8,SIRT7,VIM
LUZP1	8	No coloc	No coloc	No coloc	C17orf59,HSPB1,KLHDC3,LIMA1,MYC,MYO18A,SEC31A,SP1
PARD3	8	No coloc	No coloc	No coloc	AMOTL2,ARHGAP17,HRAS,MARK2,MYC,RPS3,SMAD3,VHL
HMGB2	8	No coloc	No coloc	No coloc	ARCN1,CKB,EED,EGFR,EP300,HDAC4,MYO18A,TFAP4
KRT16	8	No coloc	No coloc	No coloc	CBL,EGFR,KRT79,MBD3,PRPF8,SHC1,TXLNB,WTAP
NDUFB9	8	No coloc	No coloc	No coloc	CORO1B,MEF2A,NDUFB10,NDUFB11,NDUFB7,NDUFS8,SYNE2,XRN1
PRDX5	8	No coloc	No coloc	No coloc	ACAA2,BOD1L1,CFL1,GUK1,ICAM1,PRDX6,PTMS,TXN2
SERTAD3	8	No coloc	No coloc	No coloc	ANKRD11,C1orf86,FAM208B,FCHSD2,KANK2,MBD3,SNRPB,SPG11
ACAA2	8	No coloc	No coloc	No coloc	ALDOA,CFL1,FKBP2,GPX1,ISOC2,MYC,PRDX5,USP8
CORO1B	8	No coloc	No coloc	No coloc	DDB1,DYNC1LI2,GBF1,LIMA1,MYC,MYO18A,NDUFB10,NDUFB9
LPIN3	8	No coloc	No coloc	No coloc	CAMKK1,HDAC4,LIMA1,NF1,RASAL2,SH3PXD2A,SMG6,ZBTB21
SSR3	7	No coloc	No coloc	No coloc	COX4I1,EPHA2,NR2C2,PRRC2A,RABAC1,RNF4,RPL5
ID2	7	No coloc	No coloc	No coloc	MACF1,MLLT4,MSC,RABL6,RBL2,TCF12,VHL
SPEN	7	No coloc	No coloc	No coloc	EED,EGFR,MYC,NCOR1,NCOR2,RUNX1T1,SIRT7
CCNK	7	No coloc	No coloc	No coloc	ANAPC13,CCDC85B,CHMP2A,FAM168B,HECTD1,MYC,TBCB
AFF4	7	No coloc	No coloc	No coloc	AFF1,CCNT1,CNOT1,ELL,ELL2,MLLT1,TRAF2
RGS2	7	No coloc	No coloc	No coloc	ADRB2,DDB1,DYNLL1,EGFR,IBTK,RABAC1,ZNF579
VEGFA	7	No coloc	No coloc	No coloc	ADAMTS1,HIF1A,NRP2,SP1,USF2,VEGFB,VHL
MYD88	7	No coloc	No coloc	No coloc	CYTH2,IRAK2,RNF4,SMAD3,SMAD6,TRAF6,UBAP1
G3BP2	7	No coloc	No coloc	No coloc	ATXN2L,CAPRIN1,DDX6,DUSP6,KLHDC3,POM121,PRPF8
ARID1B	7	No coloc	No coloc	No coloc	ARID1A,EPAS1,MYC,RNF4,SMARCC1,SMARCC2,ZNF503
PSMB4	7	No coloc	No coloc	No coloc	BCL6,KANK2,MYC,OAZ1,PCK1,PSMB5,PSMB6
KDM2A	7	No coloc	No coloc	No coloc	BCL6,CBX4,CBX5,EED,EP300,MYC,SMAD3
ZMYND8	7	No coloc	No coloc	No coloc	BCL6,MBD3,NR2C2,POLR2B,RERE,TSPYL1,ZFYVE9
DUSP23	7	No coloc	No coloc	No coloc	EED,FLNB,IPO7,PRDX4,PRRC2A,RALGAPA1,SHC1
GLTSCR2	7	No coloc	No coloc	No coloc	AURKAIP1,CDKN2A,MYC,RPL5,SIRT7,SPTBN1,TGOLN2
USP34	7	No coloc	No coloc	No coloc	AHCYL1,EGFR,RNF4,SIRT7,SNRNP200,UBXN1,UBXN7
CHMP2A	7	No coloc	No coloc	No coloc	CCNK,CDV3,EIF4EBP1,TRIM35,USP8,VPS4A,XRN2
PSMB6	7	No coloc	No coloc	No coloc	ERRFI1,GTF2E1,MYC,PRPF8,PSMB4,PSMB5,XRN2
THOC6	7	No coloc	No coloc	No coloc	HECTD1,ID1,SNRNP200,SRRM2,THOC2,TPR,UTRN
MRPL23	7	No coloc	No coloc	No coloc	AURKAIP1,MRPL41,PXN,RPL8,RPS20,RPS3,TXN2
RAB5B	7	No coloc	No coloc	No coloc	ARF5,CTSD,DUSP6,EED,NDUFS8,RABAC1,RNF4
ADAR	7	No coloc	No coloc	No coloc	EED,EGFR,MYC,NR2C2,RMND5A,SNRPB,THOC2
RNF181	7	No coloc	No coloc	No coloc	ARCN1,BTG1,DYNC1H1,MRPS6,MYL6,TRIM8,UBR4
KIDINS220	7	No coloc	No coloc	No coloc	CLMP,CRKL,GSK3B,MYC,PTPN3,TGOLN2,TNFRSF1A
TALDO1	7	No coloc	No coloc	No coloc	ALDOA,ATG2B,LGALS1,NR2C2,PGM5,PITPNB,PTMS
AP2S1	7	No coloc	No coloc	No coloc	CLTB,EGFR,EPHA2,ITSN1,MYC,RNF4,SHC1
PATL1	7	No coloc	No coloc	No coloc	DCP1A,DDX6,GBF1,LSM4,MYO18A,NFKBID,NR2C2
TSSC4	7	No coloc	No coloc	No coloc	DHX8,MYC,PRPF8,SNRNP200,SNRPB,TRAF2,TXNL4A
C17orf59	7	No coloc	No coloc	No coloc	FCHSD2,FYCO1,KANK2,LUZP1,SHPRH,TGOLN2,WTAP
ARF5	7	No coloc	No coloc	No coloc	BLVRA,DUSP16,DUSP6,NR2C2,RAB5B,RNF4,TGOLN2
ERP29	7	No coloc	No coloc	No coloc	AMOTL2,GTF2I,HSPB1,MYC,NAV1,SLC38A7,UBE2O
AKAP9	7	No coloc	No coloc	No coloc	DYNLL1,FAM46B,MED1,NONO,RBM14,SNRPB,THOC2
SEC31A	7	456	No coloc	No coloc	EED,EP300,IGF2R,LUZP1,MYC,NCOR1,USP8
CDKN2B	7	No coloc	No coloc	No coloc	CDKN2A,EP300,EPHA2,FAM127A,HIF1A,MYC,TNFRSF1A
EPB41	6	No coloc	No coloc	No coloc	DYNC1H1,DYNC1LI2,GBF1,HRAS,NUMA1,TGOLN2
HIC1	6	No coloc	No coloc	No coloc	ARID1A,EED,HDAC4,MBD3,PIAS4,SP1
LSM4	6	No coloc	No coloc	No coloc	DDX6,GTF2B,PATL1,PRPF8,WTAP,XRN1
KANSL1	6	No coloc	No coloc	No coloc	CCDC85B,DHX8,HSPB1,MYC,SMAD3,TRAF2
FCHSD2	6	No coloc	No coloc	No coloc	C17orf59,CCDC85B,HDAC4,ITSN1,MRFAP1,SERTAD3
ZFYVE9	6	No coloc	No coloc	No coloc	BMP4,CHD6,FAM46A,SMAD3,TGOLN2,ZMYND8
MED9	6	No coloc	No coloc	No coloc	MED1,MED11,MED13L,POLR2B,PTBP1,RPL8
HLA-C	6	No coloc	No coloc	No coloc	ADRB2,HRAS,NSDHL,PCK1,PXN,RNF4
SGK1	6	No coloc	No coloc	No coloc	CAMKK2,CDKN1B,HRAS,RABAC1,TMEM184C,WNK1
EP400	6	No coloc	No coloc	No coloc	EED,HIF1A,MRGBP,MYC,NR2C2,TRAF2
BCL3	6	No coloc	No coloc	No coloc	EP300,GSK3B,GTF2B,NCOA1,RXRA,TRAF6
PDE4D	6	No coloc	No coloc	No coloc	AKAP12,ARRB1,GSK3B,HRAS,ITSN1,PIAS4
ADAM17	6	No coloc	No coloc	No coloc	EED,PXN,RNF4,TIMP3,TNFRSF1A,TNFRSF1B
RNGTT	6	No coloc	No coloc	No coloc	GADD45GIP1,MYC,POLR2B,PPP4C,RNMT,SRRM2
ID1	6	No coloc	No coloc	No coloc	COL12A1,TCF12,THOC6,TRAF6,TXNL4A,VHL
PTPRH	6	No coloc	No coloc	No coloc	EGFR,GCN1L1,IPO7,PXN,RALGAPA1,RALGAPB
SSH1	6	No coloc	No coloc	No coloc	ACTN4,CFL1,EGFR,LIMK1,PPTC7,SVIL
MYCBP2	6	No coloc	No coloc	No coloc	CBX4,CLEC11A,EGFR,MYC,SIRT7,TXNIP
MARK2	6	No coloc	No coloc	No coloc	GAB2,HDAC4,HRAS,PARD3,SOGA1,UTRN
ATXN2L	6	No coloc	No coloc	No coloc	DDX6,G3BP2,RNF4,SIRT7,SMAD3,UBR5
MLLT1	6	No coloc	No coloc	No coloc	ACACA,AFF1,AFF4,CCNT1,ELL,ELL2
AFF1	6	No coloc	No coloc	No coloc	AFF4,CCNT1,DDX6,ELL2,MLLT1,VDR
WNK1	6	No coloc	No coloc	No coloc	ADRB2,CLTB,EIF3K,MYC,RMND5A,SGK1
WDR82	6	No coloc	No coloc	No coloc	EP300,KMT2C,MYC,NR2C2,POLR2B,PPP1R10
SMC4	6	No coloc	No coloc	No coloc	HECTD1,MYC,NR2C2,PRPF8,RABL6,SIRT7
MRPS34	6	No coloc	No coloc	No coloc	AURKAIP1,MRPS16,MRPS23,MRPS6,MYC,ZNF770
CHD7	6	No coloc	No coloc	No coloc	ARID1A,MYC,NR2C2,SIRT7,SMARCC1,SMARCC2
KLHDC3	6	No coloc	No coloc	No coloc	DAPK3,FOXK1,G3BP2,LUZP1,MLLT4,UBXN7
ERRFI1	6	No coloc	No coloc	No coloc	BCAR3,DCTN6,EGFR,GAS1,PSMB6,SHC1
REV1	6	No coloc	No coloc	No coloc	C1orf86,CDC27,HIST1H1C,MYC,PIAS4,POLK
SUGP2	6	No coloc	No coloc	No coloc	ATXN1L,CLEC11A,EGFR,MYC,NONO,SIRT7
MACF1	6	No coloc	No coloc	No coloc	AMMECR1L,GSK3B,ID2,MYC,NUMA1,SIRT7
RBM15	6	No coloc	No coloc	No coloc	EED,MYC,NR2C2,RRN3,SIRT7,WTAP
ANP32A	6	No coloc	No coloc	No coloc	AHCYL1,ARPC1B,KPNA6,MYC,PPARG,THRB
RERE	6	No coloc	No coloc	No coloc	EP300,KAT6A,PRRC2A,PRRC2B,RNF4,ZMYND8
NDUFB11	6	No coloc	No coloc	No coloc	EBP,NDUFB10,NDUFB7,NDUFB9,NDUFS8,RNF4
NDUFB7	6	No coloc	No coloc	No coloc	COX4I1,NDUFB10,NDUFB11,NDUFB9,NFKBID,TPR
MRPL41	6	No coloc	No coloc	No coloc	AURKAIP1,GADD45GIP1,MRPL11,MRPL14,MRPL23,NONO
TLE3	6	No coloc	No coloc	No coloc	AHCYL1,ARCN1,HLX,MYC,NOTCH1,UBR5
FAM46A	6	No coloc	No coloc	No coloc	CBX4,DYNC1H1,FAM46B,JAK1,NR2F2,ZFYVE9
ARPC1B	6	No coloc	No coloc	No coloc	ANP32A,ASH1L,LIMA1,MYC,MYO18A,NR2C2
ITPA	6	No coloc	No coloc	No coloc	EGFR,FERMT1,FKBP2,HSPB1,SERPINB1,SSNA1
NAB2	6	No coloc	No coloc	No coloc	ANKRD11,CUEDC2,DDX6,LMNA,TCEB3,TRAF2
DUSP16	6	No coloc	No coloc	No coloc	ARF5,DYNC1H1,HSPB1,KCTD20,PRPF8,SNRNP200
PRRC2A	5	No coloc	No coloc	No coloc	ATXN1L,DUSP23,RERE,SIRT7,SSR3
RBL2	5	No coloc	No coloc	No coloc	FOXK1,HBP1,ID2,RARG,TXNDC11
BTAF1	5	No coloc	No coloc	No coloc	EGFR,HIF1A,MVD,PIAS4,TFAP4
PRDX4	5	No coloc	No coloc	No coloc	DUSP23,EED,NR2C2,PRPF8,SIRT7
ZC3H14	5	No coloc	No coloc	No coloc	EXOC7,SIRT7,THOC2,UBE2S,WSB2
PHC2	5	No coloc	No coloc	No coloc	CBX4,CRKL,EED,PLAGL2,SMAD3
JAK1	5	No coloc	No coloc	No coloc	ARRB1,DTX3L,EGFR,FAM46A,TNFRSF1A
IBTK	5	No coloc	No coloc	No coloc	CD81,CNOT1,RGS2,RPS3,RPS9
TNFRSF10B	5	No coloc	No coloc	No coloc	CBL,EGFR,RNF4,TNFRSF1A,TRAF2
FIS1	5	No coloc	No coloc	No coloc	CDV3,CFL1,EBP,MIEF1,TMEM14B
FOXP1	5	No coloc	No coloc	No coloc	CUX1,FOXP4,MYC,NCOR2,UBP1
ARHGAP32	5	No coloc	No coloc	No coloc	ARRB1,CRKL,EGFR,GAB2,SHC1
TWIST1	5	No coloc	No coloc	No coloc	BCL6,EP300,HIF1A,TWIST2,VIM
CYTH2	5	No coloc	No coloc	No coloc	ALDOA,ARL4D,ARRB1,DOCK1,MYD88
DAG1	5	No coloc	No coloc	No coloc	HRAS,RNF4,SHC1,UTRN,VCL
PPP4C	5	No coloc	No coloc	No coloc	ATAD3A,RNGTT,SRRM2,TRAF6,WDR81
USP49	5	No coloc	No coloc	No coloc	COPA,IPO7,SHPRH,TRIM35,UBR5
USP22	5	No coloc	No coloc	No coloc	CNOT1,FAM63B,HIF1A,MYC,USP8
IRF1	5	No coloc	No coloc	No coloc	CBL,CDKN1B,EP300,GSK3B,TRAF6
MRPS23	5	No coloc	No coloc	No coloc	AURKAIP1,HSPB1,MRPS34,MYC,SRRM2
MRGBP	5	No coloc	No coloc	No coloc	EP400,HSPB1,KCTD21,LMNA,MRFAP1
HERC1	5	No coloc	No coloc	No coloc	EGFR,EP300,SMOX,SOX9,UBE2S
ELL2	5	No coloc	No coloc	No coloc	AFF1,AFF4,CCNT1,MLLT1,NCSTN
EXOSC10	5	No coloc	No coloc	No coloc	MYC,NOMO2,SIRT7,XRN1,XRN2
PRRC2B	5	No coloc	No coloc	No coloc	ATXN1L,CERK,CLEC11A,RERE,SIRT7
NUP188	5	No coloc	No coloc	No coloc	EED,NUPL1,RNF4,SIRT7,TGOLN2
NCKAP1	5	No coloc	No coloc	No coloc	CDKN2A,GBF1,MYC,RNF4,SIRT7
POLK	5	No coloc	No coloc	No coloc	BHLHE41,KLF16,LMNA,REV1,SBSN
C1orf86	5	No coloc	No coloc	No coloc	CTDSP1,GSK3B,NFKBID,REV1,SERTAD3
CCDC93	5	No coloc	No coloc	No coloc	ARNTL,COMMD5,FAM167A,FAM21C,MYC
MRPL14	5	No coloc	No coloc	No coloc	CDV3,GADD45GIP1,MRPL41,MYC,RPS20
STRN	5	No coloc	No coloc	No coloc	DYNC1H1,DYNLL1,EP300,HSPB1,TNFRSF1A
MRPL11	5	No coloc	No coloc	No coloc	AURKAIP1,FKBP8,GADD45GIP1,MRPL41,TGOLN2
POM121	5	No coloc	No coloc	No coloc	FAM168B,G3BP2,KPNA6,LMNA,TRAF2
TNPO3	5	No coloc	No coloc	No coloc	ALDOA,EGFR,NR2C2,RNF4,TNFRSF1A
RABL6	5	No coloc	No coloc	No coloc	GBF1,ID2,NR2C2,SMC4,TGOLN2
GSE1	5	No coloc	No coloc	No coloc	MYC,NR2C2,RNF4,RUNX1T1,TRAF2
SCD	5	No coloc	No coloc	No coloc	EGFR,NR2C2,RNF4,RPS3,SSR4
SDF4	5	No coloc	No coloc	No coloc	ERF,KIRREL,MADD,MYC,THOC2
CLTB	5	No coloc	No coloc	No coloc	AP2S1,ELMSAN1,LIMA1,MYO18A,WNK1
BOD1L1	5	No coloc	No coloc	No coloc	ANAPC13,HIST1H1C,MCM3AP,MYL6,PRDX5
PTPRM	5	No coloc	No coloc	No coloc	ATAD3A,GBF1,GCN1L1,HRAS,LMTK2
HSPG2	4	No coloc	No coloc	No coloc	FGF7,NID2,PDGFA,TINAGL1
MVD	4	No coloc	No coloc	No coloc	BTAF1,FTO,GNS,RPS6KA1
EXOC7	4	No coloc	No coloc	No coloc	CCDC85B,EGFR,RALY,ZC3H14
FAM208B	4	No coloc	No coloc	No coloc	CCDC85B,CCNG2,SERTAD3,SIRT7
C7orf50	4	No coloc	No coloc	No coloc	AURKAIP1,CCDC85B,HBP1,RPL8
USF2	4	No coloc	No coloc	No coloc	EP300,EPAS1,TFAP4,VEGFA
TWF2	4	No coloc	No coloc	No coloc	ERC1,LIMA1,TBCB,UBXN1
ERC1	4	No coloc	No coloc	No coloc	GBF1,GFOD1,MYC,TWF2
ATXN2	4	No coloc	No coloc	No coloc	DDX6,EGFR,RNF4,VHL
TNFRSF1B	4	No coloc	No coloc	No coloc	ADAM17,TNFRSF1A,TRAF2,TRAF6
RALGDS	4	No coloc	No coloc	No coloc	ARRB1,HRAS,RAP2B,RRAS
LIMK1	4	No coloc	No coloc	No coloc	ARRB1,CFL1,RRAS,SSH1
FKBP2	4	No coloc	No coloc	No coloc	ACAA2,ALDOA,CDKN2A,ITPA
MAFK	4	No coloc	No coloc	No coloc	HIF1A,KAT6A,NFE2L2,SMAD3
COL4A1	4	No coloc	No coloc	No coloc	NID1,NID2,PDGFA,VHL
PLAU	4	No coloc	No coloc	No coloc	HRAS,MYC,PDGFC,PLAT
LNPEP	4	No coloc	No coloc	No coloc	HRAS,TGOLN2,TNKS,TNKS2
TNKS	4	No coloc	No coloc	No coloc	AMOTL2,LNPEP,NUMA1,RNF4
TRIM8	4	No coloc	No coloc	No coloc	CBL,ITSN1,RNF181,UBXN7
ACVR2A	4	No coloc	No coloc	No coloc	BMP4,DAAM2,INHBB,RGMB
MADD	4	No coloc	No coloc	No coloc	SDF4,SYT12,TNFRSF1A,VPS13D
SPRY4	4	No coloc	No coloc	No coloc	CBL,HRAS,SPRY2,TGOLN2
DCAF5	4	No coloc	No coloc	No coloc	ARRB1,DDB1,DYRK2,SIRT7
OAZ1	4	No coloc	No coloc	No coloc	EGFR,MYC,PIAS4,PSMB4
FYCO1	4	No coloc	No coloc	No coloc	C17orf59,EP300,FOXK1,LMNA
VIMP	4	No coloc	No coloc	No coloc	HERPUD1,PPARG,RNF4,UBE4A
SOX9	4	No coloc	No coloc	No coloc	EP300,GSK3B,HERC1,SMAD3
MRPS6	4	No coloc	No coloc	No coloc	AURKAIP1,MRPS34,RNF181,SRRM2
PTMS	4	No coloc	No coloc	No coloc	EP300,NUDCD2,PRDX5,TALDO1
ELL	4	No coloc	No coloc	No coloc	AFF4,DYNLL1,HIF1A,MLLT1
PNRC1	4	No coloc	No coloc	No coloc	CRKL,DCP1A,DDX6,RARG
DYRK2	4	No coloc	No coloc	No coloc	AKAP12,DCAF5,DDB1,UBR5
EIF4EBP1	4	No coloc	No coloc	No coloc	CHMP2A,FLNB,GSK3B,KLHL25
PFKFB3	4	No coloc	No coloc	No coloc	ARRB1,EGFR,HIF1A,HIRA
URB1	4	No coloc	No coloc	No coloc	AURKAIP1,MECP2,MYC,SIRT7
SCAF11	4	No coloc	No coloc	No coloc	ATXN1L,C2orf44,MZT2A,SIRT7
DDX42	4	No coloc	No coloc	No coloc	EED,LMNA,RNF4,SIRT7
SOGA1	4	No coloc	No coloc	No coloc	AMOTL2,DYNLL1,MARK2,SIRT7
PYGB	4	No coloc	No coloc	No coloc	APOA1BP,MYC,PPP1R3B,SIRT7
VPS4A	4	No coloc	No coloc	No coloc	CHMP2A,DUSP6,MYC,NSMCE1
CDC42BPB	4	No coloc	No coloc	No coloc	FAM167A,LURAP1L,MYO18A,SP1
UBP1	4	No coloc	No coloc	No coloc	FOXC1,FOXP1,STK35,TFAP4
ELMSAN1	4	No coloc	No coloc	No coloc	CDV3,CLTB,MYC,TFAP4
ANAPC13	4	No coloc	No coloc	No coloc	BOD1L1,CCNK,CDC27,MCM3AP
GPATCH8	4	No coloc	No coloc	No coloc	ATXN1L,EGFR,RNF4,TIMM13
CHD6	4	No coloc	No coloc	No coloc	ATXN1L,EGFR,NR2C2,ZFYVE9
CDV3	4	No coloc	No coloc	No coloc	CHMP2A,ELMSAN1,FIS1,MRPL14
MAT2A	4	No coloc	No coloc	No coloc	DUSP6,MYC,NR2C2,RPS3
EFNB1	4	No coloc	No coloc	No coloc	HRAS,MYC,RNF4,TGOLN2
ARHGAP21	4	No coloc	No coloc	No coloc	HRAS,LIMA1,MYO18A,SP1
TXLNB	4	No coloc	No coloc	No coloc	CALCOCO1,FAM167A,KRT16,VIM
GFOD1	4	No coloc	No coloc	No coloc	ERC1,RALGAPA1,RALGAPB,TSR3
GRAMD3	4	No coloc	No coloc	No coloc	DDRGK1,FRMD8,GRAMD1B,HRAS
ISOC2	4	No coloc	No coloc	No coloc	ACAA2,CDKN2A,CFL1,TGFBRAP1
BLVRA	4	No coloc	No coloc	No coloc	ARF5,EP300,MYC,NR2C2
DDRGK1	4	No coloc	No coloc	No coloc	GNAI1,GRAMD3,MYO18A,RNF4
CLEC11A	4	No coloc	No coloc	No coloc	MYCBP2,PRRC2B,SUGP2,TRAF2
RALGAPA1	4	No coloc	No coloc	No coloc	DUSP23,GFOD1,HRAS,PTPRH
YPEL5	4	No coloc	No coloc	No coloc	C2orf44,CTDSP1,PLAGL2,RMND5A
PPTC7	4	No coloc	No coloc	No coloc	BCL6,CKB,PRDX6,SSH1
COA3	4	No coloc	No coloc	No coloc	COX4I1,EGFR,NDUFB10,NDUFS8
FAM167A	4	No coloc	No coloc	No coloc	CCDC93,CDC42BPB,TXLNB,UTRN
VAMP1	4	No coloc	No coloc	No coloc	CDKN2A,EBP,LMNA,TMEM14B
SLC7A1	4	No coloc	No coloc	No coloc	HRAS,LMNA,RNF4,TUSC5
THBD	4	No coloc	No coloc	No coloc	EBP,HRAS,LMNA,TMEM14B
CTDSP1	4	No coloc	No coloc	No coloc	C1orf86,HRAS,YPEL5,ZBTB16
LXN	4	No coloc	No coloc	No coloc	DNAJC11,NR2C2,PPP1R3C,RNF4
GUK1	4	No coloc	No coloc	No coloc	MTPN,PRDX5,PRDX6,TXN2
FAM168B	4	No coloc	No coloc	No coloc	CCNK,FAM46B,POM121,SNRPB
FAM46B	4	No coloc	No coloc	No coloc	AKAP9,FAM168B,FAM46A,ZNF503
PLAGL2	4	No coloc	No coloc	No coloc	ANKRD11,KANK2,PHC2,YPEL5
CITED2	3	No coloc	No coloc	No coloc	EP300,RNF4,SMAD3
GSTZ1	3	No coloc	No coloc	No coloc	MYC,PRDX6,TRAF2
BBC3	3	No coloc	No coloc	No coloc	BCL2L1,EGFR,EP300
APRT	3	No coloc	No coloc	No coloc	EGFR,NR2C2,VHL
ASXL2	3	No coloc	No coloc	No coloc	FOXK1,KMT2C,TRAF6
DOK1	3	No coloc	No coloc	No coloc	CRKL,EGFR,SHC1
GTF2E1	3	No coloc	No coloc	No coloc	GTF2B,PSMB6,RPL13
MED13L	3	No coloc	No coloc	No coloc	HIF1A,MED1,MED9
MED11	3	No coloc	No coloc	No coloc	EPAS1,MED1,MED9
SMAD6	3	No coloc	No coloc	No coloc	MYD88,PIAS4,UBE2O
KIRREL	3	No coloc	No coloc	No coloc	HRAS,RNF4,SDF4
CAMKK2	3	No coloc	No coloc	No coloc	GCN1L1,SGK1,VIM
NID2	3	No coloc	1355	No coloc	ANKRD13D,COL4A1,HSPG2
IRAK2	3	No coloc	No coloc	No coloc	MYD88,SNRNP200,TRAF6
BMF	3	No coloc	No coloc	No coloc	BCL2L1,DYNLL1,TCF12
JAG1	3	No coloc	No coloc	No coloc	HRAS,MLLT4,NOTCH1
PPARGC1B	3	No coloc	No coloc	No coloc	PPARA,PPARG,THRB
PPFIA1	3	No coloc	No coloc	No coloc	HRAS,NCOA2,TCEB3
RRAS	3	No coloc	No coloc	No coloc	LIMK1,NCSTN,RALGDS
UROD	3	No coloc	No coloc	No coloc	EGFR,PHKA2,VIM
PGM5	3	No coloc	No coloc	No coloc	TALDO1,UTRN,VCL
KLF6	3	No coloc	No coloc	No coloc	EPAS1,HIF1A,SP1
MNT	3	No coloc	No coloc	No coloc	MYC,RNF4,TPR
ASAP1	3	No coloc	No coloc	No coloc	CBL,MYC,PXN
S1PR1	3	No coloc	No coloc	No coloc	GNAI1,HRAS,TTYH3
PDGFA	3	No coloc	No coloc	No coloc	COL4A1,HSPG2,MBD3
SHPRH	3	No coloc	No coloc	No coloc	C17orf59,NFAT5,USP49
CYBA	3	No coloc	No coloc	No coloc	COX4I1,TNFRSF1A,VHL
KAT6A	3	No coloc	No coloc	No coloc	EP300,MAFK,RERE
MRFAP1	3	No coloc	No coloc	No coloc	FCHSD2,MRGBP,TXN2
PIKFYVE	3	No coloc	No coloc	No coloc	BCL6,GBF1,TGOLN2
H3F3B	3	No coloc	No coloc	No coloc	ARRB1,CD81,ICAM1
CTSD	3	No coloc	No coloc	No coloc	EGFR,MYC,RAB5B
CCDC86	3	No coloc	No coloc	No coloc	MYC,RPL8,SIRT7
KLF11	3	No coloc	No coloc	No coloc	CBX5,EP300,TIMM13
AVP	3	No coloc	No coloc	No coloc	B4GALT5,CHST3,VHL
ZMIZ1	3	No coloc	No coloc	No coloc	NFATC3,NOTCH1,SMAD3
DAPK3	3	No coloc	No coloc	No coloc	KLHDC3,LIMA1,MYO18A
MKNK2	3	No coloc	No coloc	No coloc	BHLHE41,VCL,VHL
XPO4	3	No coloc	No coloc	No coloc	EGFR,THOC2,UTRN
TRIM35	3	No coloc	No coloc	No coloc	CHMP2A,KANK2,USP49
DDIT4	3	No coloc	No coloc	No coloc	DDB1,GSK3B,TXNIP
APBB2	3	No coloc	No coloc	No coloc	AKAP1,EGFR,TBC1D2B
CHD9	3	No coloc	No coloc	No coloc	MYC,PPARA,RXRA
AREL1	3	No coloc	No coloc	No coloc	CRKL,GSK3B,PIAS4
RPS4Y1	3	No coloc	No coloc	No coloc	CD81,ICAM1,NR2C2
YKT6	3	No coloc	No coloc	No coloc	HRAS,LMNA,TGOLN2
TMUB1	3	No coloc	No coloc	No coloc	ADRB2,RNF4,TMEM14B
SHANK3	3	No coloc	No coloc	No coloc	CRKL,RPS6KA1,USP8
PLA2G2A	3	No coloc	No coloc	No coloc	EGFR,USP8,VIM
FTO	3	No coloc	No coloc	No coloc	ANKRD11,CKB,MVD
PRUNE2	3	No coloc	No coloc	No coloc	DYNC1H1,DYNC1LI2,EIF3K
UBE4A	3	No coloc	No coloc	No coloc	EPHA2,RNF4,VIMP
VEGFB	3	No coloc	1139	No coloc	ADRB2,FAT1,VEGFA
HK2	3	No coloc	No coloc	No coloc	EGFR,MYC,TBCB
SSNA1	3	No coloc	No coloc	No coloc	ITPA,RNF4,TXN2
TXNL4A	3	No coloc	No coloc	No coloc	ID1,PRPF8,TSSC4
RPRD1B	3	No coloc	No coloc	No coloc	GSK3B,POLR2B,RPRD2
RPRD2	3	No coloc	No coloc	No coloc	DYNC1H1,MYC,RPRD1B
ATG2B	3	No coloc	No coloc	No coloc	GBF1,GSK3B,TALDO1
DNAJB2	3	No coloc	No coloc	No coloc	CYHR1,RNF4,TRAF2
NSDHL	3	No coloc	No coloc	No coloc	HLA-C,NR2C2,RNF4
RALGAPB	3	No coloc	No coloc	No coloc	GFOD1,PTPRH,TGOLN2
PITPNB	3	No coloc	No coloc	No coloc	DNAJC11,HSPB1,TALDO1
SAMD9	3	No coloc	No coloc	No coloc	SMARCC1,SMARCC2,WTAP
TSPYL1	3	No coloc	No coloc	No coloc	KIAA0232,TRIM44,ZMYND8
MCU	3	No coloc	No coloc	No coloc	MYC,NR2C2,RNF4
OXT	3	No coloc	No coloc	No coloc	GPX1,SHC1,VHL
TRIM44	3	No coloc	No coloc	No coloc	BBX,MYBBP1A,TSPYL1
BBX	3	No coloc	No coloc	No coloc	MECP2,MYC,TRIM44
TTYH3	3	No coloc	No coloc	No coloc	RNF4,S1PR1,TNFRSF1A
ZNF217	3	No coloc	No coloc	No coloc	CAPRIN1,MYC,VIM
TANC1	3	No coloc	No coloc	No coloc	DYNC1LI2,GBF1,MYC
TPGS1	3	No coloc	No coloc	No coloc	AURKAIP1,COX4I1,GSK3B
MTPN	3	No coloc	No coloc	No coloc	COX4I1,GUK1,PRDX6
MSC	2	No coloc	No coloc	No coloc	ID2,TCF12
ANAPC11	2	No coloc	No coloc	No coloc	CDC27,UBE2S
MKL2	2	No coloc	No coloc	No coloc	GBF1,SVIL
DTX3L	2	No coloc	No coloc	No coloc	JAK1,RNF4
MUC16	2	No coloc	No coloc	No coloc	EGFR,LGALS1
GATA6	2	No coloc	No coloc	No coloc	EP300,SP1
ARL4D	2	No coloc	No coloc	No coloc	CYTH2,DNAJA1
GJA1	2	No coloc	No coloc	No coloc	TGOLN2,USP8
PLAT	2	No coloc	No coloc	No coloc	PDGFC,PLAU
TNKS2	2	No coloc	No coloc	No coloc	AMOTL2,LNPEP
TIMP3	2	No coloc	No coloc	No coloc	ADAM17,VIM
CTSL	2	No coloc	No coloc	No coloc	EED,RXRA
RNMT	2	No coloc	No coloc	No coloc	KPNA6,RNGTT
RGS4	2	No coloc	No coloc	No coloc	EGFR,GNAI1
ID3	2	No coloc	No coloc	No coloc	TCF12,VHL
RASD1	2	No coloc	No coloc	No coloc	BHLHE41,GNAI1
BACE1	2	No coloc	No coloc	No coloc	NCSTN,USP8
LMTK2	2	No coloc	No coloc	No coloc	DUSP6,PTPRM
ABCA1	2	No coloc	No coloc	No coloc	EGFR,PRPF8
HERPUD1	2	No coloc	No coloc	No coloc	RNF4,VIMP
USP31	2	No coloc	No coloc	No coloc	EGFR,TRAF2
CALCOCO1	2	No coloc	No coloc	No coloc	EP300,TXLNB
KMT2C	2	No coloc	No coloc	No coloc	ASXL2,WDR82
PPP1R10	2	No coloc	No coloc	No coloc	RNF4,WDR82
MYO9A	2	No coloc	No coloc	No coloc	EGFR,MYC
ANKRD40	2	No coloc	No coloc	No coloc	HIST1H1C,VHL
COLGALT1	2	No coloc	No coloc	No coloc	MYC,VHL
KLF16	2	No coloc	No coloc	No coloc	EP300,POLK
VPS13D	2	No coloc	No coloc	No coloc	GSK3B,MADD
TWIST2	2	No coloc	No coloc	No coloc	TCF12,TWIST1
AGFG1	2	No coloc	No coloc	No coloc	ITSN1,TGOLN2
KLHL25	2	No coloc	No coloc	No coloc	EIF4EBP1,ENC1
MYLK	2	No coloc	No coloc	No coloc	HSPB1,MYC
ZSWIM8	2	No coloc	No coloc	No coloc	ATXN1L,SIRT7
ZNF318	2	No coloc	No coloc	No coloc	MYC,SIRT7
SYNE2	2	No coloc	No coloc	No coloc	NDUFB9,SIRT7
ANGPTL4	2	No coloc	No coloc	No coloc	CDKN2A,MYC
CUEDC2	2	No coloc	No coloc	No coloc	CDC27,NAB2
TOB2	2	No coloc	No coloc	No coloc	CNOT1,UBR5
WSB2	2	No coloc	No coloc	No coloc	DDB1,ZC3H14
NR2F2	2	No coloc	No coloc	No coloc	FAM46A,TFAP4
ENC1	2	No coloc	No coloc	No coloc	KLHL25,NFE2L2
FAM21C	2	No coloc	No coloc	No coloc	CCDC93,TGOLN2
ARHGAP17	2	No coloc	No coloc	No coloc	DDX6,PARD3
SNAI2	2	No coloc	No coloc	No coloc	GSK3B,PIAS4
MIEF1	2	No coloc	No coloc	No coloc	BCL2L1,FIS1
KRT79	2	No coloc	No coloc	No coloc	CBL,KRT16
PDGFC	2	501	No coloc	No coloc	PLAT,PLAU
UBAP1	2	No coloc	No coloc	No coloc	MYD88,PPIC
NUDCD2	2	No coloc	No coloc	No coloc	PTMS,PXN
RRN3	2	No coloc	No coloc	No coloc	RBM15,RNF4
NELFB	2	No coloc	No coloc	No coloc	PTBP1,RNF4
ZNF460	2	No coloc	No coloc	No coloc	CBX5,RNF4
SLFN5	2	No coloc	No coloc	No coloc	NOTCH1,RNF4
XYLT1	2	No coloc	No coloc	No coloc	MEF2A,MYC
ARHGEF11	2	No coloc	No coloc	No coloc	GSK3B,RPS6KA1
TMED1	2	No coloc	No coloc	No coloc	SHC1,SMAD3
CXXC5	2	No coloc	No coloc	No coloc	SMAD3,VDR
ANKRD13D	2	No coloc	No coloc	No coloc	EGFR,NID2
TINAGL1	2	No coloc	No coloc	No coloc	EP300,HSPG2
ORM2	2	No coloc	No coloc	No coloc	ORM1,PRDX6
ZCCHC14	2	No coloc	No coloc	No coloc	RMND5A,SMAD3
NOMO2	2	No coloc	No coloc	No coloc	EXOSC10,MYC
ATRN	2	No coloc	No coloc	No coloc	RNF4,XRN2
DLC1	2	No coloc	No coloc	No coloc	DDB1,RPS6KA1
CYHR1	2	No coloc	No coloc	No coloc	DNAJB2,H1FX
GNS	2	No coloc	No coloc	No coloc	MVD,RPS6KA1
GPRC5B	2	No coloc	No coloc	No coloc	ADRB2,TNFRSF1A
TRIO	2	No coloc	No coloc	No coloc	MYC,NAV1
CERS2	2	No coloc	No coloc	No coloc	EGFR,RNF4
SIK2	2	No coloc	No coloc	No coloc	HSPB1,SIK1
ANKRD44	2	No coloc	No coloc	No coloc	ANKFY1,NOTCH1
ANKFY1	2	No coloc	No coloc	No coloc	ANKRD44,MYC
ZNF770	2	No coloc	No coloc	No coloc	MRPS34,RPL8
SERPINB1	2	No coloc	No coloc	No coloc	GTF2B,ITPA
TXNDC11	2	No coloc	No coloc	No coloc	RBL2,ZNF703
ZNF703	2	No coloc	No coloc	No coloc	MYC,TXNDC11
FAT1	2	No coloc	No coloc	No coloc	HIF1A,VEGFB
TSR3	2	No coloc	No coloc	No coloc	GFOD1,MEF2A
BCAR3	2	No coloc	No coloc	No coloc	ERRFI1,HOXC6
CAMKK1	2	No coloc	No coloc	No coloc	DDB1,LPIN3
DOCK1	2	No coloc	No coloc	No coloc	CRKL,CYTH2
NUPL1	2	No coloc	No coloc	No coloc	GDF15,NUP188
QSOX2	2	No coloc	No coloc	No coloc	RNF4,XRN1
PALMD	2	No coloc	No coloc	No coloc	ATP2A2,TIMM13
TMEM161A	2	No coloc	No coloc	No coloc	HRAS,MYC
NBEAL1	2	No coloc	No coloc	No coloc	HIF1A,KIF1C
C2orf44	2	No coloc	No coloc	No coloc	SCAF11,YPEL5
SSH2	2	No coloc	No coloc	No coloc	LIMA1,MYO18A
C19orf70	2	No coloc	No coloc	No coloc	DNAJC11,HIF1A
SBSN	2	No coloc	No coloc	No coloc	POLK,RNF4
FOXC1	2	No coloc	No coloc	No coloc	MECP2,UBP1
PHKA2	2	No coloc	No coloc	No coloc	FOXK1,UROD
CUX1	2	No coloc	No coloc	No coloc	FOXO1,FOXP1
VPS8	2	No coloc	No coloc	No coloc	TGFBRAP1,TGOLN2
TGFBRAP1	2	No coloc	No coloc	No coloc	ISOC2,VPS8
TNS1	2	No coloc	No coloc	No coloc	LMNA,UTRN
SYT12	2	No coloc	No coloc	No coloc	B4GALT5,MADD
MRPS16	2	No coloc	No coloc	No coloc	AURKAIP1,MRPS34
CYP2S1	2	No coloc	No coloc	No coloc	EPHA2,HRAS
HLX	2	No coloc	No coloc	No coloc	ATXN1L,TLE3
B4GALT5	2	No coloc	No coloc	No coloc	AVP,SYT12
FERMT1	2	No coloc	No coloc	No coloc	ITPA,MYC
FAM127A	2	No coloc	No coloc	No coloc	CDKN2B,ICAM1
ZNHIT1	2	No coloc	No coloc	No coloc	BCL6,KANK2
PLK3	2	No coloc	No coloc	No coloc	BCL2L1,HIF1A
SLC38A7	2	No coloc	No coloc	No coloc	ERP29,LMNA
IPMK	2	No coloc	No coloc	No coloc	HIST1H1C,TRAF6
RGMB	2	No coloc	No coloc	No coloc	ACVR2A,BMP4
PPP1R3C	2	No coloc	No coloc	No coloc	LIMA1,LXN
TBC1D5	2	No coloc	No coloc	No coloc	RNF4,TGOLN2
SQLE	2	No coloc	No coloc	No coloc	RNF4,TMEM14B
LAMB3	2	No coloc	No coloc	No coloc	EGFR,RNF4
GPX1	2	No coloc	No coloc	No coloc	ACAA2,OXT
PHLDB1	2	No coloc	No coloc	No coloc	HRAS,MYC
ATP13A3	2	No coloc	No coloc	No coloc	HRAS,TGOLN2
ARID3A	2	No coloc	No coloc	No coloc	ANKRD11,LMNA
ZDHHC20	2	No coloc	No coloc	No coloc	HRAS,TGOLN2
SLC12A6	2	No coloc	No coloc	No coloc	HIST1H1C,TGOLN2
KANSL3	2	No coloc	No coloc	No coloc	NR2C2,UBE2S
TUSC5	2	No coloc	No coloc	No coloc	EBP,SLC7A1
ZNF503	2	No coloc	No coloc	No coloc	ARID1B,FAM46B
FGF7	1	No coloc	No coloc	No coloc	HSPG2
JADE1	1	No coloc	No coloc	No coloc	VHL
NGFRAP1	1	No coloc	No coloc	No coloc	CCDC85B
AKIRIN2	1	No coloc	No coloc	No coloc	CCDC85B
TMBIM4	1	No coloc	No coloc	No coloc	COX4I1
ZFAND5	1	No coloc	No coloc	No coloc	TRAF6
FOXP4	1	No coloc	No coloc	No coloc	FOXP1
ADAMTS1	1	No coloc	No coloc	No coloc	VEGFA
TGIF1	1	No coloc	No coloc	No coloc	SMAD3
MAN2A2	1	No coloc	No coloc	No coloc	VIM
CCL2	1	No coloc	No coloc	No coloc	RNF4
NID1	1	No coloc	121	No coloc	COL4A1
GDF15	1	No coloc	No coloc	No coloc	NUPL1
INHBB	1	201	No coloc	No coloc	ACVR2A
RAP2B	1	No coloc	No coloc	No coloc	RALGDS
NFAT5	1	No coloc	No coloc	No coloc	SHPRH
SMG1	1	No coloc	No coloc	No coloc	EGFR
CSF1	1	No coloc	No coloc	68	CBL
OTUD1	1	No coloc	No coloc	No coloc	FLNB
IREB2	1	No coloc	No coloc	No coloc	VHL
KLF13	1	No coloc	No coloc	No coloc	EP300
GTF3C6	1	No coloc	No coloc	No coloc	SRRM2
SETD2	1	No coloc	No coloc	No coloc	SMAD3
CD63	1	No coloc	No coloc	No coloc	CD81
WDR81	1	No coloc	No coloc	No coloc	PPP4C
MID1IP1	1	No coloc	No coloc	No coloc	GSK3B
CENPB	1	No coloc	No coloc	No coloc	GSK3B
ZNF579	1	No coloc	No coloc	No coloc	RGS2
SYNJ2	1	No coloc	No coloc	No coloc	ITSN1
SDC4	1	No coloc	No coloc	No coloc	MYC
IL1B	1	No coloc	No coloc	No coloc	SP1
ARHGAP31	1	No coloc	No coloc	No coloc	ITSN1
FYB	1	No coloc	No coloc	No coloc	CBL
ZNF335	1	No coloc	No coloc	No coloc	TFAP4
NSMCE1	1	No coloc	No coloc	No coloc	VPS4A
RAB3GAP2	1	No coloc	No coloc	No coloc	SHC1
CPEB4	1	No coloc	No coloc	No coloc	NDST1
NDST1	1	No coloc	No coloc	No coloc	CPEB4
ZNF585B	1	No coloc	No coloc	No coloc	CBX5
PDZD2	1	No coloc	No coloc	No coloc	MYC
SH2B3	1	No coloc	No coloc	No coloc	EGFR
C10orf54	1	No coloc	No coloc	No coloc	SMAD3
CLMP	1	No coloc	No coloc	No coloc	KIDINS220
SERPINB9	1	No coloc	No coloc	No coloc	CD81
MFN2	1	No coloc	No coloc	No coloc	RNF4
TMEM184C	1	No coloc	No coloc	No coloc	SGK1
PARP4	1	No coloc	No coloc	No coloc	SMAD3
BTG1	1	No coloc	No coloc	No coloc	RNF181
PTGER4	1	No coloc	No coloc	No coloc	ARRB1
SNHG1	1	No coloc	No coloc	No coloc	XRN1
TIPARP	1	No coloc	No coloc	No coloc	XRN2
DPP8	1	No coloc	No coloc	No coloc	UBXN7
FRAT2	1	No coloc	No coloc	No coloc	GSK3B
SOCS5	1	No coloc	No coloc	No coloc	EGFR
CCNG2	1	No coloc	No coloc	No coloc	FAM208B
DRAP1	1	No coloc	No coloc	No coloc	GTF2B
PPIC	1	No coloc	No coloc	No coloc	UBAP1
KLF3	1	No coloc	No coloc	No coloc	TRAF2
SPG11	1	No coloc	No coloc	No coloc	SERTAD3
FRMD8	1	No coloc	No coloc	No coloc	GRAMD3
SMG6	1	No coloc	No coloc	No coloc	LPIN3
MN1	1	No coloc	No coloc	No coloc	EP300
UROS	1	No coloc	No coloc	No coloc	EED
AKAP1	1	No coloc	No coloc	No coloc	APBB2
TBC1D2B	1	No coloc	No coloc	No coloc	APBB2
LURAP1L	1	No coloc	No coloc	No coloc	CDC42BPB
AMMECR1L	1	No coloc	No coloc	No coloc	MACF1
ERF	1	No coloc	No coloc	No coloc	SDF4
FAM63B	1	No coloc	No coloc	No coloc	USP22
C2CD2	1	No coloc	No coloc	No coloc	DYNC1LI2
GRAMD1B	1	No coloc	No coloc	No coloc	GRAMD3
ENPP2	1	No coloc	No coloc	No coloc	HSPB1
ADI1	1	No coloc	No coloc	No coloc	ALDOA
APOA1BP	1	No coloc	No coloc	No coloc	PYGB
ECI1	1	No coloc	No coloc	No coloc	PRDX6
GLRX	1	No coloc	No coloc	No coloc	TPR
PITPNA	1	No coloc	No coloc	No coloc	HSPB1
PLBD2	1	No coloc	No coloc	No coloc	TBCB
PPP1R14B	1	No coloc	No coloc	No coloc	TBCB
HOXC6	1	No coloc	No coloc	No coloc	BCAR3
COL12A1	1	No coloc	No coloc	No coloc	ID1
INPP5B	1	No coloc	No coloc	No coloc	DNAJC11
PPP1R12B	1	No coloc	No coloc	No coloc	MYO18A
MTMR3	1	No coloc	No coloc	No coloc	THOC2
ARHGEF17	1	No coloc	No coloc	No coloc	MYO18A
TBC1D8	1	No coloc	No coloc	No coloc	THOC2
CCRN4L	1	No coloc	No coloc	No coloc	MYO18A
COMMD5	1	No coloc	No coloc	No coloc	CCDC93
MICAL3	1	No coloc	No coloc	No coloc	MYO18A
GNPTAB	1	No coloc	No coloc	No coloc	THOC2
SYNC	1	No coloc	No coloc	No coloc	VIM
CERK	1	No coloc	No coloc	No coloc	PRRC2B
MZT2A	1	No coloc	No coloc	No coloc	SCAF11
IL6	1	No coloc	No coloc	No coloc	ZBTB16
KIAA0513	1	No coloc	No coloc	No coloc	FOXK1
VPS13A	1	No coloc	No coloc	No coloc	EGFR
NFATC3	1	No coloc	No coloc	No coloc	ZMIZ1
DCTN6	1	No coloc	No coloc	No coloc	ERRFI1
GAS1	1	No coloc	No coloc	No coloc	ERRFI1
ST3GAL1	1	No coloc	No coloc	No coloc	TRAF6
MGLL	1	No coloc	No coloc	No coloc	LMNA
MIR22HG	1	No coloc	No coloc	No coloc	EGFR
KCTD20	1	No coloc	No coloc	No coloc	DUSP16
ORM1	1	No coloc	No coloc	No coloc	ORM2
IRF2BP1	1	No coloc	No coloc	No coloc	IRF2BPL
IRF2BPL	1	No coloc	No coloc	No coloc	IRF2BP1
KCTD21	1	No coloc	No coloc	No coloc	MRGBP
SIK1	1	No coloc	No coloc	No coloc	SIK2
STK35	1	No coloc	No coloc	No coloc	UBP1
ANO6	1	No coloc	No coloc	No coloc	CDC27
SMOX	1	No coloc	No coloc	No coloc	HERC1
DDI2	1	No coloc	No coloc	No coloc	HP1BP3
DAAM2	1	No coloc	No coloc	No coloc	ACVR2A
CHST3	1	No coloc	No coloc	No coloc	AVP
KIAA0232	1	No coloc	No coloc	No coloc	TSPYL1
AQP3	1	No coloc	No coloc	No coloc	LMNA
NRP2	1	No coloc	No coloc	No coloc	VEGFA
HEATR5B	1	No coloc	No coloc	No coloc	PTPN3
ZNF740	1	No coloc	No coloc	No coloc	RNF4
ZNF629	1	No coloc	No coloc	No coloc	RNF4
ZNF608	1	No coloc	No coloc	No coloc	RNF4
ZNF436	1	No coloc	No coloc	No coloc	RNF4
USP13	1	No coloc	No coloc	No coloc	RNF4
LOXL4	1	No coloc	No coloc	No coloc	RNF4
ITPRIP	1	No coloc	No coloc	No coloc	RNF4
HOXA9	1	No coloc	No coloc	No coloc	RNF4
C20orf27	1	No coloc	No coloc	No coloc	RNF4
ARID5B	1	No coloc	No coloc	No coloc	RNF4
FZD8	1	No coloc	No coloc	No coloc	WTAP
RHOB	1	No coloc	No coloc	No coloc	CD81
PDLIM4	1	No coloc	No coloc	No coloc	HRAS
SLC2A3	1	No coloc	No coloc	No coloc	HRAS
AZGP1	1	No coloc	No coloc	No coloc	MYC
FAM207A	1	No coloc	No coloc	No coloc	MYC
ARHGAP23	1	No coloc	No coloc	No coloc	MYC
C19orf26	1	No coloc	No coloc	No coloc	HRAS
CD99	1	No coloc	No coloc	No coloc	HRAS
CDC42EP4	1	No coloc	No coloc	No coloc	HRAS
ADCY6	1	No coloc	No coloc	No coloc	HRAS
FRMD4A	1	No coloc	No coloc	No coloc	HRAS
PLXNA2	1	No coloc	No coloc	No coloc	HRAS
SMCR8	1	No coloc	No coloc	No coloc	TGOLN2
DMXL1	1	No coloc	596	No coloc	TGOLN2
N4BP1	1	No coloc	No coloc	No coloc	MYC
FZD7	1	No coloc	No coloc	No coloc	TRAF2
TENM3	1	No coloc	No coloc	No coloc	TRAF2
CELF2	1	No coloc	No coloc	No coloc	NR2C2
TAOK1	1	No coloc	No coloc	No coloc	NR2C2
PHF2	1	No coloc	No coloc	No coloc	NR2C2
CCDC124	1	No coloc	No coloc	No coloc	MAP3K14
BCL9	1	No coloc	No coloc	No coloc	DDB1
PPP1R3B	1	No coloc	No coloc	No coloc	PYGB
TBX2	1	No coloc	1534	No coloc	ATXN1L
IP6K3	1	No coloc	No coloc	No coloc	TRAF2
SLC41A1	1	No coloc	No coloc	No coloc	FFAR3
FFAR3	1	No coloc	No coloc	No coloc	SLC41A1
RNF152	1	No coloc	No coloc	No coloc	EBP
ASH1L	1	No coloc	No coloc	No coloc	ARPC1B
PTGIS	1	No coloc	No coloc	No coloc	VIM
KIAA1551	1	No coloc	No coloc	No coloc	VIM
ZFYVE27	1	No coloc	No coloc	No coloc	NUMA1
C5orf42	1	No coloc	No coloc	No coloc	XRN2
DNPH1	0	No coloc	No coloc	No coloc
RELN	0	No coloc	No coloc	No coloc
NOD1	0	No coloc	No coloc	No coloc
HAS2	0	No coloc	No coloc	No coloc
KCTD11	0	No coloc	No coloc	No coloc
TBKBP1	0	No coloc	No coloc	No coloc
PTGES	0	No coloc	No coloc	No coloc
GPX3	0	No coloc	No coloc	No coloc
NACC2	0	No coloc	No coloc	No coloc
DCXR	0	No coloc	No coloc	No coloc
OTUD3	0	No coloc	No coloc	No coloc
USP35	0	No coloc	No coloc	No coloc
CISD3	0	No coloc	No coloc	No coloc
C17orf89	0	No coloc	No coloc	No coloc
MESDC1	0	No coloc	No coloc	No coloc

### Sheet: Fat_ROSI
Gene	Interactors	Coloc_IR_T2D_locus	Coloc_WHR_locus	Coloc_TG_HDL_locus	Interactor_Names
KIAA1429	696	No coloc	No coloc	No coloc	ABHD2,ACACA,ACACB,ACTB,ACTN4,ACTR2,ACTR8,ACVR2B,ADAMTS1,ADAMTS15,ADAMTS5,ADAR,AFF4,AFG3L2,AGL,AGO1,AGPS,AHSA1,AKAP11,AKAP13,AKAP9,ALG11,ALMS1,AMER1,ANKFY1,ANKIB1,ANKRD12,ANKRD17,ANKRD33B,ANKRD44,ANKRD50,ANO6,ANXA6,AP3D1,AP5B1,APP,APRT,AR,ARF4,ARFGEF1,ARFGEF2,ARHGAP35,ARHGEF12,ARHGEF2,ARID1B,ARID2,ARID4B,ARID5B,ARL8A,ASCC3,ASH1L,ASXL2,ATF7IP,ATG2B,ATM,ATP10D,ATP2A2,ATP2B4,ATP5L,ATP9A,ATR,ATRN,ATRX,BACH1,BAX,BAZ1B,BAZ2A,BCL9L,BCR,BICC1,BMF,BMPR2,BOD1L1,BPTF,BRAF,BRCA2,BRPF3,BTBD7,BTBD8,C3,C5orf42,CACNA2D1,CALD1,CAMSAP2,CAND1,CANX,CAPRIN1,CAPZA1,CASK,CAV1,CBX4,CBX6,CCDC80,CCDC93,CCNT1,CCSER2,CCT4,CDC42BPA,CDK5RAP2,CDS2,CEP104,CEP350,CFL1,CHD3,CHD4,CHD7,CHD8,CHD9,CIRBP,CKAP5,CLASP2,CLIC1,CLK3,CLMN,CLTC,CLU,CMYA5,CNOT1,CNOT6L,COL15A1,COL4A2,COPA,COPE,COPS7A,COX4I1,CPD,CRIM1,CRYBG3,CSDE1,CSNK2A2,CTNNB1,CYB5R3,DAAM1,DCTN1,DDB1,DDI2,DDR2,DDX1,DDX23,DDX3X,DDX5,DENND5B,DHX8,DICER1,DMXL1,DMXL2,DNAJC13,DOCK1,DOCK11,DOCK7,DPYSL2,DSE,DSEL,DSP,DSTYK,DUSP16,DYNC1H1,ECH1,EDF1,EEA1,EEF2,EGFR,EIF2AK4,EIF3A,EIF3K,EIF4G1,ELMSAN1,EMC1,ENAH,ENO1,EPG5,EPRS,ERGIC2,ESR2,ETV6,EXOC4,EXOC6B,EXTL3,FAM110B,FAM117B,FAM129A,FAM162A,FAM168A,FAM179B,FAM53B,FAM73A,FAT1,FBN1,FBXL18,FBXO21,FEM1B,FGD4,FLNB,FOCAD,FOSL2,FOXN3,FOXO3,FOXP1,FRYL,FYCO1,GALNT10,GAN,GAPDH,GAPVD1,GCC1,GCN1L1,GDI1,GIGYF2,GLG1,GLTSCR1L,GLUL,GNS,GOLGA3,GOLGA4,GOLGB1,GON4L,GPAM,GPD2,GPR157,GRAMD1B,GSTP1,GTF3C1,GTF3C4,H6PD,HADHA,HDLBP,HEATR1,HECTD1,HERC1,HERC2,HIPK1,HIPK3,HIST1H1C,HIST1H2AC,HIST1H2AE,HIST1H2BD,HIST1H2BK,HIST1H3D,HIST1H3H,HIST1H4H,HIST2H2BE,HIST3H2A,HIVEP2,HK2,HNRNPA2B1,HSP90AA1,HSPA4,HSPB1,HSPG2,HTT,HUWE1,IARS,IFITM3,IGF2R,ILF2,ILF3,INSR,INTS1,INVS,IPO7,IPO8,IRF2BPL,IRS1,ITGA6,ITPR1,ITPR2,JADE1,JMJD1C,JMY,KARS,KAT6A,KAT6B,KDM1A,KDM2A,KDM4A,KDM5A,KDM5B,KIAA0100,KIAA0232,KIAA0319L,KIAA0368,KIAA0430,KIAA0754,KIAA1033,KIAA1109,KIAA1324L,KIAA1919,KIAA2018,KIDINS220,KIF13A,KIF13B,KIF1B,KIF1C,KIF26B,KIF3B,KIF5B,KLHL18,KLHL28,KMT2A,KMT2E,LAMB1,LARP1,LARS,LARS2,LATS1,LDHA,LDLR,LETM1,LGR4,LIMCH1,LMBRD2,LMNA,LRBA,LRP1,LRP4,LRP6,LRPPRC,LRRC16A,LTN1,MAGI1,MAN2A1,MAP4K4,MBP,MCM7,MDH2,MDN1,MED13,MEGF8,MET,METTL3,MGA,MGAT5,MIA3,MIB1,MICALL2,MIEF1,MIER3,MKLN1,MLEC,MN1,MRPL14,MRPL23,MRPL41,MRPS26,MSH3,MSH6,MTDH,MTF1,MTHFD1,MTHFR,MTMR12,MTMR4,MYC,MYCBP2,MYH10,MYH9,MYLK,MYO18A,MYO1C,MYO9A,NACA,NBAS,NBEAL1,NCAPD2,NCOA1,NCOA2,NCOR1,NDST1,NDUFA4,NDUFS8,NEK4,NEO1,NF1,NFATC3,NIN,NIPBL,NMT1,NOP14,NOTCH2,NR1D2,NR3C1,NRCAM,NRIP1,NSD1,NUAK1,NUDCD3,NUMA1,NUP153,NUP155,NUP50,NUP98,OAT,OPA1,OPHN1,OSBP,P4HB,PANK3,PARD3,PBRM1,PCM1,PCNX,PCYT1A,PDCD6,PDIA6,PDS5A,PDS5B,PDZD2,PDZD8,PEG10,PER2,PFDN5,PFDN6,PFKFB2,PFN1,PGAP1,PHACTR2,PHB,PHB2,PHC3,PHF20,PHF3,PHKB,PIGS,PIK3CA,PIK3R1,PIKFYVE,PKD1,PKP4,PLEKHG3,PLEKHM3,PLK2,POLA1,POLE,POLR1A,POLR2B,PPARGC1A,PPIA,PPP3CA,PPP6R3,PRDM1,PRKAR2A,PRKDC,PRPF3,PRPF8,PRRC2B,PRUNE2,PSD3,PSMB3,PSMB4,PSMC1,PSMD1,PSMD2,PSME1,PSME4,PTBP1,PTCH1,PTGFRN,PTPLAD1,PTPN11,PTPN13,PTPN14,PTPRF,PTPRU,PUM1,PYGB,RAB11A,RAB14,RAB7A,RAB9A,RABGAP1,RAD50,RAD54L2,RALGAPB,RANBP2,RBBP5,RBM19,RBM27,RC3H2,REL,REV3L,RFC1,RGL1,RHOBTB2,RHOT2,RIF1,RIN2,RLF,RMND5A,RNF111,RNF150,RNF20,RNF213,ROBO1,ROCK1,RPL10,RPL19,RPL31,RPL9,RPLP0,RPLP1,RPLP2,RPS19,RPS27A,RPS27L,RPS28,RPS7,RRBP1,RRP1B,RSF1,S100A10,SACM1L,SACS,SAMHD1,SAR1A,SART3,SBNO1,SCAF11,SCAMP2,SCAMP3,SCGB1B2P,SEC16A,SEC22B,SEC23A,SEL1L,SEPT11,SERBP1,SERINC5,SET,SETD1B,SETD2,SETX,SF3B3,SF3B4,SH3PXD2A,SHPRH,SIN3A,SIRT7,SKI,SKP1,SLC12A2,SLC12A7,SLC25A22,SLC38A2,SLC3A2,SMARCA1,SMARCA2,SMARCA4,SMARCC1,SMARCD1,SMC2,SMC3,SMCR8,SND1,SNRNP70,SNRPB,SNX19,SNX33,SON,SPEN,SPG11,SPON2,SPRY1,SPTAN1,SPTBN1,SRP72,SSH2,SSR1,STAG2,STAT3,STRN,SUPT16H,SURF4,SVIL,SYDE2,SYNE1,SYNM,SYNRG,TACC1,TAGLN2,TANC2,TAOK1,TBC1D1,TBC1D16,TBC1D9,TBC1D9B,TBL1XR1,TCOF1,TENM3,TEP1,TET2,TET3,TFG,TGFBR1,THBS1,THOC2,TLN2,TMEM2,TMEM245,TMEM33,TMTC3,TNPO1,TOP2B,TPR,TRIB1,TRIM23,TRIM33,TRIM56,TRIP11,TRIP12,TROVE2,TRPS1,TSC22D2,TTC3,TUBB4B,TUBB6,TXN,U2AF2,UBE3A,UBE3C,UBE4B,UBR2,UBR3,UBR5,UBTF,UGGT1,UHRF1BP1,UNC13B,URB1,USP22,USP24,USP32,USP34,USP4,USP42,USP47,USP7,USP8,USP9X,UTP14C,UTRN,VANGL1,VARS,VASN,VCL,VCPIP1,VDAC2,VPS13C,VPS13D,VPS39,WBP1L,WDR47,WDR81,WHSC1L1,WTAP,XPO7,XRCC5,XRN1,YBX1,YWHAB,ZBTB10,ZBTB21,ZBTB38,ZBTB40,ZBTB41,ZC3H12C,ZC3H13,ZC3H4,ZC3H7B,ZCCHC14,ZCCHC2,ZCCHC24,ZDBF2,ZFR,ZFX,ZFYVE26,ZFYVE9,ZHX3,ZKSCAN1,ZMPSTE24,ZMYM4,ZNF106,ZNF148,ZNF217,ZNF318,ZNF398,ZNF451,ZNF507,ZNF516,ZNF555,ZNF592,ZNF611,ZNF699,ZNF704,ZNF772,ZRANB1,ZZEF1
ESR2	458	No coloc	No coloc	No coloc	ABCD3,ACACA,ACADVL,ACKR3,ACTB,ACTR2,ACTR8,ADAR,AFG3L2,AGO1,AKAP13,ALKBH5,ANGPT1,ANKRD17,AP1G1,AP1M1,AP2S1,AP5B1,APP,APRT,ARF4,ARHGAP35,ARHGEF12,ARHGEF2,ARID2,ARID3A,ARID5A,ARID5B,ARL8A,ASCC3,ATF7IP,ATM,ATP2A2,ATP5D,ATP5L,ATP9A,ATRX,ATXN7,AUP1,B3GAT3,BABAM1,BAX,BAZ1B,BCL9L,BCR,BOD1L1,BPTF,C9orf89,CAMSAP2,CAND1,CANX,CAPZA1,CAV1,CBX4,CCDC47,CCNL1,CCNT1,CCT4,CD55,CDK5RAP3,CDS2,CFL1,CHD2,CHD3,CHD7,CHD8,CIRBP,CISD3,CKAP5,CLASP2,CLASRP,CLIC1,CLK3,CLMN,CLTA,CLU,CNOT1,CNOT6L,COPA,COX4I1,CPNE3,CREB1,CSDE1,CSNK1A1,CTNNB1,CUL3,DAAM1,DAD1,DCTN1,DCTN4,DCTN5,DDB1,DDX39B,DDX6,DECR1,DHX57,DHX8,DNAJC1,DNAJC13,DOCK1,DOCK7,DUSP23,DYNLL2,ECM1,EGFR,EHMT2,EIF2AK2,EIF2S3,EIF3A,EIF3K,EIF4G1,EMC1,ENO1,EPRS,ERBB2IP,ETF1,ETV6,EXOC4,EXOC7,EYA3,FAM126B,FAM168A,FAM208A,FLOT2,FOXO3,FOXP1,FYCO1,FYTTD1,GAN,GAPVD1,GATAD2B,GGCT,GLG1,GLIPR2,GNB2,GOLGB1,GON4L,GSTP1,GTF3C4,GZF1,H1FX,HADHA,HEATR1,HERC2,HIST1H1C,HIST1H2BD,HIST1H2BK,HNRNPA2B1,HNRNPDL,HPS5,HSDL2,HSP90AA1,HSPA4,HUWE1,IARS,IDE,IDH3A,IFI6,IFITM3,IGF2R,IMP3,INTS6,IPO7,IRF2BPL,IRS1,IST1,ITPR2,JMJD1C,KANSL3,KARS,KAT2A,KAT6B,KDM1A,KDM2A,KDM5A,KIAA1429,KIF22,KIF5B,KMT2A,KPNA1,KPNA3,L2HGDH,LAMB2,LAMTOR1,LAMTOR4,LARP4B,LDHA,LENG8,LGALS3,LRCH4,LRPPRC,LTN1,LUC7L,MAGOH,MAGT1,MAN2A1,MAVS,MDK,MDM2,MDN1,MED10,MED13,MED4,MED6,MFSD10,MGA,MGMT,MIA3,MIB1,MKRN1,MLEC,MLF2,MLXIPL,MME,MMGT1,MPHOSPH8,MPP5,MRPL10,MRPL14,MRPL2,MRPL23,MRPL41,MRPS11,MSL2,MTF1,MTFR1,MTHFD1,MYCBP2,MYH9,MYL12B,MYO18A,NACA,NBAS,NCOA1,NCOA2,NCOR1,NDUFB4,NDUFS8,NF1,NFATC3,NFIB,NFKB2,NFKBIB,NFKBID,NINJ1,NIPBL,NME3,NME4,NOL8,NOP10,NOP14,NOTCH2,NOTCH2NL,NPEPPS,NRIP1,NSD1,NUFIP2,NUP153,NUP98,NXF1,OPA1,OPA3,OTUD4,OXA1L,P4HB,PARD3,PBRM1,PCM1,PDCD6,PDF,PDLIM7,PDS5A,PEX13,PFN1,PHB,PHB2,PHC3,PHF3,PIAS3,PIGS,PKP4,PLEKHG3,PNKD,POLR1A,POLR1B,POLR2B,POLR2G,POLR2H,POP4,PPARGC1A,PPHLN1,PPIG,PPP1CB,PRKAR2A,PSMB4,PSMD1,PSMD2,PTPLAD1,PTPN13,PTPRF,PUM2,PURB,QKI,QRICH1,RAB11B,RAD50,RAD54L2,RAE1,RALGAPB,RANBP2,RAP2B,RBM12B,RBM19,RBM42,RBPMS,RCL1,RHBDF1,RHOB,RHOC,RIN2,RNF213,RNPS1,RPL10,RPL36,RPL36AL,RPL7L1,RPLP0,RPLP1,RPLP2,RPP25L,RPS12,RPS15,RPS21,RPS27L,RPS28,RPS4Y1,RRP1B,RRS1,S100A11,S100A16,SART3,SBF1,SBNO1,SCAF11,SCD,SEC22B,SEC61B,SEC62,SEL1L,SEPT11,SERBP1,SETD2,SETX,SF3A2,SF3B4,SGPL1,SH3BGRL3,SHOC2,SIN3A,SIRT7,SLC12A2,SLC25A22,SLC30A5,SLC30A7,SMARCA2,SMARCA4,SMARCD1,SMC2,SMC3,SND1,SNRNP70,SNRPA,SNRPA1,SNRPB,SNRPF,SOD1,SON,SP1,SPIRE1,SPTAN1,SRP14,SRP72,SRSF5,SSR1,STAG2,STAT3,STIM1,STRN,STRN3,STX10,STX6,SYNPO2,TAB2,TACC1,TAF1B,TAF9,TBL1XR1,TCEB1,THBS1,THOC6,TMEM245,TMEM33,TRA2B,TRAF2,TRIM23,TRIM24,TRIM27,TRIM33,TRIM56,TRIOBP,TRMT112,TSC1,TSG101,TSPYL1,TTC3,TXN,TXNIP,UBE3A,UGGT1,UNC93B1,URB1,USP32,USP7,USP9X,UTRN,VANGL1,VCL,VDAC2,VPS72,VTI1B,WAPAL,WDR82,WHSC1L1,WTAP,XPO7,XRCC5,XRN1,YME1L1,YPEL5,YWHAB,ZBTB10,ZBTB11,ZBTB7A,ZC3H13,ZC3H7A,ZFP36L2,ZHX3,ZMYM4,ZNF106,ZNF148,ZNF217,ZNF24,ZNF281,ZNF318,ZNF592,ZNF746,ZNRF1,ZYX
MYC	401	No coloc	No coloc	No coloc	AAAS,AASS,ABCD3,ACACA,ACSL4,ACTB,ACTN4,ADAR,ADPRHL2,ADRBK2,AFG3L2,AGPS,AHCYL1,AKAP13,ALDH1B1,ANGPTL4,ANKFY1,ANKIB1,ANKRD17,AP1G1,AP1M1,AP2S1,AP3D1,APP,ARF4,ARFGEF2,ARHGEF2,ARID1B,ASCC3,ATG4B,ATP2A2,ATP5D,ATXN7,AUP1,BAZ1A,BAZ1B,BAZ2A,BCR,BMPR1A,CAND1,CAPRIN1,CAPZA1,CCDC47,CCDC93,CCNT1,CCT4,CDKN2B,CEBPB,CEP57,CFL1,CHD2,CHD4,CHD7,CHD8,CHD9,CKAP5,CKB,CLIC1,CLTC,COMMD4,COPA,CPNE3,CSDE1,CSNK1E,CTNNB1,DCTN1,DCTN4,DDB1,DDX1,DDX23,DDX39B,DDX5,DDX6,DECR1,DHX29,DHX57,DNAJC13,DPYSL2,DSP,DYNC1H1,ECH1,ECM1,EEF2,EFNB1,EIF2AK2,EIF3A,EIF4G1,EIF5B,ELMSAN1,ENO1,EPB41L5,EPRS,ERBB2IP,EXOC4,FAM208A,FBXL18,FLNB,FLYWCH2,FOSL1,FOXO3,FOXP1,FXR1,GAPDH,GATAD2B,GCN1L1,GGCT,GNB2,GNE,GNL3,GOLGA4,GSK3A,GSTP1,GTF3C1,GTF3C4,H1FX,HADHA,HBS1L,HDLBP,HEATR1,HERC2,HIST1H1C,HK2,HMGN2,HNRNPA2B1,HNRNPDL,HSP90AA1,HSPA4,HSPB1,HUWE1,IARS,IDH3A,IDH3G,IGF2R,ILF2,ILF3,ING4,IPO7,JMJD1C,KARS,KAT2A,KDM1A,KDM2A,KDM5B,KIAA1033,KIAA1429,KIDINS220,KIF5B,KMT2A,KPNA1,KPNA3,KPNA4,KTN1,LARS,LATS1,LDHA,LENG8,LIN54,LMNA,LRPPRC,LTN1,MAX,MCM7,MDM2,MDN1,MED30,MET,METTL3,MGA,MGEA5,MIB1,MICALL2,MKLN1,MLLT4,MMP14,MORF4L1,MRPL14,MSH3,MSH6,MTHFD1,MYCBP2,MYH10,MYH9,MYLK,MYO1C,MYO9A,N4BP1,NACA,NCAPD2,NCOR1,NDUFB4,NDUFS1,NEK9,NF1,NFE2L1,NFKB2,NIPBL,NMD3,NOP14,NPAT,NPEPPS,NR2C1,NUMA1,NUP153,NUP155,NUP50,NXF1,OAT,OAZ1,OPA1,P4HB,PABPN1,PAFAH1B1,PARD3,PCBD1,PCGF1,PDCD6,PDIA6,PDLIM7,PDS5A,PDS5B,PDZD2,PFDN5,PFN1,PHB,PHB2,PIK3CA,PIM1,PIP4K2C,PKP4,PLCG1,PLEKHG3,PLEKHG4,PLOD1,POLA1,POLE,POLR1A,POLR1B,POLR1D,POLR2B,POLR2H,PPIA,PPP1CB,PRKCD,PRKCDBP,PRKDC,PRPF3,PRPF8,PSMB3,PSMB4,PSMC1,PSMD1,PSMD2,PSME4,PTBP1,PTEN,PTPLAD1,PTPN14,PTRF,PUM1,PYGB,RAB3GAP1,RAB7A,RAD50,RANBP2,RASSF1,RBM14,RBM19,RBM27,RCL1,RELA,RFC1,RHOG,RHOT2,RIF1,RLF,RLIM,RNF20,RNPS1,RPL15,RPL18,RPL18A,RPL19,RPL22L1,RPL28,RPL31,RPL36,RPL7A,RPL7L1,RPL9,RPLP2,RPS15,RPS19,RPS24,RPS27L,RPS7,RRBP1,RRP1B,RRS1,RSF1,SART3,SBF1,SBNO1,SEC16A,SEC22B,SEC23A,SETD1B,SETX,SF3B3,SGPL1,SHOC2,SIN3A,SKIV2L2,SKP1,SLC1A4,SLC25A22,SLC3A2,SMAD7,SMARCA1,SMARCA2,SMARCA4,SMARCC1,SMARCD1,SMC2,SMC3,SND1,SNRNP70,SNRPA,SNRPA1,SNRPC,SNX33,SON,SOX4,SP1,SPEN,SPOP,SPTAN1,SPTBN1,SRM,SRP14,SRSF3,SSR1,SUPT16H,TAF10,TAF1B,TAF9,TET2,TMEM33,TOP2B,TPR,TRA2B,TRAF2,TRIB1,TRIM24,TRIM33,TRIP12,TSC1,TUBB4B,TUBB6,TWISTNB,TXN,U2AF2,UBE2L3,UBE3A,UBE3C,UBE4B,UBR2,UBR5,UBTF,UFD1L,UNC45A,UNG,URB1,USP22,USP7,UTRN,VARS,VCL,VDAC2,VPS72,VTA1,WAPAL,WDR47,WDR82,WHSC1L1,XRCC5,XRN1,YBX1,YME1L1,YWHAB,ZBTB10,ZC3H7A,ZDBF2,ZFR,ZHX3,ZNF148,ZNF217,ZNF281,ZNF318,ZNF451,ZNF507,ZNF746
NR2C2	280	No coloc	No coloc	No coloc	ABCD3,ACACA,ACACB,ACADVL,ACTB,ACTR2,ADAR,AFG3L2,AGPS,AHSA1,ANP32E,AP1M1,AP3D1,APRT,AR,ARF4,ARF5,ARGLU1,ARHGEF2,ARL2,ASCC3,ATP2A2,ATP5L,BANF1,BAZ1B,BAZ2A,CAND1,CANX,CBX5,CCDC12,CCDC47,CCNT1,CCT4,CFL1,CHD2,CHD4,CHD7,CHD8,CLK2,CLTC,COMMD4,COPA,CPNE3,CSDE1,CSNK2A2,DDB1,DDX1,DDX23,DDX39B,DDX3X,DDX5,DDX6,DECR1,DNM1L,DYNC1H1,DYNLL2,ECH1,EEF2,EIF2AK2,EIF2S3,EIF3A,EIF3K,EIF4G1,EIF5B,ENO1,EPRS,ERGIC2,ETF1,FADS2,FH,FKBP5,FXR1,GAPDH,GCN1L1,GNL3,GSK3A,H1FX,H2AFZ,HADHA,HBS1L,HEATR1,HIST1H1C,HIST1H2AE,HMGN2,HNRNPA2B1,HNRNPDL,HSD17B12,HSDL2,HSP90AA1,HSPA4,HSPB1,HUWE1,IARS,IDH3A,ILF2,ILF3,IMP3,INTS1,KANSL3,KARS,KDM1A,KDM5A,KIF22,KMT2A,KPNA1,LARP1,LARS,LDHA,LIN54,LMNA,LRBA,LRPPRC,LUC7L,LYPLA2,MAGT1,MCM7,MDN1,MIB1,MLF2,MLLT4,MRPL16,MRPL24,MRPS11,MSH6,MTDH,MTHFD1,MYH10,MYH9,NACA,NCOR1,NDUFA4,NDUFS1,NIPBL,NMD3,NOP10,NOP14,NOTCH2,NR2C1,NRIP1,NSDHL,NUMA1,NUP153,NUP98,NXF1,OAT,OPA1,OXA1L,PBRM1,PDCD6,PDLIM7,PDS5B,PFN1,PHB,PHB2,PIP4K2B,PIP4K2C,PLOD1,POLR1A,POLR1B,POLR1D,POLR2B,POLR2H,POLR2L,PPIA,PPIG,PRKDC,PRPF8,PSMC1,PSMD2,PTBP1,PTPLAD1,PUM1,PUM2,PUS1,RAB14,RAE1,RANBP2,RBM27,RCL1,RFC1,RHEB,RHOG,RNPS1,RPL10,RPL15,RPL18,RPL18A,RPL19,RPL22L1,RPL28,RPL31,RPL32,RPL36AL,RPL7A,RPL7L1,RPL9,RPLP0,RPLP1,RPLP2,RPS12,RPS15,RPS24,RPS26,RPS27A,RPS27L,RPS28,RPS4Y1,RPS7,RRBP1,RRP1B,RRS1,S100A4,S100A6,SCD,SEC16A,SF3A2,SF3B3,SF3B4,SF3B5,SKIV2L2,SMARCA2,SMARCA4,SMARCC1,SMC2,SMC3,SMEK2,SND1,SNRNP70,SNRPA,SNRPA1,SNRPB,SNRPC,SNRPF,SON,SREK1IP1,SRP14,SRP72,SRSF3,STAT3,SUPT16H,SURF4,TAB2,TAF10,TAF9,TAGLN2,TAMM41,TANC2,TAOK1,TCEB2,TCOF1,THOC2,TM9SF3,TMEM33,TOP2B,TRA2B,TRIP12,TRMT112,TROVE2,TSFM,TSPO,TUBA1C,TUBB4B,TUBB6,TWISTNB,U2AF2,UBB,UBE2E1,UBL5,UQCRFS1,USP24,USP42,VARS,VDAC2,WAPAL,WDR82,XRCC5,YARS,YBX1,ZC3H13,ZNF148
APP	257	No coloc	No coloc	No coloc	ACSL4,AEBP2,AFG3L2,AGO1,AGPAT3,AHSA1,AKAP13,ANKRD50,APBB3,APOE,APPBP2,APRT,ARAP1,ARF5,ARGLU1,ARID3A,ARL2,ARL5A,ASXL2,ATF4,ATP6V1E1,AVPI1,BACE1,BLOC1S2,C9orf142,CANX,CAPRIN1,CAV1,CBFA2T2,CBX6,CCNG1,CCNL1,CCSER2,CDK2AP2,CDK7,CDKN2B,CENPT,CEP250,CEP57,CFL1,CHMP3,CIRBP,CLASRP,CLK3,CLU,CMTM3,COX4I1,CRYAB,CSNK1E,CTNNB1,CUL3,DCXR,DDX1,DECR1,DEPTOR,DHCR24,DNAJB14,DNAJC19,DUSP4,DYRK2,ECH1,EGFR,EIF1,ENKD1,EPB41L5,ESR2,FADS2,FAM126B,FAM127A,FAM127B,FBXW11,FCHO1,FKBP1A,FKBP5,FLOT2,FRMD8,FYCO1,GABARAPL2,GADD45G,GAPDH,GCC1,GDF11,GGCT,GOLGA4,GPAM,GPATCH2L,GTF2E1,HAGH,HBS1L,HCFC1R1,HERPUD1,HIGD2A,HIST1H1C,HMGB2,HOXC6,HSP90AA1,HSPA4,IARS,IFI6,IL1B,IREB2,IRS1,ITGA6,JAGN1,KIAA1429,KIF1B,KIF3B,KLF6,KPNA4,LARP6,LATS1,LGALS3,LIMCH1,LINC00341,LRP1,LRPPRC,LYPLA2,LYRM7,MAP2K4,MAPK10,MCM7,MDM2,MED30,MGST3,MIER1,MLLT6,MMGT1,MOB3C,MORF4L1,MRPL10,MRPL24,MRPL28,MVB12A,MYC,MZT2A,NAPA,NAT6,NCSTN,NDUFA4,NDUFS1,NF1,NFKBIB,NME3,NRIP1,NUAK1,NUP50,OBFC1,OCEL1,OPA1,OPA3,OPTN,PBRM1,PCBD1,PCK1,PDS5B,PGM1,PHLDA1,PIKFYVE,PIM1,PIP4K2C,PLEKHJ1,PLK2,PNKD,PPHLN1,PPIA,PPP1R3C,PPP2R5E,PRKAR2A,PRKCD,PRRC2B,PSMB4,PSMC1,PSME1,PTBP1,PTMS,QKI,QRICH1,QTRT1,RAB11B,RAB14,RAPGEFL1,RBM42,RGL1,RGS3,RMND5A,RPL31,RPL36,RPL41,RPLP0,RPLP1,RPS12,RPS19,RPS21,RPS26,RPS27A,RSPH3,RSU1,RUSC1,S100A16,S1PR1,SAMHD1,SAR1A,SCAMP3,SCD,SERBP1,SERPIND1,SET,SH3BGRL3,SHOC2,SIGIRR,SIRT7,SIVA1,SLC38A2,SND1,SNRNP70,SOCS5,SRSF3,STAT5B,STK40,TAB2,TAF1B,TAF9,TAGLN2,TBC1D9B,TBCD,TET3,TGFB1,TGFB2,TGOLN2,TM9SF3,TRAPPC4,TRIM44,TSPYL1,UBB,UBE2E2,UBE3A,UBE3C,UCHL1,UNG,UXT,VAMP3,VDAC2,VPS37C,VTA1,WAC,WDR45B,WIBG,YPEL3,YWHAB,ZBTB10,ZFAND5,ZFP36,ZFYVE16,ZKSCAN1,ZMAT3,ZNF641,ZNF706
CUL3	254	No coloc	No coloc	No coloc	ABCD3,ABTB1,ACTB,ACTR2,ADAR,AGL,AGO1,AHSA1,AKAP11,ALDH1B1,ANKFY1,APP,ARF4,ARHGEF12,ATP2A2,AURKAIP1,BAG4,BAG5,BCL6,BOLA2B,BTBD1,BTBD7,BTBD8,CALM3,CAND1,CANX,CAPRIN1,CAPZA1,CAV1,CCDC47,CCT4,CDC34,CIRBP,CKB,CKMT1B,CLTA,CLTC,CMTR1,COPS7A,CSDE1,CSTB,CTNNB1,DAZAP1,DCTN1,DCUN1D1,DCUN1D4,DDB1,DDIT3,DDX1,DDX3X,DDX5,DDX6,DHX8,DICER1,DNAJC13,DPH7,DSP,DYNC1H1,DYNLRB1,EEF2,EFNB1,EIF2AK2,EIF4G1,EMC1,ENO1,ENO2,EPRS,ERBB2IP,ESR2,FAM193B,FXR1,G3BP2,GABARAPL2,GAN,GAPDH,GMPPA,GNL3,GSTP1,HBS1L,HIST1H1C,HIST1H4H,HIST1H4J,HIST2H2BE,HNRNPA2B1,HNRNPDL,HOOK3,HSP90AA1,HSPA4,HSPB1,HUWE1,IARS,ILF2,ILF3,IPO8,IRS1,KBTBD11,KCTD13,KCTD20,KIF13B,KLHL18,KLHL28,KLHL42,KLHL5,KLHL8,KLHL9,KPNA1,KPNA3,KPNA4,LARP1,LARP4B,LARS,LDHA,LMNA,MCM7,ME1,METTL15,MLLT6,MRPL14,MRPL2,MRPL24,MRPL28,MRPL44,MRPS11,MRPS21,MRPS26,MSH6,MTDH,MTHFD1,MYEOV2,N4BP1,NACA,NDUFA4,NDUFS1,NEDD8,NPEPPS,NUDCD3,NUP153,NUP155,NUP50,NXF1,OPA1,P4HB,PABPN1,PCBD1,PDCD6,PDIA6,PFN1,PHAX,PHB,PIK3R1,PJA2,PLOD1,POLR2B,PPIA,PPIG,PPP1CB,PRKDC,PRPF8,PSMC1,PSMD1,PSMD2,PTBP1,PTCH1,PTPLAD1,PURA,PURB,RAE1,RBM14,RHOBTB2,RNPS1,RPL10,RPL15,RPL18,RPL19,RPL31,RPL36,RPL7A,RPL7L1,RPL9,RPLP0,RPLP1,RPLP2,RPP25L,RPS12,RPS15,RPS19,RPS21,RPS24,RPS28,RPS7,RRBP1,RRP1B,RRS1,SAMHD1,SART3,SAV1,SEC16A,SEC23A,SERBP1,SF3A2,SF3B3,SF3B4,SKIV2L2,SKP1,SLC25A22,SLC3A2,SMARCA4,SMARCC1,SMC3,SND1,SNRNP70,SNRPA,SNRPA1,SNRPB,SNRPC,SNRPF,SPOP,SPTAN1,SPTBN1,SRP14,SRP72,SRSF3,SRSF5,SSR1,SUPT16H,TBCD,TCEB1,TCEB2,TFG,TIMM13,TRA2B,TRIM33,TROVE2,TUBA1C,TUBB4B,TUBB6,U2AF2,UBE2E1,UBE2E2,UBR5,UGGT1,USP32,USP7,USP9X,VARS,WDR81,XRCC5,YARS2,YBX1,YWHAB,ZBTB10,ZFP36L2,ZFR,ZMYM4
EGFR	227	No coloc	No coloc	No coloc	AAAS,AAMP,ABCD3,ACACA,ACACB,ACTB,ACTN4,ACTR2,ADAR,AFG3L2,AHSA1,AP1G1,AP1M1,AP2S1,AP3D1,APBB3,APP,APRT,AR,ARF4,ARFGEF1,ARHGEF12,ARHGEF2,ATP2A2,ATP2B4,ATP5L,ATR,B4GALT1,BAG5,BPTF,BRAF,CANX,CAPRIN1,CAV1,CBY1,CCDC47,CD81,CEBPB,CEP104,CFL1,CIRBP,CLTA,CLU,COA3,COPA,CSK,CSNK1A1,CTNNB1,DDX5,DGKA,DHCR24,DNAJC13,DNM1L,DYNC1H1,E2F4,EIF2AK2,EIF3K,EIF5B,EPRS,ESR2,ETF1,EXOC4,EXOC6B,EXOC7,FADS2,FAM126B,FLOT2,FOXO3,FRS2,GABARAPL2,GAPDH,GCN1L1,GIGYF2,GLUL,GNB2,GOLGB1,GSTP1,H1FX,HERC1,HERC2,HK2,HMGB2,HMGN2,HNRNPA2B1,HSD17B12,HSP90AA1,HSPA4,HSPB1,HTT,HUWE1,IARS,IDH3A,IDH3G,ILF2,ILF3,ING4,IPO7,IPO8,IRS1,ITPA,KIAA0226,KIAA0368,KIAA1429,LGALS3,LMNA,LRP1,LRPPRC,LTN1,MAP2K4,MET,MGST2,MIER1,MIR22HG,MLXIPL,MPV17,MRPL10,MTDH,MYCBP2,MYH9,MYO1C,MYO9A,NADSYN1,NDUFS1,NF1,NR3C1,NTRK2,NUCKS1,NUP153,OAT,OAZ1,OPA1,OS9,OSBP,P4HB,PCDHGA3,PCNX,PDE1C,PDP1,PDS5A,PHLDA1,PIGS,PIK3CA,PIK3R1,PIK3R3,PIM1,PLA2G2A,PLCG1,PPARGC1A,PPM1A,PPP2R5E,PRKDC,PSMD1,PSMD2,PTCH1,PTEN,PTGDS,PTPN11,PTPRF,PTPRU,PTRF,PUM1,PUS1,RGS2,RIN2,RLIM,RNF213,RPLP2,RPS15,RWDD1,S100A10,S100A4,SAMHD1,SCAMP3,SCD,SEC16A,SEC61B,SEL1L,SERBP1,SETX,SGPL1,SH2B1,SLC12A2,SLC3A2,SMC2,SMC3,SNRPA1,SNRPF,SOCS4,SOCS5,SOCS6,SPATC1L,SPEN,SPTAN1,STAT3,STAT5B,TCOF1,TM9SF3,TMEM2,TNFRSF1A,TNPO1,TRA2B,TRAF2,TRHDE,TRIM23,TSG101,TUBB4B,TUBB6,TXN,U2AF2,UBE3C,UCHL1,UGGT1,USP34,USP8,USP9X,VARS,XPO7,XRCC5,YARS,YBX1,YWHAB,ZC3H4,ZFR,ZMYM4,ZNF114,ZNF516,ZZZ3
PHB	215	No coloc	No coloc	No coloc	AAMP,ACSL4,ACTB,ACTR2,ADAR,AFG3L2,AGPS,AHSA1,ALDH1B1,APOE,AR,ARF4,ATP2A2,ATP5L,AUP1,BAG4,BRAF,CAND1,CANX,CAPRIN1,CAPZA1,CAV1,CCDC47,CCT4,CFL1,CHD3,CHD4,CHP1,CIRBP,CLTC,COA3,COPA,COPE,COX4I1,COX7A2,COX7C,CSDE1,CUL3,CYB5R3,DAZAP1,DDB1,DDX1,DDX39B,DDX3X,DDX5,DDX6,DHCR24,DNAJC19,DYNC1H1,DYNLRB1,EEF2,EIF2AK2,EIF2S3,EIF4G1,EIF5B,EMC1,ENO1,EPRS,ESR2,FXR1,G3BP2,GCN1L1,GIGYF2,GMPPA,GNL3,GTF3C1,GTF3C4,H1FX,HADHA,HIST1H2BK,HNRNPA2B1,HNRNPDL,HSD17B12,HSP90AA1,HSPA4,HSPB1,HUWE1,IARS,ILF2,ILF3,IPO7,KARS,KIAA1429,KTN1,L2HGDH,LARP1,LARP4B,LARS,LDHA,LENG8,LMNA,LRPPRC,LUC7L,MCM7,MDN1,MGMT,MMGT1,MRPL41,MRPL44,MRPL54,MTDH,MTHFD1,MYC,MYH10,MYH9,NCOR1,NDUFB4,NDUFS1,NDUFS8,NOP14,NPEPPS,NR2C2,NUFIP2,NXF1,OAT,OLA1,OPA1,P4HB,PABPN1,PDIA6,PHAX,PHB2,PLOD1,PNKD,POLE,POLR2B,POLR2H,PPIA,PPP6R3,PRKCD,PRKDC,PRPF3,PRPF8,PRPSAP1,PTBP1,PTCH1,PTEN,PTPLAD1,RAB11A,RAB7A,RBM14,RHEB,RHOT2,RPL10,RPL15,RPL18,RPL18A,RPL19,RPL28,RPL31,RPL32,RPL36,RPL7A,RPL9,RPLP0,RPLP1,RPLP2,RPS15,RPS19,RPS24,RPS26,RPS27L,RPS28,RPS7,RRBP1,RRP1B,SAMHD1,SCAMP2,SEC23A,SEC61B,SERBP1,SF3B3,SF3B4,SIN3A,SKP1,SLC3A2,SMARCA1,SMARCA2,SMARCA4,SMC2,SMC3,SNRNP70,SNRPA,SNRPA1,SNRPB,SNRPC,SNRPF,SON,SRP14,SRSF3,SRSF5,SSR1,SURF4,TAGLN2,TFG,TMEM33,TOR1AIP2,TRMT112,TROVE2,TUBA1C,TUBB4B,TUBB6,U2AF2,UBB,UGGT1,UNC93B1,UTP14C,VDAC2,WDR82,XRCC5,YBX1,YIPF3,YWHAB,ZFR,ZNF746
NXF1	204	No coloc	No coloc	No coloc	ABCD3,ACACA,AGL,AGO1,AHCYL1,ALAS1,ANKRD10,ANKRD33B,ANKRD40,ANKRD44,ARHGEF2,ASCC3,ATF4,ATF6B,ATG4B,ATP10D,AVEN,BABAM1,BACE1,BACH1,BAG4,C1orf109,C9orf40,CALM3,CAND1,CANT1,CAPZA1,CAV1,CCNG1,CCNI,CEP250,CEP350,CHD3,CHD8,CHP1,CHTF8,CIRBP,CLASP2,CLK2,CLK3,CLTC,COPA,CPNE8,CTNNB1,CTSL,CUL3,CYB5R3,DCTN1,DDB1,DDX5,DECR1,DEPTOR,DHX8,DOCK7,DPH7,E2F4,EHMT2,EPRS,ESR2,EXOC7,FAM134C,FBXO21,FBXO30,FYTTD1,GALNT10,GAPVD1,GTF2B,GTPBP2,GUK1,HIST1H2AE,HMGB2,HNRNPA2B1,HSP90AA1,HSPA4,ILF3,INTS6,IPO8,ITGA6,ITPA,ITPR2,KDM4A,KIAA0754,KIAA0907,KIF22,KIF3B,LAMTOR5,LINC00657,LMNA,LRPPRC,MAGI1,MAGOH,MAGT1,MCM7,MED4,MEGF8,MID2,MIEN1,MLF2,MPHOSPH8,MRPL24,MRPS21,MTFR1,MYC,MYO18A,MYO9A,NF1,NFATC3,NFKB2,NME4,NMT1,NOL8,NOP14,NOTCH2NL,NQO1,NR2C2,NRD1,NSDHL,NUMA1,NUP153,NUP98,OPA3,OPHN1,OSBP,OXA1L,P4HA3,PDCD6,PDLIM7,PHB,PHF20,PKP4,PLCG1,POFUT1,POLA1,POLR1A,PPHLN1,PRPF8,PSMD1,PSMD2,PTBP1,QRICH1,RAB20,RAE1,RANBP2,RBM19,RCL1,RNPS1,ROCK1,RPL10,RYK,S100A11,S100A16,S100A4,SAR1A,SCAMP1,SETD4,SETD5,SH3GLB2,SIN3A,SIRT7,SLC35B4,SMARCC1,SNHG1,SNRNP70,SNRPC,SON,SP1,SPATC1L,SPTBN1,SRM,SSR2,STAT3,STX6,SUPT16H,SURF4,TAGLN2,TBC1D16,THRA,TNPO1,TPR,TRA2B,TSC1,TSG101,TTC39C,TUBB6,UNC119B,UNC93B1,UQCRFS1,URB1,USP22,VCPIP1,VPS28,WDR81,WIBG,XPO7,YARS,YARS2,ZBTB11,ZC3H7B,ZFR,ZMYM4,ZNF106,ZNF281,ZNF544,ZRANB1
SNRNP70	182	No coloc	No coloc	No coloc	ADAR,APP,ARGLU1,ARHGEF2,C19orf53,CAND1,CAPRIN1,CCDC124,CCNT1,CDC42BPA,CHD3,CHD4,CIRBP,CLASP2,CLASRP,CLK2,CLK3,COPA,CSDE1,CSNK2A2,CUL3,DCUN1D1,DDB1,DDX1,DDX23,DDX3X,DDX5,DDX6,DECR1,DHX29,DHX57,DHX8,EIF2AK2,EIF2S3,EIF4G1,EIF5B,ESR2,FOXP1,FXR1,FYTTD1,G3BP2,GCN1L1,GNB2,GNL3,GTF3C1,GTF3C4,GTPBP2,H1FX,HDLBP,HIST1H1C,HNRNPA2B1,HNRNPDL,HSD17B12,ILF2,ILF3,KIAA1429,KLHL8,LARP1,LARP4B,LRP1,LTN1,LUC7L,MAGOH,METTL3,MKRN1,MRPL10,MRPL16,MRPL2,MRPL23,MRPL24,MRPL28,MRPL41,MRPL44,MRPL54,MRPL55,MRPS11,MRPS21,MRPS26,MSH6,MTDH,MTHFD1,MYC,MYH10,MYH9,NME4,NOP10,NOP14,NR2C2,NXF1,OAT,OLA1,PABPN1,PHAX,PHB,PLOD1,POLR2L,PPHLN1,PPIG,PRPF3,PRPF8,PTBP1,PUM1,PUM2,PURA,PURB,QKI,RARA,RBM27,RBM42,RC3H2,RELA,RFC1,RNPS1,RPL10,RPL15,RPL18,RPL18A,RPL19,RPL28,RPL31,RPL32,RPL36,RPL36AL,RPL7A,RPL7L1,RPL9,RPLP0,RPLP1,RPLP2,RPS12,RPS15,RPS19,RPS21,RPS24,RPS26,RPS27L,RPS28,RPS7,RRP1B,RRS1,SCAF11,SCD,SERBP1,SF3A2,SF3B4,SF3B5,SGPL1,SIRT7,SKIL,SKIV2L2,SKP1,SLBP,SMAD5,SND1,SNRPA,SNRPA1,SNRPB,SNRPC,SNRPF,SON,SPTAN1,SRP14,SRSF3,SRSF5,THOC2,THOC6,TIMM13,TOP2B,TRA2B,TROVE2,TUBA1C,TUBB6,U2AF2,USP9X,WDR82,WIBG,WTAP,YARS2,YBX1,ZC3H13,ZC3H4,ZFR
SIRT7	182	No coloc	No coloc	No coloc	ACACA,ACTN4,ACTR2,ANKRD17,ANXA6,APP,ASCC3,ATM,ATP2A2,BAZ1B,BAZ2A,BPTF,CANX,CAPRIN1,CHD2,CHD4,CHD7,CHD8,CKAP5,CKB,CLTC,CNOT1,COPA,CSDE1,CSNK2A2,DCAF5,DDB1,DDX23,DHX57,DHX8,DICER1,DOCK7,DPYSL2,DSP,DYNC1H1,EIF4G1,EIF5B,ELK4,ESR2,FH,FLNB,FRYL,FXR1,GAPVD1,GCN1L1,GDI1,GIGYF2,GNL3,GSTP1,GTF3C1,H1FX,HADHA,HDLBP,HEATR1,HECTD1,HERC2,HIST2H2BE,HSPA4,HUWE1,IGF2R,ILF2,INTS1,IPO7,KARS,KDM1A,KIAA0368,KIAA1429,KIF5B,KMT2A,LARP1,LARP4B,LMNA,LRPPRC,MDM2,MDN1,MLLT4,MSH6,MYCBP2,MYH10,MYH9,MYO1C,NCAPD2,NDUFS1,NF1,NIPBL,NOP14,NPEPPS,NSD1,NUFIP2,NUMA1,NUP153,NUP155,NUP98,NXF1,OAT,P4HB,PBRM1,PCM1,PDS5A,PDS5B,PHF3,PLOD1,POLA1,POLE,POLR1A,PPP1CB,PPP6R3,PRKDC,PRPF8,PRRC2B,PSMD1,PSMD2,PUM1,PYGB,RAD50,RANBP2,RCL1,RFC1,RIF1,RPL10,RPL15,RPL18A,RPL19,RPL7A,RPL9,RPLP0,RPLP1,RPLP2,RPS12,RPS15,RPS19,RPS24,RPS26,RPS7,RRP1B,RRS1,RSF1,SART3,SBF1,SCAF11,SEC16A,SEC23A,SERBP1,SKIV2L2,SMARCA2,SMARCA4,SMARCC1,SND1,SNRNP70,SON,SPEN,SPTAN1,SPTBN1,SRP72,SRSF3,SRSF5,STAG2,TCOF1,THOC2,TNPO1,TPR,TRIP12,TUBA1C,U2AF2,UBR5,UBTF,UGGT1,URB1,USP24,USP34,USP47,USP7,USP9X,UTRN,VCL,XPO7,XRCC5,XRN1,ZBTB11,ZC3H13,ZFR,ZNF318
CTNNB1	157	No coloc	No coloc	No coloc	AASS,ACTB,ACTN4,AMER1,AMFR,APOE,APP,AR,ARFGEF1,ARFGEF2,ATP2A2,BCL6,BCL9L,BMPR1A,CAND1,CAPRIN1,CAPZA1,CAV1,CBX5,CBY1,CCT4,CDC34,CFL1,CHD4,CHD8,CITED1,CLTA,COPA,COPE,COX4I1,COX7B,CREB1,CRYAB,CSNK1A1,CUL3,DAD1,DAZAP2,DDB1,DDX1,DDX39B,DDX3X,DDX5,DYNC1H1,EEF2,EGFR,ERBB2IP,ESR2,FBXO45,FBXW11,FOXO3,GAPDH,GSK3A,HDLBP,HECTD1,HERC2,HINT1,HIST1H1C,HMGB2,HNRNPA2B1,HSP90AA1,HSPB1,HTT,HUWE1,IFRD1,ILF3,IRF2BPL,JADE1,KAT2A,KIAA1429,KIF22,KIF5B,KMT2A,LARS,LGALS3,LIMCH1,LMNA,LRP6,LRPPRC,MAGI1,MAPK6,MCM7,ME1,MET,MTHFD1,MYC,MYH10,MYH9,MYL12B,MYO1C,NUMA1,NUP98,NXF1,OTUB1,OXA1L,P4HB,PARD3,PHB2,PIK3CA,PIK3R1,PKD1,PKP4,PPP1CB,PRKDC,PSMD1,PTEN,PTPN11,PTPN13,PTPN14,PTPRF,PTPRU,RAB11A,RAE1,RANBP2,RB1CC1,RBBP5,RNPS1,RPL10,RPL18,RPL18A,RPL28,RPL31,RPL7A,RPL9,RPLP0,RPLP2,RPS24,RPS27A,RPS28,RXRA,RYK,SEC16A,SERBP1,SET,SIAH1,SKP1,SMAD7,SMARCA4,SND1,SP1,STRN3,SVIL,TBL1XR1,TCF7L1,TRIM33,TUBB4B,TXN,UBE3A,UBR5,UCHL1,USP4,USP7,USP9X,VCL,VDAC2,XRCC5,YBX1,ZFYVE9
CAND1	154	No coloc	No coloc	No coloc	ACTB,ADAR,AGO1,ARID1B,ARID5B,ASB1,ASCC3,BAG4,BMPR1A,C5orf42,CANX,CAPRIN1,CCDC124,CIRBP,CLTC,CSNK1A1,CTNNB1,CUL3,DAZAP1,DCUN1D1,DCUN1D4,DDA1,DDB1,DDX1,DDX3X,DDX5,DDX6,DHX57,DHX8,DSP,EEF2,EIF2AK2,EIF2S3,EIF5B,ENO1,ENO2,ESR2,FBXL3,FXR1,G3BP2,GAPDH,GNL3,H1FX,HADHA,HIST1H1C,HIST1H2AE,HIST1H4H,HIST1H4J,HIST2H2BE,HNRNPA2B1,HNRNPDL,HSP90AA1,HSPA4,ILF2,ILF3,IPO7,KARS,KIAA1429,KPNA1,LARP1,LDHA,LENG8,MRPL41,MRPS21,MRPS26,MYC,NR2C2,NXF1,OPA1,ORAOV1,OSBP,PABPN1,PDCD6,PDIA6,PFN1,PHAX,PHB,PLOD1,POLR1B,POLR2B,PPP1R14B,PTBP1,PTEN,PTPLAD1,PUM1,PURA,PYGB,RBM14,RBM42,RNPS1,RPL10,RPL15,RPL18,RPL18A,RPL19,RPL22L1,RPL28,RPL31,RPL32,RPL36,RPL7L1,RPL9,RPLP0,RPLP1,RPLP2,RPS15,RPS19,RPS21,RPS24,RPS28,RPS7,SAR1A,SART3,SEC16A,SEC23A,SERBP1,SF3B3,SF3B4,SKIV2L2,SKP1,SMARCA4,SMARCC1,SND1,SNRNP70,SNRPA,SNRPB,SNRPC,SNRPF,SRP14,SRP72,SRSF3,SRSF5,SSR1,SUPT16H,TBL1XR1,TCOF1,TFG,TIMM13,TRA2B,TRMT112,TUBA1C,TUBB4B,U2AF2,UGGT1,UNC93B1,USP32,USP9X,VPS51,YARS2,YBX1,ZC3H7A,ZFR,ZNF746,ZYX
HSP90AA1	144	No coloc	No coloc	No coloc	AASS,ACVR2B,AGO1,AHSA1,AHSA2,ALDH1L1,APP,AR,ATR,BAG4,BCL6,BCR,BMPR1A,BRAF,CALD1,CAND1,CANX,CAV1,CDC34,CDK7,CEP250,CEP57,CFLAR,CHD3,CKS1B,CLK2,CLK3,CSK,CSNK1A1,CSNK2A2,CTNNB1,CUL3,DCUN1D1,DDR2,DYNC1H1,DYRK2,EEF2,EGFR,EGLN1,EIF2AK2,ENO1,EPRS,ERBB2IP,ESR2,FAM162A,FBXL12,FBXL18,FBXL3,FBXL6,FBXW11,FKBP1A,FKBP5,FNIP1,GAN,GAPDH,GIGYF2,GSK3A,GSTP1,HADHA,HK2,HSPA4,HSPB1,HTT,HUWE1,ILF3,IP6K2,KCND3,KIAA1429,LARP4B,LDHA,LRPPRC,LSM1,MAP4K4,MAX,MDM2,MET,METTL3,MGEA5,MGMT,MLF2,MTHFD1,MYC,MYH9,NEDD8,NEK9,NR2C2,NR3C1,NSL1,NTRK2,NUDCD3,NUMA1,NXF1,P4HB,PABPN1,PAFAH1B1,PCGF1,PDRG1,PHB,PIM1,PIM3,PMF1,PPP6R3,PRDM1,PRKCD,PRKDC,PRPF8,PSMD1,PTEN,PTGDS,PTPRF,RALBP1,RC3H2,RHOBTB2,RNF111,RPL32,RPLP0,SF3B3,SGK1,SIM1,SIN3A,SKIV2L2,SKP1,SND1,SOCS6,SP1,SPTAN1,STAT3,SVIL,TAB2,TGFBR1,TRAF3IP2,TRIM56,TUBB4B,U2AF2,UCHL1,UNC45A,VARS,VDAC2,VEGFA,WTAP,YWHAB,ZBTB7A,ZC3H7B,ZFP36L2
PRPF8	142	No coloc	No coloc	No coloc	ACTN4,AR,BAG5,CAPRIN1,CAPZA1,CCT4,CFL1,CHD3,CHD4,CKB,CLTC,CMTR1,CSTB,CUL3,DDB1,DDX23,DDX3X,DDX5,DHX8,DSP,DUSP16,DYNC1H1,EEF2,EIF2S3,EIF3A,EIF3K,EIF5B,EMC1,ENO1,EPRS,G3BP2,GAPDH,GCFC2,GIGYF2,GOLGA4,HADHA,HDLBP,HIST1H2BD,HIST2H2BE,HNRNPA2B1,HSP90AA1,HSPA4,HSPB1,HUWE1,IARS,ILF2,ILF3,IPO7,KARS,KIAA1429,KPNA4,LARS,LDHA,LGALS3,LGR4,LMNA,MAGOH,MED13,MGST3,MMGT1,MTF1,MTHFD1,MYC,NACA,NR2C2,NUP155,NXF1,OAS1,PDIA6,PDRG1,PFDN2,PHB,PHB2,PIK3R1,PIP4K2B,PIP4K2C,POLR2H,PPIA,PRKDC,PRPF3,PSMD2,PTBP1,PTEN,PTPLAD1,RANBP2,RC3H2,RNF20,RNPS1,RPL10,RPL15,RPL18,RPL18A,RPL19,RPL31,RPL32,RPL36,RPL7A,RPL9,RPLP0,RPLP1,RPLP2,RPS12,RPS19,RPS21,RPS24,RPS26,RPS27A,RPS7,SART3,SCARB2,SEC16A,SERBP1,SF3A2,SF3B3,SF3B4,SIRT6,SIRT7,SKP1,SLC3A2,SMARCC1,SND1,SNRNP70,SNRPA1,SNRPB,SNRPF,SRP14,SRSF3,SRSF5,SUPT16H,TCEB1,TCEB2,TMEM33,TUBA1C,TUBB4B,TXN,U2AF2,USP9X,UXT,VARS,XRCC5,YBX1,ZNF746
LMNA	136	No coloc	No coloc	No coloc	ACTB,ALKBH5,ANP32E,ANXA6,AOC3,AQP3,ARID3A,ATM,BANF1,BAZ1B,BRCA2,C11orf24,CBX4,CCDC47,CCNG1,CD52,CD81,CDK5RAP2,CDS2,CHCHD2,CHD3,CHD8,CHMP4B,CLDND2,CMTM3,CMTM7,CMTR1,COPE,CTNNB1,CUL3,DDX23,DDX39B,DDX3X,DDX5,DNAJC1,EDF1,EGFR,EHMT2,EIF2AK2,EMC1,ENO1,ETV6,FHL1,FYCO1,GNL3,H2AFZ,HAGH,HERC2,HIST1H1C,HIST1H4H,HIST2H2BE,HMOX1,HNRNPA2B1,ILF2,ILF3,JAGN1,KIAA1429,KPNA1,KPNA3,KPNA4,LAMB1,METTL3,MFSD5,MGLL,MGST3,MME,MORF4L1,MRPS26,MTDH,MYC,MYO1C,NINJ2,NIPAL3,NR2C2,NUMA1,NUP153,NUP155,NUP50,NUP98,NXF1,PCYT1A,PHAX,PHB,PHB2,PRKDC,PRPF8,PTEN,RAD50,RAE1,RALBP1,RANBP2,RBM14,RIF1,RNF213,RNPS1,RPS7,SACM1L,SCARB2,SEC16A,SEC22B,SF3B3,SIAH1,SIRT6,SIRT7,SLC35B4,SOD1,SRSF3,SRSF5,STIM1,STX4,STX6,SVIL,SYNE1,TAGLN2,TEAD1,TMEM11,TMEM208,TMEM243,TMEM60,TNFSF12,TPR,TRA2B,U2AF2,UBTF,UNC45A,UNC50,USP7,VAMP1,VAMP3,VTI1B,WFDC2,WTAP,YBX1,ZBTB7A,ZKSCAN1,ZNF281
CHD3	131	No coloc	No coloc	No coloc	ACTB,ADAR,ASCC3,AURKAIP1,BAZ1A,BAZ1B,BCL6,CAPRIN1,CHD4,CREB1,DDX1,DDX23,DDX39B,DDX3X,DDX5,DSP,EIF3A,EIF4G1,ENO1,EPRS,ESR2,FABP4,FAM134A,GADD45A,GAPDH,GATAD2B,GNB2,GNL3,H1FX,HIST1H1C,HIST1H2BK,HNRNPA2B1,HNRNPDL,HSP90AA1,HTT,IARS,ILF2,ILF3,KDM1A,KDM5B,KIAA1429,KMT2A,KPNA1,KPNA3,LARP1,LGR4,LMNA,LUC7L,MCM7,MDN1,MSH6,MTDH,MYH10,MYH9,NUMA1,NXF1,PBRM1,PHB,PHB2,PPP1CB,PRKDC,PRPF3,PRPF8,PSME1,PTBP1,RAB7A,RBM14,RFC1,RGS2,RPL10,RPL15,RPL18,RPL18A,RPL19,RPL28,RPL31,RPL36,RPL7A,RPL9,RPLP0,RPLP1,RPLP2,RPS12,RPS15,RPS19,RPS24,RPS27A,RPS27L,RPS28,RPS7,RRP1B,SAT1,SBSN,SCAF11,SERBP1,SF3B3,SIN3A,SIRT6,SKIL,SKIV2L2,SMARCA1,SMARCA2,SMARCA4,SMARCC1,SMARCD1,SMC3,SND1,SNRNP70,SNRPA1,SNRPB,SPOP,SPTBN1,SRP72,SRSF3,SRSF5,SUPT16H,TOP2B,TRA2B,TUBB4B,TWIST1,U2AF2,UBTF,VDAC2,XRCC5,YBX1,ZBTB7A,ZC3H13,ZFR,ZHX1,ZKSCAN1,ZNF592
PTEN	131	No coloc	No coloc	No coloc	ACACA,ACACB,ADAR,AFG3L2,AHCYL1,ANG,ANP32E,AR,ARF4,ASCC3,ATRX,BRAF,CAND1,CAV1,CCDC47,CCT4,CFL1,CHD4,COPA,CSNK1A1,CSNK2A2,CTNNB1,CYB5R3,DDB1,DDX1,DSP,EEF2,EGFR,EIF2AK2,EME2,ENO2,EPRS,FBXL6,FBXW11,FKBP5,FLNB,G3BP2,GNL3,GSTM2,HADHA,HAGHL,HEATR6,HSP90AA1,HSPA4,IDE,IGF2R,ILF2,ILF3,IPO7,ITGA6,KDM1A,KMT2A,LATS1,LMNA,LRPPRC,MCM7,MDN1,MET,MME,MSH6,MYC,MYH10,MYO1C,NACA,NF1,NRCAM,OSGIN1,PBRM1,PFN1,PHB,PHB2,PIK3R1,POLR1A,POLR2B,POLR2H,PPP3CA,PRKDC,PRPF8,PTPN13,PTPN14,PURA,RAB7A,RAMP2,RANBP2,RBBP5,RPL10,RPL18A,RPL22L1,RPL28,RPL31,RPL32,RPL36,RPLP0,RPLP2,RPS15,RPS26,RPS27A,SAR1A,SBSN,SET,SETX,SIN3A,SKP1,SLC12A2,SMARCA4,SMC2,SNRPA1,SPOP,SPTAN1,SPTBN1,SRP14,STAG2,THOC2,THOC6,TNKS2,TRIM24,TRIM27,TUBA1C,TUBB4B,TWIST1,TXN,UBE2L3,UBL7,USP4,USP7,USP8,USP9X,UTRN,XRCC5,YME1L1,ZNF318
RC3H2	130	No coloc	No coloc	No coloc	ANKFY1,ANKRD17,BAG4,C19orf53,CALM3,CAPRIN1,CAPZA1,CCDC12,CCT4,CLASP2,CLK3,CLTC,CNOT1,DDX1,DDX3X,DHX57,DSP,EEF2,EIF4G1,EIF5B,EPB41L5,FAM195A,FXR1,G3BP2,GIGYF2,GNL3,H1FX,H2AFZ,HNRNPA2B1,HNRNPDL,HSP90AA1,HSPA4,HSPB1,ILF2,ILF3,KIAA1429,LARP1,LARP4B,LRPPRC,LUC7L,MMGT1,MRPL10,MRPL16,MRPL23,MRPL41,MRPS11,MRPS26,MTDH,NACA,NOP10,NPAT,NUFIP2,OTUD4,PFDN2,PFDN5,PFDN6,PLOD1,POLR1B,PRPF3,PRPF8,PSMD2,PTBP1,PTPLAD1,PTPN14,PURA,PURB,RBM14,RBM19,RBM27,RCL1,RPL10,RPL15,RPL18,RPL18A,RPL19,RPL28,RPL31,RPL32,RPL36,RPL36AL,RPL7A,RPLP0,RPLP1,RPLP2,RPS12,RPS15,RPS19,RPS19BP1,RPS21,RPS24,RPS27A,RPS27L,RPS28,RPS7,RRP1B,RRS1,SEC16A,SERBP1,SF3B3,SKIV2L2,SLBP,SMARCC1,SNRNP70,SNRPA,SNRPA1,SNRPC,SON,SPTAN1,SPTBN1,SRP14,SRP72,SRSF3,SUPT16H,TCEB2,TIMM13,TRA2B,TSPYL1,TUBA1C,TUBB4B,TXN,U2AF2,UBE2E2,UFM1,WDR82,WIBG,XRCC5,YBX1,YWHAB,ZFR,ZNF281
CHD4	121	No coloc	No coloc	No coloc	ACTB,ADAR,ATM,ATR,BANF1,BAZ1B,CANX,CAPRIN1,CBX5,CDC34,CHD3,CTNNB1,DDX1,DDX23,DDX39B,DDX3X,DDX5,DSP,EHMT2,EIF3A,EIF4G1,ENO1,EPRS,GAPDH,GATAD2B,GNL3,H1FX,H2AFZ,HIST1H1C,HIST1H2BK,HIST1H4H,HIST1H4J,HNRNPA2B1,HNRNPDL,ILF2,ILF3,KDM1A,KIAA1429,KMT2A,LARP1,LGR4,MDN1,MTDH,MTF1,MYC,MYH10,MYH9,NACC2,NEAT1,NOP14,NR2C1,NR2C2,NUFIP2,NUMA1,PHB,PHB2,PPP1CB,PRKDC,PRPF3,PRPF8,PTBP1,PTEN,RAB7A,RBM14,RBM19,RFC1,RPL10,RPL15,RPL18,RPL18A,RPL19,RPL31,RPL7A,RPL9,RPLP0,RPLP1,RPLP2,RPS12,RPS15,RPS19,RPS24,RPS27A,RPS7,RRP1B,SBSN,SCAF11,SERBP1,SF3B3,SIN3A,SIRT6,SIRT7,SKIV2L2,SMARCA4,SMARCC1,SMC3,SNRNP70,SNRPA1,SNRPF,SPEN,SRSF3,SRSF5,SUPT16H,TBL1XR1,TCOF1,TOP2B,TPR,TRA2B,TRIM27,TUBB4B,TWIST1,TXN,U2AF2,UBTF,VDAC2,XRCC5,XRN1,ZBTB7A,ZFR,ZKSCAN1,ZMYM4,ZNF592
CANX	119	No coloc	No coloc	No coloc	AAAS,ACADVL,AGPS,AHCYL1,AMFR,ANO6,APOE,APP,ATP2A2,ATP2B4,ATP6V1F,AUP1,BANF1,BMPR1A,CAND1,CCDC124,CCDC47,CCT4,CDC34,CDK5RAP3,CEP250,CHCHD2,CHD4,CHMP4B,CHP1,CLMN,CLTA,CLTC,CLU,COA3,COPE,COX4I1,COX7C,CPD,CUL3,CYB5R3,DNAJC1,DUSP23,EDEM3,EEF2,EGFR,EGLN1,EMC1,EPRS,ESR2,GNB2,GNL3,HADHA,HERC1,HSD17B12,HSP90AA1,HUWE1,ICMT,IDH3A,IFITM3,IGF2R,KIAA1429,KPNA3,KPNA4,KTN1,LDLR,LGR4,LRP1,LRPPRC,MAGT1,MDM2,MGST3,MIA3,MMGT1,MRPL16,MTDH,NACA,NAPA,NCSTN,NDUFA4,NDUFS1,NDUFS8,NR2C2,NSDHL,NUP155,PDIA6,PDZD8,PHB,PHB2,PTBP1,PTPRU,PTRF,RAB3GAP1,RAB3GAP2,RBM14,RNF145,RPL32,RRBP1,S100A6,SEC16A,SEC22B,SEC23A,SEC61B,SIRT7,SLC12A2,SLC3A2,SMCR8,SND1,SPTAN1,SRP72,SSR1,STIM1,TACC1,TGFB1,TGFBR1,TMEM209,TOR1AIP2,TPR,TRHDE,TRPM7,U2AF2,UNC93B1,VDAC2,YIPF3
HUWE1	115	No coloc	No coloc	No coloc	ACACB,ACTN4,AHSA1,AKAP9,ATM,CANX,CAPNS1,CAPZA1,CCT4,CDK5RAP3,CEP250,CKB,CLK2,CLTC,COPE,CSDE1,CSNK2A2,CTNNB1,CUL3,DDB1,DDIT4,DDX1,ECH1,EEF2,EGFR,EMC1,ENO1,EPRS,ESR2,EYA3,FBXW11,GAPDH,GIGYF2,HIST1H2AE,HIST2H2BE,HNRNPA2B1,HSP90AA1,HSPA4,HSPB1,HTT,IDH3A,ILF2,ILF3,KIAA1429,KIF13A,KIF5B,KLF16,LDHA,LIMCH1,LRRC16A,MAPK6,MDH2,MDM2,MED4,METTL3,MYC,MYH9,NACA,NCOA4,NEK9,NR2C2,NUCKS1,OAT,OLA1,PDIA6,PHAX,PHB,PHB2,PPIA,PRPF8,PSMC1,PSMD1,PSMD2,PSME1,RASSF1,RB1CC1,RMND5A,RPL15,RPL18,RPL7A,RPLP0,RPS19,RPS24,RPS7,SERBP1,SET,SF3B3,SHFM1,SHOC2,SIRT7,SND1,SNRPA1,SNRPB,SOD1,SRP14,SRSF3,SRSF5,SSR1,STMN1,TGFB1,TUBA1C,TUBB4B,TXNIP,U2AF2,UBB,UBE2L3,UFD1L,UNC45A,USP4,USP7,USP9X,VCPIP1,WDR82,XRCC5,ZBTB7A
HSPB1	108	No coloc	No coloc	No coloc	ABCD3,ACTN4,ADD3,ADPRHL2,ADRBK2,ATP2A2,BRAF,CAV1,CCNDBP1,CCNT1,CDK5RAP3,CEP57,CLCN3,CLU,CRYAB,CSK,CSNK2A2,CTNNB1,CUL3,DUSP16,DUSP4,EDEM3,EGFR,ELK4,FLNB,FXR1,GAPVD1,GCN1L1,GOLGA8A,GTSF1,HADHA,HDLBP,HECTD1,HNRNPA2B1,HSP90AA1,HSPA4,HTT,HUWE1,IPO7,ITPA,KIAA0368,KIAA1429,KPNA3,LETM1,MAPK6,MCM7,MDH2,MLF2,MME,MRPL28,MSH6,MYC,MYL12B,MYLK,NAPA,NBAS,NR2C2,NRD1,NSMCE4A,OLA1,OPTN,PCGF5,PFDN2,PHB,PHB2,PHLDA1,PPM1A,PRKCD,PRKDC,PRPF8,PSMC1,PSMD1,PTBP1,PUM1,RARA,RC3H2,RSPH3,S100A4,SAT1,SBF1,SCARB2,SEC16A,SF3B3,SHOC2,SMARCA2,SMARCA4,SMARCD1,SNRPF,SP1,SPTBN1,SRP72,STAT3,STMN1,STRN,TBC1D1,TGFB1,TRIM24,TTC3,TTC39C,TUBA1C,UFD1L,UNG,XRCC5,YME1L1,YWHAB,ZNF131,ZNF197,ZYX
MDM2	107	No coloc	No coloc	No coloc	ACACA,ACTB,AGPS,ANG,ANKRD17,APP,AR,ARNTL2,ATF4,ATM,ATP2A2,ATRX,CANX,CCNG1,CDC34,CDK5RAP3,CLU,CRTC3,CSNK1A1,CSNK2A2,DDB1,DDX5,DYRK2,EEF2,ESR2,FBXW11,FKBP1A,FOXO3,G3BP2,GADD45A,GAPDH,GNL3,HIST2H2BE,HSP90AA1,HSPA4,HUWE1,IARS,ILF3,IPO7,KARS,KIAA1551,KPNA1,LATS1,MTDH,MYC,NACA,NDUFS1,NEK9,NR3C1,NUCKS1,PDLIM7,PDS5A,PER2,PIM1,PSMC1,PSMD1,PSMD2,PTBP1,RAD50,RANBP2,RARA,RASSF1,RELA,RLIM,RPL15,RPL22L1,RPS15,RPS26,RPS27A,RPS27L,RPS7,S100A4,S100A6,SDHC,SET,SETD7,SF3B3,SIRT6,SIRT7,SIVA1,SMARCA2,SMARCA4,SND1,SOX4,SP1,STRA13,TPR,TRIM23,TRIM27,TSG101,TUBA1C,U2AF2,UBA52,UBE2A,UBE2E1,UBE2E2,UBE2L3,UBE3A,UBE4B,UBTF,UCHL1,USP42,USP7,VCPIP1,VEGFA,ZNF318,ZNF398
U2AF2	99	No coloc	No coloc	No coloc	ANXA6,CAND1,CANX,CFL1,CHCHD10,CHD3,CHD4,CHD8,CLASRP,CLIC1,CLK2,CLK3,CLTC,CMTR1,CUL3,DDX39B,DDX3X,DDX5,DYNC1H1,EEF2,EGFR,EIF3A,EPRS,FLOT2,GIGYF2,GSK3A,H2AFJ,HERC2,HINT1,HLA-DMA,HMGB2,HNRNPA2B1,HNRNPDL,HSP90AA1,HUWE1,ILF2,ILF3,KIAA0907,KIAA1429,LARP1,LMNA,LUC7L,MDH2,MDM2,METTL3,MTHFD1,MYC,NR2C2,NUMA1,P4HB,PABPN1,PDIA6,PHB,PHB2,PPIA,PRKDC,PRPF3,PRPF8,PSMB4,PSMD2,PSME1,PTBP1,QKI,RAB7A,RC3H2,RNPS1,RPL15,RPL18,RPL18A,RPS24,RRS1,S100A6,SAMHD1,SCAF11,SERBP1,SF3A2,SF3B3,SF3B4,SF3B5,SIRT7,SLC3A2,SMAD5,SND1,SNRNP70,SNRPA,SNRPA1,SON,SPTAN1,SRSF3,SRSF5,TAGLN2,THOC6,TPR,TRA2B,UBE2A,VDAC2,YBX1,ZC3H13,ZYX
FBXW11	97	No coloc	No coloc	No coloc	ADAR,AEBP2,AKAP13,AMER1,APP,ATF4,ATG4B,AUP1,BAG4,BAG5,BTG2,CDC25B,CDC34,CENPW,CHD8,CLTC,CNOT1,COPS7A,CSNK1E,CTNNB1,DDX3X,DEPTOR,DNAJB14,DOCK1,DOCK7,DUSP11,DYNC1H1,EPRS,FAM193B,FAM219A,FNIP1,FOXN3,HECTD1,HIVEP2,HNRNPA2B1,HNRNPDL,HSP90AA1,HUWE1,IFNAR1,ILF3,IRS1,KDM5B,LARS2,LRCH4,LRPPRC,MAX,MDM2,MLF2,MRPL23,NACA,NEDD8,NFE2L1,NFKB2,NFKBIB,NRD1,NUAK1,NUP153,NUP50,PER2,PFDN5,POLE,POLR1A,PPM1A,PPP2R5E,PRPSAP1,PTEN,PTPN13,PUM1,PUS1,QKI,RAE1,RANBP2,RASSF1,RBM19,RELA,RPS28,SBF1,SKP1,SON,SPIRE1,SUPT16H,TACC1,TRIOBP,TSEN34,TWISTNB,UBE4B,UBL7,UBR5,USP47,VANGL1,YBX1,YWHAB,ZFR,ZKSCAN1,ZNF281,ZNF704,ZRANB1
TGOLN2	94	No coloc	No coloc	No coloc	AHCYL1,AP1G1,AP1M1,AP3D1,APP,ARF4,ARF5,ARFGEF2,ATP2A2,ATP2C1,ATP6V1E1,AUP1,CASK,COPA,COPE,CPD,CPNE8,DMXL1,EDEM3,EFNB1,FAM219A,FLOT2,GAPVD1,GCC1,GCC2,GNL3,GOLGA3,GOLGA4,GOLGB1,HADHA,HEATR1,HOOK3,IGF2R,INTS1,KARS,KIAA0319L,KIAA1033,KIDINS220,LAMTOR1,LARS2,LRBA,LTN1,MDN1,NAPA,NF1,NOTCH2,NUDT19,PDS5B,PIK3R1,PIKFYVE,POLE,PTPLAD1,RAB14,RAB7A,RABEP1,RALGAPB,RBM14,RPL32,RRP1B,SAR1A,SCAMP1,SCAMP3,SEC16A,SEC23A,SLC12A2,SLC12A4,SLC12A7,SLC30A5,SLC38A2,SLC3A2,SMC3,SMCR8,SPRY1,SPRY4,STX10,STX6,SURF4,SYNRG,TBC1D23,TPR,TRAPPC4,TRIP11,UHRF1BP1,USP32,USP8,VAMP3,VANGL1,VAT1,VDAC2,VPS51,VTI1B,ZDHHC20,ZFYVE16,ZFYVE9
RPL10	91	No coloc	No coloc	No coloc	AAMP,ANKRD17,AVEN,BANF1,BAZ1B,CAND1,CBX6,CCDC124,CEP250,CHD3,CHD4,CMTR1,COPA,CTNNB1,CUL3,DDX1,DDX5,DECR1,DENR,DHX29,DHX57,EIF2AK2,EIF3A,ESR2,FOCAD,G3BP2,GNL3,GSK3A,GTF2B,GTPBP2,H1FX,ILF2,ILF3,KAT6A,KIAA1429,KIF22,LARP1,LARP4B,MAGOH,MAPK6,MLLT6,MORF4L1,MTF1,NACA,NIPBL,NOP10,NR2C2,NUFIP2,NXF1,PHAX,PHB,POP4,PRPF8,PTEN,RC3H2,RPL15,RPL18,RPL18A,RPL19,RPL31,RPL32,RPL36,RPL7A,RPL9,RPLP0,RPLP1,RPLP2,RPS12,RPS15,RPS19,RPS21,RPS24,RPS26,RPS27A,RPS7,SDHC,SERBP1,SGPL1,SIRT7,SND1,SNRNP70,SRP14,SRP72,SUCO,SUPT16H,TGFB1,TOP2B,TRMT112,UBTF,WAPAL,ZNF746
SOD1	89	No coloc	No coloc	No coloc	ACTB,ACTN4,ADPRHL2,AHCYL1,AMFR,AP3D1,APRT,ATOX1,BANF1,C1orf86,CFL1,CHCHD2,CKB,CLIC1,COPA,CRYAB,CUTA,DAZAP1,DBI,DDX39B,DECR1,DNM1L,EEF2,EIF3A,ENO1,ENO2,EPRS,ESR2,FKBP1A,GAPDH,GDI1,GPX4,GSTP1,H1FX,HAGH,HIBADH,HINT1,HIST1H2AE,HSPA4,HUWE1,IDH3A,ILF2,KIAA1109,KIF5B,LARS,LDHA,LGALS3,LMNA,MAVS,MDH2,MTHFD1,NACA,NDUFAB1,NENF,NOP10,OAT,OPTN,P4HB,PDIA6,PDP1,PFDN2,PFN1,PGM1,PPIA,PPM1A,PSAP,PSMC1,PSMD2,PTMS,RAB9A,RAE1,S100A11,SACS,SND1,SPTBN1,STMN1,TAGLN2,TBCA,TIMM13,TPR,TXN,UBE2L3,UBE3A,UCHL1,UFM1,USP9X,VAT1,XRCC5,YWHAB
HSPA4	88	No coloc	No coloc	No coloc	AMFR,AP1M1,APP,APPBP2,AR,ATR,BAG4,BAG5,BAX,BCL2L12,BCR,BRAF,CAND1,CDC34,CDK5RAP3,CLTC,CRYAB,CSK,CSNK1A1,CUL3,CYP51A1,DDIT4,DNAJC3,DNAJC5,DNM1L,EGFR,EMC1,ESR2,FKBP5,HADHA,HSP90AA1,HSPB1,HUWE1,KARS,KAT6A,KCND3,KIAA1429,KPNA1,MAPK6,MDM2,MET,METTL3,MME,MMGT1,MORF4L1,MYC,NCOR1,NEDD8,NQO1,NR2C2,NR3C1,NXF1,OLA1,OTUB1,PABPN1,PCGF1,PHB,PHF1,PHLDA1,PIM1,PPP1CB,PRKCD,PRPF8,PTEN,RANBP6,RC3H2,REL,RELA,SEC23A,SEC61B,SGK1,SIRT7,SOD1,STK40,TAGLN2,TGFBR1,THRA,TRAF3IP2,TROVE2,TTC3,UBE2L3,UBE3A,VEGFA,VIMP,WDR82,XRCC5,ZFP36,ZMYND19
ILF3	88	No coloc	No coloc	No coloc	CAND1,CHD3,CHD4,CMTR1,CTNNB1,CUL3,DCUN1D1,EGFR,EIF2AK2,EMC1,EPRS,FBXW11,HIST2H2BE,HSP90AA1,HUWE1,ILF2,KARS,KIAA1429,LETM1,LGR4,LMNA,LRPPRC,MAGOH,MDM2,MPHOSPH8,MRPL10,MRPL23,MRPL41,MRPL44,MRPL55,MTF1,MYC,MYH10,MYO1C,NEDD8,NR2C2,NUCKS1,NXF1,OPA1,PHB,PHB2,PPP1CB,PRKCDBP,PRKDC,PRPF8,PTEN,PTPLAD1,PTRF,RAB11A,RAB14,RAD50,RAE1,RBPMS,RC3H2,RNPS1,RPL10,RPL15,RPL18,RPL18A,RPL19,RPL31,RPL32,RPL7A,RPL9,RPS24,RPS26,RPS27L,RPS28,RRBP1,RRP1B,SERINC1,SF3A2,SF3B4,SF3B5,SLC12A4,SND1,SNRNP70,SNRPC,SON,SRSF3,SRSF5,SSR1,TRA2B,TRIM56,U2AF2,VEGFA,VPS37C,ZNF746
CSK	80	No coloc	No coloc	No coloc	ABRACL,ACER3,AEBP2,ANKRD40,ARF5,ARHGEF12,ATP5G1,BAG5,BBS5,BICC1,C11orf1,CAV1,CHD2,CLMP,CLOCK,CMTM3,CMYA5,CSNK2A2,DENND5B,DHX29,DSE,EGFR,EHMT2,ERBB2IP,ERGIC2,FAM160B1,FYTTD1,GCC2,GLG1,GOLGA4,GPR107,HSP90AA1,HSPA4,HSPB1,IDE,INSR,IRX2,IST1,KDM5B,KLHL8,KTN1,LAMA2,LIMS1,MID2,MPZ,MSH3,NCOA1,NRD1,PCDH18,PDCD6,PFKFB2,PIAS3,PKD1,PLEKHG4,PTPN21,PXDC1,RAB3GAP2,RNF145,SLC26A2,SLC30A5,SLC30A7,SLC35B4,SLC3A2,STX6,SYNC,TET3,THBS1,TMSB10,TMX4,TOR2A,TRIP11,TROVE2,TSC22D2,TTC3,UBL7,USP7,VTI1B,YWHAB,ZHX3,ZNF451
ILF2	80	No coloc	No coloc	No coloc	CAND1,CBX6,CCNDBP1,CHD3,CHD4,CMTR1,CUL3,DCUN1D1,DDX1,DICER1,DNM1L,EGFR,EIF2AK2,EMC1,HUWE1,ILF3,KIAA1429,KMT2E,LARP1,LMNA,MAGOH,MAPK6,MCM7,METTL3,MRPL23,MRPL24,MRPL28,MRPL55,MRPS26,MYC,NEDD8,NENF,NMT1,NR2C2,PHB,PIK3R1,PRKCDBP,PRKDC,PRPF8,PTBP1,PTEN,PTRF,PUM2,RAD50,RANBP2,RBM14,RC3H2,RHOB,RPL10,RPL15,RPL18,RPL19,RPL31,RPL7A,RPL9,RPLP0,RPS24,RPS26,RRP1B,SF3A2,SF3B4,SIRT7,SND1,SNRNP70,SOD1,SON,SPTAN1,SRP72,SRSF3,SRSF5,TIMM13,TRA2B,TRIM27,TRIM44,TRIM56,U2AF2,XRCC5,YBX1,ZFR,ZNF746
YWHAB	77	No coloc	No coloc	No coloc	AKAP13,APP,ARHGEF2,ATG4B,BAX,BRAF,CAPZA1,CBX4,CDC25B,CLASP2,CRTC3,CSK,CUL3,DACT1,DCUN1D1,DDIT4,DDX6,DNAJC5,DNM1L,DOCK11,DUSP16,EGFR,ENO1,ESR2,FBXW11,FH,FOXO3,FRYL,GAPVD1,GIGYF2,GSK3A,GSTP1,HSP90AA1,HSPB1,IFNAR1,IRS1,KIAA1429,KIF13B,KIF1B,KIF1C,KIF5B,LARP1,MLLT4,MLXIP,MTMR12,MTMR4,MYC,MYCBP2,NF1,OAT,OPTN,PAFAH1B2,PARD3,PFKFB2,PHB,PTPN13,PTPN14,PUM1,RC3H2,RGS3,RNPS1,SH3PXD2A,SHOC2,SKIV2L2,SOD1,SON,SRSF3,TANC2,TBC1D1,TSC1,TUBB4B,UBE2E1,USP32,USP8,ZFP36,ZFP36L1,ZFP36L2
PRKDC	74	No coloc	No coloc	No coloc	AHSA1,AR,ATM,ATRX,AUP1,BMPR1A,CDC25B,CDC34,CDK5RAP2,CHD3,CHD4,CIB1,COPE,CSNK1A1,CTNNB1,CUL3,DCXR,DDA1,DDX5,EGFR,EMC1,FH,GSK3A,HDLBP,HIST1H1C,HSP90AA1,HSPB1,ILF2,ILF3,KAT2A,KIAA1429,LGR4,LMNA,MBP,METTL3,MGMT,MMGT1,MN1,MSH6,MTF1,MYC,NR2C2,NR3C1,PHB,PIM1,PPP6R3,PRKAB2,PRPF8,PTEN,PTPRU,RANBP2,RASSF1,RELA,RMND5A,RYK,SIRT6,SIRT7,SKI,SNRPA,SP1,SRP14,TGFB1,THOC6,THRA,TPR,TRA2B,TSPO,U2AF2,UNC93B1,XRCC5,YBX1,ZBTB7A,ZC3H7A,ZNF746
KDM1A	74	No coloc	No coloc	No coloc	AKAP9,AR,ARL2,BCAT1,CCDC93,CDC34,CEP57,CHD3,CHD4,CLOCK,CLU,CSNK1A1,CSNK2A2,ESR2,EXOC7,FYCO1,GCC1,GPATCH2L,GTPBP2,HIF1AN,HTT,ID2,JRK,KDM5B,KIAA1429,KIF5B,LENG8,MAX,MYC,MYLIP,NBPF15,NCOR1,NDUFS1,NR2C1,NR2C2,NR3C1,OPA3,OTUB1,PFDN5,PHC2,PHF1,PMF1,POLR2B,PRDM1,PSMC1,PTEN,PTRF,RASSF1,RELA,RMND5A,RNF168,SH3GLB2,SIN3A,SIRT7,SLC25A20,SMARCC1,SMARCD1,SOCS6,STAT3,TACC1,TBL1XR1,THOC2,TSC1,TTC33,TXNIP,UBE3C,USP22,USP7,ZFP28,ZMYM4,ZNF217,ZNF451,ZNF516,ZNF641
MAPK6	74	No coloc	No coloc	No coloc	AAAS,ABCD3,ANK3,AP2S1,AP3D1,BRCA2,C3,CCNT1,CCT4,CFL1,CTNNB1,DSP,ECH1,EDF1,EIF1,EIF2S3,FAM162A,FOXO3,GLUL,GPX1,HERC2,HMGN2,HSDL2,HSPA4,HSPB1,HUWE1,ILF2,IPO7,KIAA0368,LETM1,MCM7,MDK,MLF2,MYCBP2,NAT9,NCOA4,NDUFA4,PFDN6,PHC2,PNKD,POLR1A,POLR2B,POLR2H,POLR2L,PRKAR2A,PSMB3,PSMB4,PSMC1,PSMD1,PSMD2,PSME1,RAD50,RARA,RIF1,RPL10,RPS27A,RPS27L,SCD,SMAD6,SPTAN1,SRSF5,STK40,TMBIM6,TRIM33,UBA52,UBE2L3,UBE3A,UBR5,URB1,VAT1,VDAC2,WAPAL,ZNF24,ZNF281
DDB1	73	No coloc	No coloc	No coloc	ARID4B,ATP6V1F,BANF1,CAND1,CBX5,CCNG1,CEP250,CEP57,CLIC1,COPS7A,CTNNB1,CUL3,DCAF10,DCAF15,DCAF5,DCUN1D1,DDA1,DDIT4,DYRK2,ESR2,GNB2,H2AFZ,HIST1H1C,HIST2H2BE,HTT,HUWE1,INVS,KAT2A,KCND3,KIAA1429,MDM2,MEF2A,METTL3,MIB1,MOAP1,MYC,NEDD8,NR2C2,NUMA1,NXF1,PCGF1,PHB,PHF1,POLE,POLR2J,PRPF8,PTEN,PTPN14,RASSF1,RBBP5,RBP1,RGS2,RMND5A,RPS7,SAMHD1,SIN3A,SIRT6,SIRT7,SLBP,SNRNP70,TET2,TET3,TGFB1,TOR1AIP2,TPR,UBR5,UCHL1,UNG,XRCC5,YARS,ZBTB38,ZBTB7A,ZNF746
HERC2	73	No coloc	No coloc	No coloc	AKAP9,AP3D1,ARGLU1,ARID3A,CCNL1,CEP104,CEP250,CHMP4B,CLK2,CLTA,CLTC,COPA,COPE,CTNNB1,DDX1,DDX39B,EGFR,EIF3A,EIF3K,EIF4G1,EIF5B,ESR2,FTL,GCC2,HERC1,HPS5,HSD17B12,HSDL2,ITPR2,KIAA1429,KTN1,LMNA,LUC7L,MAPK6,MAVS,MED10,MED30,MED4,MLEC,MLF2,MYC,NCOA4,NIN,NOP10,NUP153,PCM1,PHKA2,PHKB,PPIG,PSMB4,PSMC1,PSMD1,RABEP1,RNF168,RNPS1,RPL7A,RPS19,SIRT7,SLC30A9,SMC3,SURF4,THOC6,TMEM33,TOP3A,TUBA1C,TWISTNB,U2AF2,UBE2L3,UBE3A,USP42,VDAC2,ZFYVE9,ZRANB1
CDC34	72	No coloc	No coloc	No coloc	ABCD3,ACTR2,AFG3L2,AGPS,ARF4,ARL8A,ASCC3,ATP2A2,CANX,CCDC47,CHD4,COPA,CTNNB1,CUL3,DHX57,DYNC1H1,EEF2,EPRS,EXOC4,FBXL3,FBXW11,GCN1L1,GNL3,GTF3C1,HADHA,HINT1,HSP90AA1,HSPA4,ICMT,ING4,KDM1A,KPNA1,LARP1,LARS,LARS2,LRPPRC,MCM7,MDM2,MDN1,MSH6,MTHFD1,NCAPD2,NMD3,NPEPPS,NUP155,OPTN,PIM1,PLCG1,POLR2B,PPIA,PPP1CB,PRKDC,PSMD2,PTPLAD1,RAB14,RAB7A,RAB9A,RAD50,RANBP2,RAP2B,RELA,RHOG,RHOT2,RPL9,RRP1B,SIAH1,SMC2,SMC3,SRP14,TMEM33,TSFM,ZNRF1
ENO1	72	No coloc	No coloc	No coloc	ACAA1,ACACA,AHSA1,ANKRD40,ASCC3,CAND1,CEP250,CFL1,CHD3,CHD4,CLIC1,CUL3,CYB5R3,DHX8,E2F4,EEF2,EMC1,ENO2,ESR2,FH,FKBP1A,GAPDH,GPX4,GSTP1,HINT1,HSDL2,HSP90AA1,HUWE1,ITPA,KIAA1429,LDHA,LGALS3,LMNA,MMGT1,MPHOSPH8,MTDH,MTFR1,MYC,MYO18A,NDUFAB1,NENF,NFATC3,NR2C2,NUMA1,P4HB,PDP1,PGM1,PHB,POFUT1,POLA1,POLR1A,PPA2,PPIA,PRPF8,QRICH1,SERPING1,SOD1,STX6,TAGLN2,TBCA,TET2,THRA,TRIM44,TXN,TXNDC16,UCHL1,WDR81,XPO7,YARS,YWHAB,ZC3H7A,ZFP36L2
MYH9	71	No coloc	No coloc	No coloc	ACTB,ACTN4,ACTR2,AMFR,ATP5L,CALD1,CAPZA1,CCDC124,CEP250,CFL1,CHD3,CHD4,CLTA,CLTC,CPM,CTNNB1,DCAF15,DDX39B,DOCK7,EGFR,EIF3A,ELMSAN1,ESR2,FLNB,GNB2,HIST1H2BD,HSP90AA1,HUWE1,ITPR2,JMY,KIAA1429,KIF13B,LGR4,LIMCH1,LTN1,MAGOH,MME,MTDH,MYC,MYH10,MYLK,MYO18A,MYO1C,NR2C2,OS9,PDLIM7,PHB,PHF3,PLEKHG3,PPIA,PPP1CB,RAB11A,RBPMS,RXRA,SEC16A,SEL1L,SIRT7,SNRNP70,SP1,SPTAN1,SPTBN1,SRSF5,SSH2,SVIL,TET2,TRIM56,TRIOBP,UBE3A,UBE3C,UNC45A,USP7
AR	70	No coloc	No coloc	No coloc	ACTB,ARID1B,ARID5A,ARID5B,CAV1,CDC25B,CDK7,CEBPB,CHD7,CHD8,CTNNB1,E2F4,EGFR,FKBP5,GAPDH,GSK3A,HMGB2,HSP90AA1,HSPA4,IDE,IL6ST,JMJD1C,KARS,KDM1A,KDM4A,KDM5B,KIAA1429,KMT2A,MDM2,MDN1,MYLIP,NCOA1,NCOA2,NCOA4,NCOR1,NR2C1,NR2C2,NSD1,PHB,PIAS3,PRKDC,PRPF8,PTEN,RAD54L2,REL,RELA,RNF20,RPS21,SART3,SETD7,SIN3A,SMARCA2,SMARCA4,SMARCC1,SMARCD1,SP1,SPOP,STAT3,SVIL,TAB2,TBL1XR1,TRIM24,TSG101,UBE3A,USP7,UXT,XRCC5,ZBTB7A,ZNF318,ZNF451
UNC93B1	70	No coloc	No coloc	No coloc	AAAS,ATM,ATP2A2,ATP5D,ATP5L,AUP1,CAND1,CANX,CCDC47,CHP1,CKB,COPA,COPE,COX4I1,DHCR24,DNAJC1,EMC1,ESR2,EXOC4,EXOC7,EXTL3,GCN1L1,HEATR1,HMGCR,HSD17B12,IPO8,ITPR2,LARS,LETM1,LMBRD2,LRPPRC,LTN1,MDN1,MLEC,MSH6,NBAS,NCAPD2,NDUFS8,NXF1,OS9,PDS5A,PHB,PHB2,PIGS,POLR2B,PRKDC,PTPLAD1,RNF213,SACM1L,SAMHD1,SCAMP3,SEC22B,SEC62,SEL1L,SGPL1,SLC30A7,SLC30A9,SLC35E1,SMC2,SNRPF,SNX19,STAG2,SURF4,TM9SF3,TMEM209,TNPO1,UBE3C,UGGT1,VDAC2,YIPF3
ACTB	69	No coloc	No coloc	No coloc	ACTR2,AGPS,ANGPTL4,APOE,AR,ATP5L,CAND1,CAV1,CD81,CEP250,CFL1,CHD3,CHD4,COX4I1,COX7A2,COX7C,CTNNB1,CUL3,CYB5R3,DDX6,EGFR,ELK4,ESR2,FABP4,HADHA,KIAA1429,LGR4,LIMS1,LMNA,MAGOH,MDM2,METTL3,MGMT,MORF4L1,MYC,MYH9,MYO18A,NDUFAB1,NDUFS1,NDUFS8,NEDD8,NR2C2,OTUB1,P4HB,PCK1,PCM1,PFN1,PHACTR2,PHB,PHB2,POLR1B,PPIA,PPP1CB,PTPRF,RAB11A,RAB7A,RPL15,SAMHD1,SKI,SLC25A20,SMARCA4,SOD1,SSH2,SVIL,TET2,UBE3A,VDAC2,WTAP,YARS
ZNF746	69	No coloc	No coloc	No coloc	ABCD3,ACACA,AHSA1,ALDH1B1,AP1G1,ATP2A2,CAND1,CCT4,CLTC,COPA,CPNE3,DDB1,DDX3X,DUSP23,DYNC1H1,EEF2,EIF3A,ESR2,FAM118B,GCN1L1,GNL3,H1FX,HADHA,HIST1H1C,IARS,ILF2,ILF3,LDHA,LRPPRC,MRPL14,MSH6,MTHFD1,MYC,MYO1C,NPEPPS,OTUB1,PHB,PHB2,PPP6R3,PRKDC,PRPF8,PSMC1,PSMD2,RANBP2,RPL10,RPL18,RPL28,RPL36,RPL7A,RPLP0,RPLP2,RPS12,RPS15,RPS24,RPS27L,RPS4Y1,SART3,SF3B3,SKIV2L2,SRP14,SRP72,SRSF3,UBE3A,UBR5,UNC45A,USP9X,WASF1,XRCC5,ZNF398
CLTC	67	No coloc	No coloc	No coloc	ABCC6,AP1G1,AP3D1,APOE,ATR,BMPR1A,CAND1,CANX,CAV1,CCDC47,CDK5RAP2,CHMP4B,CLTA,CRTC3,CSNK1A1,CSNK1E,CUL3,DCTN1,DCUN1D1,DSTYK,ERBB2IP,FBXW11,HERC1,HERC2,HSPA4,HUWE1,IST1,KIAA0430,KIAA1429,KIDINS220,LGR4,MTF1,MYC,MYH9,MYO18A,NDUFS1,NEDD8,NR2C2,NXF1,PCM1,PDLIM7,PHB,PHB2,PIK3CA,PKP4,PRKAR2A,PRPF8,PTCH1,RAB11A,RALBP1,RANBP2,RANBP6,RBM14,RC3H2,SEC16A,SEC23A,SIRT7,SVIL,TET2,U2AF2,UBE3A,VCL,VDAC2,VTI1B,ZFYVE9,ZMPSTE24,ZNF746
HNRNPA2B1	67	No coloc	No coloc	No coloc	AHSA1,ARID4B,C17orf89,CAND1,CD81,CEP57,CHD3,CHD4,CMTR1,CTNNB1,CUL3,DCUN1D1,DDX1,DENR,EGFR,EIF4EBP2,ESR2,FBXW11,HIPK3,HNRNPDL,HSPB1,HUWE1,IARS,ITPA,KIAA1429,LMNA,MGMT,MMGT1,MTDH,MTF1,MYC,NEDD8,NR2C2,NXF1,PAFAH1B2,PHB,PHF20,PPIA,PPP1CB,PRPF8,PSMB4,PTBP1,RC3H2,RPS19,RPS27A,RPS28,RPS7,S100A16,SF3A2,SMARCA4,SNRNP70,SRSF3,SRSF5,STAT5B,TIMM13,TPR,TXNDC16,U2AF2,UBA52,UBE2A,UNC45A,VPS13C,YBX1,ZBTB7A,ZFP36,ZFP36L2,ZMAT3
USP7	66	No coloc	No coloc	No coloc	AFF4,ALDH1L1,AR,BABAM1,BACH1,BCL6,CACNA2D1,CLK3,CSK,CTNNB1,CUL3,DICER1,DOCK7,DYNC1H1,ESR2,ETV6,FKBP5,FOXO3,GOLGB1,HERPUD1,HIF1AN,HIST2H2BE,HUWE1,IFNAR1,KDM1A,KIAA1429,KLHL8,KMT2E,KPNA1,LMNA,MDM2,MYC,MYH9,NUP98,OTUD4,PCGF1,PKP4,PLA2G2A,PPP6R3,PSMB4,PTEN,RAD50,RAE1,RARA,RELA,RNF168,RNPS1,SF3B3,SHFM1,SIRT6,SIRT7,SVIL,THOC2,TRAF2,TRIM27,TRIP12,UBA52,UBB,UBE2E1,UQCRFS1,USP24,USP9X,UTRN,WTAP,ZBTB38,ZBTB44
EMC1	66	No coloc	No coloc	No coloc	ACADVL,AFG3L2,AGL,ATP2A2,ATP2B4,ATP2C1,CANX,CAPNS1,CAV1,CD55,CHCHD2,COX4I1,CUL3,CYB5R3,DYNC1H1,EDEM3,EMC10,ENO1,ESR2,FAM162A,FXR1,GAPDH,GCN1L1,HSPA4,HUWE1,ILF2,ILF3,KARS,KIAA1429,KIDINS220,LARS,LDHA,LMNA,MDH2,MME,MMGT1,MRPL23,NDUFS1,NPEPPS,NSDHL,OXA1L,P4HB,PGM1,PHB,PLOD1,PLOD2,PRKDC,PRPF8,PSMD1,PYGB,RAB14,RAB7A,RANBP2,S100A11,SCARB2,SMC3,SPCS1,TAGLN2,TMTC3,TPR,UGGT1,UNC93B1,UQCRFS1,VDAC2,YME1L1,ZMPSTE24
MMGT1	66	No coloc	No coloc	No coloc	ADAR,AGL,APP,ATP2C1,C8A,CANX,CAV1,CCDC124,CCDC47,CHCHD2,COX4I1,CYB5R3,EMC1,EMC10,ENO1,ESR2,FLOT2,GAPDH,HNRNPA2B1,HSPA4,IST1,KIDINS220,KIF1C,KTN1,LARS,MDH2,MFSD5,MLEC,MME,MPV17,NDUFA3,NDUFB7,NDUFS1,NINJ2,OPA1,PARD3,PHB,PHB2,PLOD1,PLOD2,PRKCDBP,PRKDC,PRPF8,PSMD1,PTRF,PYGB,RANBP2,RC3H2,S100A10,SEC22B,SLC35B4,SLC3A2,SPCS1,STX1A,STX6,TAGLN2,TCOF1,TMBIM6,TMEM60,TNPO1,TRAF3IP2,TUBA1C,TUBB4B,UQCRFS1,VDAC2,ZMAT3
RPLP0	65	No coloc	No coloc	No coloc	ABCC6,APP,CAND1,CCNDBP1,CD81,CEP250,CHD3,CHD4,CTNNB1,CUL3,DCUN1D1,DYRK2,EIF2AK2,EIF5B,ESR2,GAN,HSP90AA1,HUWE1,IARS,IDH3A,ILF2,IPO8,KIAA1429,LARS,MTF1,MTHFD1,NDUFS8,NEDD8,NR2C2,PAFAH1B2,PCK1,PHB,PPM1A,PRPF8,PTEN,RANBP2,RC3H2,RPL10,RPL15,RPL18,RPL18A,RPL19,RPL28,RPL31,RPL32,RPL36,RPL7A,RPL9,RPLP1,RPLP2,RPS12,RPS15,RPS19,RPS21,RPS24,RPS26,RPS27A,RPS7,RRP1B,RRS1,SIRT7,SKI,SNRNP70,VASN,ZNF746
VDAC2	65	No coloc	No coloc	No coloc	AASS,ACTB,AKAP9,APP,ARF5,ATP5D,ATP6V1F,CANX,CAV1,CHD3,CHD4,CLTC,COA3,COX4I1,COX7A2,COX7C,CTNNB1,CYB5R3,DENR,EMC1,ESR2,FAM162A,FBXL6,FLOT2,GNB2,GPX4,HADHA,HDLBP,HERC2,HSP90AA1,JAGN1,KIAA1429,LRP1,LRPPRC,MAGT1,MAPK6,MGST3,MME,MMGT1,MPV17,MYC,NDUFA4,NDUFS1,NDUFS8,NR2C2,PHB,PHB2,PIK3R1,PLOD1,RAB7A,RPS19,RRBP1,SEPT11,SGPL1,SLC25A20,SND1,TGOLN2,THOC6,TRIM33,TSPO,U2AF2,UBA52,UBE2L3,UNC93B1,ZFR
UBE3A	63	No coloc	No coloc	No coloc	ACTB,APP,AR,ARNTL2,CLTA,CLTC,CLU,CTNNB1,DAZAP2,DDX39B,ECH1,EIF4G1,ESR2,ETF1,GNE,GOLGA3,GTF3C1,HERC2,HIF1AN,HSPA4,JADE1,KIAA0430,KIAA1429,LSM1,MAPK6,MCM7,MDM2,MYC,MYCBP2,MYH9,OLA1,PABPN1,PDIA6,PHKA2,PHKB,PSAP,PSMB3,PSMB4,PSMC1,PSMD1,PSMD2,PSME4,PTPLAD1,RARA,SACS,SCAMP1,SERBP1,SF3B3,SHFM1,SIRT6,SOD1,TTC3,UBB,UBE2E1,UBE2L3,UBE3C,UBR5,UBTF,UFD1L,UNC45A,WIBG,ZFAND5,ZNF746
SMARCA4	62	No coloc	No coloc	No coloc	ACTB,ANGPTL4,AR,ARID1B,ARID2,BAZ1B,BCL6,CAND1,CBX5,CEBPB,CHD3,CHD4,CHD7,CREB1,CSNK1A1,CSNK1E,CTNNB1,CUL3,DDIT3,DDX5,E2F4,ESR2,GLTSCR1L,H2AFZ,HIST2H2BE,HNRNPA2B1,HSPB1,KIAA1429,KPNA1,MDM2,MED6,MYC,MYO18A,NCOA1,NCOR1,NF1,NR2C1,NR2C2,NR3C1,PABPN1,PBRM1,PHB,PIK3R1,PTEN,RASSF1,RRBP1,RXRA,SETD7,SIN3A,SIRT7,SMARCA1,SMARCA2,SMARCC1,SMARCD1,SMC3,SOX4,SP1,STAT3,TAF10,TOP2B,WHSC1L1,ZBTB7A
HIF1AN	62	No coloc	No coloc	No coloc	ABCD3,ANK2,ANK3,ANKFY1,ANKRD12,ANKRD17,ANKRD44,ANKRD50,CCT4,CEP350,CKAP5,CNOT1,DOCK7,EIF4G1,FEM1B,FYCO1,GAPVD1,HBS1L,HDLBP,HEATR1,HECTD1,INVS,KDM1A,KIDINS220,MAP4K4,MLF2,MLLT4,NACA,NDUFA4,NFKB2,NFKBIB,NOTCH2,OSBPL1A,OTUB1,PIP4K2B,PIP4K2C,PNKD,POLR2B,POLR2L,PPP6R3,QRICH1,REL,RELA,RPS15,RPS24,SEC61B,SIAH1,SKIV2L2,SKP1,SLC25A22,SPEN,TCEB1,TCEB2,TLN2,TNKS2,UBE3A,USP24,USP7,ZBTB21,ZCCHC14,ZFP36L1,ZFP36L2
XRCC5	62	No coloc	No coloc	No coloc	AHSA1,AR,ATM,ATR,ATRX,BAX,BAZ1A,CHD3,CHD4,CMTR1,COX6B1,CSDE1,CTNNB1,CUL3,DDB1,DNM1L,DYNC1H1,EGFR,ESR2,HDLBP,HSPA4,HSPB1,HUWE1,IGF2R,ILF2,KAT2A,KCND3,KIAA1429,LAMTOR1,LIMS1,MME,MSH6,MTF1,MYC,NDST1,NFIB,NR2C2,PCGF1,PHB,PHF1,POLA1,PPM1A,PRKDC,PRPF8,PTEN,RBM14,RC3H2,RFC1,ROCK1,SAMHD1,SCARB2,SIRT6,SIRT7,SOD1,SUPT16H,THRA,YARS,ZBTB38,ZBTB7A,ZNF746,ZRANB1,ZZEF1
NEDD8	61	No coloc	No coloc	No coloc	ACTB,ATP6V1F,BAG4,CIRBP,CLTC,COPS7A,CUL3,DAZAP1,DCUN1D1,DDB1,DDX1,DDX3X,DDX5,DSP,FBXW11,FEM1B,GAPDH,GDI1,HIST1H1C,HIST1H2AE,HNRNPA2B1,HNRNPDL,HSP90AA1,HSPA4,ILF2,ILF3,KLHL9,MIB1,MYEOV2,N4BP1,NIT1,NUP155,OTUB1,OTUD5,PPA2,PPIA,RPL15,RPL19,RPL31,RPLP0,RPLP1,RPLP2,RPS27A,SEC23A,SERBP1,SHFM1,SKP1,SNRPC,SPTAN1,SPTBN1,TCEB1,TCEB2,TFG,TUBA1C,TUBB4B,UBA52,UBB,UBL7,UCHL1,YBX1,ZYX
CSNK1A1	60	No coloc	No coloc	No coloc	ACACA,AFG3L2,AHSA1,ANKRD17,ATP2A2,BACH1,BCR,CAND1,CBY1,CLTC,CSNK1E,CTNNB1,DDX1,DYNLL2,EGFR,EPM2AIP1,ESR2,FKBP5,GAPVD1,GCN1L1,GNB2,HERC1,HMGB2,HSP90AA1,HSPA4,IPO7,IRS1,KDM1A,KIF13B,KIF1B,LARP1,LRP6,MDM2,MTMR4,MYO18A,MZT2A,NDUFB4,NFATC3,NIN,NPEPPS,OPA1,PCM1,PRKDC,PTCH1,PTEN,RFC1,RPS28,SEC16A,SEPT11,SERBP1,SMARCA4,SMC3,TNPO1,TRAF2,UNC45A,USP34,ZBTB21,ZDBF2,ZNF217,ZRANB1
TRAF2	59	No coloc	No coloc	No coloc	AFF4,ATXN7,BCL6,BRAF,C1orf122,CAV1,CFLAR,CHCHD2,CLEC11A,CSNK1A1,DDX6,EGFR,EIF2AK2,EIF4G1,ENKD1,ESR2,ETV6,GOLGA3,GPR107,GSTP1,IL15RA,IP6K2,KIF26B,MAVS,MPP5,MYC,NFKBID,NRIP1,PCGF5,PDLIM7,PPP4R1,PRKAB2,PSMB3,QRICH1,RAB9A,RAD54L2,RALBP1,RB1CC1,RHEB,RXRA,SEC16A,SETD5,SIVA1,TAB2,TENM3,TNFRSF12A,TNFRSF1A,TNFSF12,TRAF3IP2,TXN,UBXN11,USP4,USP7,UTP14C,WASF1,ZBTB25,ZFP36,ZNF544,ZZZ3
RPS7	59	No coloc	No coloc	No coloc	AHSA1,APOE,CAND1,CEP57,CHD3,CHD4,CMTR1,CUL3,CYB5R3,DDB1,DDX23,DDX39B,DDX3X,EEF2,ETF1,GADD45A,GNL3,HNRNPA2B1,HNRNPDL,HUWE1,KIAA1429,LMNA,MDM2,MTF1,MYC,NCSTN,NR2C2,PHB,PRPF8,PTBP1,RC3H2,RPL10,RPL15,RPL18,RPL18A,RPL19,RPL31,RPL36,RPL36AL,RPL7A,RPL9,RPLP0,RPLP1,RPLP2,RPS12,RPS15,RPS19,RPS21,RPS24,RPS26,RPS27L,RPS28,RRS1,SIRT7,SNRNP70,UBA52,WIBG,XRN1,ZFP36L2
RELA	58	No coloc	No coloc	No coloc	ACTN4,AGO1,AHCYL1,AP1G1,AR,ATM,CDC34,CEBPB,COMMD4,CSNK2A2,DECR1,FBXW11,GAN,GLG1,GTF2B,HIF1AN,HOOK3,HSPA4,ING4,KAT2A,KDM1A,KDM2A,KPNA1,KPNA3,KPNA4,MAPK10,MDM2,MTDH,MYC,NFKB2,NFKBIB,NR3C1,NSD1,NUFIP2,PIAS3,PIK3CA,PPARGC1A,PRKDC,RASSF1,REL,RFC1,RXRA,SAT1,SETD7,SIRT6,SMARCA2,SNRNP70,SOCS6,SP1,STAT3,TAF9,TIMM13,TWIST1,TXNIP,UBE2E1,UBE2L3,USP7,ZBTB7A
STAT3	58	No coloc	No coloc	No coloc	AR,CAPNS1,CEBPB,CREB1,ECH1,EGFR,EIF2AK2,ERBB2IP,ESR2,FAM117B,GADD45A,GNB2,GNL3,HSP90AA1,HSPB1,IDE,IFNAR1,IL6R,IL6ST,KDM1A,KIAA1429,LAMB2,MEG3,MET,NCOA1,NFKB2,NR2C2,NR3C1,NUFIP2,NXF1,PAFAH1B2,PIAS3,PIK3R1,PIK3R3,PRKCD,PSMG3,PTCH1,PTPN11,RABGAP1,RELA,SCAF11,SETD7,SIAH1,SIN3A,SMARCA4,SP1,SPRY1,STAT5B,STMN1,TBCD,TRIM24,TWIST1,USP22,VASN,VEGFA,VPS39,ZC3H7A,ZNF281
RAB7A	58	No coloc	No coloc	No coloc	ABCD3,ACTB,AGPS,APOE,APRT,ATP2A2,ATP5L,CAV1,CDC34,CFL1,CHD3,CHD4,CHMP4B,COA4,COX7A2,CPM,CYB5R3,EIF1B,EMC1,FLOT2,GDI1,GNB2,GNG5,HADHA,HMGCL,IST1,KIAA1429,KIDINS220,KTN1,LETM1,LGALS3,LRPPRC,MLEC,MYC,NDUFA3,NDUFB4,NDUFB7,NDUFS1,OAZ1,OPTN,PHB,PHB2,PRKCDBP,PTEN,PTRF,RAB11A,RAB11B,RAB9A,RHEB,RHOG,SEC61B,SLC25A20,TGOLN2,TRPM7,TSG101,U2AF2,VDAC2,VPS39
MED4	58	No coloc	No coloc	No coloc	ALMS1,ATG2B,C3,CEP350,CKAP5,CNOT1,CRIPT,CSNK2A2,ERBB2IP,ESR2,EXOC4,FAM101B,FLNB,GCC1,GTF2B,HADHA,HERC2,HUWE1,KARS,KIF5B,LRBA,MED10,MED13,MED30,MED6,MIB1,MYCBP2,NEK9,NIN,NUFIP2,NXF1,OBFC1,PCM1,PDCD6,PDIA6,PIP4K2B,PIP4K2C,POLR2B,POLR2G,PUM2,QKI,RAE1,RBM14,RBM27,RNPS1,SDCBP2,SH3GLB2,SMARCD1,SPTAN1,SRSF5,SUPT16H,THOC2,TRIP11,UTRN,XRN1,ZC3H13,ZFYVE16,ZYX
PPP1CB	57	No coloc	No coloc	No coloc	ACTB,ACTN4,ACTR2,AKAP11,CAPZA1,CDC34,CFL1,CHD3,CHD4,CLOCK,CLTA,CTNNB1,CUL3,DDX3X,DENR,DYNLL2,ESR2,FLNB,GSK3A,HNRNPA2B1,HSPA4,ILF3,INTS1,INTS6,LIMCH1,MAX,MYC,MYH9,MYLK,MYO18A,MYO1C,NCOR1,NUAK1,PDRG1,PLEKHG3,PPP1R16A,PPP1R3C,RBM12B,RIF1,RRP1B,SEC16A,SFRP1,SHOC2,SIRT7,SPATC1L,SPTAN1,SPTBN1,SSH2,SVIL,TLK1,TMEM33,TRIOBP,UXT,WDR82,ZBTB10,ZFYVE9,ZNF106
SIN3A	57	No coloc	No coloc	No coloc	AHCYL1,AR,ARID4B,BCL6,CBFA2T2,CHD3,CHD4,CSNK2A2,DDB1,E2F4,ESR2,ETV6,H2AFZ,HECTD1,HINT1,HSP90AA1,ID2,KDM1A,KIAA1429,KLF16,KLF9,KMT2A,KMT2E,LAMTOR5,MAX,MDK,MECP2,MGEA5,MORF4L1,MYC,NCOR1,NOTCH2,NR2C1,NXF1,PFDN5,PHB,PHF1,PTEN,RLIM,S100A10,SEC22B,SEPT11,SHFM1,SKI,SKIL,SMARCA2,SMARCA4,SMARCC1,SP1,STAT3,TAB2,TAF9,TOPORS,ZBTB4,ZBTB7A,ZDHHC18,ZNF704
DCAF15	57	No coloc	No coloc	No coloc	ACACA,ACACB,ARHGAP35,BCL2L12,CCDC124,CIB1,CKAP5,CKB,COMMD4,DDA1,DDB1,DDIT4,DSTYK,ELP5,ETF1,FAM101B,FAM127A,FLNB,GAPVD1,GMPPA,HINT1,JRK,KIAA1586,LARP1,LMBRD2,LYPLA2,MGA,MLF2,MLLT4,MTDH,MYH9,NQO1,NUMA1,PIM1,POLR2G,PPIA,PSMB3,QTRT1,RAB3GAP1,SAT1,SEPT11,SMC3,SPATC1L,SS18L2,STMN1,TACC1,TCOF1,TOR1AIP2,TRIM33,UBR5,UHMK1,UXT,VCL,WIBG,ZFYVE16,ZNF24,ZYX
RPL18	57	No coloc	No coloc	No coloc	CAND1,CEP250,CHD3,CHD4,CTNNB1,CUL3,DCUN1D1,DDX39B,DYRK2,EEF2,GNL3,GSK3A,HUWE1,IARS,ILF2,ILF3,MAGOH,MECP2,MRPL16,MRPL24,MRPL28,MYC,NOL8,NR2C2,PHB,PRPF8,RBM19,RC3H2,RPL10,RPL15,RPL18A,RPL19,RPL28,RPL31,RPL32,RPL36,RPL7A,RPL9,RPLP0,RPLP1,RPLP2,RPS12,RPS15,RPS19,RPS21,RPS24,RPS26,RPS27A,RPS27L,RPS28,RPS7,RRS1,SKI,SNRNP70,U2AF2,URB1,ZNF746
DCUN1D1	56	No coloc	No coloc	No coloc	AGL,ARRDC3,BAG4,CAND1,CLTC,COPS7A,CSTB,CUL3,DAZAP2,DDB1,DDX1,DDX3X,DDX5,DHX57,FAM168A,FEM1B,GDI1,GMPPA,HMGCR,HNRNPA2B1,HNRNPDL,HSP90AA1,ILF2,ILF3,KLHL18,KLHL42,KLHL8,KLHL9,LATS1,MTHFD1,MYEOV2,NEDD8,NUDCD3,PCBD1,PLOD1,RPL15,RPL18,RPL9,RPLP0,RPLP2,SEC23A,SNRNP70,SNRPB,SNRPC,SOCS5,SOCS6,TCEB1,TCEB2,TFG,TUBA1C,TUBB4B,TXN,UFD1L,UGGT1,YWHAB,ZNF699
PHB2	56	No coloc	No coloc	No coloc	ACTB,AEBP2,AFG3L2,AGPS,AMER1,APOE,ATP5L,CANX,CAV1,CCDC47,CDC25B,CHD3,CHD4,CLTC,COA3,COX4I1,COX7A2,COX7C,CTNNB1,CYB5R3,EEF2,ESR2,GNG5,HADHA,HSPB1,HUWE1,ILF3,KIAA1429,KPNA1,LMNA,MEF2A,MMGT1,MRPL2,MTF1,MYC,NCOR1,NDUFB7,NDUFS1,NDUFS8,NR2C2,PHB,PRPF8,PTBP1,PTEN,PTPLAD1,RAB11A,RAB11B,RAB7A,RNF181,SSR1,TUBB4B,U2AF2,UNC93B1,VDAC2,ZC3H7A,ZNF746
HIST2H2BE	56	No coloc	No coloc	No coloc	AHSA1,AKAP11,ARID1B,ARID5A,ATRX,CAND1,CBX6,CLCN3,CUL3,DDB1,DNAJC13,EPRS,ERVK13-1,FAM179B,GATAD2B,GNB2,H2AFZ,HIST1H1C,HMGN2,HUWE1,ILF3,JPH2,KAT2A,KIAA1429,KIAA2018,LENG8,LMNA,MAP4K4,MDM2,MECP2,MORF4L1,MSL2,NSD1,NUP50,PBRM1,PPARGC1A,PRPF8,RNF168,RNF20,RPL19,SART3,SIRT7,SMARCA4,SMC2,SPON2,SVIL,TAF1B,TBL1XR1,UBA52,UBE2A,USP22,USP42,USP7,USP8,ZC3H4,ZNF611
HADHA	56	No coloc	No coloc	No coloc	AASS,ABCC6,ACTB,AGPS,APOE,ATP5L,AURKAIP1,CAND1,CANX,CDC34,COA3,COX4I1,COX7A2,COX7C,CSNK2A2,CYB5R3,CYP51A1,DDA1,EEF2,ESR2,GABARAPL2,GNG5,HSP90AA1,HSPA4,HSPB1,KIAA1429,KIF1C,LETM1,LRPPRC,MED4,MGST3,MYC,NDUFA3,NDUFA4,NDUFS1,NDUFS8,NR2C2,PHB,PHB2,PRPF8,PTEN,QRICH1,RAB11A,RAB7A,REL,SIRT7,SKI,SLC25A20,SND1,TGOLN2,TUBB4B,VDAC2,ZBTB7A,ZFP36L2,ZFR,ZNF746
RPL7A	56	No coloc	No coloc	No coloc	ANXA6,ATRX,CEP250,CHD3,CHD4,CHD7,CMTR1,CTNNB1,CUL3,DYRK2,EEF2,GSK3A,HERC2,HUWE1,ILF2,ILF3,LGALS3,MAGOH,MECP2,MTF1,MYC,NR2C2,PHB,PRPF8,RC3H2,RNF181,RPL10,RPL15,RPL18,RPL18A,RPL19,RPL28,RPL31,RPL32,RPL36,RPL7L1,RPL9,RPLP0,RPLP1,RPLP2,RPS12,RPS15,RPS19,RPS21,RPS24,RPS26,RPS27A,RPS27L,RPS28,RPS7,RRS1,SART3,SIRT7,SNRNP70,ZHX3,ZNF746
DDX5	55	No coloc	No coloc	No coloc	CAND1,CCNT1,CD81,CDK5RAP2,CEP250,CHD3,CHD4,CMTR1,CTNNB1,CUL3,DCUN1D1,EEF2,EGFR,EPRS,GSK3A,KIAA1429,LMNA,MAPK10,MCM7,MDM2,METTL3,MGMT,MTF1,MYC,NACA,NEDD8,NR2C2,NXF1,OTUB1,PHB,PHF1,PIK3CA,PRKDC,PRPF8,PRPSAP1,RMND5A,RPL10,RPL19,SF3A2,SF3B3,SKI,SKIV2L2,SMARCA4,SNRNP70,SNRPA1,SNRPC,SP1,SRP14,STK24,TGFB1,U2AF2,WTAP,YPEL5,ZFP36L2,ZNF217
HIST1H1C	55	No coloc	No coloc	No coloc	AEBP2,AKAP11,ANK2,ANKRD40,APP,ATRX,BANF1,BAZ1B,BOD1L1,CAND1,CD81,CDC42BPA,CEP250,CHD3,CHD4,CMTR1,CSNK2A2,CTNNB1,CUL3,DDB1,EIF2AK2,ESR2,FXR1,H1FX,HIST2H2BE,IGF2R,IPMK,IQCE,KIAA1429,KIAA2018,LAMA2,LMNA,MYC,NEDD8,NR2C2,NSD1,NUP50,PDS5A,PDZD8,PHF3,PRKDC,REV3L,RNF168,RNF20,RPL28,RPL31,SETD1B,SHOC2,SNRNP70,SSPN,TBCD,UHRF1BP1,UTRN,YBX1,ZNF746
CAV1	54	No coloc	No coloc	No coloc	ACTB,ANXA6,APP,AQP3,AR,BMPR1A,BMPR2,CLTC,CSK,CTNNB1,CUL3,EGFR,EMC1,ESR2,FLOT2,FNDC4,GLIPR2,HSP90AA1,HSPB1,INSR,KIAA1429,LATS1,LPAR6,LRP6,MMGT1,MMP14,MTHFD1,NF1,NPEPPS,NQO1,NXF1,PHB,PHB2,PLCG1,PRPSAP1,PTCH1,PTEN,PTPN11,PTPRF,PTRF,RAB7A,RHOC,S1PR1,TBCA,TGFBR1,TMSB10,TMSB4X,TNFRSF1A,TRAF2,UFD1L,VCL,VDAC2,VIMP,YIPF3
RPL15	54	No coloc	No coloc	No coloc	ACTB,CAND1,CEP250,CHD3,CHD4,CMTR1,CUL3,DCUN1D1,DHX8,DICER1,GNL3,HUWE1,IARS,ILF2,ILF3,MAGOH,MDM2,MECP2,MTF1,MYC,MYO18A,NEDD8,NR2C2,PHB,PRPF8,RC3H2,RPL10,RPL18,RPL18A,RPL19,RPL31,RPL32,RPL36,RPL7A,RPL9,RPLP0,RPLP1,RPLP2,RPS12,RPS15,RPS19,RPS21,RPS24,RPS26,RPS27A,RPS27L,RPS28,RPS7,SIRT7,SNRNP70,U2AF2,VASN,ZBTB38,ZFP36L2
RPL19	54	No coloc	No coloc	No coloc	CAND1,CEP250,CHD3,CHD4,CMTR1,CUL3,DDX5,GNL3,GSK3A,HIST2H2BE,IGF2R,ILF2,ILF3,KARS,KIAA1429,MAGOH,MTF1,MYC,NEDD8,NMT1,NR2C2,PHB,PRPF8,PTPN21,RC3H2,RPL10,RPL15,RPL18,RPL18A,RPL28,RPL31,RPL32,RPL36,RPL7A,RPL9,RPLP0,RPLP1,RPLP2,RPS12,RPS15,RPS19,RPS21,RPS24,RPS26,RPS27A,RPS27L,RPS28,RPS7,RRS1,SART3,SIRT7,SND1,SNRNP70,SRP14
CSNK2A2	53	No coloc	No coloc	No coloc	BCR,CAMSAP2,CBX4,CCNL1,CCNL2,CSK,EFCAB14,FGF2,GCFC2,GPATCH2L,HADHA,HAGHL,HIST1H1C,HPS5,HSP90AA1,HSPB1,HUWE1,IRS1,KDM1A,KIAA1429,KIF1B,KMT2A,LUC7L,MDM2,MED4,MED6,MGMT,NR1D2,NR2C2,P4HB,PCGF5,PIP4K2B,PIP4K2C,PTCH1,PTEN,PTPN21,RABEP1,RBBP5,RELA,RNF111,RNPS1,RRP1B,SIN3A,SIRT7,SLBP,SNRNP70,SREK1IP1,SUPT16H,SYNM,TCOF1,TTC3,ZNF106,ZNF592
TRIM27	53	No coloc	No coloc	No coloc	AP1M1,ARID5A,ATXN7,BABAM1,BAG5,C1orf109,CCDC92,CHD4,CKS1B,CLK2,CPNE2,DDX6,ELMSAN1,ENKD1,ESR2,FAM126B,FAM193B,FAM214A,GATAD2B,GNE,ILF2,IQCE,KPNA1,MCM7,MDM2,MIA3,MID2,NCOA1,NOTCH2NL,NR1D2,OAS1,PIAS3,PSMB3,PTEN,RAB11B,REL,RNF213,SIAH1,SMARCD1,SNRPA,SPATC1L,TMSB4X,TRIM23,UBE2A,UBE2E1,UBE2E2,UBL5,USP7,UTP14C,VPS28,ZMYND19,ZNF580,ZNF621
RPS19	53	No coloc	No coloc	No coloc	ACAA1,APP,CAND1,CD81,CEP250,CHD3,CHD4,CMTR1,CUL3,EEF2,FGF2,HERC2,HNRNPA2B1,HUWE1,KIAA1429,KPNA1,MTF1,MYC,NQO1,PHB,PRPF8,RC3H2,RPL10,RPL15,RPL18,RPL18A,RPL19,RPL28,RPL31,RPL36,RPL7A,RPL9,RPLP0,RPLP1,RPLP2,RPS12,RPS15,RPS21,RPS24,RPS26,RPS27A,RPS28,RPS7,RRBP1,RRS1,SERBP1,SIRT7,SNRNP70,UBA52,VDAC2,WIBG,ZBTB7A,ZFP36L2
LGR4	53	No coloc	No coloc	No coloc	ACTB,AGL,ASCC3,ATP2A2,CANX,CDC42BPA,CHD3,CHD4,CLTC,CNOT1,CPD,DCTN1,DDX3X,DNAJC13,DOCK7,EEF2,EIF3A,EIF4G1,EIF5B,EPRS,GCN1L1,GIGYF2,GOLGA3,HDLBP,HEATR1,IARS,ILF3,KIAA1429,KIDINS220,KMT2A,LRP6,LRPPRC,MLLT4,MYCBP2,MYH10,MYH9,NUMA1,POLR1A,PRKDC,PRPF8,PTBP1,PTPLAD1,RANBP2,RRBP1,SCAF11,SF3B3,SLC3A2,SURF4,TCOF1,THOC2,TPR,UGGT1,URB1
SF3B3	52	No coloc	No coloc	No coloc	CAND1,CD81,CFLAR,CHD3,CHD4,CMTR1,COPA,COPE,CUL3,DCTN1,DDX39B,DDX5,EIF4G1,GSK3A,HSP90AA1,HSPB1,HUWE1,KAT2A,KIAA1429,LGR4,LMNA,LUC7L,MAGOH,MDM2,MTHFD1,MYC,NCOR1,NR2C2,NUDCD3,PHB,PRPF3,PRPF8,RC3H2,RNPS1,RPL18A,SCARB2,SF3A2,SF3B4,SF3B5,SKP1,SMAD5,SMC3,SNRPA,SNRPA1,SPTAN1,TAF10,TAF9,U2AF2,UBE3A,USP7,YBX1,ZNF746
RPL9	52	No coloc	No coloc	No coloc	AHSA1,CAND1,CDC34,CHD3,CHD4,CMTR1,CTNNB1,CUL3,DCUN1D1,ILF2,ILF3,KIAA1429,MRPL16,MRPS11,MYC,NR2C2,PHB,POLR1A,POLR1B,PRPF8,RHOT2,RPL10,RPL15,RPL18,RPL18A,RPL19,RPL31,RPL32,RPL36,RPL7A,RPLP0,RPLP1,RPLP2,RPS12,RPS15,RPS19,RPS21,RPS24,RPS26,RPS27A,RPS27L,RPS28,RPS7,RRS1,SIRT7,SNRNP70,SNRPF,SREK1IP1,SRSF3,TGFB1,VASN,ZBTB8A
RPS24	52	No coloc	No coloc	No coloc	CAND1,CHD3,CHD4,CMTR1,CTNNB1,CUL3,DYNC1H1,EEF2,GNL3,HIF1AN,HUWE1,ILF2,ILF3,MAGOH,MYC,NR2C2,PCBD1,PHB,PRPF8,PRUNE2,RC3H2,RPL10,RPL15,RPL18,RPL18A,RPL19,RPL31,RPL36,RPL7A,RPL9,RPLP0,RPLP1,RPLP2,RPS12,RPS15,RPS19,RPS21,RPS26,RPS27A,RPS27L,RPS28,RPS7,RRS1,SERBP1,SIRT7,SNRNP70,SPTAN1,TAF9,U2AF2,WIBG,ZFP36L2,ZNF746
EEF2	52	No coloc	No coloc	No coloc	ABCD3,AGPS,APOE,CAND1,CANX,CASK,CDC34,CKB,COPE,CTNNB1,CUL3,DDX5,DNM1L,ENO1,FLOT2,GAN,HADHA,HNRNPDL,HSP90AA1,HUWE1,KIAA1429,LGR4,MDM2,METTL3,MYC,NDUFS8,NOTCH2,NR2C2,OPA1,PHB,PHB2,PPIA,PRPF8,PTEN,RC3H2,RHOT2,RPL18,RPL31,RPL7A,RPS19,RPS24,RPS7,SHFM1,SIRT6,SOD1,TAGLN2,TGFB1,TXN,U2AF2,UBE3C,ZFP36L2,ZNF746
LRPPRC	51	No coloc	No coloc	No coloc	AASS,APOE,APP,ATP2A2,AURKAIP1,CANX,CDC34,CEP250,COA3,CTNNB1,DDX6,DUSP23,DUSP4,EDEM3,EGFR,EIF2AK4,EPRS,ESR2,FBXW11,GABARAPL2,HADHA,HSP90AA1,ILF3,KARS,KIAA1429,LARS,LGR4,MGST3,MYC,NDUFS1,NDUFS8,NR2C2,NXF1,PHB,PIK3R1,PPARGC1A,PTEN,PTPN11,RAB7A,RC3H2,SART3,SEC23A,SIRT7,SND1,STK24,UNC93B1,UXT,VDAC2,WTAP,ZFP36L2,ZNF746
SKP1	51	No coloc	No coloc	No coloc	AHCYL1,BACH1,BTG2,CAND1,CBX4,CCNF,CDC25B,CKS1B,CTNNB1,CUL3,DNM1L,DYNLL2,ETV6,FBXL12,FBXL18,FBXL20,FBXL3,FBXL6,FBXO21,FBXO30,FBXO45,FBXW11,FXR1,HIF1AN,HSP90AA1,HTT,KDM2A,KIAA1429,MAX,MED6,MYC,MYCBP2,NEDD8,NUAK1,PCGF1,PCK1,PHB,PIP4K2B,PIP4K2C,PPARGC1A,PRPF8,PSMB3,PSMB4,PTCH1,PTEN,RASSF1,RBM14,SF3B3,SLBP,SNRNP70,TLN2
RPLP2	50	No coloc	No coloc	No coloc	CAND1,CD81,CEP250,CEP57,CHD3,CHD4,CMTR1,CTNNB1,CUL3,DCUN1D1,EGFR,ESR2,KIAA1429,MECP2,MRPS21,MYC,NEDD8,NPEPPS,NR2C2,PHB,PRPF8,PTEN,RC3H2,RPL10,RPL15,RPL18,RPL18A,RPL19,RPL28,RPL31,RPL36,RPL7A,RPL9,RPLP0,RPLP1,RPS15,RPS19,RPS21,RPS24,RPS26,RPS27L,RPS28,RPS7,RRS1,SART3,SIRT7,SNRNP70,UBA52,ZFP36L2,ZNF746
REL	50	No coloc	No coloc	No coloc	AAAS,AR,BCL6,BMF,C11orf68,C14orf119,C1orf109,C1orf86,CHCHD2,CKS1B,CPNE2,DDX6,EIF3A,EPM2AIP1,FAM127A,GADD45G,GLG1,GTF2B,HADHA,HIF1AN,HSPA4,KIAA0100,KIAA1429,KLHL42,MID2,MIEN1,MORF4L1,MRPL10,NFKB2,NFKBIB,NFKBID,OSGIN1,OTUD4,POLR1A,POLR2L,POP5,PRKAB2,RELA,RGS3,RNF213,RPS26,SAT1,SP1,SPATC1L,SPRY1,STRA13,TIMM13,TRIM27,YARS,ZFP36L2
SEC16A	50	No coloc	No coloc	No coloc	AURKAIP1,CAND1,CANX,CDK7,CEP250,CLTA,CLTC,CSNK1A1,CSNK1E,CTNNB1,CUL3,DCTN1,DSP,DUSP16,EEA1,EGFR,ELMSAN1,HSPB1,KIAA1429,LATS1,LMNA,MGST3,MIA3,MYC,MYH9,MYO18A,NFKB2,NR2C2,PDCD6,PFDN2,PPP1CB,PRKAR2A,PRPF8,PRRC2B,PUM1,RAB11A,RAB9A,RBM14,RC3H2,RNF152,SAV1,SEC23A,SIRT7,TGOLN2,TRAF2,TRPS1,TSG101,VCL,ZBTB38,ZKSCAN1
NCOR1	50	No coloc	No coloc	No coloc	AR,ARL5A,BACH1,BAZ1A,BCL6,BPTF,CBFA2T2,CEBPB,CREB1,ESR2,ETV6,GTF2B,HSPA4,HTT,KDM1A,KDM4A,KDM5B,KIAA1429,KIF5B,KPNA1,MECP2,MYC,NCOA1,NR1D2,NR2C1,NR2C2,NR3C1,NRD1,PHB,PHB2,PPP1CB,RARA,RXRA,SAR1A,SF3B3,SIN3A,SKI,SKIL,SMARCA2,SMARCA4,SMARCC1,SMARCD1,SP1,SPEN,TAB2,TAF9,TBL1XR1,THRA,TRIM33,ZBTB7A
RPL18A	50	No coloc	No coloc	No coloc	CAND1,CEP250,CHD3,CHD4,CMTR1,CTNNB1,DHX8,GNL3,ILF3,MDK,MTF1,MYC,NR2C2,PHB,POP4,PRPF8,PTEN,RC3H2,RFC1,RPL10,RPL15,RPL18,RPL19,RPL28,RPL31,RPL32,RPL36,RPL7A,RPL9,RPLP0,RPLP1,RPLP2,RPS12,RPS15,RPS19,RPS21,RPS24,RPS26,RPS27A,RPS7,RRP1B,RRS1,SF3B3,SIRT7,SNRNP70,TPR,TSPYL1,U2AF2,UBA52,URB1
YBX1	50	No coloc	No coloc	No coloc	ATP6V1E1,CAND1,CAPRIN1,CBX6,CHD3,CMTR1,CTNNB1,CUL3,DDX1,DYNC1H1,EGFR,EIF3K,FBXW11,GIGYF2,GSK3A,GZF1,HDLBP,HIST1H1C,HNRNPA2B1,ILF2,IREB2,KIAA1429,LMNA,MAGOH,MECP2,MTDH,MYC,NEDD8,NMT1,NR2C2,PHB,PIK3R1,PRKDC,PRPF8,PSMB4,PTBP1,RC3H2,RRS1,SART3,SF3A2,SF3B3,SKIV2L2,SMC2,SNRNP70,SNRPA1,SRP72,TSG101,U2AF2,UBE2A,ZFP36L2
RPS15	50	No coloc	No coloc	No coloc	AHSA1,CAND1,CD81,CHD3,CHD4,CUL3,DUSP11,EGFR,ESR2,HIF1AN,MDM2,MPV17,MRPL14,MRPL2,MRPL23,MRPL24,MYC,NDUFS1,NR2C2,PHB,PLA2G12A,PTEN,RC3H2,RNPS1,RPL10,RPL15,RPL18,RPL18A,RPL19,RPL28,RPL31,RPL32,RPL36,RPL36AL,RPL7A,RPL9,RPLP0,RPLP1,RPLP2,RPS19,RPS24,RPS26,RPS28,RPS7,RRS1,SART3,SIRT7,SNRNP70,ZFP36L2,ZNF746
CEP250	50	No coloc	No coloc	No coloc	ACTB,ADAMTS1,AMER1,ANKIB1,APP,ARHGEF2,CANX,CEP350,DDB1,DDX5,DOCK7,ENO1,FTL,GIGYF2,GOLGA3,H1FX,HERC2,HIST1H1C,HIST1H4H,HSP90AA1,HUWE1,LRPPRC,MCM7,MIB1,MYH9,NIN,NXF1,PCM1,PRPF3,RALBP1,RBM14,RPL10,RPL15,RPL18,RPL18A,RPL19,RPL31,RPL7A,RPLP0,RPLP2,RPS12,RPS19,SEC16A,SRSF3,SYNC,TUBA1C,TUBB4B,UBB,UBR5,ZKSCAN1
DYNC1H1	49	No coloc	No coloc	No coloc	BRCA2,CDC34,CTNNB1,CUL3,DCTN1,DCTN4,DCTN5,DDX1,DNM1L,DUSP16,DYNLRB1,EGFR,EIF3K,EMC1,FAM46A,FBXW11,HOOK3,HSP90AA1,KIAA1429,MAX,MKLN1,MYC,NIN,NR2C2,NUMA1,PAFAH1B1,PHB,PRKCD,PRPF8,PRUNE2,PTCH1,RAE1,RNF181,RPS24,RYK,SERBP1,SIRT7,SKI,SNRPA1,SNRPB,STK40,STRN,U2AF2,USP7,XRCC5,YARS,YBX1,ZC3H4,ZNF746
NR3C1	49	No coloc	No coloc	No coloc	ARID1B,CEBPB,CREB1,EGFR,FKBP5,FNIP1,GAPVD1,GNB2,HMGB2,HNRNPDL,HSP90AA1,HSPA4,IDE,JMJD1C,KARS,KDM1A,KDM5A,KIAA1429,KPNA1,MDM2,NCOA1,NCOA2,NCOA4,NCOR1,NFKB2,NRIP1,POLR1D,PPARGC1A,PRKDC,PTMS,RAD54L2,RBM14,RELA,SET,SMARCA2,SMARCA4,SMARCC1,SMARCD1,SPEN,STAT3,STAT5B,STRN3,SVIL,TFPI2,TRIM24,TSG101,TXN,UBE2L3,ZFX
SPTAN1	49	No coloc	No coloc	No coloc	CALD1,CANX,CEP57,COPE,CUL3,DDX39B,EGFR,ESR2,FKBP5,GAN,HSP90AA1,ILF2,JADE1,KARS,KIAA0368,KIAA1429,MAGOH,MAPK6,MED4,MYC,MYH9,MYO18A,MYO1C,NEDD8,NENF,PDLIM7,PDP1,PPM1A,PPP1CB,PPP4R1,PRKCDBP,PTBP1,PTEN,RC3H2,RPS24,SAV1,SCARB2,SF3B3,SIRT7,SNRNP70,SPTBN1,SVIL,TAF10,TAMM41,TRIP11,U2AF2,VCL,ZFYVE16,ZNF197
NIN	48	No coloc	No coloc	No coloc	AASS,ACTR2,ALMS1,AP3D1,APRT,ARHGEF2,BAX,BRCA2,C5orf42,CAMSAP2,CAPZA1,CEP250,CEP350,CKAP5,CLASP2,CSNK1A1,DCTN1,DCTN4,DPYSL2,DYNC1H1,ECH1,EXOC4,FLOT2,GIGYF2,GSK3A,HECTD1,HERC2,HMGN3,KIAA1429,LATS1,MED4,MGA,MIA3,MIB1,MRPL41,PCM1,PKP4,PLOD1,PUS1,RBM14,SVIL,TSFM,TTC30A,TUBA1C,TUBB6,UNC45A,VCPIP1,XRN1
RPS26	48	No coloc	No coloc	No coloc	APOE,APP,ARID4B,CMTR1,EIF3A,EIF3K,GSK3A,ILF2,ILF3,KIAA0368,MDM2,METTL3,MRPS11,NENF,NR2C2,PHB,PRKCDBP,PRPF8,PRUNE2,PTEN,REL,RHOT2,RPL10,RPL15,RPL18,RPL18A,RPL19,RPL31,RPL32,RPL36,RPL7A,RPL9,RPLP0,RPLP1,RPLP2,RPS12,RPS15,RPS19,RPS21,RPS24,RPS27A,RPS28,RPS7,SERBP1,SIRT7,SND1,SNRNP70,WIBG
ZFP36L2	48	No coloc	No coloc	No coloc	ATP2C1,BANF1,C3,CAPRIN1,CBY1,CFL1,CMYA5,CUL3,DDX5,EEF2,ENO1,ESR2,FAM160B1,FYTTD1,GAPDH,HADHA,HIF1AN,HNRNPA2B1,HNRNPDL,HSP90AA1,LDHA,LRPPRC,MDH2,MGA,OTUD4,PFN1,POLR2G,PPIA,PRPSAP1,PTBP1,REL,RPL15,RPLP1,RPLP2,RPS15,RPS19,RPS24,RPS7,S100A16,S100A6,SBNO1,SPTBN1,SUPT16H,TAGLN2,TXN,UBR3,YBX1,YWHAB
METTL3	48	No coloc	No coloc	No coloc	ACTB,ACTR2,ARID5B,ARNTL2,BAG5,CCT4,DDB1,DDX3X,DDX5,DSP,EEF2,GAPDH,GNL3,GTF3C4,HIST1H2BK,HSP90AA1,HSPA4,HUWE1,ILF2,KIAA1429,LMNA,MLF2,MSH6,MTDH,MYC,NDUFAB1,NFIB,PPHLN1,PRKDC,PSMC1,PTBP1,RPS26,SEL1L,SIRT6,SNRNP70,SNRPB,TBL1XR1,TCEB1,TCEB2,TSEN34,TUBA1C,TUBB4B,TXN,U2AF2,UBR5,UCKL1,WTAP,ZC3H13
TXN	47	No coloc	No coloc	No coloc	ACTN4,AHCYL1,ATP6V1F,CHD4,CTNNB1,DCUN1D1,DECR1,DNM1L,EEF2,EGFR,EIF4EBP2,ENO1,ENO2,ESR2,FKBP1A,GABARAPL2,GAPDH,GPX1,GSTP1,GUK1,HINT1,KIAA1429,LGALS3,METTL3,MYC,NPR1,NR3C1,NUDT19,OTUB1,PCGF1,PDCD6,PRPF8,PSAP,PTEN,RAE1,RC3H2,REV3L,SIAH1,SOD1,TAGLN2,TCOF1,TGFB1,TRAF2,TXNIP,UBL5,WTAP,ZFP36L2
PSMD2	46	No coloc	No coloc	No coloc	ACACA,AHSA1,ATXN7,CCDC92,CDC34,COPE,CUL3,DNM1L,EGFR,EPRS,ESR2,HERPUD1,HMOX1,HTT,HUWE1,IDH3A,ITPR1,KIAA1429,MAPK6,MCM7,MDM2,MID2,MYC,NR2C2,NXF1,PCK1,PRPF8,PSMB3,PSMB4,PSMC1,PSMD1,PTCH1,RC3H2,RPS12,RPS21,SHFM1,SIRT7,SOD1,STEAP1,TNFRSF1A,U2AF2,UBE2L3,UBE3A,UBE3C,UFD1L,ZNF746
SERBP1	46	No coloc	No coloc	No coloc	AHSA1,APP,CAND1,CCNT1,CD81,CDC42BPA,CHD3,CHD4,CKMT1B,CMTR1,CSNK1A1,CTNNB1,CUL3,DHX8,DNM1L,DYNC1H1,EGFR,ESR2,FYTTD1,HUWE1,KIAA1429,MRPL10,MRPL23,MRPL28,MRPS26,NEDD8,NMT1,OTUB1,PHB,PIAS3,PRPF3,PRPF8,PURA,RBM42,RC3H2,RPL10,RPL7L1,RPS19,RPS24,RPS26,RRS1,SIRT7,SNRNP70,TOPORS,U2AF2,UBE3A
SP1	46	No coloc	No coloc	No coloc	AR,ATF7IP,BRCA2,CBX5,CEBPB,CTNNB1,DDX3X,DDX5,ESR2,FHL1,HINT1,HSP90AA1,HSPB1,HTT,IL1B,KLF6,KLF9,KMT2A,MDM2,MECP2,MEF2C,MSX1,MYC,MYH10,MYH9,MYO1C,NCOR1,NFKB2,NXF1,PFDN5,PPIG,PRKCD,PRKDC,PURA,RARA,REL,RELA,RSF1,RXRA,SIN3A,SMARCA4,SMARCC1,SOCS6,STAT3,VEGFA,ZBTB7A
CD81	46	No coloc	No coloc	No coloc	ACTB,ACTN4,APOE,CCT4,CD9,CFL1,DDX3X,DDX5,EGFR,EIF3A,EIF3K,GAPDH,GNB2,GNG5,HIST1H1C,HIST1H2BD,HIST1H2BK,HNRNPA2B1,ITGA6,LMNA,MTHFD1,PDIA6,PTGFRN,RHOB,RPL31,RPLP0,RPLP2,RPS15,RPS19,RPS28,RPS4Y1,SAMHD1,SAR1A,SERBP1,SET,SF3B3,SLC3A2,SNRPB,SNRPC,SRSF3,STX1A,SUPT16H,TMEM2,TUBA1C,TUBB4B,TUBB6
USP9X	46	No coloc	No coloc	No coloc	AHCYL1,ALDH1L1,ARRDC3,ATP6V1F,CAND1,CCT4,CLK3,CSNK1E,CTNNB1,CUL3,EGFR,ESR2,HUWE1,IRS1,KIAA0368,KIAA1429,LATS1,MIB1,MLLT4,NUAK1,OTUD4,PCGF1,PCM1,PEG10,PRPF8,PSMB4,PTEN,PTPN14,PTPN21,SAV1,SEC23A,SIRT7,SNRNP70,SNRPB,SOD1,TXNIP,UBA52,UBE2L3,UBE4B,UBL7,UFM1,USP34,USP7,ZBTB38,ZNF746,ZYX
SRSF3	46	No coloc	No coloc	No coloc	APP,ATP6V1E1,CAND1,CD81,CEP250,CHD3,CHD4,CIRBP,CLK2,CLK3,COPA,COPE,CUL3,EIF4G1,GCN1L1,GSK3A,HEATR1,HNRNPA2B1,HNRNPDL,HUWE1,ILF2,ILF3,LMNA,MAGOH,MYC,NR2C2,PHB,PRPF8,RC3H2,RNPS1,RPL9,SCAF11,SF3A2,SIRT7,SLC3A2,SND1,SNRNP70,SRSF5,TRA2B,TRMT112,U2AF2,UBE2A,UQCRFS1,VASN,YWHAB,ZNF746
MTDH	46	No coloc	No coloc	No coloc	ABTB1,CANX,CCNDBP1,CCT4,CHD3,CHD4,CLMN,CRIM1,CUL3,DCAF15,DSP,EGFR,ELN,ENO1,EPT1,GLG1,GPR124,HNRNPA2B1,HSPG2,KIAA1429,LMNA,LRP1,MDM2,METTL3,MME,MRPL44,MYH9,NEO1,NFKB2,NPR1,NR2C2,PHB,PRPSAP1,PTCH1,PURB,RC3H2,RELA,RNF213,SND1,SNRNP70,SYNE1,TBCD,TEP1,THBS1,TOPORS,YBX1
DNM1L	46	No coloc	No coloc	No coloc	ACTN4,AHSA1,CALM3,CAPRIN1,CKB,CKMT1B,CPNE2,DDX39B,DUSP23,DYNC1H1,EEF2,EGFR,EIF3A,HIST1H2AE,HNRNPDL,HSPA4,ILF2,LARS,LDHA,MDH2,MGST3,MIEF1,MTHFD1,NACA,NR2C2,OPTN,PDIA6,PFDN2,PFN1,PPIA,PSMC1,PSMD2,PSMG3,PTBP1,RNPS1,RPL28,SERBP1,SKP1,SOD1,TAGLN2,TIMM13,TXN,UBE2L3,XRCC5,YWHAB,ZBTB7A
GAPDH	45	No coloc	No coloc	No coloc	APP,AR,CAND1,CAPNS1,CD81,CFL1,CHD3,CHD4,CTNNB1,CUL3,EGFR,EMC1,ENO1,ENO2,GADD45A,HSP90AA1,HTT,HUWE1,KARS,KIAA1429,LAMTOR5,MDH2,MDM2,METTL3,MMGT1,MYC,NEDD8,NPAT,NR2C2,OLA1,PABPN1,PIK3R1,PPIA,PRPF8,PTPRF,SEC62,SET,SIAH1,SIRT6,SOD1,SVIL,TET2,TUBA1C,TXN,ZFP36L2
AURKAIP1	45	No coloc	No coloc	No coloc	ABCD3,ACOT2,AFG3L2,ARHGEF2,ARID4B,ATP2A2,BPTF,CHD3,CNOT1,CUL3,ECH1,GNL3,GTF3C1,HADHA,HAGH,IARS,IPO7,KARS,LETM1,LRPPRC,MRPL10,MRPL23,MRPL24,MRPL28,MRPL41,MRPL44,MRPS11,MRPS21,MRPS26,MYH10,NDUFS1,NDUFS8,NME4,NOL8,NRD1,RFC1,RPL32,RPL36,RPL7L1,RRBP1,RRP1B,SEC16A,SRP72,TIMM13,URB1
CYB5R3	45	No coloc	No coloc	No coloc	ACTB,AGPS,APOE,ATP5L,CANX,CHCHD10,COA4,COX6B1,EMC1,ENO1,GNB2,GNG5,HADHA,HMGCL,KIAA1429,LETM1,LRCH4,MGST3,MLEC,MME,MMGT1,MRPS11,NDUFA3,NDUFA4,NINJ1,NSDHL,NXF1,PCYOX1,PHB,PHB2,PLOD1,PTEN,RAB11A,RAB7A,RPS7,SEC22B,SLC25A20,SLC3A2,SPCS1,TMEM60,USP47,VAMP1,VDAC2,WFDC2,ZMPSTE24
HTT	44	No coloc	No coloc	No coloc	AMFR,CHD3,COMMD4,CREB1,CTNNB1,DDB1,ECH1,EGFR,F8A1,FTL,GAPDH,HBS1L,HERPUD1,HIST1H3H,HSP90AA1,HSPB1,HSPB11,HUWE1,IPO7,KDM1A,KDM5B,KIAA1429,LAMTOR5,NCOR1,NME4,OPTN,PIK3R1,POLR2H,PSMD1,PSMD2,RAB30,RAE1,RHEB,RNF20,SETD2,SIAH1,SKP1,SP1,TACC1,UFD1L,USP8,VPS28,WDR82,ZNF451
TGFB1	44	No coloc	No coloc	No coloc	ACACA,ANGPTL4,APP,ATP6V1E1,C4orf48,CANX,DDB1,DDX1,DDX39B,DDX3X,DDX5,EEF2,EIF5B,EPRS,FCHO1,FEM1B,FKBP1A,HECTD1,HOXC6,HSPB1,HUWE1,LAMB1,LAMTOR5,MAGI1,MCM7,NMT1,NUP98,P4HB,PIK3R1,PPP6R3,PRKDC,RHOG,RMND5A,RPL10,RPL9,RPS12,SMC3,TGFB2,TGFBR1,THBS1,TXN,UBR2,VASN,WHSC1L1
PSMD1	44	No coloc	No coloc	No coloc	ABCC6,ALDH1L1,BOD1L1,CCDC92,CTNNB1,CUL3,DUSP4,EDEM3,EGFR,EMC1,ESR2,EYA3,GSK3A,HBS1L,HERC2,HSP90AA1,HSPB1,HTT,HUWE1,KIAA0368,KIAA1429,MAPK6,MDM2,MMGT1,MRPL16,MYC,NXF1,PSMB3,PSMB4,PSMC1,PSMD2,PSME1,PTCH1,PTPRU,RANBP2,RMND5A,RPS12,RPS21,RPS28,SHFM1,SIRT7,UBE3A,VPS72,ZNF24
RPL31	44	No coloc	No coloc	No coloc	AHSA1,APP,CAND1,CD81,CEP250,CHD3,CHD4,CTNNB1,CUL3,EEF2,HIST1H1C,ILF2,ILF3,KIAA1429,MYC,NEDD8,NR2C2,PHB,PRPF8,PTEN,RC3H2,RMND5A,RPL10,RPL15,RPL18,RPL18A,RPL19,RPL36,RPL7A,RPL9,RPLP0,RPLP1,RPLP2,RPS12,RPS15,RPS19,RPS21,RPS24,RPS26,RPS27A,RPS27L,RPS7,RRS1,SNRNP70
PCM1	43	No coloc	No coloc	No coloc	ABCD3,ACTB,ACTR2,AKAP9,ATG14,ATP5L,CAMSAP2,CASK,CCDC92,CEP104,CEP250,CEP350,CLTC,COMMD4,CSNK1A1,CSNK1E,DDIT3,DDX23,DSP,E2F4,EEA1,ESR2,EXOC4,HERC2,HOOK3,IFT172,KIAA0368,KIAA1429,MED4,MIB1,MYO9A,NIN,RAE1,RALBP1,RNF168,SAV1,SCARB2,SIRT7,SREK1IP1,TSC1,TSPYL1,USP9X,XRN1
RNPS1	43	No coloc	No coloc	No coloc	CAND1,CCNL1,CLK2,CLK3,CSNK2A2,CTNNB1,CUL3,DDX23,DNM1L,ESR2,GNL3,HERC2,ILF3,KAT6A,LMNA,LUC7L,MAGOH,MED4,MKLN1,MYC,NR2C2,NXF1,PRPF3,PRPF8,RBM14,RPL36,RPS15,SART3,SDCBP2,SF3A2,SF3B3,SKIV2L2,SNRNP70,SNRPA,SRSF3,TIMM13,TRA2B,U2AF2,USP4,USP7,WIBG,YWHAB,ZRANB1
DDX3X	43	No coloc	No coloc	No coloc	AHSA1,ATP6V1F,CAND1,CD81,CHD3,CHD4,CMTR1,CTNNB1,CUL3,DCUN1D1,EIF3A,EIF3K,FBXW11,GSK3A,HNRNPDL,KIAA1429,LGR4,LMNA,MAGOH,MAVS,METTL3,MTF1,NEDD8,NFKB2,NR2C2,PCK1,PHB,PPIA,PPP1CB,PRPF8,PSME4,RC3H2,RPS7,SND1,SNRNP70,SP1,SRSF5,TET2,TGFB1,TPR,U2AF2,UBL7,ZNF746
UBE2A	43	No coloc	No coloc	No coloc	AAAS,ABCD3,ADAR,ANXA6,AP1M1,ARHGEF2,CBX5,CCNT1,CPNE2,DCTN1,DOCK7,EIF5B,FAM134C,FBXL6,FLOT2,GCN1L1,GSTP1,HDLBP,HIST1H2BD,HIST2H2BE,HNRNPA2B1,HNRNPDL,LARS,MDM2,OLA1,PFN1,RNF20,SHPRH,SNRPB,SON,SRP14,SRSF3,TPR,TRIM27,TROVE2,U2AF2,UBA52,UBE2L3,UBR2,UBR3,UBR5,WAC,YBX1
TUBA1C	43	No coloc	No coloc	No coloc	AFG3L2,ASXL2,ATP2A2,ATP5L,AUP1,CAND1,CBX4,CBX6,CCT4,CD81,CEP250,CUL3,DCUN1D1,DUSP16,DYRK2,FXR1,GAPDH,GCN1L1,HERC2,HSPB1,HUWE1,MDM2,METTL3,MGMT,MMGT1,MRPL2,NEDD8,NEK9,NIN,NR2C2,PHB,PHC2,PHC3,PRPF8,PTEN,RC3H2,SEC61B,SIRT7,SNRNP70,TMEM209,TUBB4B,TUBB6,WTAP
RPLP1	42	No coloc	No coloc	No coloc	APP,ARL2,ASCC3,CAND1,CDK2AP2,CHD3,CHD4,CLIC1,CUL3,EIF3A,ESR2,KIAA1429,MGMT,NEDD8,NR2C2,PHB,PRPF8,RC3H2,RPL10,RPL15,RPL18,RPL18A,RPL19,RPL28,RPL31,RPL36,RPL7A,RPL9,RPLP0,RPLP2,RPS15,RPS19,RPS21,RPS24,RPS26,RPS27A,RPS7,RRS1,SAT1,SIRT7,SNRNP70,ZFP36L2
SIAH1	42	No coloc	No coloc	No coloc	AFF4,ATXN7,BAG4,BCL6,CDC34,CTNNB1,ELL2,GAPDH,HERPUD1,HIF1AN,HIPK1,HIPK3,HTT,KATNAL1,KIAA0319L,KIF1B,KIF22,LMNA,MOB3C,PARD3,PEG10,PHC2,PIAS3,PKD1,PUM1,PUM2,PYGB,QRICH1,RAD54L2,RARA,RLIM,RPS19BP1,SPATC1L,STAT3,TRIM23,TRIM27,TXN,UBE2E2,UXT,ZMAT3,ZNF148,ZYX
PTBP1	42	No coloc	No coloc	No coloc	APP,CAND1,CANX,CHD3,CHD4,CMTR1,CUL3,DDX23,DDX39B,DNM1L,EIF4G1,EPRS,GSK3A,HNRNPA2B1,HNRNPDL,HSPB1,ILF2,KIAA1429,LGR4,MDM2,METTL3,MYC,NR2C2,NXF1,PHB,PHB2,PRPF8,QKI,RC3H2,RPL36,RPS7,SAR1A,SLC3A2,SNRNP70,SNRPA,SPTAN1,SRSF5,TIMM13,U2AF2,UBE3C,YBX1,ZFP36L2
RRS1	42	No coloc	No coloc	No coloc	APPBP2,CUL3,DHX57,ESR2,GNL3,MIB1,MKRN1,MYC,NCSTN,NMD3,NR2C2,PURA,PURB,RANBP2,RBM14,RBM19,RC3H2,RPL18,RPL18A,RPL19,RPL31,RPL32,RPL7A,RPL9,RPLP0,RPLP1,RPLP2,RPS12,RPS15,RPS19,RPS24,RPS28,RPS7,SERBP1,SF3B4,SIRT7,SKIV2L2,SNRNP70,SRSF5,TPR,U2AF2,YBX1
PIK3R1	42	No coloc	No coloc	No coloc	AHSA1,ARID2,BCR,CAPRIN1,COPA,CTNNB1,CUL3,EGFR,G3BP2,GAPDH,HTT,IFNAR1,IL6ST,ILF2,INSR,IPO7,IRS1,KIAA1429,KIF5B,LRPPRC,NACA,NPEPPS,NTRK2,PIK3CA,PIK3R3,PRPF8,PTEN,PTPN11,RARA,RXRA,SMARCA4,SOCS6,STAT3,SYNM,TGFB1,TGFBR1,TGOLN2,TNFRSF1A,UBR5,UGGT1,VDAC2,YBX1
ATM	42	No coloc	No coloc	No coloc	ATMIN,ATR,AVEN,BAZ1A,BAZ1B,BRCA2,CD99L2,CHD4,CREB1,CXXC5,DDX1,DYRK2,ESR2,FOXO3,HUWE1,KDM2A,KIAA1429,LMNA,LPAR6,MDM2,MSH6,NRD1,OSGIN1,PIM1,PRKDC,PTCH1,RAD50,RASSF1,RELA,RFC1,RHEB,RNF20,RSF1,SETD2,SIRT7,SMAD7,SMC3,SPOP,UNC93B1,USP34,WHSC1L1,XRCC5
LDHA	42	No coloc	No coloc	No coloc	ABCC9,AHSA1,ALDH1B1,APRT,ARF4,ARF5,BCAT1,BROX,CAND1,CFL1,CKAP5,CUL3,DNM1L,EMC1,ENO1,ESR2,FAHD1,FH,HIBADH,HSP90AA1,HUWE1,IDE,KAT2A,KIAA1429,MAPK10,MYC,NPEPPS,NR2C2,PCK1,PGM1,PHB,PPIA,PRPF8,PTPRF,SKI,SOD1,TET2,UFD1L,XRN1,ZC3H7A,ZFP36L2,ZNF746
NDUFS1	42	No coloc	No coloc	No coloc	ACTB,AFG3L2,APOE,APP,ATP2A2,AURKAIP1,BMPR1A,CANX,CISD3,CLTC,COA3,COX4I1,COX6B1,COX7A2,COX7C,CPNE8,CUL3,EGFR,EMC1,GDI1,GNB2,HADHA,KDM1A,LRPPRC,MDM2,MMGT1,MYC,NDUFA3,NDUFA4,NDUFS8,NR2C2,OPA1,P4HB,PHB,PHB2,PIGS,PTRF,RAB7A,RHOT2,RPS15,SIRT7,VDAC2
RAB11A	42	No coloc	No coloc	No coloc	ACTB,ARF4,ARF5,ATP5L,CACNA2D1,CHMP3,CLTC,CTNNB1,CYB5R3,CYSTM1,DCTN4,ECH1,GDI1,GTPBP2,HADHA,HAGH,HMGCL,ILF3,KARS,KIAA1429,KIDINS220,MTMR4,MYH10,MYH9,OPTN,PHB,PHB2,PLCG1,PSMB4,PURA,RAB11B,RAB7A,RABEP1,RABGAP1,RALGAPB,RBM14,RRBP1,RRP1B,SCAMP1,SEC16A,SMC3,VAMP3
DDX39B	42	No coloc	No coloc	No coloc	AHSA1,BACH1,CFL1,CHD3,CHD4,COPE,CTNNB1,DNM1L,DUSP4,ERBB2IP,ESR2,FYTTD1,HERC2,LMNA,MYC,MYH10,MYH9,MYL12B,MYO1C,NR2C2,PHB,PTBP1,RAE1,RMND5A,RPL18,RPS7,SF3A2,SF3B3,SHFM1,SNRPA,SOD1,SPTAN1,SPTBN1,SVIL,TGFB1,THOC2,THOC6,TRA2B,U2AF2,UBE3A,WIBG,WTAP
CFL1	41	No coloc	No coloc	No coloc	ACAA1,ACTB,ACTR2,APP,ARF4,CD81,CTNNB1,DAZAP1,DDX39B,EGFR,ENO1,ESR2,FAHD1,FAHD2A,GAPDH,KIAA1429,LDHA,LYPLA2,MAPK6,MDH2,MYC,MYH9,MYO18A,MYO1C,NR2C2,PFN1,PHB,PPIA,PPP1CB,PRPF8,PTEN,RAB7A,ROCK1,SOD1,TAGLN2,TXNDC17,U2AF2,UBA52,UFD1L,UFM1,ZFP36L2
UBE2L3	41	No coloc	No coloc	No coloc	AHCYL1,ANKIB1,BRAF,DAZAP1,DNM1L,DUSP4,HECTD1,HERC1,HERC2,HSPA4,HUWE1,LTN1,MAPK6,MDH2,MDM2,MYC,MYCBP2,NCOA1,NR3C1,OTUB1,PSMD2,PTEN,RELA,RNF150,RNF168,RNF20,RNF213,SMAD7,SOD1,SPOP,TRIM23,TRIP12,UBE2A,UBE3A,UBE3C,UBE4B,UBR5,UFM1,USP34,USP9X,VDAC2
RPL36	41	No coloc	No coloc	No coloc	APP,AURKAIP1,CAND1,CHD3,CMTR1,CUL3,ESR2,HNRNPDL,HSD17B12,KARS,MECP2,MPHOSPH8,MYC,PHB,PRPF8,PTBP1,PTEN,RC3H2,RNPS1,RPL10,RPL15,RPL18,RPL18A,RPL19,RPL28,RPL31,RPL7A,RPL9,RPLP0,RPLP1,RPLP2,RPS12,RPS15,RPS19,RPS24,RPS26,RPS28,RPS7,SNRNP70,UBA52,ZNF746
SIRT6	41	No coloc	No coloc	No coloc	CAPRIN1,CAPZA1,CCNDBP1,CHD3,CHD4,DDB1,DSP,EEF2,EHMT2,FAT1,FLNB,FOXO3,GAPDH,GATAD2B,KIAA0232,LMNA,MDM2,METTL3,MSH6,NCAPD2,NSMCE4A,PDS5A,PRKDC,PRPF8,PSMG3,RAD50,RELA,RNF20,SART3,SMC2,SMC3,TBL1XR1,TCOF1,UBE3A,UBR5,USP7,WAC,WAPAL,XRCC5,ZDBF2,ZNF318
EPRS	41	No coloc	No coloc	No coloc	ABCC6,AHSA1,BRAF,CANX,CDC34,CHD3,CHD4,CMYA5,CUL3,DDX5,EGFR,ESR2,FBXW11,HECTD1,HIST2H2BE,HSP90AA1,HUWE1,IARS,IDH3A,ILF3,KARS,KIAA1429,LARS,LGR4,LRPPRC,MYC,NMD3,NR2C2,NXF1,PHB,PRPF8,PSMD2,PTBP1,PTCH1,PTEN,PTPLAD1,SND1,SOD1,TCEB2,TGFB1,U2AF2
AHSA1	41	No coloc	No coloc	No coloc	AGL,APP,CCT4,CIRBP,CKAP5,CSNK1A1,CUL3,DDX39B,DDX3X,DNM1L,EGFR,EIF3A,ENO1,EPRS,FKBP5,HIST2H2BE,HNRNPA2B1,HSD17B12,HSP90AA1,HUWE1,IARS,IDH3G,KIAA1429,KPNA4,LDHA,MCM7,NMD3,NR2C2,PHB,PIK3R1,PRKDC,PSMD2,RPL31,RPL9,RPS15,RPS7,SERBP1,UBTF,XRCC5,ZNF746,ZYX
CMTR1	41	No coloc	No coloc	No coloc	CIRBP,CUL3,DDX3X,DDX5,EIF3A,EIF4G1,EIF5B,FXR1,G3BP2,HIST1H1C,HNRNPA2B1,IARS,ILF2,ILF3,LARP1,LMNA,PRPF8,PTBP1,RNF20,RPL10,RPL15,RPL18A,RPL19,RPL28,RPL32,RPL36,RPL7A,RPL9,RPLP2,RPS19,RPS24,RPS26,RPS7,SAMHD1,SERBP1,SF3B3,SPTBN1,SRSF5,U2AF2,XRCC5,YBX1
TSG101	40	No coloc	No coloc	No coloc	ACTN4,AKAP9,AR,BAG4,BCR,BRPF3,CAPRIN1,CBY1,CDS2,CHMP4B,DDX6,DPYSL2,EGFR,ESR2,LARP1,LENG8,MDM2,MVB12A,NFKB2,NR3C1,NUFIP2,NXF1,PDCD6,PDLIM7,QKI,RAB7A,RAB9A,RBPMS,RNF111,ROCK1,SCAMP3,SEC16A,SH3GLB2,TFG,TRIM23,UHRF1BP1,VPS28,VPS37C,YBX1,ZFYVE9
SND1	40	No coloc	No coloc	No coloc	AASS,APP,CAND1,CANX,CHD3,CNOT1,CPNE3,CTNNB1,CUL3,DDX3X,EIF5B,EPRS,ESR2,GTF2E1,HADHA,HSP90AA1,HUWE1,ILF2,ILF3,KIAA1429,LRPPRC,MDM2,MTDH,MYC,MYL12B,NENF,NR2C2,PIM1,PRPF8,RPL10,RPL19,RPS26,SHFM1,SIRT7,SNRNP70,SOD1,SRSF3,U2AF2,USP22,VDAC2
SMC3	40	No coloc	No coloc	No coloc	AKAP9,ARHGEF12,ATM,BRCA2,CDC34,CHD3,CHD4,CHMP4B,CSNK1A1,CUL3,DCAF15,EGFR,EMC1,ESR2,FAM76A,GTF3C4,HERC2,KIAA1429,MECP2,MSH6,MYC,NIPBL,NR2C2,NUMA1,PDS5A,PDS5B,PHB,RAB11A,RAB9A,RAE1,SF3B3,SIRT6,SMARCA2,SMARCA4,SMC2,STAG2,TGFB1,TGOLN2,WAPAL,ZBTB7A
MYO1C	40	No coloc	No coloc	No coloc	ACTN4,BAZ1B,BMPR1A,CFL1,COPE,CTNNB1,DDX39B,DOCK7,DUSP4,EGFR,ELK4,FBXO30,HMGB2,ILF3,JMY,KIAA1429,LMNA,MRPL55,MYC,MYH10,MYH9,MYO18A,PDLIM7,PLEKHG3,POLR1B,PPP1CB,PPP1R3C,PTEN,PTPLAD1,SCARB2,SIRT7,SP1,SPTAN1,SPTBN1,SVIL,TIMM13,TRIOBP,UNC45A,VCL,ZNF746
MIB1	40	No coloc	No coloc	No coloc	AP2S1,ARHGAP35,ASCC3,CEP250,CNOT1,DDB1,E2F4,ECH1,EIF3A,EPB41L5,ESR2,FAM171B,GCN1L1,GIGYF2,KIAA1429,MCM7,MED4,MGA,MYC,N4BP1,NEDD8,NIN,NR2C2,NUFIP2,NUP155,PCM1,PEG10,PTPN13,RPP25L,RRS1,RYK,SKIV2L2,SNX19,TAB2,TOP3A,UBA52,UFD1L,USP9X,XRN1,ZBTB10
RPS28	40	No coloc	No coloc	No coloc	ABCC6,APOE,CAND1,CCNDBP1,CD81,CHD3,COPE,CSNK1A1,CTNNB1,CUL3,ESR2,FAM208A,FBXW11,HNRNPA2B1,ILF3,KIAA1429,LARS,NOTCH2NL,NR2C2,PHB,PSMD1,RC3H2,RPL15,RPL18,RPL19,RPL36,RPL7A,RPL9,RPLP2,RPS12,RPS15,RPS19,RPS21,RPS24,RPS26,RPS27L,RPS7,RRS1,SNRNP70,WIBG
COX4I1	40	No coloc	No coloc	No coloc	ACTB,AFG3L2,APP,ARID4B,ATP5D,ATP6V1E1,ATRX,CANX,COA3,COPE,COX6B1,COX7A2,COX7B,COX7C,CTNNB1,EMC1,ESR2,GSTP1,HADHA,HAGH,KARS,KIAA1429,MAGT1,MGST3,MMGT1,MYH10,NDUFA4,NDUFB7,NDUFS1,NDUFS8,OPA1,PHB,PHB2,SMIM12,TBCA,TIMM13,UNC93B1,UQCRFS1,VDAC2,YME1L1
PRPF3	39	No coloc	No coloc	No coloc	CASK,CEP250,CHCHD2,CHD3,CHD4,DDX23,FCHO1,KIAA1429,LSM1,MID2,MYC,OLA1,PHB,PHC2,PIP4K2B,PRPF8,RABEP1,RBM42,RC3H2,RNPS1,RPL32,SART3,SERBP1,SF3A2,SF3B3,SNRNP70,SNRPA1,SNRPB,SNRPC,SNRPF,SON,SRSF5,SUPT16H,TSPYL1,U2AF2,USP4,ZBTB8A,ZNF131,ZRANB1
RAB9A	39	No coloc	No coloc	No coloc	ABCD3,ARF4,ATP6V1F,BANF1,CDC34,CPD,ECH1,GDI1,HAGH,IGF2R,KARS,KIAA1033,KIAA1429,LAMTOR1,LAMTOR5,LRBA,NAPA,PDZD8,PLEKHM3,RAB7A,RBM14,RHEB,RRBP1,RRP1B,SAR1A,SCAMP1,SEC16A,SLC3A2,SMC3,SMCR8,SOD1,SRP14,TRAF2,TRIP11,TSG101,VAMP3,VPS13C,ZFYVE16,ZFYVE9
LGALS3	39	No coloc	No coloc	No coloc	AGPS,APP,ATP2B4,CLCN3,CTNNB1,DBI,EGFR,ELN,ENO1,ESR2,FAHD2A,GSTP1,KIAA0319L,LAMB1,MYH10,MYL12B,NCSTN,OPTN,PPIA,PPIG,PRPF8,PRR13,PTGFRN,PTPN11,RAB11B,RAB7A,RNF167,RPL7A,SERINC1,SERINC2,SLC12A2,SLC12A4,SLC12A7,SLC26A2,SLC3A2,SOD1,TMSB10,TRIM23,TXN
NDUFA4	39	No coloc	No coloc	No coloc	ABCD3,ACACA,ACADVL,ACSL4,AFG3L2,APP,BRAF,CANX,CHCHD2,COA3,COX4I1,COX7A2,COX7C,CUL3,CYB5R3,DHCR24,DNAJC19,ECH1,FAM162A,GUK1,HADHA,HIF1AN,HK2,KIAA1429,LETM1,MAPK6,MPV17,MRPL14,NDUFB4,NDUFB7,NDUFS1,NDUFS8,NR2C2,OTUB1,OXA1L,SOCS6,TAMM41,UQCRFS1,VDAC2
SART3	38	No coloc	No coloc	No coloc	AR,CAND1,CUL3,DHX57,ESR2,HIST2H2BE,IARS,KIAA1429,LARP1,LRPPRC,LSM7,MYC,NUP50,OLA1,PDIA6,POLR2H,PRPF3,PRPF8,PSMB3,PSME4,RNPS1,RPL19,RPL32,RPL7A,RPL7L1,RPLP2,RPS15,RRP1B,SIRT6,SIRT7,SNRPB,SNRPF,TPR,TXNIP,USP4,VARS,YBX1,ZNF746
BAG4	38	No coloc	No coloc	No coloc	ARID5A,BRCA2,CAND1,CBFA2T2,CUL3,DCUN1D1,DDX6,DNAJC13,FAM222B,FBXW11,FLYWCH2,HSP90AA1,HSPA4,IST1,KIF5B,KLHL18,MLF2,MYPOP,NEDD8,NMT1,NXF1,P4HA3,PDCD6,PHB,QRICH1,RC3H2,RHOBTB2,RNF20,SIAH1,SNRPB,SNRPC,TNFRSF1A,TSG101,USP22,VPS37C,ZBTB38,ZBTB45,ZNF318
SMARCC1	38	No coloc	No coloc	No coloc	AR,ARID1B,ARID2,BAZ1B,CAND1,CEBPB,CHD3,CHD4,CHD7,CUL3,DDIT3,H2AFZ,KDM1A,KIAA1429,KMT2A,MYC,NCOA1,NCOR1,NR2C2,NR3C1,NXF1,PBRM1,PDCD6,PRPF8,RBBP5,RC3H2,SAMD9,SIN3A,SIRT7,SMARCA1,SMARCA2,SMARCA4,SMARCD1,SP1,TAF10,TBL1XR1,TOP2B,WHSC1L1
KARS	38	No coloc	No coloc	No coloc	AR,AURKAIP1,CAND1,COX4I1,EMC1,EPRS,ESR2,GAPDH,GPX1,HSPA4,IARS,ILF3,IPO7,KIAA1429,LARS,LRPPRC,MDM2,MED4,MSH3,MYC,NR2C2,NR3C1,OTUB1,PAFAH1B1,PHB,PIK3R3,PRPF8,PTPLAD1,RAB11A,RAB9A,RANBP6,RNF181,RPL19,RPL36,SAMD9,SIRT7,SPTAN1,TGOLN2
UBR5	38	No coloc	No coloc	No coloc	ATMIN,ATP6V1F,CEP250,CIB1,CTNNB1,CUL3,DCAF15,DDB1,DYRK2,EYA3,FBXW11,KIAA1429,KPNA1,MAPK6,METTL3,MOAP1,MYC,NCOA1,NCOA2,OTUD5,P4HA3,PCK1,PIK3R1,RMND5A,RNF168,SET,SHFM1,SIRT6,SIRT7,SUPT16H,TXNIP,UBE2A,UBE2L3,UBE3A,WTAP,ZBTB38,ZBTB7A,ZNF746
CCT4	38	No coloc	No coloc	No coloc	ACTR2,AHSA1,CANX,CD81,CTNNB1,CUL3,DCAF10,ESR2,GAN,GNB2,HIF1AN,HUWE1,KIAA0368,KIAA1429,MAPK6,MCM7,METTL3,MTDH,MYC,NR2C2,P4HB,PCGF5,PCK1,PHB,PRPF8,PTEN,PTPN11,RC3H2,RNF181,SSR1,STK24,STRN,STRN3,TUBA1C,USP9X,VARS,ZBTB7A,ZNF746
SRSF5	38	No coloc	No coloc	No coloc	CAND1,CHD3,CHD4,CMTR1,CUL3,DDX3X,ESR2,GTF3C1,HIPK3,HNRNPA2B1,HUWE1,ILF2,ILF3,LMNA,MAGOH,MAPK6,MED4,MYH9,PHB,PPARGC1A,PRPF3,PRPF8,PSAP,PTBP1,RHOT2,RRS1,SF3A2,SIRT7,SNRNP70,SNRPF,SON,SRSF3,SURF4,TPR,TRA2B,TRMT112,U2AF2,VASN
SNRPA1	38	No coloc	No coloc	No coloc	CCDC12,CHD3,CHD4,CUL3,DDX5,DYNC1H1,EGFR,ESR2,GCFC2,GTF3C1,HUWE1,MCM7,MYC,NR2C2,PHAX,PHB,PRPF3,PRPF8,PSAP,PSMB3,PTEN,RBM14,RC3H2,S100A16,SF3A2,SF3B3,SF3B4,SF3B5,SNRNP70,SNRPA,SNRPB,SNRPC,SNRPF,SRP14,TPR,U2AF2,VASN,YBX1
SCARB2	38	No coloc	No coloc	No coloc	ABCD3,ACTR2,CACNA2D1,CAPZA1,CLU,DDX1,DDX23,EIF2AK2,EMC1,FAM101B,FLNB,GSTP1,HIBADH,HSPB1,ITPR1,KTN1,L2HGDH,LAMB1,LMNA,MYO1C,NFKB2,NUMA1,PCM1,PDCD6,PLEKHG3,PNKD,PRPF8,RAD50,RPS27L,SF3B3,SNRPB,SPTAN1,SPTBN1,SRP72,THBS1,TRIOBP,VAMP3,XRCC5
RPS27A	38	No coloc	No coloc	No coloc	APP,BRAF,CCNT1,CHD3,CHD4,CTNNB1,DAZAP2,FAM168A,GAN,HNRNPA2B1,KIAA1429,MAPK6,MDK,MDM2,NEDD8,NR2C2,PRPF8,PTEN,RARA,RC3H2,RPL10,RPL15,RPL18,RPL18A,RPL19,RPL31,RPL7A,RPL9,RPLP0,RPLP1,RPS12,RPS19,RPS24,RPS26,TAF10,UBA52,VCL,ZC3H7A
RPS12	38	No coloc	No coloc	No coloc	APP,CEP250,CHD3,CHD4,CUL3,EIF3A,ESR2,LARP1,NR2C2,PRPF8,PSMD1,PSMD2,RC3H2,RNF213,RPL10,RPL15,RPL18,RPL18A,RPL19,RPL31,RPL36,RPL7A,RPL9,RPLP0,RPS19,RPS21,RPS24,RPS26,RPS27A,RPS27L,RPS28,RPS7,RRS1,SIRT7,SNRNP70,TGFB1,WIBG,ZNF746
RPL28	38	No coloc	No coloc	No coloc	AKAP11,CAND1,CCNDBP1,CDC42BPA,CHD3,CMTR1,CTNNB1,DCTN4,DNM1L,HIST1H1C,KIAA0232,MAGOH,MTF1,MYC,NR2C2,PAFAH1B1,PHB,POLE,PTEN,PTPN21,RC3H2,RPL18,RPL18A,RPL19,RPL32,RPL36,RPL7A,RPLP0,RPLP1,RPLP2,RPS15,RPS19,SNRNP70,SRP14,TCOF1,ZBTB7A,ZDBF2,ZNF746
PTCH1	38	No coloc	No coloc	No coloc	ADAM17,ADRBK2,APPBP2,ATF6B,ATM,B4GALT1,CACNA2D1,CAV1,CIRBP,CLTC,CSNK1A1,CSNK2A2,CUL3,DYNC1H1,EGFR,EPRS,HIBADH,ITGA6,KIAA1429,MAN2A1,MGAT5,MTDH,PDF,PHB,PIKFYVE,PIP4K2B,PIP4K2C,POMT2,PPIA,PSMD1,PSMD2,RAD50,RB1CC1,SKP1,STAT3,TCEB1,TCEB2,TMEM2
KMT2A	37	No coloc	No coloc	No coloc	ACTR8,AFF4,AR,AVP,CBX4,CCNT1,CHD3,CHD4,CKS1B,CSNK2A2,CTNNB1,E2F4,ESR2,ING4,KAT6A,KDM5B,KIAA1429,LGR4,MLLT4,MYC,NR2C2,OXT,PTEN,RBBP5,SBF1,SET,SIN3A,SIRT7,SMARCA2,SMARCC1,SP1,SVIL,TAF9,TCEB1,TCEB2,WDR82,ZNF131
PPIA	37	No coloc	No coloc	No coloc	ACTB,APP,CD99,CDC34,CFL1,CSDE1,CUL3,DCAF15,DDX3X,DDX6,DNM1L,DUSP4,EEF2,ENO1,GAPDH,HNRNPA2B1,HUWE1,KIAA1429,LDHA,LGALS3,MAVS,MYC,MYH9,NEDD8,NR2C2,PHB,PPP3CA,PRPF8,PRR13,PTCH1,SAMHD1,SOD1,TAGLN2,TSFM,U2AF2,USP4,ZFP36L2
PSMC1	37	No coloc	No coloc	No coloc	ALDH1L1,APP,ATXN7,CCDC92,CUL3,DNM1L,HERC2,HSPB1,HUWE1,JMJD1C,KDM1A,KIAA1429,MAPK6,MDM2,METTL3,MORF4L1,MRPS21,MYC,NCOA4,NR2C2,PCK1,PIAS3,PSMB3,PSMB4,PSMD1,PSMD2,PSME1,RPS21,SHFM1,SOD1,TOPORS,UBE3A,UGGT1,VPS13D,XRN1,ZBTB8A,ZNF746
CBX5	37	No coloc	No coloc	No coloc	ARL5A,ATRX,CHD4,CTNNB1,DDB1,EHMT2,HDLBP,HIST3H2A,IPO8,KDM2A,KPNA3,KPNA4,MECP2,MGA,NIPBL,NR2C2,NSL1,PMF1,PPP2R5E,RARA,RLF,RRP1B,SMARCA2,SMARCA4,SP1,TCEB1,UBE2A,VPS28,WHSC1L1,XRN1,ZBTB7A,ZNF114,ZNF562,ZNF568,ZNF585B,ZNF621,ZNF649
EIF4G1	37	No coloc	No coloc	No coloc	CHD3,CHD4,CIB1,CMTR1,CUL3,DCTN4,EIF1,EIF3A,ENKD1,ESR2,FTL,G3BP2,GABARAPL2,HERC2,HIF1AN,ITPR2,KIAA1429,LGR4,MYC,NR2C2,NUP50,PHB,POLE,PTBP1,RC3H2,SF3A2,SF3B3,SIRT7,SKIV2L2,SLBP,SMARCD1,SNRNP70,SRSF3,TRAF2,UBE3A,ZC3H7A,ZFYVE9
DCTN1	37	No coloc	No coloc	No coloc	ABRACL,ARHGEF2,CAMSAP2,CAPZA1,CCDC124,CLASP2,CLTC,CUL3,DCTN4,DCTN5,DSTYK,DYNC1H1,DYNLRB1,ESR2,GPX1,HOOK3,IPO7,KIAA0368,KIAA1429,LGR4,MYC,NACA,NIN,NMT1,NXF1,PAFAH1B1,POLR2B,RNF168,RNF181,RPS19BP1,SDHC,SEC16A,SF3B3,SPTBN1,SUPT16H,TSFM,UBE2A
TUBB4B	37	No coloc	No coloc	No coloc	CAND1,CCNT1,CD81,CEP250,CHD3,CHD4,CTNNB1,CUL3,DCUN1D1,EGFR,GAN,HADHA,HSP90AA1,HUWE1,ID2,KIAA0368,KIAA1429,LRP1,METTL3,MGMT,MID2,MMGT1,MYC,NEDD8,NR2C2,PHB,PHB2,POLR2B,PRPF8,PSME1,PTEN,PTPRF,RC3H2,SOCS6,TUBA1C,TUBB6,YWHAB
DDX1	37	No coloc	No coloc	No coloc	APP,ATM,CAND1,CHD3,CHD4,CSNK1A1,CTNNB1,CUL3,DCUN1D1,DYNC1H1,EIF3K,HERC2,HNRNPA2B1,HUWE1,ILF2,KIAA0368,KIAA1429,MYC,NEDD8,NMT1,NR2C2,PDCD6,PHB,PLOD1,PTEN,RAD50,RC3H2,RIF1,RNF168,RPL10,SCARB2,SNRNP70,STRN,TGFB1,TPR,YBX1,ZBTB10
SEC22B	37	No coloc	No coloc	No coloc	ASCC3,B3GAT3,BOD1L1,C14orf2,CANX,CREB1,CYB5R3,DICER1,DPM3,ESR2,HIBADH,IFNGR2,JAGN1,KIAA1033,KIAA1429,LMNA,MFSD5,MGST2,MGST3,MMGT1,MYC,NAPA,NBAS,S100A16,SEPT11,SERINC2,SIN3A,SMARCA2,STIM1,STX10,STX1A,STX4,STX6,TCOF1,UNC93B1,VTI1B,ZYX
MGST3	37	No coloc	No coloc	No coloc	ABCD3,AFG3L2,APP,AQP3,C11orf24,CANX,COA3,COX4I1,COX7C,CYB5R3,DNM1L,GOLGA3,HADHA,HAGH,HK2,LMNA,LRPPRC,MAVS,MRPS26,NINJ2,NME3,NMT1,PRPF8,RHOT2,SCD,SEC16A,SEC22B,SLC25A20,SMCR8,TACC1,TIMM13,TMEM60,UNC50,VAMP3,VDAC2,VPS13D,ZMPSTE24
GSK3A	36	No coloc	No coloc	No coloc	AKAP9,AR,CREB1,CTNNB1,DDX3X,DDX5,FAM193B,FXR1,HSP90AA1,LRP6,MDN1,MYC,NIN,NR2C2,PPP1CB,PRKCD,PRKDC,PSMD1,PTBP1,RAE1,RPL10,RPL18,RPL19,RPL32,RPL36AL,RPL7A,RPS26,RRP1B,SAMHD1,SF3B3,SRSF3,TOPORS,U2AF2,VTA1,YBX1,YWHAB
RBM14	36	No coloc	No coloc	No coloc	AKAP9,ATRX,CAND1,CANX,CASK,CEP250,CHD3,CHD4,CLTC,CUL3,DDX6,HOOK3,ILF2,LMNA,MED4,MYC,NFKBID,NIN,NR3C1,PHB,QKI,RAB11A,RAB9A,RC3H2,RFC1,RNPS1,RRS1,SEC16A,SKP1,SNRPA1,STAG2,TGOLN2,TOP2B,TRMT112,XRCC5,ZBTB10
ATP2A2	36	No coloc	No coloc	No coloc	AMFR,APOE,ASB1,AURKAIP1,BMPR1A,CANX,CDC34,CSNK1A1,CTNNB1,CUL3,EGFR,EMC1,ESR2,HSPB1,KIAA1429,LGR4,LRPPRC,MDM2,MYC,NCSTN,NDUFS1,NDUFS8,NOTCH2,NR2C2,PHB,PTPLAD1,RAB7A,SIRT7,SKI,SLC3A2,SLC4A4,TGOLN2,TUBA1C,UNC93B1,ZC3H7A,ZNF746
KIAA0368	35	No coloc	No coloc	No coloc	ANK2,ANKRD17,CCT4,CKS1B,CPD,DCTN1,DCTN4,DDX1,EDEM3,EEA1,EGFR,EYA3,FLOT2,GOLGB1,HSPB1,KDM2A,KIAA1429,KIF1B,KIF5B,MAPK6,MYH10,NOP14,PCM1,PSMD1,RABEP1,RNF168,RPS26,SH3PXD2A,SHFM1,SIRT7,SPTAN1,SYNE1,THOC2,TUBB4B,USP9X
MCM7	35	No coloc	No coloc	No coloc	AHSA1,APP,ATR,CCT4,CDC34,CDK7,CEP250,CEP57,CHD3,CTNNB1,CUL3,DDX5,HSPB1,ILF2,INTS6,KIAA1429,MAPK6,MIB1,MYC,NR2C2,NXF1,PHB,PSMD2,PTEN,RANBP6,RBPMS,RMND5A,SNRPA1,TCEB1,TGFB1,TRIM24,TRIM27,TXNIP,UBE3A,ZC3H7A
POLR2B	35	No coloc	No coloc	No coloc	CAND1,CDC34,CDK7,CPNE2,CUL3,DCTN1,DCTN4,ESR2,HIF1AN,INTS1,INTS6,KDM1A,KIAA1429,MAPK6,MED10,MED4,MYC,NR2C2,OTUD5,PHB,POLE,POLR1A,POLR1B,POLR2G,POLR2H,POLR2J,POLR2L,PTEN,RMND5A,SHFM1,TCOF1,TUBB4B,UNC93B1,WDR82,ZC3H13
RANBP2	35	No coloc	No coloc	No coloc	AKAP13,ARID4B,B2M,CDC34,CLTC,COL4A3BP,CTNNB1,EMC1,ESR2,FBXW11,ILF2,KIAA1429,KIF3B,KIF5B,KPNA1,LGR4,LMNA,MDM2,MED13,MMGT1,MYC,NR2C2,NUP153,NUP50,NXF1,PRKDC,PRPF8,PSMD1,PTEN,RAD50,RPLP0,RRS1,SIRT7,TOP2B,ZNF746
KPNA1	35	No coloc	No coloc	No coloc	ANP32E,ARID2,CAND1,CDC34,CHD3,CHD8,CLK3,CUL3,ESR2,FOSL1,GATAD2B,HSPA4,LIMCH1,LMNA,MDM2,MORF4L1,MYC,NCOR1,NR2C2,NR3C1,NUP153,NUP50,PHAX,PHB2,RANBP2,RELA,RPS19,SMARCA4,SREK1IP1,TAF9,TRIM27,TRIP12,UBR5,USP7,VPS72
ZBTB7A	35	No coloc	No coloc	No coloc	AR,BCL6,CBX5,CCT4,CHD3,CHD4,CHD8,DDB1,DNM1L,EHMT2,ESR2,GCN1L1,GTF3C1,HADHA,HNRNPA2B1,HSP90AA1,HUWE1,LMNA,MDN1,MGA,NCOR1,NFKBIB,PRKDC,RELA,RFC1,RPL28,RPS19,SIN3A,SMARCA4,SMC2,SMC3,SP1,UBR5,XRCC5,ZBTB4
DDX6	35	No coloc	No coloc	No coloc	ACTB,BAG4,BCL6,CAND1,CNOT1,COMMD4,CUL3,DCP2,ESR2,FAM195A,FCHO1,FXR1,G3BP2,LRPPRC,MYC,NR2C2,NUFIP2,PDLIM7,PHB,PIM1,PPIA,RBM14,REL,SNRNP70,TIMM13,TRAF2,TRIM27,TROVE2,TSG101,YWHAB,ZBTB10,ZBTB8A,ZC3H7A,ZNF24,ZRANB1
H2AFZ	35	No coloc	No coloc	No coloc	AFF4,ANP32E,ARID5B,BAZ2A,BPTF,CHD4,CHD8,DDB1,EHMT2,FH,GATAD2B,HIST1H2BD,HIST1H4H,HIST1H4J,HIST2H2BE,LMNA,MIER1,MIER3,MORF4L1,MSH6,NR2C2,PBRM1,RC3H2,RNF168,SET,SIN3A,SMARCA1,SMARCA4,SMARCC1,SMC2,UBB,UBE2E1,VPS72,WTAP,ZNF24
CBY1	34	No coloc	No coloc	No coloc	CAMSAP2,CDC25B,CLU,CRTC3,CSNK1A1,CTNNB1,DOCK7,EGFR,ENKD1,FAM110B,FAM53B,FOXO3,GAN,GIGYF2,KIF13B,KIF1B,KIF1C,LARP1,MAGI1,MLLT4,NF1,PFKFB2,PTPN13,PTPN14,RALBP1,SH3PXD2A,SPIRE1,TANC2,TBC1D1,TSG101,UHRF1BP1,USP8,ZBTB21,ZFP36L2
TFG	34	No coloc	No coloc	No coloc	BABAM1,BICC1,CAND1,CHMP3,CHMP4B,CLTA,CRYAB,CUL3,DAZAP2,DCUN1D1,DPM3,FAM168A,FBXL6,FLOT2,IST1,KIAA1429,LENG8,NADSYN1,NCOA4,NEDD8,NIPBL,PDCD6,PFDN5,PHB,PHF20,PLEKHG4,RBPMS,RCL1,SF3A2,SF3B4,STAT5B,TSG101,URB1,VPS37C
ECH1	34	No coloc	No coloc	No coloc	ALDH1B1,APOOL,APP,AURKAIP1,C17orf89,CAPNS1,CDK7,CHCHD10,CHCHD2,CISD3,COQ4,GPAM,HTT,HUWE1,KIAA1429,LYRM5,MAPK6,MIB1,MYC,NDUFA4,NIN,NIT1,NME4,NR2C2,OPA1,OPA3,PPP6R3,RAB11A,RAB9A,STAT3,TAMM41,TIMP1,UBE3A,ZC3H7A
COPE	34	No coloc	No coloc	No coloc	CANX,COPA,COX4I1,CTNNB1,DCTN5,DDX39B,EEF2,FH,GTF2E1,HERC2,HUWE1,KIAA1429,KIF5B,LMNA,MYO1C,PHB,PRKDC,PSMD2,RABGAP1,RNF213,RPS28,SACM1L,SAMHD1,SEC61B,SF3B3,SF3B4,SF3B5,SPTAN1,SPTBN1,SRSF3,STAG2,TGOLN2,UNC93B1,XRN1
MAGOH	34	No coloc	No coloc	No coloc	ACTB,CAPZA1,DDX3X,ESR2,FXR1,FYTTD1,ILF2,ILF3,MYH10,MYH9,NXF1,PRPF8,RNPS1,RPL10,RPL15,RPL18,RPL19,RPL28,RPL7A,RPS24,SF3B3,SNRNP70,SNRPB,SON,SPTAN1,SPTBN1,SRSF3,SRSF5,TRA2B,UBB,WIBG,YBX1,ZC3H13,ZRANB1
SF3A2	34	No coloc	1600	No coloc	ARGLU1,CIRBP,CUL3,DDX23,DDX39B,DDX5,EIF4G1,ESR2,HNRNPA2B1,ILF2,ILF3,LIN54,NIPBL,NR2C2,PIGS,PRPF3,PRPF8,RAE1,RNPS1,SF3B3,SF3B4,SF3B5,SNRNP70,SNRPA,SNRPA1,SNRPB,SNRPC,SNRPF,SRSF3,SRSF5,TFG,TRA2B,U2AF2,YBX1
SUPT16H	34	No coloc	No coloc	No coloc	ATRX,CAND1,CD81,CHD3,CHD4,CSNK2A2,CUL3,DCTN1,FBXW11,FYTTD1,HMGB2,KIAA1429,MED4,MSH6,MTF1,MYC,NCSTN,NR2C2,NXF1,OTUD5,POLR1A,PRPF3,PRPF8,QRICH1,RC3H2,RNF20,RPL10,SBF1,TOP2B,TRIM24,TRIM33,UBR5,XRCC5,ZFP36L2
P4HB	34	No coloc	No coloc	No coloc	ABCC6,ACTB,BRAF,CCT4,CEP104,CHCHD2,CSNK2A2,CTNNB1,CUL3,DNAJC3,DUSP23,EDEM3,EGFR,EMC1,ENO1,ESR2,HSP90AA1,KIAA1429,KLHL42,MYC,NDUFS1,NDUFS8,P4HA3,PDIA6,PFDN2,PHB,PTPRU,SIRT7,SOD1,SUCO,SURF4,TGFB1,U2AF2,UBE3C
RPS21	34	No coloc	No coloc	No coloc	APP,AR,CAND1,CLCA2,CUL3,ESR2,MRPS21,MTHFD1,PRPF8,PSMC1,PSMD1,PSMD2,RC3H2,RPL10,RPL15,RPL18,RPL18A,RPL19,RPL31,RPL7A,RPL9,RPLP0,RPLP1,RPLP2,RPS12,RPS19,RPS24,RPS26,RPS27L,RPS28,RPS7,SNRNP70,THOC2,UBA52
RPL32	34	No coloc	No coloc	No coloc	AURKAIP1,CAND1,CANX,CMTR1,DHX8,DUSP11,GSK3A,HSP90AA1,ILF3,MECP2,MTHFD1,NENF,NR2C2,PHB,PRPF3,PRPF8,PTEN,RC3H2,RPL10,RPL15,RPL18,RPL18A,RPL19,RPL28,RPL7A,RPL9,RPLP0,RPS15,RPS26,RRS1,SART3,SNRNP70,TGOLN2,UBA52
TCEB2	33	No coloc	No coloc	No coloc	APPBP2,ASB1,COPS7A,CSNK1E,CUL3,DCUN1D1,EPRS,FEM1B,HIF1AN,HMGCR,KIAA0430,KMT2A,LARS,LRRC58,METTL3,NAPA,NEDD8,NR2C2,PCMTD1,PDLIM7,PFDN5,PRPF8,PTCH1,RC3H2,RNF213,RSAD1,SLC3A2,SOCS4,SOCS6,TCEB1,TET2,TRIM44,TSC22D2
EIF3A	33	No coloc	No coloc	No coloc	AHSA1,CD81,CHD3,CHD4,CMTR1,CPNE2,DDX3X,DNM1L,DUSP16,EIF1B,EIF3K,EIF4G1,ESR2,GAN,HERC2,KIAA1429,LARP1,LGR4,MIB1,MYC,MYH9,NR2C2,PRPF8,REL,RPL10,RPLP1,RPS12,RPS26,SHFM1,SOD1,TUBB6,U2AF2,ZNF746
MSH6	33	No coloc	No coloc	No coloc	ANKRD17,ATM,ATR,CDC25B,CDC34,CHD3,CHD8,CUL3,DECR1,H2AFZ,HSPB1,KIAA1429,METTL3,MORF4L1,MSH3,MTMR4,MYC,NR2C2,POLE,PRKDC,PTEN,RAD50,RFC1,SAMHD1,SIRT6,SIRT7,SMC3,SNRNP70,SUPT16H,UNC93B1,XRCC5,ZBTB38,ZNF746
LARP1	33	No coloc	No coloc	No coloc	CAND1,CBY1,CDC34,CHD3,CHD4,CLK3,CMTR1,CSNK1A1,CUL3,DCAF15,EIF3A,EIF3K,ELK4,HNRNPDL,ILF2,KIAA1429,KIF13B,LUC7L,MAGI1,NR2C2,PHB,RC3H2,RPL10,RPS12,RRP1B,SART3,SH3PXD2A,SIRT7,SNRNP70,TSG101,U2AF2,YWHAB,ZBTB21
SHFM1	33	No coloc	No coloc	No coloc	BRCA2,CKAP5,DDX39B,EEF2,EIF3A,HECTD1,HUWE1,INTS6,KIAA0368,LENG8,LTN1,MARCH6,MDN1,NEDD8,POLR2B,PSMB4,PSMC1,PSMD1,PSMD2,PSME1,PSME4,PSMG2,PSMG3,RNF181,SIN3A,SND1,TLN2,TRIM33,UBE3A,UBE3C,UBR5,UFD1L,USP7
OTUB1	33	No coloc	No coloc	No coloc	ACTB,BMPR1A,CALD1,CTNNB1,DDX23,DDX5,DEPTOR,FLYWCH2,GPX4,HIF1AN,HSD17B12,HSPA4,KARS,KDM1A,MAVS,NDUFA4,NEDD8,PNKD,SEC61B,SERBP1,SLC3A2,TCEB1,TGFBR1,TNFSF12,TXN,UBE2E1,UBE2E2,UBE2L3,UBE4B,USP47,USP8,ZBTB21,ZNF746
SMARCA2	33	No coloc	No coloc	No coloc	AR,ARID1B,BANF1,BAZ1A,CBX5,CEBPB,CHD3,DDIT3,ESR2,HSPB1,KIAA1429,KMT2A,MDM2,MECP2,MYC,NCOR1,NR2C2,NR3C1,PDCD6,PHB,RELA,SEC22B,SEPT11,SIN3A,SIRT7,SMARCA4,SMARCC1,SMARCD1,SMC3,TAF9,TOP2B,WHSC1L1,ZMAT3
AHCYL1	33	No coloc	No coloc	No coloc	ANP32E,CANX,CSNK1E,DHX8,ITPR1,MTMR4,MYC,NXF1,PTEN,PTPN11,PTPN14,PTPN21,RELA,SH3BGRL3,SIN3A,SKP1,SNRPA,SOD1,STMN1,TAGLN2,TBCA,TGOLN2,TUBB6,TXN,UBA52,UBE2L3,UBE4B,UBL7,UFM1,USP34,USP42,USP9X,ZYX
SVIL	33	No coloc	No coloc	No coloc	ACTB,ACTN4,ACTR2,AR,ATRX,CLTC,CTNNB1,DDX39B,FLOT2,GAPDH,GLIPR2,HIST1H2BD,HIST2H2BE,HMGN2,HSP90AA1,KIAA1429,KIF22,KMT2A,LMNA,MYH9,MYO18A,MYO1C,NACA,NIN,NR3C1,PDLIM7,PPP1CB,SH3PXD2A,SPTAN1,SPTBN1,USP7,UXT,VCL
PSMB4	33	No coloc	No coloc	No coloc	AMFR,APP,BCL6,C1orf109,DUSP4,ESR2,HERC2,HNRNPA2B1,KIAA1429,KIF5B,MAPK6,MYC,OAZ1,P4HA3,PCK1,PFDN5,PSMB3,PSMC1,PSMD1,PSMD2,PSME1,PSME4,PSMG2,PSMG3,PTPN11,RAB11A,SHFM1,SKP1,U2AF2,UBE3A,USP7,USP9X,YBX1
HNRNPDL	33	No coloc	No coloc	No coloc	CAND1,CHD3,CHD4,CUL3,DCUN1D1,DDX3X,DNM1L,EEF2,ESR2,FBXW11,HNRNPA2B1,LARP1,LRP1,MRPL14,MRPL55,MYC,NEDD8,NR2C2,NR3C1,OPTN,PHB,PTBP1,RC3H2,RPL36,RPS7,SNRNP70,SNRPC,SRSF3,TXNIP,U2AF2,UBE2A,YARS2,ZFP36L2
KIF5B	32	No coloc	No coloc	No coloc	ACACA,BAG4,COPE,CTNNB1,ESR2,EXOC7,FYCO1,GCC1,HOOK3,HUWE1,KDM1A,KIAA0368,KIAA1429,KIDINS220,MED4,MYC,NCOR1,NUP50,PIK3R1,POLR2G,PSMB3,PSMB4,PSME1,RABGAP1,RANBP2,RNF168,RNF20,SIRT7,SMEK2,SOD1,YWHAB,ZBTB8A
SNRPB	32	No coloc	No coloc	No coloc	ADAR,AKAP9,BAG4,CAND1,CD81,CHD3,CUL3,DCUN1D1,DYNC1H1,ESR2,FAM208A,HUWE1,KIAA1429,MAGOH,METTL3,NR2C2,PFDN5,PHB,PRPF3,PRPF8,RBPMS,SART3,SCARB2,SF3A2,SNRNP70,SNRPA1,SNRPC,SNRPF,TRIM23,UBE2A,UBXN11,USP9X
BRAF	32	No coloc	No coloc	No coloc	BRCA2,COPA,CPNE3,DNAJC13,DSP,EGFR,EPRS,FKBP5,FNIP1,HSP90AA1,HSPA4,HSPB1,KIAA1429,NDUFA4,P4HB,PHB,PHKB,PIK3CA,PIP4K2C,PTEN,RAB3GAP1,RAD50,RASSF1,RPS27A,SLC25A22,TMEM33,TRAF2,UBA52,UBB,UBE2L3,VANGL1,YWHAB
TRA2B	32	No coloc	No coloc	No coloc	ATRX,BANF1,CAND1,CHD3,CHD4,CLK3,CUL3,DCTN4,DDX39B,EGFR,ELK4,EPM2AIP1,ESR2,GCN1L1,HIPK3,ILF2,ILF3,LMNA,MAGOH,MYC,MYPOP,NR2C2,NXF1,PRKDC,RC3H2,RNPS1,SF3A2,SLC3A2,SNRNP70,SRSF3,SRSF5,U2AF2
TAGLN2	32	No coloc	No coloc	No coloc	AHCYL1,APP,ARL8A,ATOX1,CFL1,DAZAP1,DNM1L,EEF2,EIF1B,EMC1,ENO1,ENO2,FKBP1A,GDI1,GPX4,HINT1,HSDL2,HSPA4,KIAA1429,LMNA,MMGT1,NR2C2,NXF1,PHB,PPIA,RAE1,SNRPF,SOD1,TXN,TXNDC16,U2AF2,ZFP36L2
RARA	32	No coloc	No coloc	No coloc	ACTN4,ARID5A,CBX5,CCNDBP1,CLOCK,GADD45A,GADD45G,HIST1H2AC,HSPB1,KDM5A,MAPK6,MDM2,MED6,NCOA1,NCOA2,NCOR1,NR2C1,NRIP1,NSD1,PIK3R1,RPS27A,RXRA,SIAH1,SKI,SNRNP70,SP1,TBL1XR1,TOP2B,TRIM24,UBE3A,USP7,ZNF131
SMARCD1	32	No coloc	No coloc	No coloc	AR,ARID1B,ARID2,ARRDC3,ATRX,C1orf109,CHD3,CSNK1E,DDIT3,EIF4G1,ESR2,GCC1,GLTSCR1L,HSPB1,KDM1A,KIAA1429,MED4,MYC,NCOR1,NR3C1,NUP50,PBRM1,PCBD1,PDCD6,POLR2L,RBBP5,RIF1,SMARCA2,SMARCA4,SMARCC1,TBL1XR1,TRIM27
COPA	32	No coloc	No coloc	No coloc	ABCC6,BRAF,CDC34,COPE,CTNNB1,DDA1,EDEM3,EGFR,ESR2,GCN1L1,HECTD1,HERC2,KIAA1429,MTF1,MYC,NR2C2,NXF1,PHB,PIK3R1,PTEN,RPL10,SACM1L,SEC23A,SF3B3,SIRT7,SNRNP70,SOD1,SRSF3,TGOLN2,TXNIP,UNC93B1,ZNF746
ACTN4	32	No coloc	No coloc	No coloc	ATXN7,C14orf119,CD81,CKB,CTNNB1,DNM1L,EGFR,GNB2,HSPB1,HUWE1,IDH3A,KIAA1429,MAGI1,MEF2A,MICALL2,MYC,MYH9,MYO18A,MYO1C,PDLIM7,PPP1CB,PRPF8,RARA,RELA,SACS,SIRT7,SOD1,SVIL,TRIM23,TSG101,TXN,UBTF
MECP2	32	No coloc	No coloc	No coloc	BAZ1A,CBX5,CHMP4B,CREB1,EIF2AK2,GTF2B,HIST2H2BE,KPNA3,KPNA4,LENG8,MAX,NCOR1,NOL8,NSD1,RPL15,RPL18,RPL32,RPL36,RPL7A,RPLP2,RRP1B,SIN3A,SKI,SMARCA2,SMC3,SP1,TAF1B,TBL1XR1,TOP3A,TRIP12,URB1,YBX1
CSNK1E	32	No coloc	No coloc	No coloc	ACACA,AHCYL1,AKAP9,APP,BTBD1,CLOCK,CLTC,CSNK1A1,FAM110B,FBXW11,GAPVD1,GTF3C1,KLHL42,MAVS,MIER1,MTMR4,MYC,NR1D2,PCM1,PER2,PPP2R5E,PPP6R3,PRKAR2A,SAV1,SEC16A,SMARCA4,SMARCD1,TAOK1,TCEB2,TNFRSF1A,UNC45A,USP9X
GNL3	32	No coloc	No coloc	No coloc	AURKAIP1,CAND1,CANX,CDC34,CHD3,CHD4,CUL3,EIF2AK2,LMNA,MDM2,METTL3,MTF1,MYC,NR2C2,PHB,PTEN,RC3H2,RNPS1,RPL10,RPL15,RPL18,RPL18A,RPL19,RPS24,RPS7,RRS1,SIRT7,SNRNP70,STAT3,TGOLN2,TRIP12,ZNF746
UBE2E1	32	No coloc	No coloc	No coloc	ASXL2,CUL3,DDA1,DTX1,H2AFZ,ID2,JADE1,MDM2,MID2,NR2C2,OTUB1,PCGF5,RELA,RLIM,RNF111,RNF150,RNF152,RNF167,RNF168,RNF181,RNF20,TOPORS,TRIB1,TRIM23,TRIM27,TRIM33,UBE3A,UFM1,USP7,USP8,YWHAB,ZNRF1
GAN	32	No coloc	No coloc	No coloc	ALMS1,ARHGEF12,CBY1,CCT4,CUL3,EEF2,EIF3A,ESR2,HSP90AA1,KIAA1429,LRRC16A,MTHFD1,MYO18A,NUDCD3,OXA1L,PKD1,QRICH1,RELA,RNF213,RPLP0,RPS27A,SETD2,SPTAN1,SSH2,SYNC,SYNE1,TENM3,TUBB4B,TUBB6,VCPIP1,ZC3H13,ZZEF1
PDIA6	32	No coloc	No coloc	No coloc	ATG2B,CAND1,CANX,CD81,CLN8,CUL3,DMXL1,DNAJC3,DNM1L,DUSP23,HUWE1,KIAA1429,MED4,MYC,MYCBP2,NOTCH2,NRD1,P4HB,PCYT1A,PFDN5,PHB,PPP3CA,PRPF8,PTPRU,SART3,SOD1,TXNIP,U2AF2,UBE3A,USP47,ZHX3,ZNF281
NOTCH2NL	32	No coloc	No coloc	No coloc	ARID3A,ATP5D,CCDC93,DHRS1,DNAL4,ESR2,FADS2,FBXL18,GNE,GSTP1,HSD3B7,LRCH4,MYPOP,NPDC1,NR1D2,NXF1,PCED1A,PHLDA1,PIGS,POLR2G,PSMG2,RASD1,RNF111,RPS19BP1,RPS28,SPRY1,TBC1D16,TRIM27,UXT,VASN,YIPF3,ZNF580
SNRPA	31	No coloc	No coloc	No coloc	AHCYL1,CAND1,CIRBP,CUL3,DAZAP1,DDX39B,ESR2,LENG8,MYC,NR2C2,PHB,PRKDC,PTBP1,QKI,RBM42,RC3H2,RNPS1,SF3A2,SF3B3,SF3B5,SMAD5,SNRNP70,SNRPA1,SNRPC,SNRPF,TIMM13,TNPO1,TRIM24,TRIM27,U2AF2,YARS
RBPMS	31	No coloc	No coloc	No coloc	ANAPC11,ARID5A,CCNG1,DAZAP2,DCTN5,ENKD1,ESR2,FAM168A,FBXL18,GATAD2B,GPATCH2L,ILF3,IP6K2,MCM7,MSX1,MYH9,NR1D2,PHF1,PRKAB2,QKI,RAD54L2,RUSC1,SNRPB,SNRPC,TFG,TMSB4X,TOR1AIP2,TSC1,TSG101,VPS37C,YPEL3
PFDN5	31	No coloc	No coloc	No coloc	BCL6,C1orf86,DCAF5,FAM222B,FBXW11,GNB2,IARS,IPO7,IRX2,KDM1A,KIAA1429,KLHL42,MYC,NRD1,PDIA6,PFDN2,PFDN6,PHF1,PPP3CA,PRKAB2,PSMB4,PUS1,RC3H2,RUSC1,SIN3A,SNRPB,SP1,TCEB2,TFG,YPEL5,ZNF148
TPR	31	No coloc	No coloc	No coloc	CANX,CDK7,CHD4,CIRBP,DDB1,DDX1,DDX3X,EMC1,HNRNPA2B1,KIAA1429,LGR4,LMNA,MDM2,MYC,NDUFB7,NUP153,NUP98,NXF1,PRKDC,RPL18A,RRS1,SART3,SIRT7,SNRPA1,SOD1,SRSF5,TGOLN2,THOC6,TXNIP,U2AF2,UBE2A
OPTN	31	No coloc	No coloc	No coloc	APP,ARRDC3,ATG14,ATG2B,CDC34,DAZAP2,DHX29,DNM1L,GABARAPL2,GIGYF2,GPD2,HK2,HNRNPDL,HSPB1,HTT,LGALS3,MAVS,MIEF1,MTMR4,OPA1,RAB11A,RAB11B,RAB14,RAB7A,RB1CC1,SAR1A,SOD1,TNFRSF1A,UBB,YWHAB,ZNF398
GNB2	31	No coloc	No coloc	No coloc	ACTN4,CANX,CAPNS1,CCT4,CD81,CHD3,CLU,CSNK1A1,CYB5R3,DDB1,DUSP4,EGFR,ESR2,FAM118B,GADD45A,GNG5,HIST2H2BE,LRP1,MEF2A,MYC,MYH9,NDUFS1,NR3C1,PFDN5,PFDN6,RAB7A,RHOC,SERINC1,SNRNP70,STAT3,VDAC2
SPTBN1	31	No coloc	No coloc	No coloc	CHD3,CMTR1,COPE,CUL3,DCTN1,DDX39B,HSPB1,KIAA1429,LARS,MAGOH,MEF2C,MYC,MYH9,MYO18A,MYO1C,NEDD8,NENF,NXF1,PDLIM7,PDP1,PPP1CB,PRKCDBP,PTEN,RC3H2,SCARB2,SIRT7,SOD1,SPTAN1,SVIL,TGFBR1,ZFP36L2
RAE1	31	No coloc	No coloc	No coloc	ATE1,CTNNB1,CUL3,DDX39B,DYNC1H1,ESR2,FBXW11,FKBP1A,GSK3A,HINT1,HTT,ILF3,KAT2A,LMNA,MED4,MYCBP2,NR2C2,NUMA1,NUP153,NUP98,NXF1,PCM1,POLA1,SF3A2,SMC3,SOD1,TAGLN2,TXN,UFD1L,USP7,WDR82
SNRPF	31	No coloc	No coloc	No coloc	CAND1,CHD4,CUL3,DDX23,EGFR,ESR2,HSPB1,KLHL8,LSM1,LSM7,NR2C2,OLA1,PAFAH1B1,PHB,PRPF3,PRPF8,RPL9,S100A4,SART3,SF3A2,SF3B4,SNRNP70,SNRPA,SNRPA1,SNRPB,SNRPC,SRSF5,TAGLN2,TBCA,UNC93B1,VCL
RRP1B	31	No coloc	No coloc	No coloc	AURKAIP1,CBX5,CDC34,CDK7,CHD3,CHD4,CSNK2A2,CUL3,ESR2,GSK3A,H1FX,ILF2,ILF3,KIAA1429,LARP1,LSM1,MECP2,MTF1,MYC,NR2C2,PHB,PPP1CB,RAB11A,RAB9A,RC3H2,RPL18A,RPLP0,SART3,SIRT7,SNRNP70,TGOLN2
POLR1A	31	No coloc	No coloc	No coloc	CDK7,CLTA,ENO1,ESR2,FAM46A,FBXW11,KIAA1429,LGR4,MAPK6,MYC,NR2C2,NXF1,PDRG1,PFDN2,PFDN6,POLR1B,POLR1D,POLR2B,POLR2H,POLR2L,PTEN,REL,RPL9,SHPRH,SIRT7,SUPT16H,TAF1B,TCOF1,TWISTNB,UBTF,UXT
GIGYF2	31	No coloc	No coloc	No coloc	CAMSAP2,CAPRIN1,CBY1,CEP250,CEP57,EGFR,FXR1,HSP90AA1,HUWE1,KIAA1429,KIF13B,KIF1C,LGR4,MAGI1,MIB1,NF1,NIN,OPTN,PCK1,PHB,PRPF8,PTPN13,RC3H2,SH3PXD2A,SIRT7,TANC2,U2AF2,YBX1,YWHAB,ZBTB21,ZC3H7A
HOOK3	31	No coloc	No coloc	No coloc	AASS,ACACA,ACACB,ALMS1,BCR,CAPZA1,CPD,CUL3,DCTN1,DYNC1H1,FAM160B1,GAPVD1,HBS1L,IGF2R,KIAA0319L,KIF1B,KIF1C,KIF5B,MTMR4,MYH10,PCM1,PPP6R3,RAD50,RALBP1,RBM14,RELA,STRN,SYNRG,TBC1D23,TGOLN2,ZC3H7A
LTN1	31	No coloc	No coloc	No coloc	ACACA,ACACB,CCDC93,EGFR,ESR2,GTF2B,HES4,KIAA1429,MRPL2,MRPL24,MRPL28,MRPL41,MRPL55,MYC,MYH10,MYH9,NOP14,NPAT,OTUD4,POLE,SEC61B,SHFM1,SNRNP70,SSR1,TET3,TGOLN2,UBE2L3,UBE3C,UGGT1,UNC93B1,VASN
RXRA	30	No coloc	No coloc	No coloc	ARID5A,CAPZA1,CHD9,CLOCK,CNOT1,CTNNB1,CTSL,EDF1,GADD45A,GADD45G,MYH9,NCOA1,NCOA2,NCOA4,NCOR1,NFKBIB,NRIP1,NSD1,PIK3R1,PPARGC1A,RAD54L2,RARA,RELA,SMARCA4,SP1,TAF1B,THRA,TRAF2,TRIM24,ZDHHC18
RAD50	30	No coloc	No coloc	No coloc	ATG14,ATM,ATRX,BRAF,BRCA2,CDC34,DDX1,DUSP23,ESR2,FAM219A,HOOK3,ILF2,ILF3,KIAA1429,LMNA,MAPK6,MDM2,MSH6,MYC,NCSTN,PHF1,PTCH1,RANBP2,RFC1,SCARB2,SIRT6,SIRT7,USP4,USP42,USP7
EIF2AK2	30	No coloc	No coloc	No coloc	ATP6V1F,CAND1,CCDC124,CHMP4B,CUL3,DICER1,DNAJC3,EGFR,ELMSAN1,ESR2,GNL3,HIST1H1C,HSP90AA1,IFRD1,ILF2,ILF3,LMNA,MAVS,MECP2,MYC,NR2C2,PHB,PTEN,PURA,RPL10,RPLP0,SCARB2,SNRNP70,STAT3,TRAF2
LARS	30	No coloc	No coloc	No coloc	CDC34,CTNNB1,CUL3,DDA1,DNM1L,DUSP4,EMC1,EPRS,ETF1,IARS,KARS,KIAA1429,LRPPRC,MMGT1,MYC,MYL12B,NMD3,NR2C2,PHB,PRPF8,RPLP0,RPS28,SERPINB8,SOD1,SPTBN1,SRP14,TCEB2,UBE2A,UNC93B1,VARS
SOCS6	30	No coloc	No coloc	No coloc	ACACA,AFG3L2,C1orf109,CDK5RAP2,DCUN1D1,EGFR,FBXO21,HSP90AA1,INSR,KDM1A,KIAA0232,KTN1,MLLT4,NDUFA4,NMT1,PIK3R1,PIK3R3,POLA1,POLR2H,PPA2,RELA,SAV1,SCAMP1,SCAMP3,SP1,TCEB1,TCEB2,TIMM13,TNPO1,TUBB4B
SAMHD1	30	No coloc	No coloc	No coloc	ACTB,APP,ATP6V1E1,B2M,C3,CCNL2,CD81,CMTR1,COPE,CUL3,DDB1,EGFR,GON4L,GSK3A,KANSL3,KIAA1429,MSH6,OAT,OS9,OSBP,PHB,PLOD2,PPIA,PPP2R5E,SEC23A,U2AF2,UNC93B1,XPO7,XRCC5,ZMAT3
MYO18A	30	No coloc	No coloc	No coloc	ACTB,ACTN4,ACTR2,CAPZA1,CFL1,CLTA,CLTC,CSNK1A1,ENO1,ESR2,FLNB,GAN,HMGB2,KIAA1429,LIMCH1,LIMS1,MYH9,MYO1C,NXF1,PLEKHG3,PLK2,PPP1CB,RPL15,SEC16A,SMARCA4,SPTAN1,SPTBN1,SSH2,SVIL,TRIOBP
PSMB3	29	No coloc	No coloc	No coloc	AKIRIN2,AMFR,CAPZA1,DCAF15,DSTYK,EHMT2,HEATR1,KDM2A,KIAA1429,KIF5B,MAPK6,MPZ,MYC,PSMB4,PSMC1,PSMD1,PSMD2,PSME1,PSME4,PSMG2,PSMG3,RMND5A,RNF181,SART3,SKP1,SNRPA1,TRAF2,TRIM27,UBE3A
IARS	29	No coloc	No coloc	No coloc	ACACA,AHSA1,APP,AURKAIP1,CHD3,CMTR1,CUL3,EGFR,EPRS,ESR2,HNRNPA2B1,KARS,KIAA1429,LARS,LGR4,MDM2,MYC,NMT1,NR2C2,PFDN5,PHB,PRPF8,RPL15,RPL18,RPLP0,RPS27L,SART3,SGK1,ZNF746
NUP153	29	No coloc	No coloc	No coloc	AAAS,CUL3,EGFR,ESR2,FBXW11,G3BP2,HERC2,IPO7,KIAA1429,KPNA1,KPNA3,KPNA4,LMNA,MYC,NCAPD2,NR2C2,NUP155,NUP50,NUP98,NXF1,PPP1R3B,RAE1,RANBP2,SIRT7,SREK1IP1,TMEM209,TNPO1,TPR,XPO7
ATRX	29	No coloc	No coloc	No coloc	CBX5,CCSER2,CNOT1,COX4I1,DYNLRB1,EIF2S3,ESR2,HIST1H1C,HIST1H4J,HIST2H2BE,KIAA1429,MDM2,NSD1,NUDCD3,PRKDC,PTEN,RAD50,RASSF1,RBM14,RBM27,RFC1,RPL7A,RRBP1,SMARCD1,SUPT16H,SVIL,TRA2B,TRAPPC4,XRCC5
IPO7	29	No coloc	No coloc	No coloc	AURKAIP1,CAND1,CSNK1A1,DCTN1,DUSP23,EGFR,ESR2,HECTD1,HSPB1,HTT,KARS,KIAA1429,MAPK6,MDM2,MYC,NUP153,PFDN5,PHB,PIK3R1,PNKD,PRPF8,PTEN,PTPN21,SIRT7,TNPO1,TRMT112,TXNIP,VTI1B,ZBTB38
MYH10	29	No coloc	No coloc	No coloc	AMFR,AURKAIP1,CHD3,CHD4,COX4I1,CTNNB1,DDX39B,FOXP1,HOOK3,ILF3,KIAA0368,KIAA1429,LGALS3,LGR4,LTN1,MAGOH,MYC,MYH9,MYO1C,NR2C2,PHB,PIK3CA,PTEN,RAB11A,SIRT7,SNRNP70,SP1,TET2,ZDBF2
RMND5A	29	No coloc	No coloc	No coloc	ADAR,APP,BAG5,CNOT1,DDB1,DDX39B,DDX5,GID4,HUWE1,KDM1A,KIAA1429,MCM7,MKLN1,NCAPD2,PBRM1,POLR2B,PRKDC,PSMB3,PSMD1,PSME1,PTPN14,PTPN21,RPL31,SKI,TGFB1,UBR5,YPEL5,ZCCHC14,ZMYND19
SAR1A	29	No coloc	No coloc	No coloc	APP,AQP3,ARL5A,ARL5B,B4GALT1,CAND1,CD81,CLDND2,DAZAP1,EMP3,JAGN1,KIAA1429,MAN2A1,MOSPD3,MTHFD1,NCOR1,NXF1,OPTN,PTBP1,PTEN,RAB9A,RHOT2,SLC30A5,TBL1XR1,TGOLN2,TMEM243,TSC1,UNC50,VAMP3
ZBTB38	29	No coloc	No coloc	No coloc	ARID5B,BAG4,DDB1,EHMT2,EIF5B,FOXF1,FXR1,GTF3C1,IPO7,IPO8,KIAA1429,KLF16,MGA,MIER1,MSH6,PPIG,PPP6R3,RALBP1,RPL15,SEC16A,TCOF1,TNPO1,UBR5,USP7,USP9X,WAC,WHSC1L1,XRCC5,ZNF281
ZC3H7A	29	No coloc	No coloc	No coloc	ACACB,AGO1,ANKRD17,ATP2A2,CAND1,CKAP5,CNOT1,CSDE1,DDX6,ECH1,EIF4G1,ENO1,ESR2,GIGYF2,HDLBP,HOOK3,LARP4B,LDHA,MCM7,MORF4L1,MYC,NUFIP2,PHB2,PRKDC,PUM1,RPS27A,STAT3,XRN1,ZC3H7B
UBB	28	No coloc	No coloc	No coloc	AKAP13,AP2S1,APBB3,APP,BRAF,CEP250,CEP57,CUTA,DAZAP2,DHX57,FADS3,H2AFZ,HUWE1,MAGOH,MGMT,NEDD8,NR2C2,OPTN,PHB,RAB30,RHEB,RNF168,TMCO6,TNFRSF1A,UBE3A,UBL7,USP7,UXT
PDLIM7	28	No coloc	No coloc	No coloc	ACTN4,AP5B1,CLTA,CLTC,CPM,DDX6,ENKD1,ESR2,GPATCH2L,MDM2,MYC,MYH9,MYO1C,NR2C2,NXF1,PHF1,PTPN14,RGS3,SPTAN1,SPTBN1,SVIL,TAB2,TCEB2,TRAF2,TRAPPC4,TSG101,VARS,ZBTB10
SKI	28	No coloc	No coloc	No coloc	ACTB,ATP2A2,DDX5,DYNC1H1,EYA3,HADHA,HSPG2,KIAA1429,LDHA,MECP2,NCOR1,PRKDC,PYGB,RALBP1,RARA,RB1CC1,RMND5A,RNF111,RPL18,RPLP0,SAV1,SIN3A,SKIL,SMAD5,TBL1XR1,TEAD1,TGFBR1,TUBB6
BCL6	28	No coloc	No coloc	No coloc	ARHGAP35,ARRDC3,CHD3,CTNNB1,CUL3,DDX6,HSP90AA1,KDM2A,KIF13B,LSM1,MED6,NCOR1,OLA1,OSBPL1A,PFDN5,PIKFYVE,PPARGC1A,PSMB4,REL,SIAH1,SIN3A,SMARCA4,TRAF2,TWIST1,UCHL1,USP7,WTAP,ZBTB7A
NUMA1	28	No coloc	No coloc	No coloc	BANF1,CBX6,CHD3,CHD4,CTNNB1,DCAF15,DDB1,DYNC1H1,EIF5B,ENO1,HSP90AA1,KIAA1429,LGR4,LMNA,LYPLA2,MPHOSPH8,MYC,NCSTN,NR2C2,NUP98,NXF1,PIM1,RAE1,SCARB2,SIRT7,SMC3,TXNIP,U2AF2
NUP50	28	No coloc	No coloc	No coloc	ACACA,APP,ARID2,BOD1L1,CUL3,DUSP4,EIF4G1,FBXW11,FLNB,HIST1H1C,HIST1H2BD,HIST2H2BE,KIAA0430,KIAA1033,KIAA1429,KIF5B,KPNA1,KPNA3,KPNA4,LMNA,MYC,NUP153,PBRM1,PFDN2,RANBP2,SART3,SMARCD1,SPOP
SNRPC	28	No coloc	No coloc	No coloc	ANKRD10,BAG4,CAND1,CD81,CUL3,DAZAP2,DCUN1D1,DDX5,ECM1,FAM168A,FAM208A,FAM46A,HNRNPDL,ILF3,MYC,NEDD8,NR2C2,NXF1,PHB,PRPF3,RBPMS,RC3H2,SF3A2,SNRNP70,SNRPA,SNRPA1,SNRPB,SNRPF
FXR1	28	No coloc	No coloc	No coloc	AP1M1,CAND1,CAPRIN1,CCDC93,CLU,CMTR1,CUL3,DDX6,EMC1,GIGYF2,GSK3A,HIST1H1C,HSPB1,LUC7L,MAGOH,MYC,NR2C2,PHB,PLK2,PRKCD,RC3H2,SIRT7,SKP1,SNRNP70,THOC2,TUBA1C,ZBTB10,ZBTB38
CAPRIN1	28	No coloc	No coloc	No coloc	ABTB1,APP,CAND1,CHD3,CHD4,CIRBP,CTNNB1,CUL3,DNM1L,EGFR,FXR1,G3BP2,GIGYF2,KIAA1429,MYC,PHB,PIK3R1,PRPF8,RC3H2,SIRT6,SIRT7,SNRNP70,SPOP,TSG101,YBX1,ZBTB10,ZFP36L2,ZNF217
NF1	28	No coloc	No coloc	No coloc	APP,CAMSAP2,CAV1,CBY1,CDC25B,EGFR,ESR2,FAM110B,GIGYF2,KIAA1429,KIF13B,KIF1C,MAGI1,MYC,NXF1,P4HA3,PTEN,PTPN13,PTPN14,SH3PXD2A,SIRT7,SMARCA4,SOX4,TANC2,TGOLN2,TOP3A,YWHAB,ZBTB21
MME	28	No coloc	No coloc	No coloc	ACSL4,B4GALT1,CDK5RAP3,CYB5R3,EMC1,ESR2,FAHD1,FLOT2,HSPA4,HSPB1,LAMTOR1,LMNA,MMGT1,MRPL44,MTDH,MTHFD1,MYH9,NDUFB4,NUCKS1,OPA1,PTEN,RAP2B,TENM3,TNPO1,UTRN,VDAC2,XRCC5,ZMPSTE24
MTHFD1	28	No coloc	No coloc	No coloc	CAV1,CD81,CDC34,CTNNB1,CUL3,DCUN1D1,DNM1L,ESR2,GAN,HSP90AA1,KIAA1429,MME,MRPL23,MYC,NR2C2,PHB,PRKCDBP,PRPF8,RPL32,RPLP0,RPS21,SAR1A,SF3B3,SNRNP70,SOD1,TXNIP,U2AF2,ZNF746
TIMM13	28	No coloc	No coloc	No coloc	AURKAIP1,BPTF,CAND1,COX4I1,CPNE1,CUL3,DDX6,DICER1,DNM1L,HNRNPA2B1,ILF2,IST1,LARS2,LRP4,MDH2,MGST3,MYO1C,PTBP1,RC3H2,REL,RELA,RNPS1,SF3B4,SNRNP70,SNRPA,SOCS6,SOD1,YME1L1
NDUFS8	28	No coloc	No coloc	No coloc	ACTB,AFG3L2,APOE,ATP2A2,ATP6V1E1,AURKAIP1,CANX,COA3,COX4I1,COX7A2,COX7C,EEF2,ESR2,HADHA,KIAA1429,LRPPRC,MPV17,MTMR12,NDUFA4,NDUFS1,OPA1,P4HB,PHB,PHB2,RHOT2,RPLP0,UNC93B1,VDAC2
TNFRSF1A	27	No coloc	No coloc	No coloc	ADAM17,ARRDC3,ATR,BAG4,CAV1,CDKN2B,CFLAR,CSNK1E,EGFR,KIDINS220,MFSD5,OPTN,PHAX,PIK3CA,PIK3R1,PIP4K2B,PIP4K2C,PRKCD,PSMD2,STRN,STRN3,TAB2,TRAF2,UBB,UCHL1,USP4,VANGL1
TRIM23	27	No coloc	No coloc	No coloc	ACTN4,ATXN7,EGFR,ENKD1,ESR2,FAM193B,GLTSCR1L,IQCE,JRK,KIAA1429,KLHL42,LGALS3,MDM2,PHF1,PKP4,RNF213,SET,SIAH1,SNRPB,TMSB4X,TRIM27,TSG101,UBE2E1,UBE2E2,UBE2L3,ZBTB4,ZFAND2A
MTF1	27	No coloc	No coloc	No coloc	AP1M1,CHD4,CLTC,COPA,DDX3X,DDX5,ESR2,GNL3,HNRNPA2B1,ILF3,KIAA1429,PHB2,PRKDC,PRPF8,RPL10,RPL15,RPL18A,RPL19,RPL28,RPL7A,RPLP0,RPS19,RPS7,RRP1B,SUPT16H,UGGT1,XRCC5
PDCD6	27	No coloc	No coloc	No coloc	ARID1B,BAG4,CAND1,CSK,CSTB,CUL3,DDX1,ESR2,GCN1L1,ITPA,KIAA1429,MED4,MVB12A,MYC,NMT1,NR2C2,NXF1,SCARB2,SEC16A,SEC23A,SMARCA2,SMARCC1,SMARCD1,TFG,TSG101,TXN,VPS37C
TCEB1	27	No coloc	No coloc	No coloc	APPBP2,ARID1B,ASB1,CBX5,CENPW,CHMP4B,CUL3,DCUN1D1,EIF1B,ESR2,FEM1B,HIF1AN,ID2,KMT2A,MCM7,METTL3,NEDD8,OTUB1,PCGF1,PCK1,PRPF8,PTCH1,SAT2,SOCS4,SOCS6,TCEB2,TET2
CNOT1	27	No coloc	No coloc	No coloc	AFF4,ATRX,AURKAIP1,BTG2,BTG3,CAPZA1,CNOT6L,DDX6,ESR2,FBXW11,GADD45B,HIF1AN,KIAA1429,LGR4,MAX,MED4,MIB1,PDRG1,RC3H2,RMND5A,RXRA,SIRT7,SND1,STK40,UBTF,USP22,ZC3H7A
ABCD3	27	No coloc	No coloc	No coloc	AGPS,AURKAIP1,CBX4,CDC34,CUL3,EEF2,EGFR,ESR2,FAM134A,HIF1AN,HSPB1,MAPK6,MGST3,MLF2,MPV17,MRPL41,MYC,NDUFA4,NR2C2,NXF1,PCM1,RAB7A,RAB9A,SCARB2,UBE2A,USP32,ZNF746
GCN1L1	27	No coloc	No coloc	No coloc	ABCC6,CDC34,COPA,CSNK1A1,EGFR,EMC1,HSPB1,IFITM3,KIAA1429,LGR4,MIB1,MLF2,MYC,NR2C2,PDCD6,PHB,PPM1A,PRKAB2,SIRT7,SNRNP70,SRSF3,TRA2B,TUBA1C,UBE2A,UNC93B1,ZBTB7A,ZNF746
UFD1L	27	No coloc	No coloc	No coloc	AMFR,CAV1,CFL1,DCUN1D1,DEGS1,FLNB,GLUL,HMOX1,HSPB1,HTT,HUWE1,IFITM3,ITPR1,LDHA,MIB1,MTMR12,MYC,PIK3CA,PPHLN1,PSMD2,PTPRF,RAE1,SHFM1,UBE3A,UNC45A,VCPIP1,VIMP
CBX4	27	No coloc	No coloc	No coloc	ABCD3,CBX6,CSNK2A2,ESR2,FAM46A,IMPACT,KDM2A,KDM5B,KIAA1429,KMT2A,LMNA,MGA,MRPL55,MYCBP2,PCGF1,PCGF5,PHC2,PHC3,RNF213,SCML1,SKIL,SKP1,SPOP,SS18L2,TUBA1C,YWHAB,ZNF131
TAF9	27	No coloc	No coloc	No coloc	ANK2,APP,ATXN7,CEBPB,CHD2,DHX8,DUSP23,ESR2,GTF2B,KAT2A,KLF6,KMT2A,KPNA1,LAMTOR5,MYC,NCOA2,NCOR1,NR1D2,NR2C2,RELA,RPS24,SF3B3,SIN3A,SMARCA2,TAF10,TBCA,USP22
AFG3L2	27	No coloc	No coloc	No coloc	APP,AURKAIP1,CDC34,CHCHD2,CISD3,COA3,COX4I1,CSNK1A1,EGFR,ELL2,EMC1,ESR2,HSD17B12,KIAA1429,MGST3,MYC,NDUFA4,NDUFB4,NDUFS1,NDUFS8,NR2C2,PHB,PHB2,PHC2,PTEN,SOCS6,TUBA1C
GSTP1	27	No coloc	No coloc	No coloc	APPBP2,CLIC1,COX4I1,CUL3,EGFR,ENO1,ESR2,FBXL12,GM2A,HSP90AA1,KIAA1429,LGALS3,MYC,NDUFAB1,NENF,NOTCH2NL,PGM1,PPA2,SCARB2,SIRT7,SOD1,TBCA,TRAF2,TXN,UBE2A,UCHL1,YWHAB
PCGF1	27	No coloc	No coloc	No coloc	ACACB,AKAP9,ARID1B,CBX4,CBX6,CHMP4B,DDB1,FCHO1,HSP90AA1,HSPA4,ING4,MYC,OTUD4,PCGF5,PHC2,SCML1,SETD2,SKP1,TCEB1,TXN,USP34,USP42,USP7,USP9X,XRCC5,ZDHHC18,ZNF148
RPS27L	27	No coloc	No coloc	No coloc	CHD3,ESR2,IARS,ILF3,KIAA1429,MAPK6,MDM2,MYC,NR2C2,PHB,RC3H2,RPL15,RPL18,RPL19,RPL31,RPL7A,RPL9,RPLP2,RPS12,RPS21,RPS24,RPS28,RPS7,SCARB2,SNRNP70,WIBG,ZNF746
UBA52	27	No coloc	No coloc	No coloc	AHCYL1,ARRDC3,BRAF,CFL1,DAZAP2,FAM168A,HIST2H2BE,HNRNPA2B1,MAPK6,MDM2,MIB1,NEDD8,PHF3,RPL18A,RPL32,RPL36,RPLP2,RPS19,RPS21,RPS27A,RPS7,S100A16,UBE2A,UFM1,USP7,USP9X,VDAC2
TCOF1	27	No coloc	No coloc	No coloc	CAND1,CHD4,CSNK2A2,DCAF15,EGFR,FAM208A,GUK1,KIAA1429,LGR4,MMGT1,NR2C2,NUDT19,PAFAH1B1,POLR1A,POLR1B,POLR2B,PPA2,PSAP,RPL28,S100A16,SEC22B,SEPT11,SIRT6,SIRT7,SPOP,TXN,ZBTB38
CAPZA1	27	No coloc	No coloc	No coloc	ACTR2,CNOT1,CTNNB1,CUL3,DCTN1,DCTN4,ELK4,ESR2,HOOK3,HUWE1,KDM4A,KIAA1429,MAGOH,MYC,MYH9,MYO18A,NIN,NXF1,PHB,PPP1CB,PRPF8,PSMB3,RC3H2,RXRA,SCARB2,SIRT6,YWHAB
SLC3A2	27	No coloc	No coloc	No coloc	ATP2A2,CANX,CD81,CSK,CUL3,CYB5R3,DUSP23,EGFR,EYA3,IFITM3,KIAA1429,LGALS3,LGR4,MMGT1,MYC,OTUB1,PHB,PRPF8,PTBP1,RAB9A,SRSF3,TCEB2,TGOLN2,TRA2B,TXNIP,U2AF2,VAMP3
CHMP4B	27	No coloc	No coloc	No coloc	ATP6V1E1,BRCA2,BROX,CANX,CDK5RAP2,CHMP3,CLTC,EIF2AK2,FLOT2,HERC2,IGF2R,IST1,LMNA,MECP2,MVB12A,NAPA,NBEAL1,NUP98,PCGF1,RAB7A,SLC38A2,SMC3,TCEB1,TFG,TLN2,TSG101,ZNF281
LUC7L	26	No coloc	No coloc	No coloc	CHCHD10,CHD3,CLASRP,CLK2,CLK3,CSNK2A2,ESR2,FAM173A,FTL,FXR1,GADD45G,HERC2,LARP1,MKRN1,NR2C2,NRD1,PHB,PPIG,RBM27,RC3H2,RNPS1,SETD2,SF3B3,SNRNP70,U2AF2,VANGL1
KAT2A	26	No coloc	No coloc	No coloc	ATXN7,CDKN2B,CEBPB,CTNNB1,DDB1,E2F4,ESR2,HIST2H2BE,LDHA,MAX,MYC,PPARGC1A,PRKDC,RAE1,RASSF1,RELA,SF3B3,SMAD5,TACC1,TAF10,TAF9,TSC1,USP22,XRCC5,ZNF148,ZZZ3
TSC1	26	No coloc	No coloc	No coloc	ARID5A,B4GALT1,CDKN2B,CHCHD2,DAZAP1,DOCK7,ENKD1,ESR2,FAM222B,GOLGA4,IGF2R,KAT2A,KDM1A,MYC,MYLIP,NXF1,PCM1,PLK2,RASSF1,RBPMS,RHEB,SAR1A,SOX4,VPS37C,YPEL3,YWHAB
TXNIP	26	No coloc	No coloc	No coloc	COPA,DDIT4,ESR2,FHL1,GATAD2B,HNRNPDL,HUWE1,IPO7,JMJD1C,KDM1A,MCM7,MTHFD1,MYCBP2,NOP14,NUMA1,PDIA6,PPP6R3,PTPN11,RELA,SART3,SLC3A2,SMC2,TPR,TXN,UBR5,USP9X
MORF4L1	26	No coloc	No coloc	No coloc	ACTB,APP,ARID3A,ARRDC3,ASH1L,BRCA2,H2AFZ,HIST2H2BE,HSPA4,KDM5A,KPNA1,LMNA,MAX,MSH6,MYC,NUPR1,PSMC1,REL,RPL10,SGPL1,SH3GLB2,SIN3A,VPS72,ZBTB10,ZC3H7A,ZNF131
CLU	25	No coloc	No coloc	No coloc	APP,BAX,CANX,CBY1,DHX57,EGFR,ELN,ESR2,FXR1,GNB2,GPAM,HSPB1,KDM1A,KIAA1429,LMAN2L,MDM2,PCYOX1,PTPRF,SCARB2,SETX,TENM3,TGFBR1,TUBB6,UBE3A,VEGFA
SF3B4	25	No coloc	No coloc	No coloc	ACAA1,BMPR1A,CAND1,COPE,CUL3,ESR2,FKBP1A,ILF2,ILF3,KIAA1429,MPLKIP,NR2C2,PHB,PRPF8,RRS1,SF3A2,SF3B3,SF3B5,SNRNP70,SNRPA1,SNRPF,TFG,TIMM13,U2AF2,UBE4B
XRN1	25	No coloc	No coloc	No coloc	ATP5G2,CBX5,CEP104,CHD4,COPE,ESR2,FADS1,HEATR1,KIAA1429,LDHA,MED4,MFSD5,MIB1,MYC,NIN,PCM1,PSMC1,RPS7,SIRT7,SKIV2L2,SNHG1,WAPAL,ZC3H7A,ZFP36,ZNF131
CLK3	25	No coloc	No coloc	No coloc	APP,CLASRP,CLK2,ESR2,FKBP5,HSP90AA1,KIAA1429,KPNA1,LARP1,LUC7L,MAGT1,NRD1,NXF1,PPHLN1,PPIG,RC3H2,RNPS1,SNRNP70,SRSF3,TOPORS,TRA2B,U2AF2,USP7,USP9X,ZC3H13
MAX	25	No coloc	No coloc	No coloc	BAZ1A,CCDC93,CCNT1,CLOCK,CNOT1,DYNC1H1,FBXW11,HSP90AA1,KAT2A,KDM1A,MECP2,MGA,MORF4L1,MYC,PIM1,PPP1CB,PTRF,SDHC,SIN3A,SKP1,SMARCA1,TEAD1,TWIST1,UNC45A,VPS72
BRCA2	25	No coloc	No coloc	No coloc	ATM,ATR,BAG4,BRAF,CHMP4B,DYNC1H1,KIAA1429,LMNA,MAPK6,MGMT,MORF4L1,NIN,NSL1,NSMCE4A,PDS5B,PPA2,RAD50,RNF168,SHFM1,SMC3,SP1,TEP1,TOP3A,UTP14C,VPS28
PTPN14	25	No coloc	No coloc	No coloc	AHCYL1,ANKRD50,ATE1,CBY1,CTNNB1,DDB1,HECTD1,KIAA1429,KIF13B,LATS1,MAGI1,MYC,NF1,PDLIM7,PHF20,POLE,PTEN,RC3H2,RMND5A,SAV1,SH3PXD2A,USP47,USP9X,YWHAB,ZBTB21
RALBP1	25	No coloc	No coloc	No coloc	AP2S1,BANF1,CBY1,CDK5RAP2,CEP250,CEP57,CLTC,DSP,GCC1,GOLGA4,GTF3A,HIST1H2AC,HIST1H2AE,HIST3H2A,HOOK3,HSP90AA1,LMNA,MSANTD4,PCM1,PPP4R1,PTRF,SKI,TRAF2,TSFM,ZBTB38
ZYX	25	No coloc	No coloc	No coloc	AHCYL1,AHSA1,CAND1,DCAF15,ENAH,ESR2,GMPPA,HIPK3,HSPB1,IMP3,LATS1,MED4,NEDD8,QRICH1,RGS2,SEC22B,SIAH1,TANC2,U2AF2,UBL7,USP9X,YPEL3,ZC3H7B,ZFR,ZHX1
PTRF	25	No coloc	No coloc	No coloc	CANX,CAV1,CCDC93,CKAP5,CLOCK,EGFR,EXOC7,FAM162A,FLOT2,GTF3C4,ILF2,ILF3,KDM1A,LIPE,MAX,MMGT1,MYC,NDUFS1,PRKCDBP,RAB7A,RALBP1,UTRN,VPS51,ZNF148,ZZEF1
LATS1	25	No coloc	No coloc	No coloc	APP,CAV1,DCUN1D1,KIAA1429,MAGI1,MDM2,MOAP1,MOB3C,MPP5,MYC,NIN,NUAK1,PABPN1,PARD3,PJA2,PKP4,PPP6R3,PTEN,PTPN13,PTPN14,RASSF1,SAV1,SEC16A,USP9X,ZYX
RASSF1	25	No coloc	No coloc	No coloc	ATM,ATP2B4,ATR,ATRX,BRAF,CDKN2B,DDB1,FBXW11,HUWE1,KAT2A,KDM1A,LATS1,LRP6,MDM2,MET,MST1,MTHFR,MYC,PRKDC,RELA,SAV1,SKP1,SMARCA4,TGFBR1,TSC1
SKIL	25	No coloc	No coloc	No coloc	ASCC3,CBX4,CHD3,COL4A2,CXXC5,GLUL,GOLGB1,HIPK1,LRP1,NCOR1,PIAS3,PTPRF,RB1CC1,RNF111,SIN3A,SKI,SNRNP70,SRP72,TFPI2,TGFBR1,THAP5,TRIM33,VPS28,ZNF106,ZZEF1
SET	25	No coloc	No coloc	No coloc	APP,BANF1,CD81,CTNNB1,FYTTD1,GAPDH,H2AFZ,HMGB2,HUWE1,KIAA1429,KMT2A,MDM2,MDN1,MGMT,NR3C1,NUPR1,OTUD5,PFN1,PLOD2,PTEN,RPL36AL,TRIM23,UBR5,VPS72,ZDBF2
PLOD1	25	No coloc	No coloc	No coloc	C9orf40,CAND1,COL4A2,CUL3,CYB5R3,DCUN1D1,DDX1,DUSP11,EMC1,KIF1B,KIF3B,MMGT1,MYC,NIN,NR2C2,PHB,PLOD2,PRRC2B,PTPRU,RC3H2,SIRT7,SNRNP70,USP4,VDAC2,ZNF106
ZRANB1	25	No coloc	No coloc	No coloc	AP1M1,ARRDC3,CCNL1,CSNK1A1,DDX6,ENKD1,FBXW11,GCC2,HECTD1,HERC2,JRK,KIAA1429,MAGOH,MAP4K4,MID2,NXF1,PHF1,PMF1,PRPF3,RNPS1,STRN,STRN3,TWIST1,XRCC5,ZBTB47
PRKAB2	25	No coloc	No coloc	No coloc	AGL,ANAPC11,ARID5A,AVP,C11orf1,DICER1,ELL2,GATAD2B,GCN1L1,KIAA0907,PFDN5,PPP1R16A,PRKDC,PYGB,QKI,RB1CC1,RBPMS,REL,SH3PXD2A,SPRY1,TRAF2,UBXN11,VPS28,YPEL3,ZMYND19
ACTR2	25	No coloc	No coloc	No coloc	ACTB,CAPZA1,CCT4,CDC34,CFL1,CLTA,CUL3,DUSP4,EGFR,ESR2,KIAA1429,METTL3,MYH9,MYO18A,NIN,NR2C2,PCM1,PHB,PPP1CB,RBM27,SCARB2,SIRT7,SVIL,UFM1,WASF1
APOE	25	No coloc	No coloc	No coloc	ACTB,AGPS,APP,ATP2A2,CANX,CD81,CLTC,CTNNB1,CYB5R3,EEF2,FBXL12,HADHA,LETM1,LRP1,LRPPRC,NDUFS1,NDUFS8,PHB,PHB2,RAB7A,RHEB,RPS26,RPS28,RPS7,RRBP1
ACACA	25	No coloc	No coloc	No coloc	APOC1,CSNK1A1,CSNK1E,DCAF15,DCTN4,EGFR,ENO1,ESR2,HOOK3,IARS,KIAA1429,KIF5B,LTN1,MDM2,MYC,NDUFA4,NR2C2,NUP50,NXF1,PSMD2,PTEN,SIRT7,SOCS6,TGFB1,ZNF746
SEC23A	25	No coloc	No coloc	No coloc	CAND1,CANX,CLTC,COPA,CUL3,DCUN1D1,HSPA4,KIAA1429,LRPPRC,MIA3,MYC,NEDD8,OSBP,PDCD6,PHB,PLOD2,S100A6,SAMHD1,SDCBP2,SEC16A,SIRT7,TGOLN2,TROVE2,USP9X,XPO7
SRP14	25	No coloc	No coloc	No coloc	CAND1,CDC34,CUL3,DDX5,DPP8,ESR2,HUWE1,LARS,MYC,NR2C2,PHB,PRKDC,PRPF8,PTEN,RAB9A,RC3H2,RPL10,RPL19,RPL28,SNRNP70,SNRPA1,SRP72,UBE2A,WTAP,ZNF746
MLLT4	24	No coloc	No coloc	No coloc	BCR,CBY1,CDC25B,CPNE2,DCAF15,FAM110B,HIF1AN,ID2,KIF13B,KMT2A,LGR4,MAGI1,MRPS11,MYC,NOTCH2,NR2C2,PFN1,PTPRU,SH3PXD2A,SIRT7,SOCS6,USP9X,YWHAB,ZBTB21
BMPR1A	24	No coloc	No coloc	No coloc	ACVR2A,ARRDC3,ATP2A2,BAMBI,BMPR2,CAND1,CANX,CAV1,CLDND1,CLTC,CTNNB1,FAM171B,FKBP1A,FLOT2,HSP90AA1,MYC,MYO1C,NDUFS1,OTUB1,PEG10,PRKDC,SF3B4,SMAD6,SMAD7
EHMT2	24	No coloc	No coloc	No coloc	ATF7IP,BANF1,CBX5,CEBPB,CHCHD2,CHD4,CSK,ESR2,GPX1,H2AFZ,KLF6,LIMS1,LMNA,MED30,MED6,MIER1,NXF1,PRDM1,PRRC2B,PSMB3,SIRT6,ZBTB38,ZBTB7A,ZNF217
AP1M1	24	No coloc	No coloc	No coloc	AP1G1,ATF4,CPD,DCP2,EGFR,ESR2,ETV6,FXR1,HSPA4,KIF13A,MDK,MID2,MTF1,MYC,NR2C2,PHC2,PURB,SDCBP2,TGOLN2,TRIM27,UBE2A,ZBTB44,ZBTB8A,ZRANB1
GABARAPL2	24	No coloc	No coloc	No coloc	AAMP,ANK2,APP,ATG4B,CLN8,CUL3,DYNLL2,EGFR,EIF4G1,FAM134C,GUK1,HADHA,KLHL5,LRPPRC,NEK9,NUDT19,OPTN,PSAP,PTPLAD1,RB1CC1,TBC1D9,TBC1D9B,TP53INP1,TXN
DSP	24	No coloc	No coloc	No coloc	BRAF,CAND1,CHD3,CHD4,CUL3,DUSP4,HNMT,KIAA1429,MAPK6,METTL3,MTDH,MYC,NEDD8,PCM1,PKP4,PRPF8,PTEN,RALBP1,RC3H2,SEC16A,SIRT6,SIRT7,STK24,WTAP
CREB1	24	No coloc	No coloc	No coloc	ANKRD17,ATF7IP,ATM,ATR,CEBPB,CHD3,CHD8,CTNNB1,ESR2,GSK3A,HIPK3,HTT,MECP2,NCOR1,NR3C1,RNF111,SEC22B,SMARCA4,STAT3,THRA,ZBTB21,ZHX1,ZNF131,ZNF451
TRIM24	24	No coloc	832	No coloc	AR,ATF4,ESR2,FOSL1,GTF2E1,HIST1H3D,HIST1H3H,HIST1H4H,HIST1H4J,HSPB1,MCM7,MYC,NCOA1,NR3C1,PTEN,RARA,RNF181,RXRA,SNRPA,SPOP,STAT3,SUPT16H,THRA,TRIM33
MID2	24	No coloc	No coloc	No coloc	AP1M1,CHD2,CSK,ENKD1,FAM214A,FBXL18,GCC1,HOXB2,ISCU,NCOA4,NR1D2,NXF1,PRPF3,PSMD2,REL,RPP25L,TRIM27,TUBB4B,UBE2E1,UBE2E2,UNC45A,ZNF24,ZNF451,ZRANB1
FH	24	No coloc	No coloc	No coloc	ALDH1B1,CALD1,CAPNS1,CCNDBP1,COPE,DAZAP1,ENO1,FAHD2A,H2AFZ,LDHA,MDH2,NR2C2,PAFAH1B1,PGM1,PIM1,PRKDC,PYGB,SAT1,SH3BGRL3,SIRT7,TOP3A,UCHL1,YARS2,YWHAB
HDLBP	24	No coloc	No coloc	No coloc	ADAR,CBX5,CTNNB1,FAM46A,HIF1AN,HMGB2,HSPB1,KIAA1429,LGR4,MYC,PRKDC,PRPF8,S100A10,S100A11,SIRT7,SNRNP70,TROVE2,UBE2A,UBE4B,USP47,VDAC2,XRCC5,YBX1,ZC3H7A
USP4	24	No coloc	No coloc	No coloc	CTNNB1,FAM46A,HUWE1,KIAA1429,LSM7,MAVS,OBFC1,PGM1,PLA2G2A,PLOD1,PPIA,PRPF3,PSAP,PTEN,RAB30,RAD50,RHEB,RNPS1,SART3,TGFBR1,TNFRSF1A,TRAF2,TRPS1,USP32
PTPLAD1	24	No coloc	No coloc	No coloc	ATP2A2,CAND1,CDC34,CUL3,EPRS,ESR2,GABARAPL2,HMGB2,IFITM3,ILF3,INSR,KARS,KIAA1429,LGR4,MYC,MYO1C,NR2C2,PHB,PHB2,PRPF8,RC3H2,TGOLN2,UBE3A,UNC93B1
KIF13B	24	No coloc	No coloc	No coloc	BCL6,CAMSAP2,CBY1,CDC25B,CRTC3,CSNK1A1,CUL3,FAM110B,GIGYF2,KIAA1429,KIF1B,KIF1C,LARP1,MAGI1,MLLT4,MYH9,NF1,PTPN13,PTPN14,SH3PXD2A,TANC2,TBC1D1,YWHAB,ZBTB21
THOC2	24	No coloc	No coloc	No coloc	ADAR,AKAP9,CRIPT,DDX39B,FXR1,FYTTD1,KDM1A,KIAA0368,KIAA1429,KIF1B,KIF1C,LGR4,MED4,NADSYN1,NR2C2,PTEN,RPS21,SIRT7,SNRNP70,SURF4,THOC6,UBE3C,USP7,UTRN
ZBTB21	24	No coloc	No coloc	No coloc	ABTB1,CAMSAP2,CBY1,CDC25B,CREB1,CRTC3,CSNK1A1,FAM110B,GIGYF2,HIF1AN,KIAA1429,KIF13B,KIF1B,KIF1C,LARP1,MAGI1,MLLT4,NF1,OTUB1,PTPN13,PTPN14,SH3PXD2A,TANC2,TBC1D1
MRPL23	24	No coloc	No coloc	No coloc	AURKAIP1,CHCHD10,COQ4,EMC1,ESR2,FBXW11,ILF2,ILF3,KIAA1429,MPV17,MRPL10,MRPL2,MRPL28,MRPL41,MRPL55,MTHFD1,NDUFAB1,NENF,OXA1L,PRKCDBP,RC3H2,RPS15,SERBP1,SNRNP70
ATP5L	24	No coloc	No coloc	No coloc	ACADVL,ACTB,ATP5D,CYB5R3,EGFR,ESR2,HADHA,IFITM3,KIAA1429,MYH9,NR2C2,PCM1,PHB,PHB2,RAB11A,RAB7A,SCAMP2,SCAMP3,SGPL1,SLC25A20,SSR1,TSPO,TUBA1C,UNC93B1
CHCHD2	24	No coloc	No coloc	No coloc	AFG3L2,APOOL,C17orf89,CANX,CHCHD10,CISD3,COQ4,ECH1,EHMT2,EMC1,IDE,LMNA,LYRM5,MMGT1,NDUFA4,NME4,NRD1,P4HB,PPA2,PRPF3,REL,SOD1,TRAF2,TSC1
ERBB2IP	23	No coloc	No coloc	No coloc	ACVR2A,ACVR2B,ATP2B4,BANF1,BCR,CASK,CLTC,CSK,CTNNB1,CUL3,DDX39B,ESR2,FOXO3,HSP90AA1,LAMB1,MED4,MEF2A,MYC,PDZD2,PKP4,SMAD7,STAT3,ZFYVE9
ENKD1	23	No coloc	No coloc	No coloc	APP,AVPI1,BCAT1,CBY1,ECM1,EIF4G1,GADD45G,ID2,IGF1,KIAA0226,MID2,MRPL28,NDUFB7,PDLIM7,PHC2,PIK3R3,RBPMS,TRAF2,TRIM23,TRIM27,TSC1,UBXN11,ZRANB1
PTPN11	23	No coloc	No coloc	No coloc	AHCYL1,CAV1,CCT4,CTNNB1,EGFR,FRS2,GTF2A2,IL6ST,INSR,IRS1,KIAA1429,LGALS3,LRP1,LRPPRC,PIK3CA,PIK3R1,PSMB4,SERPINF1,STAT3,STAT5B,TLK1,TXNIP,USP47
SKIV2L2	23	No coloc	No coloc	No coloc	BOD1L1,CAND1,CHD3,CHD4,CLK2,CUL3,DDX5,EIF4G1,HIF1AN,HSP90AA1,MIB1,MYC,NR2C2,RC3H2,RNPS1,RRS1,SIRT7,SNRNP70,TAF10,XRN1,YBX1,YWHAB,ZNF746
DDX23	23	No coloc	No coloc	No coloc	CHD3,CHD4,GCFC2,KIAA1429,LMNA,MYC,NR2C2,OTUB1,PCM1,PIP4K2B,PIP4K2C,PRPF3,PRPF8,PTBP1,PURA,RNPS1,RPS7,SCARB2,SF3A2,SIRT7,SNRNP70,SNRPF,SYNE1
G3BP2	23	No coloc	No coloc	No coloc	ASCC3,CAND1,CAPRIN1,CMTR1,CUL3,DDX6,DUSP4,EIF4G1,ING4,MDM2,NUFIP2,NUP153,PHB,PIK3R1,PRPF8,PTEN,RC3H2,RPL10,RPL22L1,SNRNP70,STK24,YARS,ZBTB10
CDK7	23	No coloc	No coloc	No coloc	APP,AR,ATP2B4,CCNL1,CCNL2,ECH1,FKBP5,GTF2E1,GTF3C1,HSP90AA1,MBP,MCM7,MGA,MPLKIP,POLR1A,POLR1B,POLR2B,RIF1,RRP1B,SEC16A,THRA,TPR,ZNF281
VASN	23	No coloc	No coloc	No coloc	AQP3,ARFGEF2,ATR,CNOT6L,CSDE1,KIAA1429,LTN1,NCSTN,NOTCH2,NOTCH2NL,NUP98,PLOD2,RPL15,RPL9,RPLP0,SNRPA1,SRSF3,SRSF5,STAT3,TGFB1,TGFB2,TMX4,XPO7
POLR2G	23	No coloc	No coloc	No coloc	COX6B1,DCAF15,ESR2,FNDC4,FOSL2,GTF2B,INTS6,KIF1C,KIF5B,MED10,MED30,MED4,MED6,NOTCH2NL,NTRK2,OSGIN1,PHF1,POLR2B,POLR2H,POLR2J,POLR2L,SETX,ZFP36L2
TBL1XR1	23	No coloc	No coloc	No coloc	AR,ARL2,ARL5A,B4GALT1,CAND1,CHD4,CTNNB1,ESR2,HIST2H2BE,HMGCR,KDM1A,KIAA1429,MECP2,METTL3,NCOR1,RARA,SAR1A,SIRT6,SKI,SMARCC1,SMARCD1,TAB2,THRA
TNPO1	23	No coloc	No coloc	No coloc	CSNK1A1,DUSP23,EGFR,IPO7,IPO8,IREB2,KIAA1429,MME,MMGT1,MN1,NUP153,NUP98,NXF1,PABPN1,PPP3CA,RANBP6,SIRT7,SNRPA,SOCS6,SUCO,TUSC5,UNC93B1,ZBTB38
AMFR	23	No coloc	No coloc	No coloc	ATP2A2,AUP1,CANX,CCDC47,CTNNB1,HERPUD1,HMGCR,HSPA4,HTT,ITPR1,MAVS,MYH10,MYH9,OS9,PSMB3,PSMB4,PSME4,SEC61B,SEL1L,SOD1,UFD1L,USP34,VIMP
HECTD1	23	No coloc	No coloc	No coloc	COPA,CTNNB1,EPB41L5,EPRS,FBXW11,HBS1L,HIF1AN,HSPB1,IPO7,KIAA1429,MED6,MLEC,NCAPD2,NIN,PTPN14,SHFM1,SIN3A,SIRT7,SMC2,TGFB1,THOC6,UBE2L3,ZRANB1
MRPL28	23	No coloc	No coloc	No coloc	APP,AURKAIP1,CUL3,ENKD1,HSPB1,ILF2,LTN1,MRPL10,MRPL14,MRPL16,MRPL2,MRPL23,MRPL24,MRPL41,MRPL44,MRPL55,NFKBID,OXA1L,RPL18,SERBP1,SNRNP70,TRAF3IP2,ZNF131
RNF20	23	No coloc	No coloc	No coloc	AR,ATM,BAG4,C1orf109,CDKN2B,CMTR1,HIST1H1C,HIST2H2BE,HTT,KIAA1429,KIF5B,MSL2,MYC,OAZ1,PRPF8,RB1CC1,SIRT6,SUPT16H,UBE2A,UBE2E1,UBE2L3,UNC45A,WAC
CIRBP	23	No coloc	No coloc	No coloc	AHSA1,APP,BAG5,CAND1,CAPRIN1,CMTR1,CUL3,DUSP23,EGFR,ESR2,KIAA1429,NAA20,NEDD8,NXF1,PHB,PRKAR2A,PTCH1,SF3A2,SNRNP70,SNRPA,SRSF3,TPR,YARS2
FLNB	23	No coloc	No coloc	No coloc	AP1G1,CDK5RAP2,CSTB,DCAF15,DUSP23,HSPB1,KIAA1429,MAP2K4,MED4,MYC,MYH9,MYO18A,NMD3,NUP50,PPP1CB,PTEN,RSU1,SCARB2,SIRT6,SIRT7,TSC22D2,UFD1L,ZC3H4
UGGT1	23	No coloc	No coloc	No coloc	ABCC6,BAZ1A,CAND1,CUL3,DCUN1D1,EGFR,EMC1,ESR2,GLT8D1,KIAA1429,LGR4,LTN1,MRPL55,MTF1,PHB,PIK3R1,PPM1A,PSMC1,PTPRU,SIRT7,UNC45A,UNC93B1,VPS51
PNKD	23	No coloc	No coloc	No coloc	APP,DICER1,ESR2,EXOC7,FAM160B1,FAM73A,FBXO30,GON4L,HIF1AN,IPO7,IPO8,MAPK6,MLXIP,NCAPD2,NCSTN,NUP98,OTUB1,PHB,RANBP6,SCARB2,SETX,SMEK2,STAG2
IRS1	22	No coloc	No coloc	No coloc	APP,CSNK1A1,CSNK2A2,CUL3,EGFR,ESR2,FBXW11,INSR,KIAA1429,KLHL9,PIK3CA,PIK3R1,PIK3R3,PRKCD,PTPN11,PTPRF,PTPRU,SH2B1,UBTF,USP9X,YWHAB,ZDHHC18
PIK3CA	22	No coloc	No coloc	No coloc	ATR,BRAF,CLTC,CTNNB1,DDX5,EGFR,FTL,IRS1,KIAA1429,MYC,MYH10,PIK3R1,PIK3R3,PLCG1,PTPN11,RELA,SGK1,TNFRSF1A,TSPAN14,UBTF,UFD1L,ZDHHC18
DAZAP2	22	No coloc	No coloc	No coloc	ARID5A,CLASRP,COL4A2,CTNNB1,DCUN1D1,FAM134C,FAM168A,KLHL42,OPTN,PRR13,RBPMS,RPS27A,SNRPC,TCF7L1,TFG,UBA52,UBB,UBE2E2,UBE3A,VPS37C,ZFAND2A,ZFYVE9
CLK2	22	No coloc	No coloc	No coloc	CLASRP,CLK3,GTPBP2,HERC2,HSP90AA1,HUWE1,LUC7L,MDK,NR2C2,NXF1,PPHLN1,RNPS1,SETD2,SKIV2L2,SNRNP70,SON,SRSF3,TBC1D9B,TRIM27,U2AF2,UBL5,ZNF398
SPOP	22	No coloc	No coloc	No coloc	AR,ATM,CAPRIN1,CBX4,CHD3,CUL3,DDIT3,GCC1,GCC2,GDI1,LRCH4,MYC,NUDCD3,NUP50,PIAS3,PIP4K2B,PTEN,SETD2,TCOF1,TOPORS,TRIM24,UBE2L3
ARHGEF2	22	No coloc	No coloc	No coloc	AURKAIP1,CAMSAP2,CEP250,COPS7A,DCTN1,EGFR,ESR2,FOXO3,KIAA1429,MYC,NFKBID,NIN,NR2C2,NXF1,PLCG1,PPP6R3,PTPRF,RPP25L,SNRNP70,TAF10,UBE2A,YWHAB
NCOA1	22	No coloc	No coloc	No coloc	AR,CSK,ESR2,GTF2B,KIAA1429,NCOA2,NCOR1,NR3C1,PPARGC1A,RARA,RXRA,SMARCA4,SMARCC1,STAT3,TEAD1,THRA,TRIM24,TRIM27,TRIP11,UBE2L3,UBR5,ZDHHC18
PTPRF	22	No coloc	No coloc	No coloc	ACAN,ACTB,ARHGEF12,ARHGEF2,CAV1,CLU,CTNNB1,DNAJC5,EGFR,ESR2,GAPDH,HSP90AA1,IRS1,KIAA1429,LDHA,NUDCD3,RYK,SKIL,TUBB4B,UFD1L,VCAN,WFDC2
POLR2H	22	No coloc	No coloc	No coloc	CEP57,ESR2,GTF2B,HTT,INTS1,INTS6,MAPK6,MED10,MYC,NR2C2,PHB,POLR1A,POLR1B,POLR1D,POLR2B,POLR2G,POLR2J,POLR2L,PRPF8,PTEN,SART3,SOCS6
CCNT1	22	No coloc	No coloc	No coloc	AFF4,CEBPB,DDX5,ELL2,ESR2,HSPB1,KIAA1429,KMT2A,KPNA4,MAPK6,MAX,MYC,NCOA2,NR2C2,PJA2,PURA,RPS27A,SERBP1,SNRNP70,TUBB4B,UBE2A,WHSC1L1
THRA	22	No coloc	No coloc	No coloc	AKAP13,ARID5A,CDK7,CLIC1,CREB1,ENO1,GTF2B,HSPA4,MED6,MEF2A,NCOA1,NCOA2,NCOR1,NRIP1,NXF1,PRKDC,RXRA,TACC1,TBL1XR1,TRIM24,TRIP11,XRCC5
MRPL10	22	No coloc	No coloc	No coloc	APP,AURKAIP1,EGFR,ESR2,ILF3,MRPL14,MRPL16,MRPL2,MRPL23,MRPL24,MRPL28,MRPL41,MRPL44,MRPL55,MRPS11,RC3H2,REL,RPL36AL,SERBP1,SNRNP70,USP22,ZZEF1
NACA	22	No coloc	No coloc	No coloc	CANX,CUL3,DCTN1,DDX5,DNM1L,ESR2,FBXW11,HIF1AN,HUWE1,KIAA1429,MDM2,MYC,NR2C2,NUPR1,PIK3R1,PRPF8,PTEN,RC3H2,RPL10,SOD1,SVIL,ZHX1
SMC2	22	No coloc	No coloc	No coloc	ADAR,CDC34,EGFR,ESR2,H2AFZ,HECTD1,HIST2H2BE,JMJD1C,KIAA1429,MTMR4,MYC,NCAPD2,NR2C2,PHB,PTEN,RFC1,SIRT6,SMC3,TXNIP,UNC93B1,YBX1,ZBTB7A
FLOT2	22	No coloc	No coloc	No coloc	APP,BMPR1A,CAV1,CHMP4B,DEGS1,EEF2,EGFR,ESR2,KIAA0368,MAVS,MME,MMGT1,NIN,PTRF,RAB7A,SSR1,SVIL,TFG,TGOLN2,U2AF2,UBE2A,VDAC2
FKBP5	22	No coloc	No coloc	No coloc	AGO1,AHSA1,APP,AR,BRAF,CDK7,CLK3,CSNK1A1,DICER1,EGLN1,HSP90AA1,HSPA4,MGEA5,NR2C2,NR3C1,NUDCD3,PTEN,PYGB,SGK1,SPTAN1,STK40,USP7
USP47	22	No coloc	No coloc	No coloc	ALDH1L1,CYB5R3,DENR,DUSP4,EEA1,ETF1,FBXW11,HDLBP,IST1,KIAA1429,KIF22,LETM1,NSDHL,OBFC1,OTUB1,PDIA6,PLA2G2A,PTPN11,PTPN14,PUS1,SIRT7,VAMP3
ZNF131	22	No coloc	No coloc	No coloc	BACH1,CBX4,CBX6,CREB1,HSPB1,KDM4A,KDM5A,KIAA1109,KMT2A,KPNA3,MORF4L1,MRPL28,PHC3,PIP4K2B,PRKCD,PRPF3,RARA,SEC61B,SENP5,XRN1,ZBTB45,ZNF281
OPA1	22	No coloc	No coloc	No coloc	APOOL,APP,CAND1,COX4I1,CSNK1A1,CUL3,ECH1,EEF2,EGFR,ESR2,ILF3,KIAA1429,MME,MMGT1,MYC,NDUFS1,NDUFS8,NR2C2,OPTN,PHB,PTPRU,YME1L1
DUSP23	22	No coloc	No coloc	No coloc	CANX,CIRBP,DBI,DNM1L,ESR2,FLNB,IPO7,LRPPRC,MKRN1,MTFR1,NME3,NPEPPS,P4HB,PDIA6,RAD50,RBM27,SLC3A2,SSR1,TAF9,TNPO1,ZMPSTE24,ZNF746
MRPS11	22	No coloc	No coloc	No coloc	AURKAIP1,CEP57,CUL3,CYB5R3,DCAF5,DDA1,DUSP11,ESR2,ETF1,LETM1,MLLT4,MRPL10,MRPS21,MRPS26,NR2C2,PCMTD1,PUS1,RC3H2,RPL9,RPS26,SNRNP70,ZC3H4
CEP57	22	No coloc	No coloc	No coloc	APP,DDB1,FBXL3,FTL,GCC1,GIGYF2,HIST1H4H,HNRNPA2B1,HSP90AA1,HSPB1,KDM1A,MCM7,MRPS11,MYC,PHKA2,POLR2H,RABEP1,RALBP1,RPLP2,RPS7,SPTAN1,UBB
WTAP	22	No coloc	No coloc	No coloc	ACTB,BCL6,CALD1,DDX39B,DDX5,DSP,ESR2,H2AFZ,HIST1H2BK,HSP90AA1,KIAA1429,LMNA,LRPPRC,METTL3,SAMD9,SNRNP70,SRP14,TUBA1C,TXN,UBR5,USP7,ZC3H13
IFITM3	22	No coloc	No coloc	No coloc	ARF4,ATP5L,BAG5,CANX,CHP1,ESR2,FAM134C,GCN1L1,HEATR1,KIAA1429,LETM1,PTPLAD1,SCAMP3,SGPL1,SLC16A7,SLC35E1,SLC3A2,SURF4,TM9SF3,TMEM33,UBE3C,UFD1L
TGFBR1	21	No coloc	No coloc	No coloc	BAMBI,BMPR2,CANX,CAV1,CLU,FKBP1A,HSP90AA1,HSPA4,KIAA1429,OTUB1,PEG10,PIK3R1,RASSF1,SKI,SKIL,SMAD6,SMAD7,SPTBN1,TAB2,TGFB1,USP4
DDIT3	21	No coloc	No coloc	No coloc	ARID1B,ARID2,ATF4,BACH1,CEBPB,COPS7A,CREBL2,CUL3,FOSL1,FOSL2,PBRM1,PCM1,POLR1D,SMARCA2,SMARCA4,SMARCC1,SMARCD1,SPOP,TNFSF12,VPS37C,ZBTB25
CDC25B	21	No coloc	No coloc	No coloc	AR,CAMSAP2,CBY1,CCDC28A,DDR2,FAM110B,FBXW11,FHL1,KIF13B,KIF1C,MAGI1,MLLT4,MSH6,NF1,PHB2,PRKCD,PRKDC,SH3PXD2A,SKP1,YWHAB,ZBTB21
SMAD7	21	No coloc	No coloc	No coloc	ACVR2B,ASH1L,ATM,BAMBI,BMPR1A,BMPR2,CTNNB1,CXXC5,ERBB2IP,FKBP1A,KDM2A,MYC,PARD3,RLIM,RNF111,SETD7,SMAD6,TAB2,TGFBR1,UBE2L3,ZBTB11
UBE3C	21	846	No coloc	No coloc	APP,EEF2,EGFR,IFITM3,KDM1A,KIAA1429,LTN1,MYC,MYH9,P4HB,PHKA2,PSMD2,PTBP1,PTPRU,SHFM1,THOC2,TLK1,UBE2L3,UBE3A,UNC93B1,UTRN
UCHL1	21	No coloc	No coloc	No coloc	APP,BCL6,CLIC1,CTNNB1,DDB1,EGFR,ENO1,FAHD2A,FH,GSTP1,HDHD3,HSP90AA1,MDM2,NDUFAB1,NEDD8,PDP1,PGM1,PLA2G2A,SOD1,TNFRSF1A,WDR82
PRKCD	21	No coloc	No coloc	No coloc	APP,CDC25B,CHD9,DYNC1H1,FXR1,GSK3A,HSP90AA1,HSPA4,HSPB1,IL6ST,INSR,IRS1,ITPR1,MBP,MYC,PDP1,PHB,SP1,STAT3,TNFRSF1A,ZNF131
ATXN7	21	No coloc	No coloc	No coloc	ACTN4,CRIM1,ESR2,FBN1,GOLGA3,KAT2A,LAMB1,LAMB2,MEGF8,MYC,PSMC1,PSMD2,RABEP1,SIAH1,SPRY1,TAF10,TAF9,TRAF2,TRIM23,TRIM27,USP22
KPNA3	21	No coloc	No coloc	No coloc	B2M,CANX,CBX5,CHD3,CUL3,ESR2,FTL,HSPB1,IPO8,KIF22,KMT2E,KPNA4,LMNA,MECP2,MYC,NRD1,NUP153,NUP50,RELA,USP42,ZNF131
SH3PXD2A	21	No coloc	No coloc	No coloc	CAMSAP2,CBY1,CDC25B,FAM110B,GIGYF2,KIAA0368,KIAA1429,KIF13B,KIF1B,KIF1C,LARP1,MAGI1,MLLT4,NF1,PRKAB2,PTPN13,PTPN14,SVIL,TANC2,YWHAB,ZBTB21
HINT1	21	No coloc	No coloc	No coloc	CDC34,CTNNB1,DCAF15,ENO1,ENO2,FKBP1A,GPX4,GUK1,NENF,PDP1,PFDN2,PPA2,PSAP,RAE1,SIN3A,SOD1,SP1,TAGLN2,TBCA,TXN,U2AF2
EIF5B	21	No coloc	No coloc	No coloc	CAND1,CMTR1,CPNE3,DEGS1,EGFR,HERC2,LGR4,MYC,NR2C2,NUMA1,PHB,PLK2,PRPF8,RC3H2,RPLP0,SIRT7,SND1,SNRNP70,TGFB1,UBE2A,ZBTB38
CBX6	21	No coloc	No coloc	No coloc	APP,BPTF,CBX4,CEP350,DACT1,HIST2H2BE,ILF2,KIAA1429,NUFIP2,NUMA1,PCGF1,PCGF5,PHC2,PHC3,RNF213,RPL10,SCML1,TUBA1C,YBX1,ZMYM4,ZNF131
RRBP1	21	No coloc	No coloc	No coloc	ANK2,APOE,ATRX,AURKAIP1,CANX,CEP104,CUL3,FYCO1,ILF3,KIAA1429,LGR4,MYC,NR2C2,PHB,RAB11A,RAB3GAP2,RAB9A,RPS19,SMARCA4,VDAC2,ZNF562
DAZAP1	21	No coloc	No coloc	No coloc	ARF4,ARF5,ATOX1,CAND1,CFL1,CUL3,FAHD1,FH,MDH2,NEDD8,NQO1,PFN1,PHB,RSU1,SAR1A,SNRPA,SOD1,TAGLN2,TSC1,UBE2L3,VPS51
ARID5A	21	No coloc	No coloc	No coloc	AR,BAG4,C14orf119,CKS1B,DAZAP2,ESR2,FAM46A,HIST2H2BE,HSD3B7,LENG8,MIEN1,MYLIP,PHF1,PRKAB2,QRICH1,RARA,RBPMS,RXRA,THRA,TRIM27,TSC1
C1orf109	21	No coloc	No coloc	No coloc	AVPI1,ECM1,FAM173A,FAM217B,KATNAL1,NDUFB7,NFKBID,NME4,NXF1,OBFC1,PHC2,PSMB4,REL,RNF20,RUSC1,SMARCD1,SOCS6,TRIM27,UHMK1,YPEL3,ZNF398
FAM134C	21	No coloc	No coloc	No coloc	ATP9A,CMTM3,CMTM7,DAZAP2,GABARAPL2,IFITM3,JAGN1,KTN1,LRCH4,MOSPD3,NXF1,SCD,SEC62,SFT2D1,TMEM11,TMEM208,TMEM243,TMEM60,UBE2A,VAMP1,VAMP3
APPBP2	20	No coloc	No coloc	No coloc	ALDH1L1,ANKRD10,APP,C6orf226,CALM3,CCNL1,EPT1,GSTP1,HSD3B7,HSPA4,MGAT4B,MYLK,PSAP,PTCH1,RHEB,RRS1,SLC7A10,SYNRG,TCEB1,TCEB2
PFN1	20	No coloc	No coloc	No coloc	ACTB,ASB1,CAND1,CFL1,CUL3,DAZAP1,DNM1L,ENAH,ESR2,KIAA1429,MLLT4,MYC,NR2C2,PTEN,SET,SOD1,TMSB10,UBE2A,WASF1,ZFP36L2
STX1A	20	No coloc	No coloc	No coloc	AOC3,AQP3,CCSER2,CD81,CMTM7,DPP8,HMOX1,JAGN1,MMGT1,NAPA,NINJ2,SEC22B,STX10,STX4,STX6,TMEM60,UNC13B,VAMP1,VAMP3,VTI1B
CLIC1	20	No coloc	No coloc	No coloc	ADPRHL2,AKAP9,DDB1,ENO1,ESR2,GM2A,GSTP1,HDHD3,KIAA1429,LSM1,MYC,NDUFAB1,NENF,PDP1,PGM1,RPLP1,SOD1,THRA,U2AF2,UCHL1
PHF1	20	No coloc	No coloc	No coloc	ARID4B,ARID5A,ARRDC3,AVPI1,DDB1,DDX5,HIST1H3H,HSPA4,KDM1A,PDLIM7,PFDN5,POLR2G,RAD50,RBPMS,SIN3A,TRIM23,XRCC5,ZBTB10,ZNF217,ZRANB1
NAPA	20	No coloc	No coloc	No coloc	ANXA6,APP,CANX,CHMP4B,DHX29,HSPB1,NBAS,RAB9A,SEC22B,SLC30A4,STX10,STX1A,STX4,STX6,TCEB2,TGOLN2,TOP2B,UNC45A,VAMP3,VTI1B
ATR	20	No coloc	No coloc	No coloc	ATM,BRCA2,CHD4,CLTC,CREB1,EGFR,HSP90AA1,HSPA4,KIAA1429,MCM7,MSH6,MTMR4,NCOA2,PABPN1,PIK3CA,RASSF1,RHEB,TNFRSF1A,VASN,XRCC5
RFC1	20	No coloc	No coloc	No coloc	ATM,ATRX,AURKAIP1,CHD3,CHD4,CSNK1A1,KIAA1429,MSH6,MYC,NR2C2,PDS5A,RAD50,RBM14,RELA,RPL18A,SIRT7,SMC2,SNRNP70,XRCC5,ZBTB7A
CKAP5	20	No coloc	No coloc	No coloc	ACADVL,AHSA1,AUP1,DCAF15,DHCR24,DHX29,ESR2,HIF1AN,KIAA1429,LDHA,MED4,MYC,NIN,PRKCDBP,PTPRU,PTRF,SHFM1,SIRT7,TACC1,ZC3H7A
NUP98	20	No coloc	No coloc	No coloc	ARFGEF2,CHMP4B,CLEC11A,CTNNB1,ESR2,KIAA1429,LMNA,NR2C2,NUMA1,NUP153,NUP155,NXF1,PNKD,RAE1,SIRT7,TGFB1,TNPO1,TPR,USP7,VASN
GTF3C1	20	No coloc	No coloc	No coloc	AURKAIP1,CDC34,CDK7,CSNK1E,EDF1,GTF3C4,KIAA1429,KLF6,MAPK10,MYC,NCSTN,PHB,SIRT7,SNRNP70,SNRPA1,SRSF5,STX6,UBE3A,ZBTB38,ZBTB7A
USP22	20	No coloc	No coloc	No coloc	ATXN7,BAG4,CNOT1,FAM63B,HIST1H2BD,HIST2H2BE,KAT2A,KDM1A,KIAA1429,MAVS,MRPL10,MRPL44,MYC,NXF1,PSME1,SND1,STAT3,TAF10,TAF9,USP8
MDH2	20	No coloc	No coloc	No coloc	ACAA1,CFL1,CRYAB,DAZAP1,DNM1L,EMC1,FAHD1,FH,GAPDH,HSPB1,HUWE1,IDH3A,KIAA1429,MMGT1,SOD1,TIMM13,U2AF2,UBE2L3,UFM1,ZFP36L2
STX6	20	No coloc	No coloc	No coloc	B3GAT3,CSK,DNAJC5,ENO1,ESR2,FAM171B,GTF3C1,LMNA,MMGT1,NAPA,NBAS,NXF1,SEC22B,STX10,STX1A,STX4,TGOLN2,VAMP3,VPS51,VTI1B
PTPRU	20	No coloc	No coloc	No coloc	AAMP,ARHGAP5,ARL2,CANX,CKAP5,CTNNB1,EGFR,IRS1,KIAA1429,MLLT4,OPA1,P4HB,PDIA6,PLOD1,PRKDC,PRRC2B,PSMD1,UBE3C,UGGT1,UNC45A
UBTF	20	No coloc	No coloc	No coloc	ACTN4,AHSA1,CHD3,CHD4,CNOT1,IRS1,KIAA1429,LMNA,MDK,MDM2,MPHOSPH8,MYC,PIK3CA,POLR1A,RPL10,SHPRH,SIRT7,TAF1B,UBE3A,VTI1B
KIF1C	20	No coloc	No coloc	No coloc	CAMSAP2,CBY1,CDC25B,FAM110B,GIGYF2,HADHA,HOOK3,KIAA1429,KIF13B,MAGI1,MMGT1,NBEAL1,NF1,PCYOX1,POLR2G,PTPN21,SH3PXD2A,THOC2,YWHAB,ZBTB21
ADAR	20	No coloc	No coloc	No coloc	CAND1,CHD3,CHD4,CUL3,EGFR,ESR2,FBXW11,HDLBP,KIAA1429,MMGT1,MYC,NR2C2,PHB,PTEN,RMND5A,SMC2,SNRNP70,SNRPB,THOC2,UBE2A
CHD8	20	No coloc	No coloc	No coloc	AR,BACH1,CHD7,CREB1,CTNNB1,ESR2,FBXW11,H2AFZ,KIAA1429,KPNA1,LMNA,MSH6,MYC,NR2C2,NXF1,RBBP5,SIRT7,U2AF2,WHSC1L1,ZBTB7A
NRD1	20	No coloc	No coloc	No coloc	APOOL,ATM,AURKAIP1,CHCHD2,CISD3,CLK3,CSK,FBXW11,HSPB1,KPNA3,LUC7L,NCOR1,NME4,NXF1,OPA3,PDIA6,PFDN5,PPP3CA,PUS1,YARS
VARS	20	No coloc	No coloc	No coloc	ABTB1,CCT4,CHD7,CUL3,DUSP4,EGFR,FOSL2,HSP90AA1,KIAA1429,LARS,MLLT6,MTMR4,MYC,NR2C2,OTUD5,PAFAH1B2,PDLIM7,PHKB,PRPF8,SART3
MAVS	20	No coloc	No coloc	No coloc	AMFR,CISD3,CSNK1E,DDX3X,DHRS9,EIF2AK2,ESR2,FLOT2,HERC2,MGST3,OPTN,OTUB1,OTUD4,PDS5A,PPIA,SOD1,TRAF2,USP22,USP4,WDR82
RNF168	20	No coloc	No coloc	No coloc	ALAS1,BRCA2,DCTN1,DDX1,H2AFZ,HERC2,HIST1H1C,HIST2H2BE,JMJD1C,KDM1A,KDM4A,KIAA0368,KIF5B,PCM1,TRIP12,UBB,UBE2E1,UBE2L3,UBR5,USP7
NUDCD3	20	No coloc	No coloc	No coloc	ATRX,CCNDBP1,CEP104,CUL3,DCUN1D1,FKBP5,GAN,HK2,HSP90AA1,KIAA1429,KLHL18,KLHL28,KLHL9,PAFAH1B1,PTPRF,QRICH1,RAB3GAP2,SF3B3,SPOP,UBE4B
ZBTB10	20	No coloc	No coloc	No coloc	APP,CAPRIN1,CUL3,DDX1,DDX6,ESR2,FOXP1,FXR1,G3BP2,IPO8,KIAA1429,MIB1,MOB3C,MORF4L1,MYC,PDLIM7,PHF1,PKP4,PPP1CB,RBM14
TUBB6	20	No coloc	No coloc	No coloc	AHCYL1,CD81,CLU,CUL3,DUSP16,EGFR,EIF3A,FOCAD,GAN,KIAA1429,MYC,NIN,NR2C2,NXF1,PHB,SAV1,SKI,SNRNP70,TUBA1C,TUBB4B
UNC45A	20	No coloc	No coloc	No coloc	CSNK1A1,CSNK1E,HNRNPA2B1,HSP90AA1,HUWE1,LMNA,MAX,MID2,MYC,MYH9,MYO1C,NAPA,NIN,PLCG1,PTPRU,RNF20,UBE3A,UFD1L,UGGT1,ZNF746
AGPS	20	No coloc	No coloc	No coloc	ABCD3,ACTB,APOE,CANX,CDC34,CYB5R3,EEF2,GNG5,HADHA,IDH3G,KIAA1429,LETM1,LGALS3,MDM2,MYC,NDUFA3,NR2C2,PHB,PHB2,RAB7A
MAGI1	19	No coloc	No coloc	No coloc	ACTN4,CAMSAP2,CBY1,CDC25B,CTNNB1,FAM110B,GIGYF2,KIAA1429,KIF13B,KIF1C,LARP1,LATS1,MLLT4,NF1,NXF1,PTPN14,SH3PXD2A,TGFB1,ZBTB21
VAMP3	19	No coloc	No coloc	No coloc	APP,DNAJC5,FAM134C,LMNA,MGST2,MGST3,NAPA,PTAR1,RAB11A,RAB9A,SAR1A,SCARB2,SLC3A2,STX1A,STX4,STX6,TGOLN2,USP47,VTI1B
VCL	19	No coloc	No coloc	No coloc	CAV1,CLTC,CTNNB1,DCAF15,DNAJC5,ESR2,FOCAD,KIAA1429,MYC,MYO1C,PPHLN1,PSME1,RPS27A,SEC16A,SIRT7,SNRPF,SPTAN1,STK24,SVIL
GTF2B	19	No coloc	No coloc	No coloc	ATF4,GTF2E1,HMGCL,LTN1,MECP2,MED4,NCOA1,NCOA4,NCOR1,NR1D2,NXF1,POLR2G,POLR2H,POLR2J,REL,RELA,RPL10,TAF9,THRA
LRP1	19	No coloc	No coloc	No coloc	APOE,APP,CANX,EGFR,GNB2,HNRNPDL,INTS6,KIAA1429,MDK,MMP14,MTDH,NME4,PTPN11,SKIL,SNRNP70,THBS1,TNKS2,TUBB4B,VDAC2
RNF111	19	No coloc	No coloc	No coloc	ADD3,ANAPC11,CREB1,CSNK2A2,HSP90AA1,KIAA1429,NOTCH2NL,RB1CC1,RBM27,SDCBP2,SETD7,SKI,SKIL,SMAD6,SMAD7,TSG101,TSPYL1,UBE2E1,UBE2E2
AKAP9	19	No coloc	No coloc	No coloc	CASK,CDK5RAP2,CLIC1,CSNK1E,GSK3A,HERC2,HUWE1,KDM1A,KIAA1429,PCGF1,PCM1,PRKAR2A,RBM14,SMC3,SNRPB,THOC2,TSG101,VDAC2,WAC
PSME1	19	No coloc	No coloc	No coloc	APP,CHD3,HUWE1,KIAA1429,KIF5B,MAPK6,PIK3R3,PSMB3,PSMB4,PSMC1,PSMD1,PSMG2,RMND5A,SHFM1,TUBB4B,U2AF2,UBL7,USP22,VCL
ARF4	19	No coloc	No coloc	No coloc	BABAM1,CDC34,CFL1,CUL3,DAZAP1,EGFR,ESR2,IFITM3,KIAA1429,LDHA,MYC,NR2C2,PHB,PTEN,RAB11A,RAB9A,SDCBP2,TGOLN2,TSPO
NCSTN	19	No coloc	No coloc	No coloc	APP,ATP2A2,BACE1,CANX,ELL2,GTF3C1,LGALS3,MAGT1,NUMA1,PNKD,RAD50,RPS7,RRS1,SCAMP3,SUPT16H,SURF4,TOP2B,TRMT112,VASN
MYCBP2	19	No coloc	No coloc	No coloc	CBX4,CLEC11A,EGFR,ESR2,FBXO45,KIAA1429,LGR4,MAPK6,MED4,MYC,MYLIP,PDIA6,RAE1,SIRT7,SKP1,TXNIP,UBE2L3,UBE3A,YWHAB
NPEPPS	19	No coloc	No coloc	No coloc	CASK,CAV1,CDC34,CKB,CSNK1A1,CUL3,DUSP23,EMC1,ESR2,HIBADH,LDHA,MYC,OTUD4,PHB,PIK3R1,RPLP2,RYK,SIRT7,ZNF746
POLR1B	19	No coloc	No coloc	No coloc	ACTB,CAND1,CDK7,DHX8,EIF2S3,ESR2,MYC,MYO1C,NR2C2,POLR1A,POLR1D,POLR2B,POLR2H,POLR2L,PTPN21,RC3H2,RPL9,TCOF1,TWISTNB
PPP6R3	19	No coloc	No coloc	No coloc	ANKRD44,ARHGEF2,CSNK1E,ECH1,ENAH,HIF1AN,HOOK3,HSP90AA1,KIAA1429,LATS1,PHB,PRKDC,SIRT7,STK40,TGFB1,TXNIP,USP7,ZBTB38,ZNF746
SON	19	No coloc	No coloc	No coloc	CLK2,ESR2,FBXW11,ILF2,ILF3,KIAA1429,MAGOH,MYC,NR2C2,NXF1,PHB,PRPF3,RC3H2,SIRT7,SNRNP70,SRSF5,U2AF2,UBE2A,YWHAB
IGF2R	19	No coloc	No coloc	No coloc	B4GALT1,CANX,CHMP4B,EEA1,ESR2,HIST1H1C,HOOK3,KIAA1429,MYC,PTEN,RAB9A,RPL19,SERINC1,SIRT7,SLC30A5,TGOLN2,TSC1,VPS51,XRCC5
ZFR	19	No coloc	No coloc	No coloc	ATP6V1E1,CAND1,CHD3,CHD4,CUL3,EGFR,FBXW11,HADHA,ILF2,KIAA1429,MYC,NXF1,PHB,RC3H2,S100A10,SIRT7,SNRNP70,VDAC2,ZYX
DHX8	19	No coloc	No coloc	No coloc	AHCYL1,CAND1,CCDC12,CHCHD10,CUL3,ENO1,ESR2,KIAA1429,NXF1,POLR1B,PRPF8,RPL15,RPL18A,RPL32,RPL36AL,SERBP1,SIRT7,SNRNP70,TAF9
SRP72	19	No coloc	No coloc	No coloc	AURKAIP1,CAND1,CANX,CHD3,CUL3,ESR2,HSPB1,ILF2,KIAA1429,MLF2,NR2C2,RC3H2,RPL10,SCARB2,SIRT7,SKIL,SRP14,YBX1,ZNF746
SAV1	19	No coloc	No coloc	No coloc	CLEC11A,CSNK1E,CUL3,DYRK2,KIF3B,LATS1,MIA3,PCM1,PKP4,PTPN14,PUM1,RASSF1,SEC16A,SKI,SOCS6,SPTAN1,TUBB6,USP9X,UTRN
CLTA	19	No coloc	No coloc	No coloc	ACTR2,CANX,CLTC,CTNNB1,CUL3,EGFR,ELMSAN1,ESR2,HERC2,MYH9,MYO18A,PDLIM7,POLR1A,PPP1CB,RGS2,SEC16A,TET2,TFG,UBE3A
SSR1	19	No coloc	No coloc	No coloc	ATP5L,CAND1,CANX,CCT4,CUL3,DUSP23,EDEM3,ESR2,FLOT2,HUWE1,ILF3,KIAA1429,LTN1,MAGT1,MYC,PHB,PHB2,PSAP,SEC61B
MRPL41	19	No coloc	No coloc	No coloc	ABCD3,AURKAIP1,CAND1,ESR2,ILF3,KIAA1429,LTN1,MRPL10,MRPL14,MRPL16,MRPL23,MRPL24,MRPL28,MRPL44,MRPL55,NIN,PHB,RC3H2,SNRNP70
DNAJC5	19	No coloc	No coloc	No coloc	AP2S1,CASK,CLCN3,EFNB1,FCHO1,HSPA4,KIAA0907,OAT,PRRC2B,PTGFR,PTPRF,SCAMP1,SCAMP3,STX4,STX6,VAMP1,VAMP3,VCL,YWHAB
WIBG	19	No coloc	No coloc	No coloc	APP,DCAF15,DCAF5,DDX39B,EIF2S3,MAD2L1BP,MAGOH,NXF1,RC3H2,RNPS1,RPS12,RPS19,RPS24,RPS26,RPS27L,RPS28,RPS7,SNRNP70,UBE3A
DUSP4	19	No coloc	No coloc	No coloc	ACTR2,APP,DDX39B,DSP,G3BP2,GNB2,HSPB1,LARS,LRPPRC,MYO1C,NUP50,PPIA,PSMB4,PSMD1,QKI,SRM,UBE2L3,USP47,VARS
UQCRFS1	19	No coloc	No coloc	No coloc	ALDH1B1,CISD3,COX4I1,COX6B1,EMC1,LYRM7,MGAT4B,MMGT1,MPV17,NDUFA4,NDUFB4,NR2C2,NXF1,OAT,PGM1,RAB14,SRSF3,TXNDC17,USP7
NENF	19	No coloc	No coloc	No coloc	CLIC1,ENO1,FAHD2A,GSTP1,HDHD3,HIBADH,HINT1,ILF2,MRPL23,NDUFAB1,PDP1,PPA2,PRKCDBP,RPL32,RPS26,SND1,SOD1,SPTAN1,SPTBN1
RNF213	19	No coloc	No coloc	No coloc	CBX4,CBX6,COPE,CPNE8,EGFR,ESR2,GAN,KIAA1429,LMNA,MTDH,PLOD2,REL,RPS12,TCEB2,TRIM23,TRIM27,UBE2L3,UBXN11,UNC93B1
NMT1	19	No coloc	No coloc	No coloc	ACSL4,ANGPTL4,BAG4,DCTN1,DDX1,DNAJC13,IARS,ILF2,KIAA1429,MGST3,NXF1,PDCD6,RFTN2,RPL19,SERBP1,SOCS6,TGFB1,YBX1,ZNRF1
VTI1B	19	No coloc	No coloc	No coloc	CLTC,CSK,ESR2,IPO7,JAGN1,LMNA,MANBAL,NAPA,NBAS,PPP2R5E,SEC22B,SLC16A7,STX10,STX1A,STX4,STX6,TGOLN2,UBTF,VAMP3
FKBP1A	18	No coloc	No coloc	No coloc	AGL,APP,BMPR1A,ENO1,ENO2,GPX4,HINT1,HSP90AA1,ITPR1,MDM2,RAE1,SF3B4,SMAD7,SOD1,TAGLN2,TGFB1,TGFBR1,TXN
PHC2	18	No coloc	No coloc	No coloc	AFG3L2,AP1M1,C1orf109,CBX4,CBX6,ENKD1,KDM1A,MAPK6,MLLT6,PCGF1,PCGF5,PHC3,POLR2L,PRPF3,SCML1,SIAH1,SPATC1L,TUBA1C
NFKB2	18	No coloc	No coloc	No coloc	DDX3X,ESR2,FBXW11,GLG1,HIF1AN,MTDH,MYC,NFKBIB,NFKBID,NR3C1,NXF1,REL,RELA,SCARB2,SEC16A,SP1,STAT3,TSG101
POLR2L	18	No coloc	No coloc	No coloc	FAM217B,HIF1AN,IMP3,INTS6,MAPK6,MED10,NR2C2,PHC2,POLR1A,POLR1B,POLR1D,POLR2B,POLR2G,POLR2H,RCCD1,REL,SMARCD1,SNRNP70
CEBPB	18	No coloc	No coloc	No coloc	AR,CCNT1,CREB1,DDIT3,EGFR,EHMT2,KAT2A,MYC,NCOR1,NR3C1,RELA,SMARCA2,SMARCA4,SMARCC1,SP1,STAT3,TAF9,TRIB1
BAZ1B	18	No coloc	No coloc	No coloc	ATM,BAZ1A,CHD3,CHD4,ESR2,HIST1H1C,KIAA1429,LMNA,MYC,MYO1C,NR2C2,RPL10,RSF1,SIRT7,SMARCA1,SMARCA4,SMARCC1,TOP2B
RB1CC1	18	No coloc	No coloc	No coloc	ATG14,CTNNB1,DENR,DYRK2,GABARAPL2,HUWE1,MTMR4,OPTN,PRKAB2,PTCH1,RNF111,RNF20,SKI,SKIL,SMCR8,TACC1,TRAF2,WHSC1L1
BANF1	18	No coloc	No coloc	No coloc	CANX,CHD4,DDB1,EHMT2,ERBB2IP,HIST1H1C,LMNA,NR2C2,NUMA1,RAB9A,RALBP1,RPL10,SET,SMARCA2,SOD1,SOX4,TRA2B,ZFP36L2
H1FX	18	No coloc	No coloc	No coloc	ANK3,CAND1,CEP250,CHD3,CHD4,EGFR,ESR2,HIST1H1C,MYC,NR2C2,PHB,RC3H2,RPL10,RRP1B,SIRT7,SNRNP70,SOD1,ZNF746
OAT	18	No coloc	No coloc	No coloc	ALDH1B1,CUTA,DNAJC5,EGFR,ENO2,HUWE1,KIAA1429,MYC,NR2C2,OTUD4,PGM1,PHB,SAMHD1,SIRT7,SNRNP70,SOD1,UQCRFS1,YWHAB
UBE2E2	18	No coloc	No coloc	No coloc	APP,ARRDC3,ASXL2,CUL3,DAZAP2,DDA1,MDM2,MID2,OTUB1,RC3H2,RLIM,RNF111,SIAH1,SPEN,TRIM23,TRIM27,UNG,ZNRF1
TOP2B	18	No coloc	No coloc	No coloc	BAZ1B,CHD3,CHD4,KIAA1429,LAMTOR5,MYC,NAPA,NCSTN,NR2C2,RANBP2,RARA,RBM14,RPL10,SMARCA2,SMARCA4,SMARCC1,SNRNP70,SUPT16H
WHSC1L1	18	No coloc	No coloc	No coloc	ATM,BOD1L1,BPTF,CBX5,CCNT1,CHD8,DOCK7,ESR2,KIAA1429,MLLT6,MYC,RB1CC1,SMARCA2,SMARCA4,SMARCC1,SOX4,TGFB1,ZBTB38
ZC3H13	18	No coloc	No coloc	No coloc	CHD3,CLK3,ESR2,GAN,KIAA1429,KIF26B,MAGOH,MED13,MED30,MED4,MED6,METTL3,NR2C2,POLR2B,SIRT7,SNRNP70,U2AF2,WTAP
KPNA4	18	No coloc	No coloc	No coloc	AHSA1,APP,B2M,CANX,CBX5,CCNT1,CUL3,HSD3B7,KIF22,KPNA3,LMNA,MECP2,MYC,NUP153,NUP50,PARD3,PRPF8,RELA
PFDN2	18	No coloc	No coloc	No coloc	DBI,DNM1L,HINT1,HSPB1,KCTD13,NUP50,P4HB,PDRG1,PFDN5,PFDN6,POLR1A,PRPF8,RC3H2,SEC16A,SOD1,STMN1,UXT,WAPAL
DCTN4	18	No coloc	No coloc	No coloc	ACACA,ALDH1B1,CALD1,CAPZA1,DCTN1,DCTN5,DYNC1H1,EIF4G1,ESR2,KIAA0368,MYC,NIN,POLR2B,RAB11A,RNF181,RPL28,RPS19BP1,TRA2B
CAMSAP2	18	No coloc	No coloc	No coloc	ARHGEF2,CBY1,CDC25B,CEP104,CSNK2A2,DCTN1,ESR2,GIGYF2,KIAA1429,KIF13B,KIF1C,MAGI1,NF1,NIN,OAZ1,PCM1,SH3PXD2A,ZBTB21
ELK4	18	No coloc	No coloc	No coloc	ACADVL,ACTB,CAPZA1,H2AFJ,HIST1H2AC,HIST1H2AE,HIST1H2BD,HIST1H2BK,HIST3H2A,HSPB1,LARP1,MRPL16,MYO1C,OTUD4,PRPSAP1,ROCK1,SIRT7,TRA2B
PIAS3	17	No coloc	No coloc	No coloc	AR,C19orf60,CSK,ESR2,GLUL,NCOA2,PIM1,PSMC1,RELA,SERBP1,SIAH1,SKIL,SMAD6,SPOP,STAT3,TAB2,TRIM27
PIK3R3	17	No coloc	No coloc	No coloc	ARID4B,EGFR,ENKD1,FAM173A,IRS1,KARS,PIK3CA,PIK3R1,PSME1,RUSC1,SOCS4,SOCS6,STAT3,STAT5B,YPEL3,ZNF281,ZNF451
UXT	17	No coloc	No coloc	No coloc	APP,AR,CEP104,DCAF15,LRPPRC,LSM1,NOTCH2NL,PDRG1,PFDN2,PFDN6,POLR1A,PPP1CB,PRPF8,SIAH1,SVIL,TRPS1,UBB
USP8	17	No coloc	No coloc	No coloc	BACE1,CBY1,CFLAR,EEA1,EGFR,EPG5,HIST2H2BE,HTT,KIAA1429,OTUB1,PLA2G2A,PTAR1,PTEN,TGOLN2,UBE2E1,USP22,YWHAB
SURF4	17	No coloc	No coloc	No coloc	AUP1,DEGS1,HERC2,IFITM3,KIAA1429,LGR4,NCSTN,NR2C2,NXF1,P4HB,PHB,PSAP,SRSF5,TGOLN2,THOC2,UNC93B1,YIPF3
CRYAB	17	No coloc	No coloc	No coloc	APP,AVP,B2M,BAX,BMPR2,CTNNB1,FBXO21,FGF2,HSPA4,HSPB1,LENG8,MDH2,SMCR8,SOD1,TFG,TRIM33,VEGFA
TAB2	17	No coloc	No coloc	No coloc	APP,AR,ESR2,FOSL1,HSP90AA1,MIB1,NCOR1,NR2C2,PDLIM7,PIAS3,SCRN1,SIN3A,SMAD7,TBL1XR1,TGFBR1,TNFRSF1A,TRAF2
HMGB2	17	No coloc	No coloc	No coloc	APP,AR,CKB,CSNK1A1,CTNNB1,EGFR,EIF1,HDLBP,MIEN1,MYO18A,MYO1C,NR3C1,NXF1,PTPLAD1,SET,SUPT16H,U2AF2
EEA1	17	No coloc	No coloc	No coloc	GAPVD1,HAGH,IGF2R,KIAA0368,KIAA1429,LRBA,MBP,MLLT6,PCM1,PDGFC,PPP1R3C,RABEP1,SEC16A,USP47,USP8,ZFYVE16,ZFYVE9
IDE	17	No coloc	No coloc	No coloc	AR,CHCHD2,CISD3,CSK,DCP2,ESR2,GPAM,IGF1,LDHA,MBP,NIT1,NR3C1,OPA3,PAFAH1B2,PTEN,PUS1,STAT3
PTPN13	17	No coloc	No coloc	No coloc	CBY1,CTNNB1,EFNB1,ESR2,FBXW11,GIGYF2,KIAA1429,KIF13B,LATS1,MIB1,NF1,PTEN,RGS2,SH3PXD2A,TANC2,YWHAB,ZBTB21
PSAP	17	No coloc	No coloc	No coloc	APPBP2,BCAT1,GABARAPL2,GUK1,HINT1,LAMB2,SH3BGRL3,SNRPA1,SOD1,SRSF5,SSR1,SURF4,TBCA,TCOF1,TXN,UBE3A,USP4
NME4	17	No coloc	No coloc	No coloc	AURKAIP1,C14orf119,C1orf109,CHCHD2,CIB1,ECH1,ESR2,GATC,HTT,LRP1,NME3,NRD1,NXF1,SNRNP70,TSFM,UBL5,USP32
ASCC3	17	No coloc	No coloc	No coloc	CAND1,CDC34,CHD3,ENO1,ESR2,G3BP2,KIAA1429,LGR4,MIB1,MYC,NR2C2,NXF1,PTEN,RPLP1,SEC22B,SIRT7,SKIL
NUFIP2	17	No coloc	No coloc	No coloc	CBX6,CHD4,DDX6,ESR2,G3BP2,MED4,MIB1,PHB,PHC3,RC3H2,RELA,RPL10,SIRT7,STAT3,TSG101,YPEL3,ZC3H7A
WDR82	17	No coloc	No coloc	No coloc	ESR2,HSPA4,HTT,HUWE1,KMT2A,MAVS,MYC,NR2C2,PHB,POLR2B,PPP1CB,RAE1,RBBP5,RC3H2,SETD1B,SNRNP70,UCHL1
DDA1	17	No coloc	No coloc	No coloc	ANKFY1,CAND1,COPA,COPS7A,DCAF10,DCAF15,DCAF5,DDB1,HADHA,IDH3A,LARS,MRPS11,PRKDC,SRM,TOR1AIP2,UBE2E1,UBE2E2
CCNDBP1	17	No coloc	No coloc	No coloc	C22orf23,C6orf226,FAM195A,FH,GPR124,HSPB1,ILF2,IMP3,MTDH,NUDCD3,RARA,RPL28,RPL7L1,RPLP0,RPS28,SIRT6,ZNF555
MDN1	17	No coloc	No coloc	No coloc	AR,CDC34,CHD3,CHD4,ESR2,GSK3A,KIAA1429,MYC,NR2C2,PHB,PTEN,SET,SHFM1,SIRT7,TGOLN2,UNC93B1,ZBTB7A
PBRM1	17	No coloc	No coloc	No coloc	APP,ARID2,CHD3,CHD7,DDIT3,ESR2,H2AFZ,HIST2H2BE,KIAA1429,NR2C2,NUP50,PTEN,RMND5A,SIRT7,SMARCA4,SMARCC1,SMARCD1
QKI	17	No coloc	No coloc	No coloc	APP,ATE1,DUSP4,ESR2,FBXW11,MED10,MED13,MED4,PRKAB2,PTBP1,RBM14,RBM42,RBPMS,SNRNP70,SNRPA,TSG101,U2AF2
UBE4B	17	No coloc	No coloc	No coloc	AHCYL1,ATP6V1F,FBXW11,HDLBP,KIAA1429,MDM2,MYC,NUDCD3,OTUB1,PPP3CA,SF3B4,TRIP12,UBE2L3,UBL7,UFM1,USP34,USP9X
LENG8	17	No coloc	No coloc	No coloc	ARID5A,CAND1,CRYAB,ESR2,HIST1H2BD,HIST2H2BE,KDM1A,MECP2,MIA3,MYC,OAZ1,PER2,PHB,SHFM1,SNRPA,TFG,TSG101
KIF1B	17	No coloc	No coloc	No coloc	APP,CBY1,CSNK1A1,CSNK2A2,HOOK3,KIAA0368,KIAA1429,KIF13B,PDF,PLOD1,PPP4R1,SH3PXD2A,SIAH1,THOC2,YWHAB,ZBTB21,ZNF217
LETM1	17	No coloc	No coloc	No coloc	AGPS,APOE,AURKAIP1,CYB5R3,HADHA,HSPB1,IFITM3,ILF3,KIAA1429,MAPK6,MRPS11,NDUFA4,PPM1A,RAB7A,SLC25A20,UNC93B1,USP47
ZFYVE9	17	No coloc	No coloc	No coloc	CLTC,CTNNB1,DAZAP2,EEA1,EIF4G1,ERBB2IP,FAM46A,HERC2,KIAA1429,NIT1,NUP155,PPP1CB,RAB9A,RHOT2,TGOLN2,TSG101,UBXN11
MTMR4	17	No coloc	No coloc	No coloc	AHCYL1,ATR,CSNK1A1,CSNK1E,EXOC4,GPX1,HIPK3,HOOK3,KIAA1429,MSH6,OPTN,POLE,RAB11A,RB1CC1,SMC2,VARS,YWHAB
NDUFAB1	17	No coloc	No coloc	No coloc	ACTB,ADPRHL2,CLIC1,ENO1,GSTP1,HDHD3,LYRM5,LYRM7,METTL3,MRPL23,NENF,PDP1,PGM1,POP5,PPP1R16A,SOD1,UCHL1
QRICH1	17	No coloc	No coloc	No coloc	APP,ARID5A,BAG4,ENO1,ESR2,GAN,GLTSCR1L,HADHA,HIF1AN,KIAA0907,NUDCD3,NXF1,SIAH1,SUPT16H,TRAF2,YPEL3,ZYX
P4HA3	17	No coloc	No coloc	No coloc	ANAPC11,BAG4,BLOC1S2,NF1,NXF1,P4HB,PDF,PPHLN1,PSMB4,RUSC1,SLBP,TRPS1,UBR5,VPS37C,VPS72,ZNF318,ZNF592
COA3	17	No coloc	No coloc	No coloc	AFG3L2,CANX,CHCHD10,COX4I1,COX7A2,COX7C,EGFR,FAM208A,HADHA,LRPPRC,MGST3,NDUFA4,NDUFS1,NDUFS8,PHB,PHB2,VDAC2
INSR	16	No coloc	No coloc	No coloc	CAV1,CSK,FRS2,IRS1,KIAA1429,PIK3R1,PLCG1,PPM1A,PRKCD,PTPLAD1,PTPN11,SH2B1,SOCS6,STAT5B,TEAD1,ZDHHC18
PKP4	16	No coloc	No coloc	No coloc	CLEC11A,CLTC,CTNNB1,DSP,ERBB2IP,ESR2,KIAA1429,LATS1,MYC,NIN,NXF1,PDZD2,SAV1,TRIM23,USP7,ZBTB10
ARID1B	16	No coloc	No coloc	No coloc	AR,CAND1,DDIT3,HIST2H2BE,KDM5B,KIAA1429,MYC,NR3C1,PCGF1,PDCD6,SMARCA1,SMARCA2,SMARCA4,SMARCC1,SMARCD1,TCEB1
VPS37C	16	No coloc	No coloc	No coloc	APP,BAG4,DAZAP2,DDIT3,FAM168A,ILF3,MVB12A,P4HA3,PDCD6,PLEKHG4,POLR2J,RBPMS,TFG,TSC1,TSG101,VPS28
EIF3K	16	No coloc	No coloc	No coloc	CD81,DDX1,DDX3X,DYNC1H1,EGFR,EIF1B,EIF3A,ESR2,HERC2,KIAA1429,LARP1,NR2C2,PRPF8,PRUNE2,RPS26,YBX1
UFM1	16	No coloc	No coloc	No coloc	ACTR2,AHCYL1,CDK5RAP3,CFL1,MDH2,PPA2,RC3H2,S100A6,SOD1,TSC22D2,UBA52,UBE2E1,UBE2L3,UBE4B,USP34,USP9X
MLF2	16	No coloc	No coloc	No coloc	ABCD3,BAG4,DCAF15,ESR2,FBXW11,GCN1L1,HERC2,HIF1AN,HSP90AA1,HSPB1,LRBA,MAPK6,METTL3,NR2C2,NXF1,SRP72
POLE	16	No coloc	No coloc	No coloc	DDB1,EIF4G1,FBXW11,KIAA1429,LTN1,MSH6,MTMR4,MYC,PHB,POLA1,POLR2B,PTPN14,RPL28,SIRT7,TGOLN2,UHRF1BP1
PDS5A	16	No coloc	No coloc	No coloc	EGFR,ESR2,HIST1H1C,KIAA1429,MAVS,MDM2,MYC,PDS5B,RFC1,SIRT6,SIRT7,SLC30A4,SMC3,STAG2,UNC93B1,WAPAL
MED6	16	No coloc	No coloc	No coloc	BCL6,CSNK2A2,EHMT2,ESR2,HECTD1,MED10,MED13,MED30,MED4,OBFC1,POLR2G,RARA,SKP1,SMARCA4,THRA,ZC3H13
DICER1	16	No coloc	No coloc	No coloc	AAMP,AGO1,CUL3,EIF2AK2,FKBP5,ILF2,KIAA1429,MTFR1,PNKD,PRKAB2,RPL15,SEC22B,SIRT7,TIMM13,USP7,ZMAT3
TAF10	16	No coloc	No coloc	No coloc	ARHGEF2,ATXN7,FTL,GOLGA3,KAT2A,MYC,NR2C2,RPS27A,SETD7,SF3B3,SKIV2L2,SMARCA4,SMARCC1,SPTAN1,TAF9,USP22
PAFAH1B1	16	No coloc	No coloc	No coloc	AP1G1,ARL2,CAPNS1,DCTN1,DYNC1H1,FH,HSP90AA1,KARS,MYC,NUDCD3,PAFAH1B2,RPL28,SDHC,SNRPF,TCOF1,VPS72
MDK	16	No coloc	No coloc	No coloc	AFF4,AP1M1,BOD1L1,CHD9,CLK2,EPB41L5,ESR2,LRP1,LRP6,MAPK6,PPIG,RPL18A,RPL36AL,RPS27A,SIN3A,UBTF
CASK	16	No coloc	No coloc	No coloc	AKAP9,ATP2B4,DNAJC5,EEF2,ELL2,ERBB2IP,IL15RA,KIAA1429,KIF26B,MLLT6,NPEPPS,PCM1,PLK2,PRPF3,RBM14,TGOLN2
AP1G1	16	No coloc	No coloc	No coloc	AP1M1,AP2S1,CLTC,DNAJC13,EGFR,ESR2,FLNB,KIF13A,MYC,PAFAH1B1,RABEP1,RELA,SYNRG,TGOLN2,UBL7,ZNF746
RABEP1	16	No coloc	No coloc	No coloc	AP1G1,ATXN7,CEP57,CLOCK,CSNK2A2,EEA1,EXOC4,HERC2,HMGN2,KIAA0368,NCAPD2,PRPF3,RAB11A,SYNC,TGOLN2,UTP14C
PIM1	16	No coloc	No coloc	No coloc	APP,ATM,CDC34,DCAF15,DDX6,EGFR,FH,HSP90AA1,HSPA4,MAX,MDM2,MYC,NUMA1,PIAS3,PRKDC,SND1
BACH1	16	No coloc	No coloc	No coloc	CHD8,CSNK1A1,DCAF10,DDIT3,DDX39B,FBXL12,KIAA1429,NCOR1,NXF1,PABPN1,PPHLN1,SKP1,TMEM208,TRIP11,USP7,ZNF131
DOCK7	16	No coloc	No coloc	No coloc	CBY1,CEP250,ESR2,FBXW11,HIF1AN,KIAA1429,LGR4,LRCH4,MYH9,MYO1C,NXF1,SIRT7,TSC1,UBE2A,USP7,WHSC1L1
UTRN	16	No coloc	No coloc	No coloc	ESR2,HIST1H1C,HMGN2,KIAA1429,MED4,MME,MYC,PTEN,PTRF,SAV1,SIRT7,THOC2,THOC6,TTC30B,UBE3C,USP7
COPS7A	16	No coloc	No coloc	No coloc	APBB3,ARHGEF2,BTBD1,CUL3,DCAF10,DCUN1D1,DDA1,DDB1,DDIT3,DENR,FBXW11,KCTD20,KIAA1429,NEDD8,PMF1,TCEB2
ZNF281	16	No coloc	No coloc	No coloc	CDK7,CHMP4B,EGLN1,ESR2,FBXW11,LMNA,MAPK6,MICALL2,MYC,NXF1,PDIA6,PIK3R3,RC3H2,STAT3,ZBTB38,ZNF131
ALDH1B1	16	No coloc	No coloc	No coloc	ABCC6,CAPNS1,CUL3,DCTN4,ECH1,FEM1B,FH,HIBADH,LDHA,MYC,OAT,PGM1,PHB,SLC25A28,UQCRFS1,ZNF746
GAPVD1	16	No coloc	No coloc	No coloc	CSNK1A1,CSNK1E,DCAF15,EEA1,ESR2,FOXF1,GTF3C4,HIF1AN,HOOK3,HSPB1,KIAA1429,NR3C1,NXF1,SIRT7,TGOLN2,YWHAB
SEC61B	16	No coloc	No coloc	No coloc	AMFR,CANX,COPE,COX7A2,COX7C,EGFR,ESR2,HIF1AN,HSPA4,LTN1,OTUB1,PHB,RAB7A,SSR1,TUBA1C,ZNF131
PYGB	16	No coloc	No coloc	No coloc	CAND1,CCNL2,CPNE1,EMC1,FH,FKBP5,HMGN2,KIAA1429,MMGT1,MYC,PLCG1,PPP1R3B,PRKAB2,SIAH1,SIRT7,SKI
AUP1	16	No coloc	No coloc	No coloc	AMFR,CANX,CKAP5,ESR2,FBXW11,HMGCR,KCND3,MYC,OS9,PHB,PRKDC,SEL1L,SURF4,TGOLN2,TUBA1C,UNC93B1
MPHOSPH8	16	No coloc	No coloc	No coloc	DYNLRB1,ENO1,ESR2,FAM195A,FAM208A,FBXL6,ILF3,IMP3,NUMA1,NXF1,PPHLN1,RPL36,RPP25L,TMEM33,UBTF,ZNF770
MRPL24	16	No coloc	No coloc	No coloc	APP,AURKAIP1,CUL3,DUSP11,ILF2,LTN1,MRPL10,MRPL2,MRPL28,MRPL41,MRPL44,NR2C2,NXF1,RPL18,RPS15,SNRNP70
ATP6V1E1	16	No coloc	No coloc	No coloc	APP,ATP6V1F,CD55,CHMP4B,COX4I1,NDUFS8,S100A10,SAMHD1,SCAMP3,SLC30A5,SRSF3,TGFB1,TGOLN2,YBX1,ZFP36,ZFR
JAGN1	16	No coloc	No coloc	No coloc	APP,FAM134C,HMOX1,ICMT,IFNGR2,LMNA,NINJ2,SACM1L,SAR1A,SCAMP2,SCD,SEC22B,STX1A,TMEM243,VDAC2,VTI1B
PPM1A	16	No coloc	No coloc	No coloc	ADAMTS12,CDC42BPA,EGFR,FBXW11,GCN1L1,HSDL2,HSPB1,INSR,LETM1,PIGS,PLK3,RPLP0,SOD1,SPTAN1,UGGT1,XRCC5
PPA2	16	No coloc	No coloc	No coloc	ACADVL,BRCA2,CHCHD2,ENO1,GSTP1,HINT1,LYRM7,NEDD8,NENF,PDP1,SCPEP1,SOCS6,SYNC,TBCA,TCOF1,UFM1
TET2	16	No coloc	No coloc	No coloc	ACTB,CLTA,CLTC,DDB1,DDX3X,ENO1,GAPDH,KIAA1429,LDHA,MYC,MYH10,MYH9,TCEB1,TCEB2,VPS72,ZCCHC14
COX7A2	16	No coloc	No coloc	No coloc	ACTB,CHCHD10,CISD3,COA3,COX4I1,COX6B1,HADHA,NDUFA4,NDUFS1,NDUFS8,PHB,PHB2,RAB7A,SEC61B,TOP3A,VDAC2
VPS28	15	No coloc	No coloc	No coloc	AKAP11,BCR,BRCA2,C22orf23,CBX5,DPYSL2,HTT,MVB12A,NXF1,PRKAB2,SETX,SKIL,TRIM27,TSG101,VPS37C
GDI1	15	No coloc	No coloc	No coloc	DCUN1D1,KIAA1429,NDUFS1,NEDD8,NMD3,RAB11A,RAB11B,RAB14,RAB7A,RAB9A,SCRN1,SIRT7,SOD1,SPOP,TAGLN2
EXOC4	15	No coloc	No coloc	No coloc	CDC34,EGFR,ESR2,EXOC6B,EXOC7,KIAA1429,MED4,MTMR4,MYC,NIN,PCM1,PTAR1,RABEP1,UNC93B1,VPS51
CLOCK	15	No coloc	No coloc	No coloc	ARNTL2,CCDC93,CSK,CSNK1E,KDM1A,MAX,NR1D2,PER2,PPP1CB,PPP2R5E,PTRF,RABEP1,RARA,RXRA,VPS51
TRIM33	15	No coloc	No coloc	No coloc	CRYAB,CTNNB1,CUL3,DCAF15,ESR2,KIAA1429,MAPK6,MYC,NCOR1,SHFM1,SKIL,SUPT16H,TRIM24,UBE2E1,VDAC2
E2F4	15	No coloc	No coloc	No coloc	AR,ARID3A,EGFR,ENO1,ID2,KAT2A,KMT2A,LIN54,MGA,MIB1,NXF1,PCM1,POLR1D,SIN3A,SMARCA4
MGA	15	No coloc	No coloc	No coloc	CBX4,CBX5,CDK7,DCAF15,E2F4,ESR2,KIAA1429,MAX,MIB1,MYC,NIN,SLC12A7,ZBTB38,ZBTB7A,ZFP36L2
PRKAR2A	15	No coloc	No coloc	No coloc	AKAP11,AKAP13,AKAP9,APP,ARFGEF2,CDK5RAP2,CIRBP,CLTC,CSNK1E,ESR2,KIAA1429,MAPK6,PJA2,SEC16A,WASF1
MGMT	15	No coloc	No coloc	No coloc	ACTB,ANP32E,BRCA2,CSNK2A2,DDX5,ESR2,HNRNPA2B1,HSP90AA1,PHB,PRKDC,RPLP1,SET,TUBA1C,TUBB4B,UBB
RHEB	15	No coloc	No coloc	No coloc	APOE,APPBP2,ATM,ATR,HTT,NR2C2,PDE6D,PHB,RAB7A,RAB9A,RNF152,TRAF2,TSC1,UBB,USP4
KTN1	15	No coloc	No coloc	No coloc	ATF4,CANX,CSK,FAM134C,HERC2,MMGT1,MYC,MYO9A,PHB,RAB7A,RHOG,SCARB2,SLC16A7,SOCS6,YIPF3
PLCG1	15	No coloc	No coloc	No coloc	ARHGEF2,CAV1,CDC34,EGFR,GTF3C4,INSR,MYC,NTRK2,NXF1,PIK3CA,PYGB,RAB11A,SPRY1,TRPM7,UNC45A
PPARGC1A	15	No coloc	No coloc	No coloc	BCL6,CAPNS1,EGFR,ESR2,HIST2H2BE,KAT2A,KIAA1429,LRPPRC,NCOA1,NR3C1,NRIP1,RELA,RXRA,SKP1,SRSF5
PABPN1	15	No coloc	No coloc	No coloc	ATR,BACH1,CAND1,CUL3,GAPDH,HSP90AA1,HSPA4,LATS1,MYC,PHB,SMARCA4,SNRNP70,TNPO1,U2AF2,UBE3A
BAG5	15	No coloc	No coloc	No coloc	CIRBP,CSK,CUL3,DNAJC13,DUSP16,EGFR,FAM118B,FBXW11,HSPA4,IFITM3,METTL3,OTUD4,PRPF8,RMND5A,TRIM27
MRPS26	15	No coloc	No coloc	No coloc	AURKAIP1,CAND1,CUL3,DUSP11,DYNLRB1,ILF2,KIAA1429,LMNA,MGST3,MRPS11,RBM42,RC3H2,SERBP1,SNRNP70,USP42
KDM5B	15	No coloc	No coloc	No coloc	AR,ARID1B,CBX4,CHD3,CSK,FBXW11,HTT,KDM1A,KIAA1429,KMT2A,MYC,NCOR1,PCNX,RHOBTB2,ZNF217
IDH3A	15	No coloc	No coloc	No coloc	ACTN4,CANX,DDA1,EGFR,EPRS,ESR2,HUWE1,IDH3G,MDH2,MYC,NR2C2,PSMD2,RPLP0,S100A16,SOD1
RHOT2	15	No coloc	No coloc	No coloc	CDC34,EEF2,KIAA1429,MGST3,MYC,NDUFS1,NDUFS8,OXA1L,PHB,RPL9,RPS26,RYK,SAR1A,SRSF5,ZFYVE9
DYRK2	15	No coloc	No coloc	No coloc	APP,ATM,DCAF5,DDB1,HSP90AA1,KIF3B,MDM2,MOAP1,RB1CC1,RPL18,RPL7A,RPLP0,SAV1,TUBA1C,UBR5
WAPAL	15	No coloc	No coloc	No coloc	ARAP1,ESR2,MAPK6,MYC,NR2C2,PDS5A,PDS5B,PFDN2,RPL10,SIRT6,SMC3,STAG2,TTC3,UBL5,XRN1
CCDC47	15	No coloc	No coloc	No coloc	AMFR,CANX,CDC34,CLTC,CUL3,EGFR,ESR2,LMNA,MMGT1,MYC,NR2C2,PHB,PHB2,PTEN,UNC93B1
YIPF3	15	No coloc	No coloc	No coloc	AGPAT3,ATP9A,CANX,CAV1,ERGIC2,FAM134A,KTN1,MFSD5,MGAT4B,NOTCH2NL,PHB,SC5D,SURF4,TMEM245,UNC93B1
XPO7	15	No coloc	No coloc	No coloc	DPYSL2,EGFR,ENO1,ESR2,KIAA1429,NUP153,NXF1,OSBP,PLOD2,SAMHD1,SEC23A,SIRT7,TLK1,TROVE2,VASN
CSDE1	15	No coloc	No coloc	No coloc	C11orf68,CUL3,ESR2,HUWE1,KIAA1429,MYC,NR2C2,PHB,PLOD2,PPIA,SIRT7,SNRNP70,VASN,XRCC5,ZC3H7A
PUM1	15	No coloc	No coloc	No coloc	CAND1,CLASRP,EGFR,FBXW11,HSPB1,KIAA1429,MYC,NR2C2,SAV1,SEC16A,SIAH1,SIRT7,SNRNP70,YWHAB,ZC3H7A
PGM1	15	No coloc	No coloc	No coloc	ADPRHL2,ALDH1B1,APP,CLIC1,EMC1,ENO1,FH,GSTP1,LDHA,NDUFAB1,OAT,SOD1,UCHL1,UQCRFS1,USP4
VPS51	15	No coloc	No coloc	No coloc	ARL5A,B4GALT1,BAZ1A,CAND1,CCDC93,CLOCK,DAZAP1,EXOC4,HMGCR,IGF2R,PTRF,SLC30A5,STX6,TGOLN2,UGGT1
GCC1	15	No coloc	No coloc	No coloc	APP,ATF4,CEP57,FOSL1,KATNAL1,KDM1A,KIAA1429,KIF5B,MED4,MID2,RALBP1,SMARCD1,SPOP,TGOLN2,UTP14C
SGPL1	15	No coloc	No coloc	No coloc	ANKRD12,AQP3,ATP5L,EGFR,ESR2,IFITM3,MORF4L1,MYC,RPL10,SNRNP70,STX4,TUSC5,UNC50,UNC93B1,VDAC2
PUS1	15	No coloc	No coloc	No coloc	AGL,ATP5D,BCAT1,EGFR,FBXW11,GATC,IDE,MRPS11,NIN,NMD3,NR2C2,NRD1,PFDN5,TSFM,USP47
EDEM3	15	No coloc	No coloc	No coloc	CANX,COPA,EMC1,ERGIC2,HSPB1,KIAA0368,LRPPRC,MAN2A1,OS9,P4HB,PSMD1,SEL1L,SSR1,TGOLN2,VCPIP1
KIF22	14	No coloc	No coloc	No coloc	CCNL2,CEP350,CTNNB1,ESR2,KPNA3,KPNA4,LIMS1,MARCH6,NR2C2,NXF1,RPL10,SIAH1,SVIL,USP47
DYNLL2	14	No coloc	No coloc	No coloc	BMF,C14orf119,CSNK1A1,DNAL4,ESR2,FAM117B,GABARAPL2,NEK9,NR2C2,PKIA,PPP1CB,SKP1,TLK1,ZMYM4
YARS	14	No coloc	No coloc	No coloc	ACTB,DDB1,DYNC1H1,EGFR,EIF1B,ENO1,G3BP2,NR2C2,NRD1,NXF1,REL,SNRPA,XRCC5,YARS2
GADD45A	14	No coloc	No coloc	No coloc	CHD3,DNAJC13,GADD45B,GADD45G,GAPDH,GNB2,ING4,JMJD1C,MDM2,RARA,RPS7,RXRA,STAT3,ZHX1
NCOA2	14	No coloc	No coloc	No coloc	AR,ATR,CCNT1,ESR2,KIAA1429,MEF2C,NCOA1,NR3C1,PIAS3,RARA,RXRA,TAF9,THRA,UBR5
TACC1	14	No coloc	No coloc	No coloc	CANX,CKAP5,DCAF15,ESR2,FBXW11,HTT,KAT2A,KDM1A,KIAA1429,LSM7,MGST3,RB1CC1,S100A11,THRA
ENO2	14	No coloc	No coloc	No coloc	CAND1,CUL3,ENO1,FKBP1A,GAPDH,GPX4,HINT1,NAT9,OAT,PTEN,SIGIRR,SOD1,TAGLN2,TXN
PURA	14	No coloc	No coloc	No coloc	CAND1,CCNT1,CUL3,DDX23,EIF2AK2,POLA1,PTEN,PURB,RAB11A,RC3H2,RRS1,SERBP1,SNRNP70,SP1
PDP1	14	No coloc	No coloc	No coloc	CBFA2T2,CLIC1,EGFR,ENO1,HDHD3,HINT1,NDUFAB1,NENF,PPA2,PRKCD,SOD1,SPTAN1,SPTBN1,UCHL1
HIBADH	14	No coloc	No coloc	No coloc	ALDH1B1,AQP3,BCAT1,CDS2,CMTM7,GPX1,LDHA,NENF,NPEPPS,PTCH1,SCARB2,SEC22B,SOD1,TMEM60
PTPN21	14	No coloc	No coloc	No coloc	AHCYL1,CSK,CSNK2A2,DCAF5,IPO7,KIF1C,MOB3C,PFDN6,POLR1B,RASD1,RMND5A,RPL19,RPL28,USP9X
SCAMP3	14	No coloc	No coloc	No coloc	APP,ATP5L,ATP6V1E1,DNAJC5,EGFR,IFITM3,KIAA1429,MPLKIP,NCSTN,SOCS6,TGOLN2,TSG101,TTC30B,UNC93B1
OTUD4	14	No coloc	No coloc	No coloc	BAG5,ELK4,ESR2,LTN1,MAVS,NMD3,NPEPPS,OAT,PCGF1,RC3H2,REL,USP7,USP9X,ZFP36L2
USP34	14	No coloc	No coloc	No coloc	AHCYL1,AMFR,ATM,CSNK1A1,EGFR,KIAA1033,KIAA1429,PCGF1,SIRT7,UBE2L3,UBE4B,UBL7,UFM1,USP9X
FOXO3	14	No coloc	No coloc	No coloc	ARHGEF2,ATM,CBY1,CTNNB1,EGFR,ERBB2IP,ESR2,KIAA1429,MAPK6,MDM2,MYC,SIRT6,USP7,YWHAB
GATAD2B	14	No coloc	No coloc	No coloc	CHD3,CHD4,ESR2,FAM219A,FOXP1,H2AFZ,HIST2H2BE,KPNA1,MYC,PRKAB2,RBPMS,SIRT6,TRIM27,TXNIP
OS9	14	No coloc	No coloc	No coloc	AMFR,ATF6B,AUP1,EDEM3,EGFR,EGLN1,LAMB1,LAMB2,MYH9,PLOD2,SAMHD1,SEL1L,TXNDC16,UNC93B1
MRPL44	14	No coloc	No coloc	No coloc	AURKAIP1,CUL3,DUSP11,ILF3,MME,MPV17,MRPL10,MRPL24,MRPL28,MRPL41,MTDH,PHB,SNRNP70,USP22
CHD7	14	No coloc	No coloc	No coloc	AR,ARID2,CHD8,ESR2,KIAA1429,MYC,NR2C2,PBRM1,RBBP5,RPL7A,SIRT7,SMARCA4,SMARCC1,VARS
DNAJC13	14	No coloc	No coloc	No coloc	AP1G1,BAG4,BAG5,BRAF,CUL3,EGFR,ESR2,GADD45A,HIST2H2BE,KIAA1429,LGR4,MYC,NMT1,SCAMP1
PCK1	14	No coloc	1670	No coloc	ACTB,APP,CALM3,CCT4,DDX3X,GIGYF2,LDHA,PSMB4,PSMC1,PSMD2,RPLP0,SKP1,TCEB1,UBR5
ANKRD17	14	No coloc	No coloc	No coloc	CREB1,CSNK1A1,ESR2,FOSL2,HIF1AN,KIAA0368,KIAA1429,MDM2,MSH6,MYC,RC3H2,RPL10,SIRT7,ZC3H7A
FYTTD1	14	No coloc	No coloc	No coloc	ANP32E,CSK,DDX39B,ESR2,GNG5,MAGOH,NXF1,SERBP1,SET,SNRNP70,SUPT16H,THOC2,TRIOBP,ZFP36L2
CDK5RAP2	14	No coloc	No coloc	No coloc	AKAP9,CHMP4B,CLTC,DDX5,FLNB,HIST1H2BK,KIAA1429,LMNA,MZT2A,PCBD1,PRKAR2A,PRKDC,RALBP1,SOCS6
YPEL3	14	No coloc	No coloc	No coloc	APP,C1orf109,FAM46A,FBXL20,HSD3B7,NUFIP2,PIK3R3,PRKAB2,PRR13,QRICH1,RBPMS,TP53INP1,TSC1,ZYX
UBL7	14	No coloc	No coloc	No coloc	AHCYL1,AP1G1,CSK,DDX3X,FBXW11,NEDD8,PSME1,PTEN,TLN2,UBB,UBE4B,USP34,USP9X,ZYX
MPV17	14	No coloc	No coloc	No coloc	ABCD3,ATP6V1F,CD55,EGFR,MMGT1,MRPL23,MRPL44,NDUFA4,NDUFB4,NDUFB7,NDUFS8,RPS15,UQCRFS1,VDAC2
RBM27	14	No coloc	No coloc	No coloc	ACTR2,ATRX,CHCHD10,DUSP23,ID2,KIAA1429,LUC7L,MED4,MPLKIP,MYC,NR2C2,RC3H2,RNF111,SNRNP70
NDUFB7	14	No coloc	No coloc	No coloc	C1orf109,CD55,COX4I1,ENKD1,GPATCH2L,MMGT1,MPV17,NDUFA4,NFKBIB,NFKBID,PHB2,RAB7A,TPR,ZMPSTE24
HIST1H2BD	14	No coloc	No coloc	No coloc	CD81,ELK4,ESR2,H2AFZ,JPH2,KIAA1429,KIAA2018,LENG8,MYH9,NUP50,PRPF8,SVIL,UBE2A,USP22
COX7C	14	No coloc	No coloc	No coloc	ACTB,CANX,COA3,COX4I1,COX7B,HADHA,MGST3,NDUFA4,NDUFS1,NDUFS8,PHB,PHB2,SEC61B,VDAC2
BCR	13	No coloc	No coloc	No coloc	CSNK1A1,CSNK2A2,ERBB2IP,ESR2,HOOK3,HSP90AA1,HSPA4,KIAA1429,MLLT4,MYC,PIK3R1,TSG101,VPS28
ING4	13	No coloc	No coloc	No coloc	CDC34,EGFR,EGLN1,G3BP2,GADD45A,H2AFJ,JADE1,KMT2A,MSX1,MYC,PCGF1,RELA,TRIM56
STRN	13	No coloc	No coloc	No coloc	CCT4,DDX1,DYNC1H1,ESR2,HOOK3,HSPB1,KIAA1429,MAP4K4,SF3B5,STK24,STRN3,TNFRSF1A,ZRANB1
HEATR1	13	No coloc	No coloc	No coloc	ESR2,HIF1AN,IFITM3,KIAA1429,LGR4,MYC,NR2C2,PSMB3,SIRT7,SRSF3,TGOLN2,UNC93B1,XRN1
RBBP5	13	No coloc	No coloc	No coloc	BOD1L1,CHD7,CHD8,CSNK2A2,CTNNB1,DDB1,KIAA1429,KMT2A,PTEN,SETD1B,SMARCC1,SMARCD1,WDR82
AGO1	13	No coloc	No coloc	No coloc	APP,CAND1,CUL3,DCAF10,DICER1,ESR2,FKBP5,HSP90AA1,IPO8,KIAA1429,NXF1,RELA,ZC3H7A
GTF3C4	13	No coloc	No coloc	No coloc	ANK3,ESR2,GAPVD1,GTF3C1,KIAA1429,METTL3,MYC,PHB,PLCG1,PTRF,SBNO1,SMC3,SNRNP70
BAZ1A	13	No coloc	No coloc	No coloc	ARL5B,ATM,BAZ1B,CHD3,MAN2A1,MAX,MECP2,MYC,NCOR1,SMARCA2,UGGT1,VPS51,XRCC5
NSD1	13	No coloc	No coloc	No coloc	AR,ATRX,ESR2,HIST1H1C,HIST2H2BE,KDM5A,KIAA1429,MECP2,RARA,RELA,RXRA,SIRT7,TNFRSF21
LAMTOR5	13	No coloc	No coloc	No coloc	DBI,GAPDH,HTT,LAMTOR1,LAMTOR4,MT2A,NXF1,RAB9A,RBP4,SIN3A,TAF9,TGFB1,TOP2B
DUSP16	13	No coloc	No coloc	No coloc	ARF5,BAG5,DYNC1H1,EIF3A,HSPB1,KCTD20,KIAA1429,MAPK10,PRPF8,SEC16A,TUBA1C,TUBB6,YWHAB
STAG2	13	No coloc	No coloc	No coloc	COPE,ESR2,KDM2A,KIAA1429,PDS5A,PDS5B,PNKD,PTEN,RBM14,SIRT7,SMC3,UNC93B1,WAPAL
HMGN2	13	No coloc	No coloc	No coloc	EGFR,HERC1,HIST2H2BE,KIAA2018,MAPK6,MYC,NR2C2,PYGB,RABEP1,SHOC2,SVIL,SYNE1,UTRN
PIP4K2B	13	No coloc	No coloc	No coloc	CSNK2A2,DDX23,HIF1AN,MED4,NR2C2,PRPF3,PRPF8,PTCH1,SKP1,SPOP,SPRY4,TNFRSF1A,ZNF131
ACADVL	13	No coloc	No coloc	No coloc	ATP5L,CANX,CKAP5,CLASRP,COA4,ELK4,EMC1,ESR2,HMGCL,NDUFA4,NR2C2,PPA2,TAF1B
TRIP12	13	No coloc	No coloc	No coloc	BCAT1,FAM46A,GNL3,KIAA1429,KPNA1,MECP2,MYC,NR2C2,RNF168,SIRT7,UBE2L3,UBE4B,USP7
KDM2A	13	No coloc	No coloc	No coloc	ATM,BCL6,CBX4,CBX5,ESR2,KIAA0368,KIAA1429,MYC,PSMB3,RELA,SKP1,SMAD7,STAG2
RNF181	13	No coloc	No coloc	No coloc	CCT4,DCTN1,DCTN4,DYNC1H1,FADS1,KARS,PEG10,PHB2,PSMB3,RPL7A,SHFM1,TRIM24,UBE2E1
INTS6	13	No coloc	No coloc	No coloc	ESR2,INTS1,LRP1,MCM7,NXF1,POLR2B,POLR2G,POLR2H,POLR2J,POLR2L,PPP1CB,SHFM1,ZNF592
IPO8	13	No coloc	No coloc	No coloc	AGO1,CBX5,CUL3,EGFR,KIAA1429,KPNA3,NXF1,PNKD,RPLP0,TNPO1,UNC93B1,ZBTB10,ZBTB38
OLA1	13	No coloc	No coloc	No coloc	BCL6,GAPDH,HSPA4,HSPB1,HUWE1,PHB,PRPF3,SART3,SHOC2,SNRNP70,SNRPF,UBE2A,UBE3A
NDUFB4	13	No coloc	No coloc	No coloc	AFG3L2,CSNK1A1,ESR2,GTF2E1,MME,MPV17,MYC,NDUFA4,PHB,PPP4R1,RAB7A,SDHC,UQCRFS1
PHAX	13	No coloc	No coloc	No coloc	CALD1,CAND1,CUL3,GADD45G,HUWE1,KPNA1,LMNA,NUCKS1,PHB,RPL10,SNRNP70,SNRPA1,TNFRSF1A
URB1	13	No coloc	No coloc	No coloc	AURKAIP1,ESR2,KIAA1429,LGR4,MAPK6,MECP2,MYC,NOL8,NXF1,RPL18,RPL18A,SIRT7,TFG
ATP5D	13	No coloc	No coloc	No coloc	ACKR3,ATP5L,COX4I1,ESR2,LARS2,MYC,NOTCH2NL,PUS1,TOP3A,TSFM,UNC93B1,VDAC2,YARS2
NUP155	13	No coloc	No coloc	No coloc	CANX,CDC34,CUL3,KIAA1429,LMNA,MIB1,MYC,NEDD8,NUP153,NUP98,PRPF8,SIRT7,ZFYVE9
DHX57	13	No coloc	No coloc	No coloc	CAND1,CDC34,CLU,DCUN1D1,ESR2,MYC,RC3H2,RPL10,RRS1,SART3,SIRT7,SNRNP70,UBB
CKB	13	No coloc	No coloc	No coloc	ACTN4,CUL3,DCAF15,DNM1L,EEF2,HMGB2,HUWE1,MYC,NPEPPS,PRPF8,SIRT7,SOD1,UNC93B1
VPS72	13	No coloc	No coloc	No coloc	ANP32E,ESR2,H2AFZ,KPNA1,MAX,MORF4L1,MYC,NOL8,P4HA3,PAFAH1B1,PSMD1,SET,TET2
MRPL2	13	No coloc	No coloc	No coloc	CUL3,ESR2,LTN1,MRPL10,MRPL14,MRPL16,MRPL23,MRPL24,MRPL28,PHB2,RPS15,SNRNP70,TUBA1C
MRPL14	13	No coloc	No coloc	No coloc	CUL3,ESR2,HNRNPDL,KIAA1429,MRPL10,MRPL16,MRPL2,MRPL28,MRPL41,MYC,NDUFA4,RPS15,ZNF746
TROVE2	13	No coloc	No coloc	No coloc	CSK,CUL3,DDX6,HDLBP,HSPA4,KIAA1429,NR2C2,PHB,SEC23A,SNRNP70,TEP1,UBE2A,XPO7
RBM42	13	No coloc	No coloc	No coloc	APP,CAND1,ESR2,MRPS21,MRPS26,NUCKS1,PRPF3,QKI,RAB11B,SERBP1,SNRNP70,SNRPA,YARS2
THOC6	13	No coloc	No coloc	No coloc	DDX39B,ESR2,HECTD1,HERC2,PRKDC,PTEN,RIF1,SNRNP70,THOC2,TPR,U2AF2,UTRN,VDAC2
EPB41L5	13	No coloc	No coloc	No coloc	AFF4,APP,BOD1L1,CHD9,DCAF5,ELMSAN1,HECTD1,MDK,MIB1,MYC,RC3H2,UHRF1BP1,VANGL1
STK40	13	No coloc	No coloc	No coloc	APP,CNOT1,DYNC1H1,FKBP5,FOSL2,HSPA4,KIAA0232,MAPK6,NFATC3,PPP6R3,TRIB1,ZFP36,ZNF397
S100A16	13	No coloc	No coloc	No coloc	APP,CPNE2,ESR2,HNRNPA2B1,IDH3A,NXF1,SEC22B,SNRPA1,STIM1,STMN1,TCOF1,UBA52,ZFP36L2
MRPL16	13	No coloc	No coloc	No coloc	CANX,ELK4,MRPL10,MRPL14,MRPL2,MRPL28,MRPL41,NR2C2,PSMD1,RC3H2,RPL18,RPL9,SNRNP70
ATP6V1F	13	No coloc	No coloc	No coloc	ATP6V1E1,CANX,DDB1,DDX3X,EIF2AK2,MPV17,NEDD8,RAB9A,TXN,UBE4B,UBR5,USP9X,VDAC2
PRKCDBP	13	No coloc	No coloc	No coloc	CKAP5,ILF2,ILF3,MMGT1,MRPL23,MTHFD1,MYC,NENF,PTRF,RAB7A,RPS26,SPTAN1,SPTBN1
TBCA	13	No coloc	No coloc	No coloc	AHCYL1,CAV1,COX4I1,EIF4EBP2,ENO1,GSTP1,GUK1,HINT1,PPA2,PSAP,SNRPF,SOD1,TAF9
NOTCH2	13	No coloc	No coloc	No coloc	ANKRD44,ATP2A2,EEF2,ESR2,HIF1AN,KIAA1429,MLLT4,NR2C2,PDIA6,SIN3A,SPEN,TGOLN2,VASN
CPNE2	13	No coloc	No coloc	No coloc	DDI2,DNM1L,EIF3A,MLLT4,POLR2B,POLR2J,REL,S100A16,TRIM27,UBE2A,USP24,ZDBF2,ZNF318
FAM46A	13	No coloc	No coloc	No coloc	ARID5A,CBX4,COL4A2,DYNC1H1,HDLBP,POLR1A,POLR2J,SLC35E1,SNRPC,TRIP12,USP4,YPEL3,ZFYVE9
BCAT1	13	No coloc	No coloc	No coloc	AGL,ENKD1,FLYWCH2,GPX1,HIBADH,KDM1A,LDHA,PSAP,PUS1,RAB3GAP1,SMAD5,TRIP12,ZZZ3
HSD17B12	13	No coloc	No coloc	No coloc	AFG3L2,AHSA1,CANX,EGFR,HERC2,NR2C2,OTUB1,PHB,RNF157,RPL36,SCD,SNRNP70,UNC93B1
KIDINS220	13	No coloc	No coloc	No coloc	CLMP,CLTC,EMC1,HIF1AN,KIAA1429,KIF5B,LGR4,MMGT1,MYC,RAB11A,RAB7A,TGOLN2,TNFRSF1A
YME1L1	13	No coloc	No coloc	No coloc	APOOL,CHCHD10,CKMT1B,COX4I1,EMC1,ESR2,HSPB1,MYC,OPA1,OPA3,PTEN,TBC1D9,TIMM13
CEP104	13	No coloc	No coloc	No coloc	ALMS1,CAMSAP2,CEP350,EGFR,FAM179B,HERC2,KIAA1429,NUDCD3,P4HB,PCM1,RRBP1,UXT,XRN1
SAT1	12	No coloc	No coloc	No coloc	CHD3,DCAF15,FH,HSPB1,KIAA0907,LYRM7,MYPOP,REL,RELA,RPLP1,SAT2,ZHX1
STX4	12	No coloc	No coloc	No coloc	DNAJC5,LMNA,NAPA,SEC22B,SGPL1,SH3GLB2,STX10,STX1A,STX6,VAMP1,VAMP3,VTI1B
NRIP1	12	No coloc	No coloc	No coloc	APP,CIB1,ESR2,FHL1,KIAA1429,NR2C2,NR3C1,PPARGC1A,RARA,RXRA,THRA,TRAF2
ZNF24	12	No coloc	No coloc	No coloc	DCAF15,DDX6,ESR2,H2AFZ,MAPK6,MID2,PSMD1,RGS3,SCAND1,SEC62,ZKSCAN1,ZNF397
FTL	12	No coloc	No coloc	No coloc	CEP250,CEP57,COL4A3BP,EIF4G1,HERC2,HTT,KPNA3,LUC7L,NCOA4,PIK3CA,SREK1IP1,TAF10
EIF2S3	12	No coloc	No coloc	No coloc	ATRX,CAND1,EIF1B,ESR2,HBS1L,MAPK6,NR2C2,PHB,POLR1B,PRPF8,SNRNP70,WIBG
TMEM33	12	No coloc	No coloc	No coloc	BRAF,CDC34,ESR2,HERC2,IFITM3,KIAA1429,MPHOSPH8,MYC,NR2C2,PHB,PPP1CB,PRPF8
GADD45G	12	No coloc	No coloc	No coloc	APP,BLOC1S2,ENKD1,GADD45A,LUC7L,NMB,PHAX,RARA,REL,RXRA,SGK1,SH3GLB2
MED10	12	No coloc	No coloc	No coloc	ESR2,HERC2,MED13,MED30,MED4,MED6,POLR2B,POLR2G,POLR2H,POLR2J,POLR2L,QKI
MED13	12	No coloc	No coloc	No coloc	ESR2,KIAA1429,MED10,MED30,MED4,MED6,OBFC1,PRPF8,QKI,RANBP2,TSC22D2,ZC3H13
MED30	12	No coloc	No coloc	No coloc	APP,EHMT2,HERC2,MED10,MED13,MED4,MED6,MYC,OBFC1,POLR2G,ZC3H13,ZFP36
PLK2	12	No coloc	No coloc	No coloc	ANKRD44,APP,CASK,CCDC12,CIB1,EIF5B,FXR1,ITPR1,KIAA1429,MYO18A,PCGF5,TSC1
NCAPD2	12	No coloc	No coloc	No coloc	CDC34,HECTD1,KIAA1429,MYC,NUP153,PNKD,RABEP1,RMND5A,SIRT6,SIRT7,SMC2,UNC93B1
NR1D2	12	No coloc	No coloc	No coloc	CLOCK,CSNK1E,CSNK2A2,GTF2B,KIAA1429,MID2,MYLIP,NCOR1,NOTCH2NL,RBPMS,TAF9,TRIM27
S100A10	12	No coloc	No coloc	No coloc	ATP6V1E1,CD55,EGFR,GOLGA4,HDLBP,HMGN3,KIAA1429,MMGT1,SIN3A,SWI5,ZFR,ZMPSTE24
GNG5	12	No coloc	No coloc	No coloc	AGPS,CD81,CYB5R3,FYTTD1,GNB2,HADHA,NDUFA3,PHB2,PPP1R3C,RAB7A,S1PR1,SLC25A20
USP42	12	No coloc	No coloc	No coloc	AHCYL1,CPNE3,HERC2,HIST2H2BE,KIAA1429,KPNA3,MDM2,MRPS21,MRPS26,NR2C2,PCGF1,RAD50
NMD3	12	No coloc	No coloc	No coloc	AHSA1,CDC34,EPRS,FLNB,GDI1,LARS,LSM7,MYC,NR2C2,OTUD4,PUS1,RRS1
MRPS21	12	No coloc	No coloc	No coloc	AURKAIP1,CAND1,CUL3,DUSP11,MRPS11,NXF1,PSMC1,RBM42,RPLP2,RPS21,SNRNP70,USP42
DCAF5	12	No coloc	No coloc	No coloc	DDA1,DDB1,DYRK2,EPB41L5,MRPS11,PDRG1,PFDN5,PFDN6,PTPN21,SIRT7,WIBG,ZNF816
AGL	12	No coloc	No coloc	No coloc	AHSA1,BCAT1,CUL3,DCUN1D1,EMC1,FKBP1A,KIAA1429,LGR4,MMGT1,NXF1,PRKAB2,PUS1
ID2	12	No coloc	No coloc	No coloc	CLASP2,E2F4,ENKD1,ID4,KDM1A,MLLT4,PHF3,RBM27,SIN3A,TCEB1,TUBB4B,UBE2E1
OXA1L	12	No coloc	No coloc	No coloc	CHCHD10,CTNNB1,EMC1,ESR2,GAN,MRPL23,MRPL28,NDUFA4,NR2C2,NXF1,RHOT2,TTC30B
RYK	12	No coloc	No coloc	No coloc	CTNNB1,DYNC1H1,GPR124,MIB1,MILR1,NPEPPS,NXF1,PPP3CA,PRKDC,PTPRF,RHOT2,WASF1
PDS5B	12	No coloc	No coloc	No coloc	APP,BRCA2,KIAA1429,MYC,NR2C2,PDS5A,SIRT7,SLC30A4,SMC3,STAG2,TGOLN2,WAPAL
ARID2	12	No coloc	No coloc	No coloc	CHD7,DDIT3,ESR2,KIAA1429,KPNA1,NUP50,PBRM1,PIK3R1,SMARCA4,SMARCC1,SMARCD1,TSC22D2
PPHLN1	12	No coloc	No coloc	No coloc	APP,BACH1,CLK2,CLK3,ESR2,METTL3,MPHOSPH8,NXF1,P4HA3,SNRNP70,UFD1L,VCL
NOP14	12	No coloc	No coloc	No coloc	CHD4,ESR2,KIAA0368,KIAA1429,LTN1,MYC,NR2C2,NXF1,PHB,SIRT7,SNRNP70,TXNIP
RPL7L1	12	No coloc	No coloc	No coloc	AURKAIP1,CAND1,CCNDBP1,CUL3,ESR2,MYC,NR2C2,RGS3,RPL7A,SART3,SERBP1,SNRNP70
TSPYL1	12	No coloc	No coloc	No coloc	AKAP11,AMER1,APP,ESR2,GPATCH2L,KIAA0232,PCM1,PRPF3,RC3H2,RNF111,RPL18A,TRIM44
PIP4K2C	12	No coloc	No coloc	No coloc	APP,BRAF,CSNK2A2,DDX23,HIF1AN,MED4,MYC,NR2C2,PRPF8,PTCH1,SKP1,TNFRSF1A
DECR1	12	No coloc	No coloc	No coloc	APP,ESR2,FAM118B,MSH6,MYC,NR2C2,NXF1,RELA,RPL10,SNRNP70,SOD1,TXN
MRPL55	12	No coloc	No coloc	No coloc	CBX4,HNRNPDL,ILF2,ILF3,LTN1,MRPL10,MRPL23,MRPL28,MRPL41,MYO1C,SNRNP70,UGGT1
RPL36AL	12	No coloc	No coloc	No coloc	DHX8,DUSP11,ESR2,GSK3A,MDK,MRPL10,NR2C2,RC3H2,RPS15,RPS7,SET,SNRNP70
ARRDC3	12	No coloc	No coloc	No coloc	BCL6,BMPR1A,DCUN1D1,MORF4L1,OPTN,PHF1,SMARCD1,TNFRSF1A,UBA52,UBE2E2,USP9X,ZRANB1
CCDC93	12	No coloc	No coloc	No coloc	CLOCK,COMMD4,FXR1,GOLGB1,KDM1A,KIAA1429,LTN1,MAX,MYC,NOTCH2NL,PTRF,VPS51
CISD3	12	No coloc	No coloc	No coloc	AFG3L2,CHCHD2,COX7A2,DHCR24,ECH1,ESR2,IDE,MAVS,NDUFS1,NRD1,UQCRFS1,YARS2
CHCHD10	12	No coloc	No coloc	No coloc	CHCHD2,COA3,COX7A2,CYB5R3,DHX8,ECH1,LUC7L,MRPL23,OXA1L,RBM27,U2AF2,YME1L1
PTAR1	12	No coloc	No coloc	No coloc	COL4A3BP,EXOC4,IST1,MARCH6,NAA30,PIKFYVE,RNF145,SLC35A2,UNC50,USP8,VAMP3,VPS39
