## Supplementary material for "Integration of genetic colocalizations with physiological and pharmacological perturbations identifies cardiometabolic disease genes": Data S9 (part 3 of 3)

### Sheet: Fat_ROSI (continued)
Gene	Interactors	Coloc_IR_T2D_locus	Coloc_WHR_locus	Coloc_TG_HDL_locus	Interactor_Names
ABCC6	12	No coloc	No coloc	No coloc	ALDH1B1,CLTC,COPA,EPRS,GCN1L1,HADHA,P4HB,PSMD1,RPLP0,RPS28,SLC25A22,UGGT1
NCOA4	11	No coloc	No coloc	No coloc	AR,FTL,GTF2B,HERC2,HUWE1,MAPK6,MID2,NR3C1,PSMC1,RXRA,TFG
PEG10	11	No coloc	No coloc	No coloc	ACVR2A,ACVR2B,BMPR1A,FAM127A,FAM127B,KIAA1429,MIB1,RNF181,SIAH1,TGFBR1,USP9X
AFF4	11	No coloc	No coloc	No coloc	CCNT1,CNOT1,ELL2,EPB41L5,H2AFZ,KIAA1429,KMT2A,MDK,SIAH1,TRAF2,USP7
SDCBP2	11	No coloc	No coloc	No coloc	AP1M1,ARF4,MED4,PRR13,PTMS,RNF111,RNPS1,RPL22L1,RPL41,SEC23A,SREK1IP1
PARD3	11	No coloc	No coloc	No coloc	ANP32E,CTNNB1,ESR2,KIAA1429,KPNA4,LATS1,MMGT1,MYC,SIAH1,SMAD7,YWHAB
RAB14	11	No coloc	No coloc	No coloc	APP,CDC34,DSTYK,EMC1,GDI1,ILF3,KIAA1429,NR2C2,OPTN,TGOLN2,UQCRFS1
ETV6	11	No coloc	No coloc	No coloc	AP1M1,ESR2,FBXL6,KIAA1429,LMNA,LRP6,NCOR1,SIN3A,SKP1,TRAF2,USP7
ARID4B	11	No coloc	No coloc	No coloc	AURKAIP1,COX4I1,DDB1,HNRNPA2B1,KIAA1429,PHF1,PIK3R3,RANBP2,RPS26,SIN3A,ZNF704
ZNF217	11	No coloc	No coloc	No coloc	CAPRIN1,CSNK1A1,DDX5,EHMT2,ESR2,KDM1A,KDM5B,KIAA1429,KIF1B,MYC,PHF1
ZNF148	11	No coloc	No coloc	No coloc	ESR2,JADE1,KAT2A,KIAA1429,MYC,NR2C2,PCGF1,PFDN5,PLEKHG4,PTRF,SIAH1
BAX	11	No coloc	No coloc	No coloc	BCL2L12,CLU,CRYAB,ESR2,GUK1,HSPA4,KIAA1429,MOAP1,NIN,XRCC5,YWHAB
ZFP36	11	No coloc	No coloc	No coloc	APP,ATP6V1E1,CNOT6L,DCP2,HNRNPA2B1,HSPA4,MED30,STK40,TRAF2,XRN1,YWHAB
GOLGA3	11	No coloc	No coloc	No coloc	ATXN7,CEP250,FAM134A,KIAA1429,LGR4,MGST3,SYNC,TAF10,TGOLN2,TRAF2,UBE3A
POLA1	11	No coloc	No coloc	No coloc	ENO1,KIAA1429,MYC,NXF1,OBFC1,POLE,PURA,RAE1,SIRT7,SOCS6,XRCC5
SCAMP1	11	No coloc	No coloc	No coloc	DNAJC13,DNAJC5,NXF1,PCYT1A,RAB11A,RAB9A,SCAMP2,SOCS6,SYNRG,TGOLN2,UBE3A
ATF4	11	No coloc	No coloc	No coloc	AP1M1,APP,DDIT3,FBXW11,FOSL1,GCC1,GTF2B,KTN1,MDM2,NXF1,TRIM24
SCAF11	11	No coloc	No coloc	No coloc	CHD3,CHD4,ESR2,KIAA1429,LGR4,MZT2A,SIRT7,SNRNP70,SRSF3,STAT3,U2AF2
SF3B5	11	No coloc	No coloc	No coloc	COPE,ILF3,NR2C2,SF3A2,SF3B3,SF3B4,SNRNP70,SNRPA,SNRPA1,STRN,U2AF2
TAF1B	11	No coloc	No coloc	No coloc	ACADVL,APP,ESR2,HIST2H2BE,MECP2,MYC,OAZ1,POLR1A,RXRA,TRIM44,UBTF
PLOD2	11	No coloc	No coloc	No coloc	CSDE1,EMC1,MMGT1,OS9,PLOD1,RNF213,SAMHD1,SEC23A,SET,VASN,XPO7
ZNF451	11	No coloc	No coloc	No coloc	AR,CREB1,CSK,HTT,KDM1A,KIAA1429,MID2,MPP5,MYC,PCBD1,PIK3R3
ZNF318	11	No coloc	No coloc	No coloc	AR,BAG4,CPNE2,ESR2,KIAA1429,MDM2,MYC,P4HA3,PTEN,SIRT6,SIRT7
SMARCA1	11	No coloc	No coloc	No coloc	ARID1B,BAZ1B,BPTF,CHD3,H2AFZ,KIAA1429,MAX,MYC,PHB,SMARCA4,SMARCC1
BPTF	11	No coloc	No coloc	No coloc	AURKAIP1,CBX6,EGFR,ESR2,H2AFZ,KIAA1429,NCOR1,SIRT7,SMARCA1,TIMM13,WHSC1L1
NIPBL	11	No coloc	No coloc	No coloc	CBX5,ESR2,KIAA1429,MYC,NR2C2,RPL10,SF3A2,SIRT7,SMC3,SUCO,TFG
JMJD1C	11	No coloc	No coloc	No coloc	AR,ESR2,GADD45A,KIAA1429,MT2A,MYC,NR3C1,PSMC1,RNF168,SMC2,TXNIP
SMAD5	11	No coloc	No coloc	No coloc	BCAT1,CHMP3,CXXC5,KAT2A,NAA20,SF3B3,SKI,SMAD6,SNRNP70,SNRPA,U2AF2
OBFC1	11	No coloc	No coloc	No coloc	APP,C14orf119,C1orf109,MED13,MED30,MED4,MED6,MGEA5,POLA1,USP4,USP47
SHOC2	11	No coloc	No coloc	No coloc	ANXA6,APP,ESR2,HIST1H1C,HMGN2,HSPB1,HUWE1,MYC,OLA1,PPP1CB,YWHAB
ZMPSTE24	11	No coloc	No coloc	No coloc	CD55,CLTC,CYB5R3,DUSP23,EMC1,KIAA1429,MGST3,MME,NDUFB7,PMF1,S100A10
SEL1L	11	No coloc	No coloc	No coloc	AMFR,AUP1,EDEM3,EGFR,ESR2,HERPUD1,KIAA1429,METTL3,MYH9,OS9,UNC93B1
GPX1	11	No coloc	No coloc	No coloc	BCAT1,DCTN1,EHMT2,HIBADH,KARS,LARS2,MAPK6,MTMR4,OXT,TSPO,TXN
PCGF5	11	No coloc	No coloc	No coloc	CBX4,CBX6,CCT4,CSNK2A2,HSPB1,KIAA0430,PCGF1,PHC2,PLK2,TRAF2,UBE2E1
PPIG	11	No coloc	No coloc	No coloc	CLK3,CUL3,ESR2,HERC2,LGALS3,LUC7L,MDK,NR2C2,SNRNP70,SP1,ZBTB38
YARS2	11	No coloc	No coloc	No coloc	ATP5D,CAND1,CIRBP,CISD3,CUL3,FH,HNRNPDL,NXF1,RBM42,SNRNP70,YARS
LRP6	11	No coloc	No coloc	No coloc	CAV1,CSNK1A1,CTNNB1,ETV6,GSK3A,KIAA1429,LGR4,MDK,RASSF1,SERPINF1,WNT5A
SCD	11	No coloc	No coloc	No coloc	APP,EGFR,ESR2,FAM134C,HSD17B12,JAGN1,MAPK6,MGST3,NR2C2,SNRNP70,TTC30B
RAB11B	11	No coloc	No coloc	No coloc	APP,ESR2,FAM217B,GDI1,LGALS3,OPTN,PHB2,RAB11A,RAB7A,RBM42,TRIM27
CLASRP	11	No coloc	No coloc	No coloc	ACADVL,APP,CLK2,CLK3,DAZAP2,ESR2,LUC7L,PUM1,PUM2,SNRNP70,U2AF2
SEPT11	11	No coloc	No coloc	No coloc	CSNK1A1,DCAF15,ESR2,KIAA1429,MAD2L1BP,SEC22B,SIN3A,SMARCA2,STIM1,TCOF1,VDAC2
STMN1	11	No coloc	No coloc	No coloc	AHCYL1,DCAF15,FOSL2,HSPB1,HUWE1,PFDN2,RLIM,S100A16,SIVA1,SOD1,STAT3
SLC25A20	11	No coloc	No coloc	No coloc	ACTB,ATP5L,CYB5R3,GNG5,HADHA,KDM1A,LETM1,MGST3,NIT1,RAB7A,VDAC2
MIA3	11	No coloc	No coloc	No coloc	ANO6,CANX,ESR2,GABRE,KIAA1429,LENG8,NIN,SAV1,SEC16A,SEC23A,TRIM27
TANC2	11	No coloc	No coloc	No coloc	CBY1,GIGYF2,KIAA1429,KIF13B,NF1,NR2C2,PTPN13,SH3PXD2A,YWHAB,ZBTB21,ZYX
TOP3A	11	No coloc	No coloc	No coloc	ATP5D,BRCA2,CCDC69,COX7A2,DCUN1D4,FH,HERC2,MECP2,MIB1,NF1,NIT1
IST1	11	No coloc	No coloc	No coloc	BAG4,CHMP4B,CLTC,CSK,ESR2,MMGT1,PTAR1,RAB7A,TFG,TIMM13,USP47
FAM110B	11	No coloc	No coloc	No coloc	CBY1,CDC25B,CSNK1E,KIAA1429,KIF13B,KIF1C,MAGI1,MLLT4,NF1,SH3PXD2A,ZBTB21
AP3D1	11	No coloc	No coloc	No coloc	CLTC,EGFR,HERC2,KIAA1429,MAPK6,MYC,NIN,NR2C2,SOD1,TGOLN2,VPS39
FAM168A	11	No coloc	No coloc	No coloc	DAZAP2,DCUN1D1,ESR2,KIAA1429,KLHL42,RBPMS,RPS27A,SNRPC,TFG,UBA52,VPS37C
SREK1IP1	11	No coloc	No coloc	No coloc	AGPAT3,CCNL1,CSNK2A2,FTL,KPNA1,NR2C2,NUP153,PCM1,PRR13,RPL9,SDCBP2
MAGT1	11	No coloc	No coloc	No coloc	CANX,CLK3,COX4I1,ESR2,LIMCH1,NCSTN,NR2C2,NXF1,RNF157,SSR1,VDAC2
BOD1L1	11	No coloc	No coloc	No coloc	EPB41L5,ESR2,HIST1H1C,KIAA1429,MDK,NUP50,PSMD1,RBBP5,SEC22B,SKIV2L2,WHSC1L1
NFKBID	11	No coloc	No coloc	No coloc	ARHGEF2,C1orf109,C1orf86,ESR2,HSBP1L1,MRPL28,NDUFB7,NFKB2,RBM14,REL,TRAF2
PCBD1	10	No coloc	No coloc	No coloc	APP,CDK5RAP2,CUL3,DCUN1D1,HES4,MYC,RPS24,SMARCD1,ZBTB25,ZNF451
GLUL	10	No coloc	No coloc	No coloc	DMXL2,EGFR,HIPK1,HIPK3,KIAA1429,MAPK6,PIAS3,SKIL,UFD1L,ZNRF1
ARL2	10	No coloc	No coloc	No coloc	APP,CENPW,KDM1A,NR2C2,PAFAH1B1,PDE6D,PTPRU,RPLP1,TBCD,TBL1XR1
CDK5RAP3	10	No coloc	No coloc	No coloc	CANX,ESR2,HSPA4,HSPB1,HUWE1,MDM2,MME,TMED1,TRIM44,UFM1
AKAP13	10	No coloc	No coloc	No coloc	APP,ESR2,FBXW11,KIAA1429,MYC,PRKAR2A,RANBP2,THRA,UBB,YWHAB
MET	10	No coloc	No coloc	No coloc	CDKN2B,CTNNB1,EGFR,HSP90AA1,HSPA4,KIAA1429,MYC,PTEN,RASSF1,STAT3
GTF2E1	10	No coloc	No coloc	No coloc	APP,ATF7IP,CBFA2T2,CDK7,COPE,GTF2B,NDUFB4,SH3GLB2,SND1,TRIM24
POLR2J	10	No coloc	No coloc	No coloc	CPNE2,DDB1,FAM46A,GTF2B,INTS6,MED10,POLR2B,POLR2G,POLR2H,VPS37C
SMAD6	10	No coloc	No coloc	No coloc	ACVR2B,BAMBI,BMPR1A,BMPR2,MAPK6,PIAS3,RNF111,SMAD5,SMAD7,TGFBR1
PFDN6	10	No coloc	No coloc	No coloc	DCAF5,GNB2,KIAA1429,MAPK6,PFDN2,PFDN5,POLR1A,PTPN21,RC3H2,UXT
RAB3GAP1	10	No coloc	No coloc	No coloc	BCAT1,BRAF,CANX,DCAF15,DMXL2,GNE,MYC,RAB3GAP2,RCCD1,TSEN34
EXOC7	10	No coloc	No coloc	No coloc	EGFR,ESR2,EXOC4,EXOC6B,KDM1A,KIF5B,NXF1,PNKD,PTRF,UNC93B1
VEGFA	10	No coloc	No coloc	No coloc	ADAMTS1,CLU,CRYAB,HSP90AA1,HSPA4,ILF3,MDM2,SP1,STAT3,VEGFB
AKAP11	10	No coloc	No coloc	No coloc	CUL3,HIST1H1C,HIST2H2BE,KIAA1429,KLHL28,PPP1CB,PRKAR2A,RPL28,TSPYL1,VPS28
NFKBIB	10	No coloc	No coloc	No coloc	APP,ESR2,FBXW11,HIF1AN,NDUFB7,NFKB2,REL,RELA,RXRA,ZBTB7A
MEF2A	10	No coloc	No coloc	No coloc	ACTN4,DDB1,ERBB2IP,GNB2,MEF2C,PHB2,REV3L,SETX,SH2B1,THRA
CAPNS1	10	No coloc	No coloc	No coloc	ALDH1B1,ECH1,EMC1,FH,GAPDH,GNB2,HUWE1,PAFAH1B1,PPARGC1A,STAT3
PPP3CA	10	No coloc	No coloc	No coloc	KIAA1429,NRD1,PDIA6,PFDN5,PPIA,PTEN,RHOC,RYK,TNPO1,UBE4B
ATP2B4	10	No coloc	No coloc	No coloc	ATP9A,CANX,CASK,CDK7,EGFR,EMC1,ERBB2IP,KIAA1429,LGALS3,RASSF1
STAT5B	10	No coloc	No coloc	No coloc	APP,EGFR,HNRNPA2B1,INSR,KANSL3,NR3C1,PIK3R3,PTPN11,STAT3,TFG
RGS3	10	No coloc	No coloc	No coloc	APP,EFNB1,HES4,KIAA0232,PDLIM7,REL,RPL7L1,YWHAB,ZNF24,ZNF397
GPX4	10	No coloc	No coloc	No coloc	ENO1,ENO2,FKBP1A,HINT1,ME1,OTUB1,OTUD5,SOD1,TAGLN2,VDAC2
VCPIP1	10	No coloc	No coloc	No coloc	EDEM3,GAN,HUWE1,KIAA1429,MDM2,NIN,NXF1,UBXN11,UFD1L,WAC
TOR1AIP2	10	No coloc	No coloc	No coloc	ACSL4,CANT1,CANX,DCAF15,DDA1,DDB1,ITPA,PHB,POP4,RBPMS
LAMB1	10	No coloc	No coloc	No coloc	ATXN7,ERBB2IP,KIAA1033,KIAA1429,LGALS3,LMNA,NQO1,OS9,SCARB2,TGFB1
SPEN	10	No coloc	No coloc	No coloc	CHD4,EGFR,HIF1AN,KIAA1429,MYC,NCOR1,NOTCH2,NR3C1,SIRT7,UBE2E2
ANP32E	10	No coloc	No coloc	No coloc	AHCYL1,FYTTD1,H2AFZ,KPNA1,LMNA,MGMT,NR2C2,PARD3,PTEN,VPS72
KLHL42	10	No coloc	No coloc	No coloc	CSNK1E,CUL3,DAZAP2,DCUN1D1,FAM168A,P4HB,PFDN5,REL,SYNC,TRIM23
SPRY1	10	No coloc	No coloc	No coloc	ATXN7,GNE,KIAA1429,NOTCH2NL,PLCG1,PRKAB2,REL,SOCS4,STAT3,TGOLN2
FEM1B	10	No coloc	No coloc	No coloc	ALDH1B1,DCUN1D1,HIF1AN,KIAA1429,NEDD8,SLBP,TCEB1,TCEB2,TGFB1,TRIM44
S100A4	10	No coloc	No coloc	No coloc	EGFR,HSPB1,MDM2,NPAT,NR2C2,NXF1,POP4,S100A6,SNRPF,ZZEF1
RIF1	10	No coloc	No coloc	No coloc	CDK7,DDX1,KIAA1429,LMNA,MAPK6,MYC,PPP1CB,SIRT7,SMARCD1,THOC6
PHC3	10	No coloc	No coloc	No coloc	CBX4,CBX6,ESR2,FAM195A,KIAA1429,NUFIP2,PHC2,SCML1,TUBA1C,ZNF131
GOLGB1	10	No coloc	No coloc	No coloc	CCDC93,EGFR,ESR2,GOLGA4,KIAA0368,KIAA1429,SKIL,TGOLN2,USP7,WAC
MLLT6	10	No coloc	No coloc	No coloc	APP,CASK,CUL3,EEA1,GCC2,PHC2,RPL10,VARS,WHSC1L1,ZMYND19
ZMYM4	10	No coloc	No coloc	No coloc	CBX6,CHD4,CUL3,DYNLL2,EGFR,ESR2,KDM1A,KIAA1429,NXF1,RHOC
HBS1L	10	No coloc	No coloc	No coloc	APP,CUL3,EIF2S3,HECTD1,HIF1AN,HOOK3,HTT,MYC,NR2C2,PSMD1
HIST1H2AE	10	No coloc	No coloc	No coloc	CAND1,DNM1L,ELK4,HUWE1,KIAA1429,NEDD8,NR2C2,NXF1,RALBP1,SOD1
HERC1	10	No coloc	No coloc	No coloc	CANX,CLTC,CSNK1A1,EGFR,HERC2,HMGN2,KIAA1429,SMOX,UBE2L3,ZNF555
PMF1	10	No coloc	No coloc	No coloc	CBX5,CENPW,COPS7A,GCC2,HSP90AA1,KDM1A,NSL1,WDR45B,ZMPSTE24,ZRANB1
APRT	10	No coloc	No coloc	No coloc	APP,EGFR,ESR2,KIAA1429,LDHA,LYPLA2,NIN,NR2C2,RAB7A,SOD1
GOLGA4	10	No coloc	No coloc	No coloc	APP,CSK,GOLGB1,KIAA1429,MYC,PRPF8,RALBP1,S100A10,TGOLN2,TSC1
CDKN2B	10	No coloc	No coloc	No coloc	APP,FAM127A,KAT2A,MET,MYC,RASSF1,RNF20,RUSC1,TNFRSF1A,TSC1
ZKSCAN1	10	No coloc	No coloc	No coloc	APP,CEP250,CHD3,CHD4,FBXW11,KIAA1429,LMNA,SEC16A,ZNF24,ZNF397
POLR1D	10	No coloc	No coloc	No coloc	DDIT3,E2F4,MYC,NR2C2,NR3C1,POLR1A,POLR1B,POLR2H,POLR2L,TWISTNB
TRMT112	10	No coloc	No coloc	No coloc	CAND1,ESR2,IPO7,NCSTN,NR2C2,PHB,RBM14,RPL10,SRSF3,SRSF5
CEP350	10	No coloc	No coloc	No coloc	CBX6,CEP104,CEP250,HIF1AN,KIAA1429,KIF22,MED4,NIN,NXF1,PCM1
HIST1H2BK	10	No coloc	No coloc	No coloc	CD81,CDK5RAP2,CHD3,CHD4,ELK4,ESR2,KIAA1429,METTL3,PHB,WTAP
GPATCH2L	10	No coloc	No coloc	No coloc	APP,CSNK2A2,KDM1A,NDUFB7,PDLIM7,RBPMS,SERPINB8,TSPYL1,ZBTB8A,ZNF398
RANBP6	10	No coloc	No coloc	No coloc	ATP9A,CLTC,DAAM1,DNAJC19,DPYSL2,HSPA4,KARS,MCM7,PNKD,TNPO1
KIAA1033	10	No coloc	No coloc	No coloc	ANKFY1,KIAA1429,LAMB1,MYC,NUP50,RAB9A,ROCK1,SEC22B,TGOLN2,USP34
PSMG3	10	No coloc	No coloc	No coloc	APBB3,CCDC69,DNM1L,IL17RE,PSMB3,PSMB4,PSMG2,SHFM1,SIRT6,STAT3
GNE	10	No coloc	No coloc	No coloc	C2orf68,ECM1,MYC,NOTCH2NL,RAB3GAP1,RAB3GAP2,SPRY1,TRIM27,TSEN34,UBE3A
ACACB	10	No coloc	No coloc	No coloc	DCAF15,EGFR,HOOK3,HUWE1,KIAA1429,LTN1,NR2C2,PCGF1,PTEN,ZC3H7A
FOSL2	10	No coloc	No coloc	No coloc	ANKRD17,DDIT3,IRF2BPL,KIAA1429,POLR2G,STK40,STMN1,TRIB1,VARS,ZZEF1
GUK1	10	No coloc	No coloc	No coloc	BAX,GABARAPL2,HINT1,NDUFA4,NUDT19,NXF1,PSAP,TBCA,TCOF1,TXN
ETF1	10	No coloc	No coloc	No coloc	DCAF15,EGFR,ESR2,LARS,MRPS11,NR2C2,RPS7,UBE3A,USP47,ZDHHC18
SETX	10	No coloc	No coloc	No coloc	CLU,EGFR,ESR2,KIAA1429,MEF2A,MYC,PNKD,POLR2G,PTEN,VPS28
DUSP11	10	No coloc	No coloc	No coloc	FBXW11,MRPL24,MRPL44,MRPS11,MRPS21,MRPS26,PLOD1,RPL32,RPL36AL,RPS15
TSC22D2	10	No coloc	No coloc	No coloc	ARID2,CSK,FAM117B,FLNB,KIAA1429,MED13,MSH3,OSBPL1A,TCEB2,UFM1
SETD2	9	No coloc	No coloc	No coloc	ATM,CLK2,ESR2,GAN,HTT,KIAA1429,LUC7L,PCGF1,SPOP
LSM1	9	No coloc	No coloc	No coloc	BCL6,CLIC1,HSP90AA1,N4BP1,PRPF3,RRP1B,SNRPF,UBE3A,UXT
PRRC2B	9	No coloc	No coloc	No coloc	APP,CLEC11A,DNAJC5,EHMT2,KIAA1429,PLOD1,PTPRU,SEC16A,SIRT7
UBXN11	9	No coloc	No coloc	No coloc	C14orf119,ENKD1,PRKAB2,RNF213,SNRPB,TRAF2,VCPIP1,WASF1,ZFYVE9
MKLN1	9	No coloc	No coloc	No coloc	AAMP,DYNC1H1,GID4,KIAA1429,MYC,RMND5A,RNPS1,YPEL5,ZMYND19
STK24	9	No coloc	No coloc	No coloc	CCT4,DDX5,DSP,G3BP2,LRPPRC,SCPEP1,STRN,STRN3,VCL
STRN3	9	No coloc	No coloc	No coloc	CCT4,CTNNB1,ESR2,MAP4K4,NR3C1,STK24,STRN,TNFRSF1A,ZRANB1
NR2C1	9	No coloc	No coloc	No coloc	AR,CHD4,KDM1A,MYC,NCOR1,NR2C2,RARA,SIN3A,SMARCA4
ARHGEF12	9	No coloc	No coloc	No coloc	CSK,CUL3,EGFR,ESR2,GAN,KIAA1429,PTPRF,RHOC,SMC3
MYLIP	9	No coloc	No coloc	No coloc	AR,ARID5A,FAM217B,KDM1A,LDLR,MYCBP2,MYL12B,NR1D2,TSC1
CIB1	9	No coloc	No coloc	No coloc	DCAF15,EIF4G1,NME4,NRIP1,PLK2,PLK3,PRKDC,RAC3,UBR5
DHX29	9	No coloc	No coloc	No coloc	CENPT,CKAP5,CSK,EDF1,MYC,NAPA,OPTN,RPL10,SNRNP70
PAFAH1B2	9	No coloc	No coloc	No coloc	HNRNPA2B1,IDE,PAFAH1B1,PSMG2,RPLP0,STAT3,VARS,YWHAB,ZFP36L1
ITPR1	9	No coloc	No coloc	No coloc	AHCYL1,AMFR,FKBP1A,KIAA1429,PLK2,PRKCD,PSMD2,SCARB2,UFD1L
CD55	9	No coloc	No coloc	No coloc	ATP6V1E1,EMC1,ESR2,MAN2A1,MPV17,NDUFB7,S100A10,SLC12A4,ZMPSTE24
TWIST1	9	No coloc	No coloc	No coloc	BCL6,CHD3,CHD4,MAX,PTEN,RELA,STAT3,TWIST2,ZRANB1
TRIP11	9	No coloc	No coloc	No coloc	BACH1,CSK,KIAA1429,MED4,NCOA1,RAB9A,SPTAN1,TGOLN2,THRA
RLIM	9	No coloc	No coloc	No coloc	EGFR,MDM2,MYC,SIAH1,SIN3A,SMAD7,STMN1,UBE2E1,UBE2E2
S100A6	9	No coloc	No coloc	No coloc	CANX,MANBAL,MDM2,NR2C2,S100A4,SEC23A,U2AF2,UFM1,ZFP36L2
AP2S1	9	No coloc	No coloc	No coloc	AP1G1,DNAJC5,EGFR,ESR2,MAPK6,MIB1,MYC,RALBP1,UBB
USP32	9	No coloc	No coloc	No coloc	ABCD3,CAND1,CUL3,ESR2,KIAA1429,NME4,TGOLN2,USP4,YWHAB
MAP4K4	9	No coloc	No coloc	No coloc	ATG14,HIF1AN,HIST2H2BE,HSP90AA1,KIAA1429,KIF26B,STRN,STRN3,ZRANB1
ANKFY1	9	No coloc	No coloc	No coloc	ANKRD44,CUL3,DDA1,HIF1AN,KIAA1033,KIAA1429,MYC,RC3H2,ROCK1
HIPK3	9	No coloc	No coloc	No coloc	CREB1,GLUL,HNRNPA2B1,KIAA1429,MTMR4,SIAH1,SRSF5,TRA2B,ZYX
EYA3	9	No coloc	No coloc	No coloc	CCDC28A,ESR2,HUWE1,KIAA0368,PSMD1,SKI,SLC3A2,TSEN34,UBR5
RAD54L2	9	No coloc	No coloc	No coloc	AR,ESR2,FAM118B,KIAA1429,NR3C1,RBPMS,RXRA,SIAH1,TRAF2
TOPORS	9	No coloc	No coloc	No coloc	CLK3,GSK3A,MTDH,PSMC1,SERBP1,SIN3A,SPOP,UBE2E1,ZNF816
PSME4	9	No coloc	No coloc	No coloc	AMFR,DDX3X,KIAA1429,MYC,PSMB3,PSMB4,SART3,SHFM1,UBE3A
AASS	9	No coloc	No coloc	No coloc	CTNNB1,HADHA,HOOK3,HSP90AA1,LRPPRC,MYC,NIN,SND1,VDAC2
SOX4	9	No coloc	No coloc	No coloc	BANF1,EDF1,IGF1,MDM2,MYC,NF1,SMARCA4,TSC1,WHSC1L1
HMGCR	9	No coloc	No coloc	No coloc	AMFR,ARL5B,AUP1,B3GAT3,DCUN1D1,TBL1XR1,TCEB2,UNC93B1,VPS51
CCDC124	9	No coloc	No coloc	No coloc	CAND1,CANX,DCAF15,DCTN1,EIF2AK2,MMGT1,MYH9,RPL10,SNRNP70
HIST1H4H	9	No coloc	No coloc	No coloc	CAND1,CEP250,CEP57,CHD4,CUL3,H2AFZ,KIAA1429,LMNA,TRIM24
ANXA6	9	No coloc	No coloc	No coloc	CAV1,KIAA1429,LMNA,NAPA,RPL7A,SHOC2,SIRT7,U2AF2,UBE2A
LARP4B	9	No coloc	No coloc	No coloc	CUL3,ESR2,HSP90AA1,PHB,RC3H2,RPL10,SIRT7,SNRNP70,ZC3H7A
DYNLRB1	9	No coloc	No coloc	No coloc	ARHGAP5,ATRX,CUL3,DCTN1,DYNC1H1,MPHOSPH8,MRPS26,PHB,ZNF507
ARID3A	9	No coloc	No coloc	No coloc	APP,E2F4,ESR2,HERC2,KIAA0430,LMNA,MORF4L1,NOTCH2NL,TTC32
MYL12B	9	No coloc	No coloc	No coloc	CTNNB1,DDX39B,ESR2,FOXP1,HSPB1,LARS,LGALS3,MYLIP,SND1
LIMCH1	9	No coloc	No coloc	No coloc	APP,CTNNB1,HUWE1,KIAA1429,KPNA1,MAGT1,MYH9,MYO18A,PPP1CB
CCNL1	9	No coloc	No coloc	No coloc	APP,APPBP2,CDK7,CSNK2A2,ESR2,HERC2,RNPS1,SREK1IP1,ZRANB1
HAGH	9	No coloc	No coloc	No coloc	APP,AURKAIP1,COX4I1,EEA1,LMNA,MGST3,RAB11A,RAB9A,SOD1
PPP2R5E	9	No coloc	No coloc	No coloc	APP,CBX5,CCNG1,CLOCK,CSNK1E,EGFR,FBXW11,SAMHD1,VTI1B
MAN2A1	9	No coloc	No coloc	No coloc	ARL5A,BAZ1A,CD55,EDEM3,ESR2,KIAA1429,PTCH1,SAR1A,SLC30A5
HK2	9	No coloc	No coloc	No coloc	EGFR,HSP90AA1,KIAA1429,MGST3,MYC,NDUFA4,NUDCD3,OPTN,SRM
ITPA	9	No coloc	No coloc	No coloc	EGFR,ENO1,GGCT,HNRNPA2B1,HSPB1,NXF1,PDCD6,SERPINB8,TOR1AIP2
SLC30A5	9	No coloc	No coloc	No coloc	ARL5B,ATP6V1E1,CSK,ESR2,IGF2R,MAN2A1,SAR1A,TGOLN2,VPS51
CALD1	9	No coloc	No coloc	No coloc	DCTN4,FH,HSP90AA1,KIAA1429,MYH9,OTUB1,PHAX,SPTAN1,WTAP
NIT1	9	No coloc	No coloc	No coloc	ECH1,IDE,LARS2,NEDD8,NUDT19,NUDT8,SLC25A20,TOP3A,ZFYVE9
ZZEF1	9	No coloc	No coloc	No coloc	CCNG1,FOSL2,GAN,KIAA1429,MRPL10,PTRF,S100A4,SKIL,XRCC5
SH3GLB2	9	No coloc	No coloc	No coloc	GADD45G,GTF2E1,KDM1A,MED4,MORF4L1,NXF1,STX4,TBCD,TSG101
CLASP2	9	No coloc	No coloc	No coloc	DCTN1,ESR2,ID2,KIAA1429,NIN,NXF1,RC3H2,SNRNP70,YWHAB
DENR	9	No coloc	No coloc	No coloc	BTBD1,COPS7A,DOCK11,HNRNPA2B1,PPP1CB,RB1CC1,RPL10,USP47,VDAC2
ATG14	9	No coloc	No coloc	No coloc	DACT1,KIAA0226,LRRC58,MAP4K4,MTFR1,OPTN,PCM1,RAD50,RB1CC1
ALAS1	9	No coloc	No coloc	No coloc	HMGCL,HSBP1L1,JRK,NXF1,RNF168,TMSB10,TMSB4X,UTP14C,ZFYVE26
ZNF398	9	No coloc	No coloc	No coloc	C1orf109,CHD2,CLK2,GPATCH2L,KIAA1429,LRP4,MDM2,OPTN,ZNF746
SPATC1L	9	No coloc	No coloc	No coloc	DCAF15,EGFR,NXF1,PHC2,PPP1CB,REL,SIAH1,TRIM27,UBL5
PIGS	9	No coloc	No coloc	No coloc	EGFR,ESR2,KIAA1429,MICALL2,NDUFS1,NOTCH2NL,PPM1A,SF3A2,UNC93B1
RBM19	9	No coloc	No coloc	No coloc	CHD4,ESR2,FBXW11,KIAA1429,MYC,NXF1,RC3H2,RPL18,RRS1
STX10	9	No coloc	No coloc	No coloc	ESR2,LPAR6,NAPA,SEC22B,STX1A,STX4,STX6,TGOLN2,VTI1B
ARF5	9	No coloc	No coloc	No coloc	APP,CSK,DAZAP1,DUSP16,LDHA,NR2C2,RAB11A,TGOLN2,VDAC2
CLEC11A	9	No coloc	No coloc	No coloc	FBXO45,MYCBP2,NUP98,PKP4,PRRC2B,QTRT1,SAV1,TRAF2,ZNF106
TSFM	9	No coloc	No coloc	No coloc	ATP5D,CDC34,DCTN1,NIN,NME4,NR2C2,PPIA,PUS1,RALBP1
SLBP	9	No coloc	No coloc	No coloc	CCNF,CSNK2A2,DDB1,EIF4G1,FEM1B,P4HA3,RC3H2,SKP1,SNRNP70
SYNC	9	No coloc	No coloc	No coloc	CEP250,CSK,GAN,GCC2,GOLGA3,KLHL42,PPA2,RABEP1,SYNM
TMEM60	9	No coloc	No coloc	No coloc	CYB5R3,FAM134C,HIBADH,IFNGR2,LMNA,MGST3,MMGT1,SLC30A4,STX1A
UTP14C	9	No coloc	No coloc	No coloc	ALAS1,BRCA2,GCC1,JRK,KIAA1429,PHB,RABEP1,TRAF2,TRIM27
ZDHHC18	9	No coloc	No coloc	No coloc	ETF1,IGF1,INSR,IRS1,NCOA1,PCGF1,PIK3CA,RXRA,SIN3A
PRPSAP1	8	No coloc	No coloc	No coloc	CAV1,DDX5,ELK4,FBXW11,MTDH,NUAK1,PHB,ZFP36L2
LIMS1	8	No coloc	No coloc	No coloc	ACTB,CSK,EHMT2,KIF22,MYO18A,RABGAP1,RSU1,XRCC5
ZMYND19	8	No coloc	No coloc	No coloc	CCNI,HSPA4,KCTD13,MKLN1,MLLT6,PRKAB2,RMND5A,TRIM27
KIAA0907	8	No coloc	No coloc	No coloc	C14orf119,DNAJC5,NXF1,PRKAB2,PRR13,QRICH1,SAT1,U2AF2
ZBTB8A	8	No coloc	No coloc	No coloc	AP1M1,DDX6,GPATCH2L,JRK,KIF5B,PRPF3,PSMC1,RPL9
NUAK1	8	No coloc	No coloc	No coloc	APP,FBXW11,KIAA1429,LATS1,PPP1CB,PRPSAP1,SKP1,USP9X
NEK9	8	No coloc	No coloc	No coloc	DYNLL2,GABARAPL2,HSP90AA1,HUWE1,MDM2,MED4,MYC,TUBA1C
BMPR2	8	No coloc	No coloc	No coloc	ACVR2A,BMPR1A,CAV1,CRYAB,KIAA1429,SMAD6,SMAD7,TGFBR1
FOXP1	8	No coloc	No coloc	No coloc	ESR2,GATAD2B,KIAA1429,MYC,MYH10,MYL12B,SNRNP70,ZBTB10
AQP3	8	No coloc	No coloc	No coloc	CAV1,HIBADH,LMNA,MGST3,SAR1A,SGPL1,STX1A,VASN
MBP	8	No coloc	No coloc	No coloc	CDK7,EEA1,IDE,KIAA1429,PRKCD,PRKDC,TLK1,TRPM7
TBCD	8	No coloc	No coloc	No coloc	APP,ARL2,CUL3,HIST1H1C,ME1,MTDH,SH3GLB2,STAT3
KDM5A	8	No coloc	No coloc	No coloc	ESR2,KIAA1429,MORF4L1,NR2C2,NR3C1,NSD1,RARA,ZNF131
ARFGEF2	8	No coloc	No coloc	No coloc	ARFGEF1,CTNNB1,KIAA1429,MYC,NUP98,PRKAR2A,TGOLN2,VASN
FAM219A	8	No coloc	No coloc	No coloc	ATE1,FBXO21,FBXW11,GATAD2B,PDE6D,RAD50,TGOLN2,UBR3
THBS1	8	No coloc	No coloc	No coloc	CSK,ESR2,FGF2,KIAA1429,LRP1,MTDH,SCARB2,TGFB1
MEF2C	8	No coloc	No coloc	No coloc	IFRD1,MEF2A,NCOA2,PLA2G12A,SP1,SPTBN1,TEAD1,TWIST2
EDF1	8	No coloc	No coloc	No coloc	DHX29,GTF3C1,IDH3G,KIAA1429,LMNA,MAPK6,RXRA,SOX4
CCNG1	8	No coloc	No coloc	No coloc	APP,DDB1,LMNA,MDM2,NXF1,PPP2R5E,RBPMS,ZZEF1
ARL5A	8	No coloc	No coloc	No coloc	APP,ARL5B,CBX5,MAN2A1,NCOR1,SAR1A,TBL1XR1,VPS51
ROCK1	8	No coloc	No coloc	No coloc	ANKFY1,CFL1,ELK4,KIAA1033,KIAA1429,NXF1,TSG101,XRCC5
JADE1	8	No coloc	No coloc	No coloc	CTNNB1,ING4,KIAA1429,PKD1,SPTAN1,UBE2E1,UBE3A,ZNF148
FBXL6	8	No coloc	No coloc	No coloc	ETV6,HSP90AA1,MPHOSPH8,PTEN,SKP1,TFG,UBE2A,VDAC2
CPNE3	8	No coloc	No coloc	No coloc	BRAF,EIF5B,ESR2,MYC,NR2C2,SND1,USP42,ZNF746
GCC2	8	No coloc	No coloc	No coloc	CSK,HERC2,MLLT6,PMF1,SPOP,SYNC,TGOLN2,ZRANB1
OAZ1	8	No coloc	No coloc	No coloc	CAMSAP2,EGFR,LENG8,MYC,PSMB4,RAB7A,RNF20,TAF1B
FYCO1	8	No coloc	No coloc	No coloc	APP,ESR2,HIF1AN,KDM1A,KIAA1429,KIF5B,LMNA,RRBP1
SETD7	8	No coloc	No coloc	No coloc	AR,MDM2,RELA,RNF111,SMAD7,SMARCA4,STAT3,TAF10
HERPUD1	8	No coloc	No coloc	No coloc	AMFR,APP,HTT,PSMD2,SEL1L,SIAH1,USP7,VIMP
WAC	8	No coloc	No coloc	No coloc	AKAP9,APP,GOLGB1,RNF20,SIRT6,UBE2A,VCPIP1,ZBTB38
INTS1	8	No coloc	No coloc	No coloc	INTS6,KIAA1429,NR2C2,POLR2B,POLR2H,PPP1CB,SIRT7,TGOLN2
UBR2	8	No coloc	No coloc	No coloc	ATE1,GCFC2,KIAA1429,METTL15,MYC,SIL1,TGFB1,UBE2A
PHKB	8	No coloc	No coloc	No coloc	BRAF,DCP2,HERC2,KIAA1429,PHKA2,PPP1R3C,UBE3A,VARS
RHOC	8	No coloc	No coloc	No coloc	ARHGEF12,CAV1,DAAM1,ESR2,GNB2,PPP3CA,RAC3,ZMYM4
TTC3	8	No coloc	No coloc	No coloc	CSK,CSNK2A2,ESR2,HSPA4,HSPB1,KIAA1429,UBE3A,WAPAL
CALM3	8	No coloc	No coloc	No coloc	APPBP2,CUL3,DNM1L,IQCE,NXF1,PCK1,RC3H2,TBC1D1
RSF1	8	No coloc	No coloc	No coloc	ATM,BAZ1B,KAT6A,KIAA1429,MYC,SIRT7,SP1,STRA13
DPYSL2	8	No coloc	No coloc	No coloc	KIAA1429,MYC,NIN,RANBP6,SIRT7,TSG101,VPS28,XPO7
CHD2	8	No coloc	No coloc	No coloc	CSK,ESR2,MID2,MYC,NR2C2,SIRT7,TAF9,ZNF398
CPD	8	No coloc	No coloc	No coloc	AP1M1,CANX,HOOK3,KIAA0368,KIAA1429,LGR4,RAB9A,TGOLN2
KLHL8	8	No coloc	No coloc	No coloc	CSK,CUL3,DCUN1D1,SERPINF1,SNRNP70,SNRPF,TP53I13,USP7
PURB	8	No coloc	No coloc	No coloc	AP1M1,CUL3,ESR2,MTDH,PURA,RC3H2,RRS1,SNRNP70
COMMD4	8	No coloc	No coloc	No coloc	CCDC93,DCAF15,DDX6,HTT,MYC,NR2C2,PCM1,RELA
ACSL4	8	No coloc	No coloc	No coloc	APP,DSE,MME,MYC,NDUFA4,NMT1,PHB,TOR1AIP2
RUSC1	8	No coloc	No coloc	No coloc	APP,C1orf109,CDKN2B,MOAP1,P4HA3,PFDN5,PIK3R3,RBPMS
TRIM44	8	No coloc	No coloc	No coloc	APP,CDK5RAP3,ENO1,FEM1B,ILF2,TAF1B,TCEB2,TSPYL1
OPA3	8	No coloc	No coloc	No coloc	APP,ECH1,ESR2,IDE,KDM1A,NRD1,NXF1,YME1L1
ITGA6	8	No coloc	No coloc	No coloc	APP,CANT1,CD81,KIAA1429,NXF1,PTCH1,PTEN,SMEK2
PDRG1	8	No coloc	No coloc	No coloc	CNOT1,DCAF5,HSP90AA1,PFDN2,POLR1A,PPP1CB,PRPF8,UXT
ZC3H4	8	No coloc	No coloc	No coloc	DYNC1H1,EGFR,FLNB,HIST2H2BE,HMGN3,KIAA1429,MRPS11,SNRNP70
B4GALT1	8	No coloc	No coloc	No coloc	EGFR,IGF2R,MME,PTCH1,SAR1A,TBL1XR1,TSC1,VPS51
ZNF106	8	No coloc	No coloc	No coloc	CLEC11A,CSNK2A2,ESR2,KIAA1429,NXF1,PLOD1,PPP1CB,SKIL
GTPBP2	8	No coloc	No coloc	No coloc	CLK2,DCP2,GRAMD1B,KDM1A,NXF1,RAB11A,RPL10,SNRNP70
AAAS	8	No coloc	No coloc	No coloc	CANX,EGFR,MAPK6,MYC,NUP153,REL,UBE2A,UNC93B1
OSBP	8	No coloc	No coloc	No coloc	B2M,CAND1,EGFR,KIAA1429,NXF1,SAMHD1,SEC23A,XPO7
TLN2	8	No coloc	No coloc	No coloc	CHMP4B,DDI2,HIF1AN,KIAA1429,RGCC,SHFM1,SKP1,UBL7
VANGL1	8	No coloc	No coloc	No coloc	BRAF,EPB41L5,ESR2,FBXW11,KIAA1429,LUC7L,TGOLN2,TNFRSF1A
FBXO21	8	No coloc	No coloc	No coloc	CRYAB,EID2,FAM219A,HMGCL,KIAA1429,NXF1,SKP1,SOCS6
NSDHL	8	No coloc	No coloc	No coloc	CANX,CCNL2,CYB5R3,EMC1,NR2C2,NXF1,RARS2,USP47
NBAS	8	No coloc	No coloc	No coloc	ESR2,HSPB1,KIAA1429,NAPA,SEC22B,STX6,UNC93B1,VTI1B
TRIOBP	8	No coloc	No coloc	No coloc	ESR2,FBXW11,FYTTD1,MYH9,MYO18A,MYO1C,PPP1CB,SCARB2
LPAR6	8	No coloc	No coloc	No coloc	ARL5B,ATM,CAV1,DEGS1,LMBRD2,RARS2,SLC38A2,STX10
LARS2	8	No coloc	No coloc	No coloc	ATP5D,CDC34,FBXW11,GPX1,KIAA1429,NIT1,TGOLN2,TIMM13
MLEC	8	No coloc	No coloc	No coloc	CYB5R3,ESR2,HECTD1,HERC2,KIAA1429,MMGT1,RAB7A,UNC93B1
ELMSAN1	8	No coloc	No coloc	No coloc	CLTA,EIF2AK2,EPB41L5,KIAA1429,MYC,MYH9,SEC16A,TRIM27
FAM208A	8	No coloc	No coloc	No coloc	COA3,ESR2,MPHOSPH8,MYC,RPS28,SNRPB,SNRPC,TCOF1
PLEKHG3	8	No coloc	No coloc	No coloc	ESR2,KIAA1429,MYC,MYH9,MYO18A,MYO1C,PPP1CB,SCARB2
UHRF1BP1	8	No coloc	No coloc	No coloc	CBY1,EPB41L5,HIST1H1C,KIAA1429,POLE,RAB30,TGOLN2,TSG101
ZDBF2	8	No coloc	No coloc	No coloc	CPNE2,CSNK1A1,KIAA1429,MYC,MYH10,RPL28,SET,SIRT6
C14orf119	8	No coloc	No coloc	No coloc	ACTN4,ARID5A,DYNLL2,KIAA0907,NME4,OBFC1,REL,UBXN11
PUM2	7	No coloc	No coloc	No coloc	CLASRP,ESR2,ILF2,MED4,NR2C2,SIAH1,SNRNP70
SYNE1	7	No coloc	No coloc	No coloc	DDX23,GAN,HMGN2,KIAA0368,KIAA1429,LMNA,MTDH
ZHX1	7	No coloc	No coloc	No coloc	CHD3,CREB1,GADD45A,NACA,SAT1,ZHX3,ZYX
ZHX3	7	No coloc	No coloc	No coloc	CSK,ESR2,KIAA1429,MYC,PDIA6,RPL7A,ZHX1
PRR13	7	No coloc	No coloc	No coloc	DAZAP2,KIAA0907,LGALS3,PPIA,SDCBP2,SREK1IP1,YPEL3
EIF1B	7	No coloc	No coloc	No coloc	EIF2S3,EIF3A,EIF3K,RAB7A,TAGLN2,TCEB1,YARS
CFLAR	7	No coloc	No coloc	No coloc	DTX1,HSP90AA1,REV3L,SF3B3,TNFRSF1A,TRAF2,USP8
CNOT6L	7	No coloc	No coloc	No coloc	BTG2,CNOT1,ESR2,GADD45B,KIAA1429,VASN,ZFP36
SGK1	7	No coloc	No coloc	No coloc	ARL5B,FKBP5,GADD45G,HSP90AA1,HSPA4,IARS,PIK3CA
GLG1	7	No coloc	No coloc	No coloc	CSK,ESR2,KIAA1429,MTDH,NFKB2,REL,RELA
POP4	7	No coloc	No coloc	No coloc	ESR2,POP5,RPL10,RPL18A,RPP25L,S100A4,TOR1AIP2
KDM4A	7	No coloc	No coloc	No coloc	AR,CAPZA1,KIAA1429,NCOR1,NXF1,RNF168,ZNF131
RHOG	7	No coloc	No coloc	No coloc	CDC34,DOCK1,KTN1,MYC,NR2C2,RAB7A,TGFB1
UBL5	7	No coloc	No coloc	No coloc	CLK2,NME4,NR2C2,SPATC1L,TRIM27,TXN,WAPAL
MAPK10	7	No coloc	No coloc	No coloc	APP,DDX5,DUSP16,GTF3C1,LDHA,MAP2K4,RELA
HMOX1	7	No coloc	No coloc	No coloc	ELOVL5,JAGN1,LMNA,PSMD2,SLC16A7,STX1A,UFD1L
SLC12A2	7	No coloc	No coloc	No coloc	CANX,EGFR,ESR2,KIAA1429,LGALS3,PTEN,TGOLN2
WASF1	7	No coloc	No coloc	No coloc	ACTR2,PFN1,PRKAR2A,RYK,TRAF2,UBXN11,ZNF746
NQO1	7	No coloc	No coloc	No coloc	CAV1,DAZAP1,DCAF15,HSPA4,LAMB1,NXF1,RPS19
NTRK2	7	No coloc	No coloc	No coloc	EGFR,FRS2,HSP90AA1,PIK3R1,PLCG1,POLR2G,SH2B1
EFNB1	7	No coloc	No coloc	No coloc	CAPN10,CUL3,DNAJC5,MYC,PTPN13,RGS3,TGOLN2
BABAM1	7	No coloc	No coloc	No coloc	ARF4,ESR2,NXF1,TFG,TNKS2,TRIM27,USP7
OTUD5	7	No coloc	No coloc	No coloc	GPX4,NEDD8,POLR2B,SET,SUPT16H,UBR5,VARS
RPL22L1	7	No coloc	No coloc	No coloc	CAND1,G3BP2,MDM2,MYC,NR2C2,PTEN,SDCBP2
DCAF10	7	No coloc	No coloc	No coloc	ACTR8,AGO1,BACH1,CCT4,COPS7A,DDA1,DDB1
SMCR8	7	No coloc	No coloc	No coloc	CANX,CRYAB,KIAA1429,MGST3,RAB9A,RB1CC1,TGOLN2
FOSL1	7	No coloc	No coloc	No coloc	ATF4,DDIT3,GCC1,KPNA1,MYC,TAB2,TRIM24
SBF1	7	No coloc	No coloc	No coloc	ESR2,FBXW11,HSPB1,KMT2A,MYC,SIRT7,SUPT16H
ZMAT3	7	No coloc	No coloc	No coloc	APP,DICER1,HNRNPA2B1,MMGT1,SAMHD1,SIAH1,SMARCA2
ZNF592	7	No coloc	No coloc	No coloc	CHD3,CHD4,CSNK2A2,ESR2,INTS6,KIAA1429,P4HA3
MSH3	7	No coloc	No coloc	No coloc	CSK,KARS,KIAA1429,MSH6,MYC,ORAOV1,TSC22D2
FAHD1	7	No coloc	No coloc	No coloc	CFL1,COA4,DAZAP1,LDHA,MDH2,MME,UBR3
LAMTOR1	7	No coloc	No coloc	No coloc	ESR2,LAMTOR4,LAMTOR5,MME,RAB9A,TGOLN2,XRCC5
NUCKS1	7	No coloc	No coloc	No coloc	EGFR,HUWE1,ILF3,MDM2,MME,PHAX,RBM42
AAMP	7	No coloc	No coloc	No coloc	DICER1,EGFR,GABARAPL2,MKLN1,PHB,PTPRU,RPL10
TMSB4X	7	No coloc	No coloc	No coloc	ALAS1,CAV1,FAM118B,RBPMS,TRIM23,TRIM27,UHMK1
RGS2	7	No coloc	No coloc	No coloc	CHD3,CLTA,DDB1,EGFR,MARCH6,PTPN13,ZYX
ELL2	7	No coloc	No coloc	No coloc	AFF4,AFG3L2,CASK,CCNT1,NCSTN,PRKAB2,SIAH1
PHF3	7	No coloc	No coloc	No coloc	ESR2,HIST1H1C,ID2,KIAA1429,MYH9,SIRT7,UBA52
RCL1	7	No coloc	No coloc	No coloc	ESR2,MYC,NR2C2,NXF1,RC3H2,SIRT7,TFG
MOB3C	7	No coloc	No coloc	No coloc	APP,CMTM3,LATS1,PCYT1A,PTPN21,SIAH1,ZBTB10
CKS1B	7	No coloc	No coloc	No coloc	ARID5A,HSP90AA1,KIAA0368,KMT2A,REL,SKP1,TRIM27
ANK2	7	No coloc	No coloc	No coloc	GABARAPL2,HIF1AN,HIST1H1C,KIAA0368,PALM2,RRBP1,TAF9
BTBD1	7	No coloc	No coloc	No coloc	COPS7A,CSNK1E,CUL3,DENR,OSGIN1,TRAPPC4,WFDC2
RPP25L	7	No coloc	No coloc	No coloc	ARHGEF2,CUL3,ESR2,MIB1,MID2,MPHOSPH8,POP4
SLC25A22	7	No coloc	No coloc	No coloc	ABCC6,BRAF,CUL3,ESR2,HIF1AN,KIAA1429,MYC
ARID5B	7	No coloc	No coloc	No coloc	AR,CAND1,ESR2,H2AFZ,KIAA1429,METTL3,ZBTB38
B2M	7	No coloc	No coloc	No coloc	CRYAB,HFE,KPNA3,KPNA4,OSBP,RANBP2,SAMHD1
TRAPPC4	7	No coloc	No coloc	No coloc	APP,ATRX,BTBD1,GRAMD1B,PDLIM7,RAB30,TGOLN2
KIF3B	7	No coloc	No coloc	No coloc	APP,DYRK2,KIAA1429,NXF1,PLOD1,RANBP2,SAV1
ZFYVE16	7	No coloc	No coloc	No coloc	APP,DCAF15,EEA1,MED4,RAB9A,SPTAN1,TGOLN2
STIM1	7	No coloc	No coloc	No coloc	CANX,ESR2,GABRE,LMNA,S100A16,SEC22B,SEPT11
TRIM56	7	No coloc	No coloc	No coloc	ESR2,HSP90AA1,ILF2,ILF3,ING4,KIAA1429,MYH9
FAM162A	7	No coloc	No coloc	No coloc	EMC1,HSP90AA1,KIAA1429,MAPK6,NDUFA4,PTRF,VDAC2
DCP2	7	No coloc	No coloc	No coloc	AP1M1,DDX6,GTPBP2,IDE,PHKB,ZFP36,ZFP36L1
FBXL18	7	No coloc	No coloc	No coloc	HSP90AA1,KIAA1429,MID2,MYC,NOTCH2NL,RBPMS,SKP1
SEC62	7	No coloc	No coloc	No coloc	B3GAT3,ESR2,FAM134C,GAPDH,TBC1D9B,UNC93B1,ZNF24
HMGCL	7	No coloc	No coloc	No coloc	ACADVL,ALAS1,CYB5R3,FBXO21,GTF2B,RAB11A,RAB7A
LRCH4	7	No coloc	No coloc	No coloc	CYB5R3,DOCK7,ESR2,FAM134C,FBXW11,NOTCH2NL,SPOP
ANKRD44	7	No coloc	No coloc	No coloc	ANKFY1,HIF1AN,KIAA1429,NOTCH2,NXF1,PLK2,PPP6R3
TBC1D1	7	No coloc	No coloc	No coloc	CALM3,CBY1,HSPB1,KIAA1429,KIF13B,YWHAB,ZBTB21
LRBA	7	No coloc	No coloc	No coloc	EEA1,KIAA1429,MED4,MLF2,NR2C2,RAB9A,TGOLN2
RAB3GAP2	7	No coloc	No coloc	No coloc	CANX,CSK,GNE,NUDCD3,RAB3GAP1,RRBP1,TSEN34
RABGAP1	7	No coloc	No coloc	No coloc	COPE,KIAA1429,KIF5B,LIMS1,RAB11A,SENP5,STAT3
PSMG2	7	No coloc	No coloc	No coloc	NOTCH2NL,PAFAH1B2,PSMB3,PSMB4,PSME1,PSMG3,SHFM1
CDC42BPA	7	No coloc	No coloc	No coloc	HIST1H1C,KIAA1429,LGR4,PPM1A,RPL28,SERBP1,SNRNP70
CCNL2	7	No coloc	No coloc	No coloc	CDK7,CSNK2A2,IREB2,KIF22,NSDHL,PYGB,SAMHD1
PPP1R16A	7	No coloc	No coloc	No coloc	AVPI1,CKMT1B,FAM173A,NDUFAB1,PPP1CB,PRKAB2,ZFYVE26
NOL8	7	No coloc	No coloc	No coloc	AURKAIP1,ESR2,MECP2,NXF1,RPL18,URB1,VPS72
ITPR2	7	No coloc	No coloc	No coloc	EIF4G1,ESR2,HERC2,KIAA1429,MYH9,NXF1,UNC93B1
DHCR24	7	No coloc	No coloc	No coloc	APP,CISD3,CKAP5,EGFR,NDUFA4,PHB,UNC93B1
KIAA0232	7	No coloc	No coloc	No coloc	KIAA1429,RGS3,RPL28,SIRT6,SOCS6,STK40,TSPYL1
TWISTNB	7	No coloc	No coloc	No coloc	FBXW11,HERC2,MYC,NR2C2,POLR1A,POLR1B,POLR1D
ARL5B	7	No coloc	No coloc	No coloc	ARL5A,BAZ1A,HMGCR,LPAR6,SAR1A,SGK1,SLC30A5
TSPO	7	No coloc	No coloc	No coloc	ARF4,ATP5L,GPX1,NR2C2,OXT,PRKDC,VDAC2
COX6B1	7	No coloc	No coloc	No coloc	COX4I1,COX7A2,CYB5R3,NDUFS1,POLR2G,UQCRFS1,XRCC5
HSDL2	7	No coloc	No coloc	No coloc	ENO1,ESR2,HERC2,MAPK6,NR2C2,PPM1A,TAGLN2
KIAA0430	7	No coloc	No coloc	No coloc	ARID3A,CLTC,KIAA1429,NUP50,PCGF5,TCEB2,UBE3A
NOP10	7	No coloc	No coloc	No coloc	ESR2,HERC2,NR2C2,RC3H2,RPL10,SNRNP70,SOD1
RAB30	7	No coloc	No coloc	No coloc	F8A1,HTT,TRAPPC4,UBB,UHRF1BP1,USP4,VPS13C
TTC30B	7	No coloc	No coloc	No coloc	HSPB11,IFT172,OXA1L,SCAMP3,SCD,TTC30A,UTRN
LMAN2L	7	No coloc	No coloc	No coloc	ADAM17,ANO6,CACNA2D1,CLU,KIAA0319L,TENM3,TMEM245
ALDH1L1	7	No coloc	No coloc	No coloc	APPBP2,HSP90AA1,PSMC1,PSMD1,USP47,USP7,USP9X
PLEKHG4	7	No coloc	No coloc	No coloc	CSK,MYC,SETD5,TFG,VPS37C,ZCCHC14,ZNF148
JRK	7	No coloc	No coloc	No coloc	ALAS1,DCAF15,KDM1A,TRIM23,UTP14C,ZBTB8A,ZRANB1
NDUFA3	7	No coloc	No coloc	No coloc	AGPS,CYB5R3,GNG5,HADHA,MMGT1,NDUFS1,RAB7A
TLK1	6	No coloc	No coloc	No coloc	DYNLL2,MBP,PPP1CB,PTPN11,UBE3C,XPO7
TRAF3IP2	6	No coloc	No coloc	No coloc	HSP90AA1,HSPA4,INVS,MMGT1,MRPL28,TRAF2
VTA1	6	No coloc	No coloc	No coloc	APP,CHMP3,GSK3A,KCTD13,ME1,MYC
KLF6	6	No coloc	No coloc	No coloc	APOM,APP,EHMT2,GTF3C1,SP1,TAF9
DSTYK	6	No coloc	No coloc	No coloc	CLTC,DCAF15,DCTN1,KIAA1429,PSMB3,RAB14
ATG4B	6	No coloc	No coloc	No coloc	FBXW11,GABARAPL2,LINC00341,MYC,NXF1,YWHAB
IL6ST	6	No coloc	No coloc	No coloc	AR,IL6R,PIK3R1,PRKCD,PTPN11,STAT3
MMP14	6	No coloc	No coloc	No coloc	CAV1,LRP1,MYC,NPR1,TIMP1,TIMP2
NPAT	6	No coloc	No coloc	No coloc	GAPDH,LTN1,MYC,RC3H2,S100A4,VPS39
SCAMP2	6	No coloc	No coloc	No coloc	ATP5L,JAGN1,KIAA1429,PHB,SCAMP1,ST3GAL3
S100A11	6	No coloc	No coloc	No coloc	EMC1,ESR2,HDLBP,NXF1,SOD1,TACC1
TEAD1	6	No coloc	No coloc	No coloc	INSR,LMNA,MAX,MEF2C,NCOA1,SKI
SYNRG	6	No coloc	No coloc	No coloc	AP1G1,APPBP2,HOOK3,KIAA1429,SCAMP1,TGOLN2
VAMP1	6	No coloc	No coloc	No coloc	CYB5R3,DNAJC5,FAM134C,LMNA,STX1A,STX4
CSTB	6	No coloc	No coloc	No coloc	CST3,CUL3,DCUN1D1,FLNB,PDCD6,PRPF8
MOAP1	6	No coloc	No coloc	No coloc	BAX,DDB1,DYRK2,LATS1,RUSC1,UBR5
SSH2	6	No coloc	No coloc	No coloc	ACTB,GAN,KIAA1429,MYH9,MYO18A,PPP1CB
APBB3	6	No coloc	No coloc	No coloc	APP,COPS7A,EGFR,PSMG3,RHOBTB2,UBB
VPS39	6	No coloc	No coloc	No coloc	AP3D1,KIAA1429,NPAT,PTAR1,RAB7A,STAT3
FBXL3	6	No coloc	No coloc	No coloc	BTG2,CAND1,CDC34,CEP57,HSP90AA1,SKP1
EGLN1	6	No coloc	No coloc	No coloc	CANX,FKBP5,HSP90AA1,ING4,OS9,ZNF281
AMER1	6	No coloc	No coloc	No coloc	CEP250,CTNNB1,FBXW11,KIAA1429,PHB2,TSPYL1
ATE1	6	No coloc	No coloc	No coloc	AVP,FAM219A,PTPN14,QKI,RAE1,UBR2
RHOBTB2	6	No coloc	No coloc	No coloc	APBB3,BAG4,CUL3,HSP90AA1,KDM5B,KIAA1429
ZNRF1	6	No coloc	No coloc	No coloc	CDC34,ESR2,GLUL,NMT1,UBE2E1,UBE2E2
ATF7IP	6	No coloc	No coloc	No coloc	CREB1,EHMT2,ESR2,GTF2E1,KIAA1429,SP1
KAT6A	6	No coloc	No coloc	No coloc	HSPA4,KIAA1429,KMT2A,RNPS1,RPL10,RSF1
CBFA2T2	6	No coloc	No coloc	No coloc	APP,BAG4,GTF2E1,NCOR1,PDP1,SIN3A
ZNF397	6	No coloc	No coloc	No coloc	RGS3,SCAND1,STK40,ZKSCAN1,ZNF197,ZNF24
PKD1	6	No coloc	No coloc	No coloc	CSK,CTNNB1,GAN,JADE1,KIAA1429,SIAH1
MGEA5	6	No coloc	No coloc	No coloc	FKBP5,HSP90AA1,KANSL3,MYC,OBFC1,SIN3A
CHMP3	6	No coloc	No coloc	No coloc	APP,CHMP4B,RAB11A,SMAD5,TFG,VTA1
MYO9A	6	No coloc	No coloc	No coloc	EGFR,KIAA1429,KTN1,MYC,NXF1,PCM1
IDH3G	6	No coloc	No coloc	No coloc	AGPS,AHSA1,EDF1,EGFR,IDH3A,MYC
PIKFYVE	6	No coloc	No coloc	No coloc	APP,BCL6,KIAA1429,PTAR1,PTCH1,TGOLN2
MVB12A	6	No coloc	No coloc	No coloc	APP,CHMP4B,PDCD6,TSG101,VPS28,VPS37C
FAM118B	6	No coloc	No coloc	No coloc	BAG5,DECR1,GNB2,RAD54L2,TMSB4X,ZNF746
MTFR1	6	No coloc	No coloc	No coloc	ATG14,DICER1,DUSP23,ENO1,ESR2,NXF1
HIST1H4J	6	No coloc	No coloc	No coloc	ATRX,CAND1,CHD4,CUL3,H2AFZ,TRIM24
MYLK	6	No coloc	No coloc	No coloc	APPBP2,HSPB1,KIAA1429,MYC,MYH9,PPP1CB
TRIB1	6	No coloc	No coloc	No coloc	CEBPB,FOSL2,KIAA1429,MYC,STK40,UBE2E1
USP24	6	No coloc	No coloc	No coloc	CPNE2,HIF1AN,KIAA1429,NR2C2,SIRT7,USP7
ANGPTL4	6	No coloc	No coloc	No coloc	ACTB,MYC,NMT1,SMARCA4,TGFB1,WDR47
SOCS4	6	No coloc	No coloc	No coloc	EGFR,MPP5,PIK3R3,SPRY1,TCEB1,TCEB2
TBC1D9B	6	No coloc	No coloc	No coloc	APP,CLK2,GABARAPL2,KIAA1429,SEC62,TBC1D9
KCND3	6	No coloc	No coloc	No coloc	AUP1,DDB1,HSP90AA1,HSPA4,KCNIP2,XRCC5
SACM1L	6	No coloc	No coloc	No coloc	COPA,COPE,JAGN1,KIAA1429,LMNA,UNC93B1
DDIT4	6	No coloc	No coloc	No coloc	DCAF15,DDB1,HSPA4,HUWE1,TXNIP,YWHAB
ACVR2B	6	No coloc	No coloc	No coloc	ERBB2IP,HSP90AA1,KIAA1429,PEG10,SMAD6,SMAD7
LYRM7	6	No coloc	No coloc	No coloc	APP,ATF6B,NDUFAB1,PPA2,SAT1,UQCRFS1
FCHO1	6	No coloc	No coloc	No coloc	APP,DDX6,DNAJC5,PCGF1,PRPF3,TGFB1
NME3	6	No coloc	No coloc	No coloc	APP,BBS5,DUSP23,ESR2,MGST3,NME4
PPP1R3C	6	No coloc	No coloc	No coloc	APP,EEA1,GNG5,MYO1C,PHKB,PPP1CB
MIER1	6	No coloc	No coloc	No coloc	APP,CSNK1E,EGFR,EHMT2,H2AFZ,ZBTB38
LYPLA2	6	No coloc	No coloc	No coloc	APP,APRT,CFL1,DCAF15,NR2C2,NUMA1
ACAA1	6	No coloc	No coloc	No coloc	C6orf226,CFL1,ENO1,MDH2,RPS19,SF3B4
CACNA2D1	6	No coloc	No coloc	No coloc	KIAA1429,LMAN2L,PTCH1,RAB11A,SCARB2,USP7
IMP3	6	No coloc	No coloc	No coloc	CCNDBP1,ESR2,MPHOSPH8,NR2C2,POLR2L,ZYX
CHD9	6	No coloc	No coloc	No coloc	EPB41L5,KIAA1429,MDK,MYC,PRKCD,RXRA
DNAJC1	6	No coloc	No coloc	No coloc	CANX,CMTM7,ESR2,FAM63B,LMNA,UNC93B1
SDHC	6	No coloc	No coloc	No coloc	DCTN1,MAX,MDM2,NDUFB4,PAFAH1B1,RPL10
MFSD5	6	No coloc	No coloc	No coloc	LMNA,MMGT1,SEC22B,TNFRSF1A,XRN1,YIPF3
PLA2G2A	6	No coloc	No coloc	No coloc	EGFR,UCHL1,USP4,USP47,USP7,USP8
CRTC3	6	No coloc	No coloc	No coloc	CBY1,CLTC,KIF13B,MDM2,YWHAB,ZBTB21
TSEN34	6	No coloc	No coloc	No coloc	EYA3,FBXW11,GNE,METTL3,RAB3GAP1,RAB3GAP2
PER2	6	No coloc	No coloc	No coloc	CLOCK,CSNK1E,FBXW11,KIAA1429,LENG8,MDM2
NINJ2	6	No coloc	No coloc	No coloc	ELOVL5,JAGN1,LMNA,MGST3,MMGT1,STX1A
KIAA0319L	6	No coloc	No coloc	No coloc	HOOK3,KIAA1429,LGALS3,LMAN2L,SIAH1,TGOLN2
DCTN5	6	No coloc	No coloc	No coloc	COPE,DCTN1,DCTN4,DYNC1H1,ESR2,RBPMS
HSD3B7	6	No coloc	No coloc	No coloc	ANAPC11,APPBP2,ARID5A,KPNA4,NOTCH2NL,YPEL3
NFATC3	6	No coloc	No coloc	No coloc	CSNK1A1,ENO1,ESR2,KIAA1429,NXF1,STK40
PHF20	6	No coloc	No coloc	No coloc	HNRNPA2B1,KANSL3,KIAA1429,NXF1,PTPN14,TFG
SLC12A7	6	No coloc	No coloc	No coloc	KIAA1429,LGALS3,MGA,SERINC2,TGOLN2,TMBIM6
FLYWCH2	6	No coloc	No coloc	No coloc	BAG4,BCAT1,CD9,MYC,OTUB1,TBC1D23
TMBIM6	6	No coloc	No coloc	No coloc	CD99L2,MANBAL,MAPK6,MMGT1,SERINC2,SLC12A7
ATP9A	6	No coloc	No coloc	No coloc	ATP2B4,ESR2,FAM134C,KIAA1429,RANBP6,YIPF3
TUSC5	6	No coloc	No coloc	No coloc	C6orf89,IFNGR2,LY6E,SGPL1,TMEM69,TNPO1
ADPRHL2	6	No coloc	No coloc	No coloc	CLIC1,HSPB1,MYC,NDUFAB1,PGM1,SOD1
FAHD2A	6	No coloc	No coloc	No coloc	CFL1,FH,HDHD3,LGALS3,NENF,UCHL1
ALMS1	6	No coloc	No coloc	No coloc	CEP104,GAN,HOOK3,KIAA1429,MED4,NIN
KANSL3	6	No coloc	No coloc	No coloc	ESR2,MGEA5,NR2C2,PHF20,SAMHD1,STAT5B
TENM3	6	No coloc	No coloc	No coloc	CLU,GAN,KIAA1429,LMAN2L,MME,TRAF2
UNC50	6	No coloc	No coloc	No coloc	IFNGR2,LMNA,MGST3,PTAR1,SAR1A,SGPL1
ERGIC2	6	No coloc	No coloc	No coloc	CSK,EDEM3,KIAA1429,NR2C2,SIL1,YIPF3
NUDT19	6	No coloc	No coloc	No coloc	GABARAPL2,GUK1,NIT1,TCOF1,TGOLN2,TXN
ECM1	6	No coloc	No coloc	No coloc	C1orf109,ENKD1,ESR2,GNE,MYC,SNRPC
HDHD3	6	No coloc	No coloc	No coloc	CLIC1,FAHD2A,NDUFAB1,NENF,PDP1,UCHL1
IFNGR2	6	No coloc	No coloc	No coloc	EMP3,JAGN1,SEC22B,TMEM60,TUSC5,UNC50
PDE6D	5	No coloc	No coloc	No coloc	ARL2,FAM219A,RAP2B,RHEB,RHOB
N4BP1	5	No coloc	No coloc	No coloc	CUL3,LSM1,MIB1,MYC,NEDD8
LSM7	5	No coloc	No coloc	No coloc	NMD3,SART3,SNRPF,TACC1,USP4
BTG2	5	No coloc	No coloc	No coloc	CNOT1,CNOT6L,FBXL3,FBXW11,SKP1
DEGS1	5	No coloc	No coloc	No coloc	EIF5B,FLOT2,LPAR6,SURF4,UFD1L
VIMP	5	No coloc	No coloc	No coloc	AMFR,CAV1,HERPUD1,HSPA4,UFD1L
ARNTL2	5	No coloc	No coloc	No coloc	CLOCK,MDM2,METTL3,NSMCE4A,UBE3A
TXNDC17	5	No coloc	No coloc	No coloc	AVP,CFL1,OXT,UQCRFS1,WDR45B
AVP	5	No coloc	No coloc	No coloc	ATE1,CRYAB,KMT2A,PRKAB2,TXNDC17
FAM134A	5	No coloc	No coloc	No coloc	ABCD3,CHD3,GOLGA3,STS,YIPF3
COL4A2	5	No coloc	1331	No coloc	DAZAP2,FAM46A,KIAA1429,PLOD1,SKIL
IFNAR1	5	No coloc	No coloc	No coloc	FBXW11,PIK3R1,STAT3,USP7,YWHAB
SH2B1	5	No coloc	No coloc	No coloc	EGFR,INSR,IRS1,MEF2A,NTRK2
B3GAT3	5	No coloc	No coloc	No coloc	ESR2,HMGCR,SEC22B,SEC62,STX6
BACE1	5	No coloc	No coloc	No coloc	APP,BRI3,NCSTN,NXF1,USP8
SETD1B	5	No coloc	No coloc	No coloc	HIST1H1C,KIAA1429,MYC,RBBP5,WDR82
UBR3	5	No coloc	No coloc	No coloc	FAHD1,FAM219A,KIAA1429,UBE2A,ZFP36L2
SRM	5	No coloc	No coloc	No coloc	DDA1,DUSP4,HK2,MYC,NXF1
ANK3	5	No coloc	No coloc	No coloc	GTF3C4,H1FX,HIF1AN,MAPK6,PALM2
KIF26B	5	No coloc	No coloc	No coloc	CASK,KIAA1429,MAP4K4,TRAF2,ZC3H13
AEBP2	5	No coloc	No coloc	No coloc	APP,CSK,FBXW11,HIST1H1C,PHB2
SIVA1	5	No coloc	No coloc	No coloc	APP,C2orf68,MDM2,STMN1,TRAF2
ARHGAP35	5	No coloc	No coloc	No coloc	BCL6,DCAF15,ESR2,KIAA1429,MIB1
UNG	5	No coloc	No coloc	No coloc	APP,DDB1,HSPB1,MYC,UBE2E2
LAMB2	5	No coloc	No coloc	No coloc	ATXN7,ESR2,OS9,PSAP,STAT3
KLHL9	5	No coloc	No coloc	No coloc	CUL3,DCUN1D1,IRS1,NEDD8,NUDCD3
PHKA2	5	No coloc	No coloc	No coloc	CEP57,HERC2,PHKB,UBE3A,UBE3C
PJA2	5	No coloc	No coloc	No coloc	CCNT1,CUL3,LATS1,PRKAR2A,TCF7L1
TM9SF3	5	No coloc	No coloc	No coloc	APP,EGFR,IFITM3,NR2C2,UNC93B1
DBI	5	No coloc	No coloc	No coloc	DUSP23,LAMTOR5,LGALS3,PFDN2,SOD1
MKRN1	5	No coloc	No coloc	No coloc	DUSP23,ESR2,LUC7L,RRS1,SNRNP70
FHL1	5	No coloc	No coloc	No coloc	CDC25B,LMNA,NRIP1,SP1,TXNIP
ARGLU1	5	No coloc	No coloc	No coloc	APP,HERC2,NR2C2,SF3A2,SNRNP70
BAZ2A	5	No coloc	No coloc	No coloc	H2AFZ,KIAA1429,MYC,NR2C2,SIRT7
SCML1	5	No coloc	No coloc	No coloc	CBX4,CBX6,PCGF1,PHC2,PHC3
ASB1	5	No coloc	No coloc	No coloc	ATP2A2,CAND1,PFN1,TCEB1,TCEB2
KLHL18	5	No coloc	No coloc	No coloc	BAG4,CUL3,DCUN1D1,KIAA1429,NUDCD3
ABTB1	5	No coloc	355	No coloc	CAPRIN1,CUL3,MTDH,VARS,ZBTB21
CKMT1B	5	No coloc	No coloc	No coloc	CUL3,DNM1L,PPP1R16A,SERBP1,YME1L1
WDR81	5	No coloc	No coloc	No coloc	CUL3,ENO1,KIAA1429,NXF1,WFDC2
GMPPA	5	No coloc	No coloc	No coloc	CUL3,DCAF15,DCUN1D1,PHB,ZYX
FBXL12	5	No coloc	No coloc	No coloc	APOE,BACH1,GSTP1,HSP90AA1,SKP1
PHLDA1	5	No coloc	No coloc	No coloc	APP,EGFR,HSPA4,HSPB1,NOTCH2NL
AVPI1	5	No coloc	No coloc	No coloc	APP,C1orf109,ENKD1,PHF1,PPP1R16A
ASXL2	5	No coloc	No coloc	No coloc	APP,KIAA1429,TUBA1C,UBE2E1,UBE2E2
AGPAT3	5	No coloc	No coloc	No coloc	APP,FNDC4,SERINC1,SREK1IP1,YIPF3
GPAM	5	No coloc	No coloc	1086	APP,CLU,ECH1,IDE,KIAA1429
TET3	5	No coloc	No coloc	No coloc	APP,CSK,DDB1,KIAA1429,LTN1
CMTM3	5	No coloc	No coloc	No coloc	APP,CSK,FAM134C,LMNA,MOB3C
FAM127A	5	No coloc	No coloc	No coloc	APP,CDKN2B,DCAF15,PEG10,REL
SH3BGRL3	5	No coloc	No coloc	No coloc	AHCYL1,APP,ESR2,FH,PSAP
SLC38A2	5	No coloc	No coloc	No coloc	APP,CHMP4B,KIAA1429,LPAR6,TGOLN2
SERINC1	5	No coloc	No coloc	No coloc	AGPAT3,GNB2,IGF2R,ILF3,LGALS3
ZC3H7B	5	No coloc	No coloc	No coloc	HSP90AA1,KIAA1429,NXF1,ZC3H7A,ZYX
SLC12A4	5	No coloc	No coloc	No coloc	CD55,CNFN,ILF3,LGALS3,TGOLN2
MICALL2	5	No coloc	No coloc	No coloc	ACTN4,KIAA1429,MYC,PIGS,ZNF281
FAM193B	5	No coloc	No coloc	No coloc	CUL3,FBXW11,GSK3A,TRIM23,TRIM27
MPP5	5	No coloc	No coloc	No coloc	ESR2,LATS1,SOCS4,TRAF2,ZNF451
ATF6B	5	No coloc	No coloc	No coloc	CANT1,LYRM7,NXF1,OS9,PTCH1
ANAPC11	5	No coloc	No coloc	No coloc	HSD3B7,P4HA3,PRKAB2,RBPMS,RNF111
CENPW	5	No coloc	No coloc	No coloc	ARL2,CENPT,FBXW11,PMF1,TCEB1
CDS2	5	No coloc	No coloc	No coloc	ESR2,HIBADH,KIAA1429,LMNA,TSG101
PRUNE2	5	No coloc	No coloc	No coloc	DYNC1H1,EIF3K,KIAA1429,RPS24,RPS26
ME1	5	No coloc	No coloc	No coloc	CTNNB1,CUL3,GPX4,TBCD,VTA1
PCYT1A	5	No coloc	No coloc	No coloc	KIAA1429,LMNA,MOB3C,PDIA6,SCAMP1
PPP4R1	5	No coloc	No coloc	No coloc	KIF1B,NDUFB4,RALBP1,SPTAN1,TRAF2
MARCH6	5	No coloc	No coloc	No coloc	KIF22,PTAR1,RGS2,SHFM1,SQLE
FAM195A	5	No coloc	No coloc	No coloc	CCNDBP1,DDX6,MPHOSPH8,PHC3,RC3H2
SERPINF1	5	No coloc	No coloc	No coloc	EPM2AIP1,IMPACT,KLHL8,LRP6,PTPN11
TMSB10	5	No coloc	No coloc	No coloc	ALAS1,CAV1,CSK,LGALS3,PFN1
OSGIN1	5	No coloc	No coloc	No coloc	ATM,BTBD1,POLR2G,PTEN,REL
CCDC92	5	No coloc	No coloc	No coloc	PCM1,PSMC1,PSMD1,PSMD2,TRIM27
RPS19BP1	5	No coloc	No coloc	No coloc	DCTN1,DCTN4,NOTCH2NL,RC3H2,SIAH1
ANKRD40	5	No coloc	No coloc	No coloc	CSK,ENO1,HIST1H1C,LAMA2,NXF1
CHP1	5	No coloc	No coloc	No coloc	CANX,IFITM3,NXF1,PHB,UNC93B1
GCFC2	5	No coloc	No coloc	No coloc	CSNK2A2,DDX23,PRPF8,SNRPA1,UBR2
CCDC12	5	No coloc	No coloc	No coloc	DHX8,NR2C2,PLK2,RC3H2,SNRPA1
ANKRD12	5	No coloc	No coloc	No coloc	GLIPR2,HIF1AN,KIAA1429,SGPL1,TMTC3
TNKS2	5	No coloc	No coloc	No coloc	BABAM1,FAM117B,HIF1AN,LRP1,PTEN
GABRE	5	No coloc	No coloc	No coloc	FADS1,MIA3,PIGM,STIM1,TMTC3
TMTC3	5	No coloc	No coloc	No coloc	ANKRD12,EMC1,GABRE,KIAA1429,TRHDE
ARL8A	5	No coloc	No coloc	No coloc	CDC34,ESR2,KIAA1429,RARS2,TAGLN2
LRP4	5	No coloc	No coloc	No coloc	KIAA1429,TIMM13,ZNF398,ZNF621,ZNF816
YPEL5	5	No coloc	No coloc	No coloc	DDX5,ESR2,MKLN1,PFDN5,RMND5A
ZCCHC14	5	No coloc	No coloc	No coloc	HIF1AN,KIAA1429,PLEKHG4,RMND5A,TET2
SUCO	5	No coloc	No coloc	No coloc	ELOVL5,NIPBL,P4HB,RPL10,TNPO1
GLTSCR1L	5	No coloc	No coloc	No coloc	KIAA1429,QRICH1,SMARCA4,SMARCD1,TRIM23
REV3L	5	No coloc	No coloc	No coloc	CFLAR,HIST1H1C,KIAA1429,MEF2A,TXN
FAM117B	5	No coloc	No coloc	No coloc	DYNLL2,KIAA1429,STAT3,TNKS2,TSC22D2
C3	5	No coloc	No coloc	No coloc	KIAA1429,MAPK6,MED4,SAMHD1,ZFP36L2
TRPS1	5	No coloc	No coloc	No coloc	KIAA1429,P4HA3,SEC16A,USP4,UXT
KMT2E	5	No coloc	No coloc	No coloc	ILF2,KIAA1429,KPNA3,SIN3A,USP7
APOOL	5	No coloc	No coloc	No coloc	CHCHD2,ECH1,NRD1,OPA1,YME1L1
WFDC2	5	No coloc	No coloc	No coloc	BTBD1,CYB5R3,LMNA,PTPRF,WDR81
RALGAPB	5	No coloc	No coloc	No coloc	DPH7,ESR2,KIAA1429,RAB11A,TGOLN2
SBNO1	5	No coloc	No coloc	No coloc	ESR2,GTF3C4,KIAA1429,MYC,ZFP36L2
TMEM243	5	No coloc	No coloc	No coloc	ELOVL5,FAM134C,JAGN1,LMNA,SAR1A
CMTM7	5	No coloc	No coloc	No coloc	DNAJC1,FAM134C,HIBADH,LMNA,STX1A
KIAA2018	5	No coloc	No coloc	No coloc	HIST1H1C,HIST1H2BD,HIST2H2BE,HMGN2,KIAA1429
FAM222B	5	No coloc	No coloc	No coloc	ANKRD10,BAG4,CNFN,PFDN5,TSC1
HSPG2	4	No coloc	No coloc	No coloc	FGF7,KIAA1429,MTDH,SKI
RHOB	4	No coloc	No coloc	No coloc	CD81,ESR2,ILF2,PDE6D
RAP2B	4	No coloc	No coloc	No coloc	CDC34,ESR2,MME,PDE6D
KCTD13	4	No coloc	No coloc	No coloc	CUL3,PFDN2,VTA1,ZMYND19
INVS	4	No coloc	No coloc	No coloc	DDB1,HIF1AN,KIAA1429,TRAF3IP2
NSL1	4	No coloc	No coloc	No coloc	BRCA2,CBX5,HSP90AA1,PMF1
OXT	4	No coloc	No coloc	No coloc	GPX1,KMT2A,TSPO,TXNDC17
TRPM7	4	No coloc	No coloc	No coloc	CANX,MBP,PLCG1,RAB7A
DOCK1	4	No coloc	No coloc	No coloc	ESR2,FBXW11,KIAA1429,RHOG
ENAH	4	No coloc	No coloc	No coloc	KIAA1429,PFN1,PPP6R3,ZYX
FGF2	4	No coloc	No coloc	No coloc	CRYAB,CSNK2A2,RPS19,THBS1
FAM173A	4	No coloc	No coloc	No coloc	C1orf109,LUC7L,PIK3R3,PPP1R16A
ZFP36L1	4	No coloc	No coloc	No coloc	DCP2,HIF1AN,PAFAH1B2,YWHAB
CCSER2	4	No coloc	No coloc	No coloc	APP,ATRX,KIAA1429,STX1A
FRS2	4	No coloc	No coloc	No coloc	EGFR,INSR,NTRK2,PTPN11
CD9	4	No coloc	No coloc	No coloc	CD81,CLN8,FLYWCH2,PTGFRN
PDZD2	4	No coloc	No coloc	No coloc	ERBB2IP,KIAA1429,MYC,PKP4
FNIP1	4	No coloc	No coloc	No coloc	BRAF,FBXW11,HSP90AA1,NR3C1
IGF1	4	No coloc	No coloc	No coloc	ENKD1,IDE,SOX4,ZDHHC18
PTGFRN	4	No coloc	No coloc	No coloc	CD81,CD9,KIAA1429,LGALS3
HIST3H2A	4	No coloc	No coloc	No coloc	CBX5,ELK4,KIAA1429,RALBP1
FBN1	4	No coloc	No coloc	No coloc	ATXN7,ELN,KIAA1429,VCAN
IREB2	4	No coloc	No coloc	No coloc	APP,CCNL2,TNPO1,YBX1
DNAJC3	4	No coloc	No coloc	No coloc	EIF2AK2,HSPA4,P4HB,PDIA6
ELN	4	No coloc	No coloc	No coloc	CLU,FBN1,LGALS3,MTDH
CLCN3	4	No coloc	No coloc	No coloc	DNAJC5,HIST2H2BE,HSPB1,LGALS3
ARFGEF1	4	No coloc	No coloc	No coloc	ARFGEF2,CTNNB1,EGFR,KIAA1429
KIF13A	4	No coloc	No coloc	No coloc	AP1G1,AP1M1,HUWE1,KIAA1429
PRDM1	4	No coloc	No coloc	No coloc	EHMT2,HSP90AA1,KDM1A,KIAA1429
HIPK1	4	No coloc	No coloc	No coloc	GLUL,KIAA1429,SIAH1,SKIL
CXXC5	4	No coloc	No coloc	No coloc	ATM,SKIL,SMAD5,SMAD7
HIST1H3H	4	No coloc	No coloc	No coloc	HTT,KIAA1429,PHF1,TRIM24
PTMS	4	No coloc	No coloc	No coloc	APP,NR3C1,SDCBP2,SOD1
MEGF8	4	No coloc	No coloc	No coloc	ATXN7,KIAA1429,NXF1,RNF157
DEPTOR	4	No coloc	No coloc	No coloc	APP,FBXW11,NXF1,OTUB1
LIN54	4	No coloc	No coloc	No coloc	E2F4,MYC,NR2C2,SF3A2
EIF1	4	No coloc	No coloc	No coloc	APP,EIF4G1,HMGB2,MAPK6
ZBTB11	4	No coloc	No coloc	No coloc	ESR2,NXF1,SIRT7,SMAD7
SYNM	4	No coloc	No coloc	No coloc	CSNK2A2,KIAA1429,PIK3R1,SYNC
SHPRH	4	No coloc	No coloc	No coloc	KIAA1429,POLR1A,UBE2A,UBTF
TBC1D9	4	No coloc	No coloc	No coloc	GABARAPL2,KIAA1429,TBC1D9B,YME1L1
FBXO45	4	No coloc	No coloc	No coloc	CLEC11A,CTNNB1,MYCBP2,SKP1
KLHL28	4	No coloc	No coloc	No coloc	AKAP11,CUL3,KIAA1429,NUDCD3
MAP2K4	4	No coloc	No coloc	No coloc	APP,EGFR,FLNB,MAPK10
SACS	4	No coloc	No coloc	No coloc	ACTN4,KIAA1429,SOD1,UBE3A
MZT2A	4	No coloc	No coloc	No coloc	APP,CDK5RAP2,CSNK1A1,SCAF11
BAMBI	4	No coloc	No coloc	No coloc	BMPR1A,SMAD6,SMAD7,TGFBR1
FAM126B	4	No coloc	No coloc	No coloc	APP,EGFR,ESR2,TRIM27
ANKRD50	4	No coloc	No coloc	No coloc	APP,HIF1AN,KIAA1429,PTPN14
RSU1	4	No coloc	No coloc	No coloc	APP,DAZAP1,FLNB,LIMS1
GGCT	4	No coloc	No coloc	No coloc	APP,ESR2,ITPA,MYC
DNAJC19	4	No coloc	No coloc	No coloc	APP,NDUFA4,PHB,RANBP6
MPLKIP	4	No coloc	No coloc	No coloc	CDK7,RBM27,SCAMP3,SF3B4
TEP1	4	No coloc	No coloc	No coloc	BRCA2,KIAA1429,MTDH,TROVE2
MGAT4B	4	No coloc	No coloc	No coloc	APPBP2,SLC26A2,UQCRFS1,YIPF3
CLN8	4	No coloc	No coloc	No coloc	CD9,GABARAPL2,PDIA6,TMEM11
GLIPR2	4	No coloc	No coloc	No coloc	ANKRD12,CAV1,ESR2,SVIL
ACVR2A	4	No coloc	No coloc	No coloc	BMPR1A,BMPR2,ERBB2IP,PEG10
TNFSF12	4	No coloc	No coloc	No coloc	DDIT3,LMNA,OTUB1,TRAF2
RPS4Y1	4	No coloc	No coloc	No coloc	CD81,ESR2,NR2C2,ZNF746
EXOC6B	4	No coloc	No coloc	No coloc	EGFR,EXOC4,EXOC7,KIAA1429
NUPR1	4	No coloc	No coloc	No coloc	MORF4L1,NACA,RPL41,SET
MTMR12	4	No coloc	No coloc	No coloc	KIAA1429,NDUFS8,UFD1L,YWHAB
PFKFB2	4	No coloc	No coloc	No coloc	CBY1,CSK,KIAA1429,YWHAB
CMYA5	4	No coloc	No coloc	No coloc	CSK,EPRS,KIAA1429,ZFP36L2
SMEK2	4	No coloc	No coloc	No coloc	ITGA6,KIF5B,NR2C2,PNKD
ACTR8	4	No coloc	No coloc	No coloc	DCAF10,ESR2,KIAA1429,KMT2A
EPM2AIP1	4	No coloc	No coloc	No coloc	CSNK1A1,REL,SERPINF1,TRA2B
IQCE	4	No coloc	No coloc	No coloc	CALM3,HIST1H1C,TRIM23,TRIM27
ANKIB1	4	No coloc	No coloc	No coloc	CEP250,KIAA1429,MYC,UBE2L3
ZNF704	4	No coloc	No coloc	No coloc	ARID4B,FBXW11,KIAA1429,SIN3A
MIEN1	4	No coloc	No coloc	No coloc	ARID5A,HMGB2,NXF1,REL
ANKRD10	4	No coloc	No coloc	No coloc	APPBP2,FAM222B,NXF1,SNRPC
ZNF555	4	No coloc	No coloc	No coloc	CCNDBP1,FAM73A,HERC1,KIAA1429
FBXO30	4	No coloc	No coloc	No coloc	MYO1C,NXF1,PNKD,SKP1
SLC35B4	4	No coloc	No coloc	No coloc	CSK,LMNA,MMGT1,NXF1
CPNE8	4	No coloc	No coloc	No coloc	NDUFS1,NXF1,RNF213,TGOLN2
CANT1	4	No coloc	No coloc	No coloc	ATF6B,ITGA6,NXF1,TOR1AIP2
FADS2	4	No coloc	No coloc	No coloc	APP,EGFR,NOTCH2NL,NR2C2
TXNDC16	4	No coloc	No coloc	No coloc	ENO1,HNRNPA2B1,OS9,TAGLN2
NSMCE4A	4	No coloc	No coloc	No coloc	ARNTL2,BRCA2,HSPB1,SIRT6
TBC1D23	4	No coloc	No coloc	No coloc	FLYWCH2,HOOK3,NPDC1,TGOLN2
GON4L	4	No coloc	No coloc	No coloc	ESR2,KIAA1429,PNKD,SAMHD1
LMBRD2	4	No coloc	No coloc	No coloc	DCAF15,KIAA1429,LPAR6,UNC93B1
IRF2BPL	4	No coloc	No coloc	No coloc	CTNNB1,ESR2,FOSL2,KIAA1429
FAM217B	4	No coloc	No coloc	No coloc	C1orf109,MYLIP,POLR2L,RAB11B
SLC30A4	4	No coloc	No coloc	No coloc	NAPA,PDS5A,PDS5B,TMEM60
TMEM2	4	No coloc	No coloc	No coloc	CD81,EGFR,KIAA1429,PTCH1
PDF	4	No coloc	No coloc	No coloc	ESR2,KIF1B,P4HA3,PTCH1
SERINC2	4	No coloc	No coloc	No coloc	LGALS3,SEC22B,SLC12A7,TMBIM6
L2HGDH	4	No coloc	No coloc	No coloc	ESR2,GM2A,PHB,SCARB2
ZZZ3	4	No coloc	No coloc	No coloc	BCAT1,EGFR,KAT2A,TRAF2
ATG2B	4	No coloc	No coloc	No coloc	KIAA1429,MED4,OPTN,PDIA6
IFT172	4	No coloc	No coloc	No coloc	HSPB11,PCM1,TTC30A,TTC30B
FOCAD	4	No coloc	No coloc	No coloc	KIAA1429,RPL10,TUBB6,VCL
ELOVL5	4	No coloc	No coloc	No coloc	HMOX1,NINJ2,SUCO,TMEM243
TMEM209	4	No coloc	No coloc	No coloc	CANX,NUP153,TUBA1C,UNC93B1
C1orf86	4	No coloc	No coloc	No coloc	NFKBID,PFDN5,REL,SOD1
C17orf89	4	No coloc	No coloc	No coloc	CHCHD2,ECH1,HNRNPA2B1,MRPL54
TAMM41	4	No coloc	No coloc	No coloc	ECH1,NDUFA4,NR2C2,SPTAN1
TTC30A	4	No coloc	No coloc	No coloc	HSPB11,IFT172,NIN,TTC30B
DAAM1	4	No coloc	No coloc	No coloc	ESR2,KIAA1429,RANBP6,RHOC
VPS13C	4	No coloc	No coloc	No coloc	HNRNPA2B1,KIAA1429,RAB30,RAB9A
TMEM245	4	No coloc	No coloc	No coloc	ESR2,KIAA1429,LMAN2L,YIPF3
CUTA	4	No coloc	No coloc	No coloc	GID4,OAT,SOD1,UBB
ANO6	4	No coloc	No coloc	No coloc	CANX,KIAA1429,LMAN2L,MIA3
MANBAL	4	No coloc	No coloc	No coloc	NIPAL3,S100A6,TMBIM6,VTI1B
FAM160B1	4	No coloc	No coloc	No coloc	CSK,HOOK3,PNKD,ZFP36L2
ZNF507	4	No coloc	No coloc	No coloc	DYNLRB1,KIAA1429,MYC,SCPEP1
HSPB11	4	No coloc	No coloc	No coloc	HTT,IFT172,TTC30A,TTC30B
RNF157	4	No coloc	No coloc	No coloc	ATRN,HSD17B12,MAGT1,MEGF8
CLMN	4	No coloc	No coloc	No coloc	CANX,ESR2,KIAA1429,MTDH
ATP2C1	4	No coloc	No coloc	No coloc	EMC1,MMGT1,TGOLN2,ZFP36L2
PDZD8	4	No coloc	No coloc	No coloc	CANX,HIST1H1C,KIAA1429,RAB9A
HIST1H2AC	4	No coloc	No coloc	No coloc	ELK4,KIAA1429,RALBP1,RARA
COA4	4	No coloc	No coloc	No coloc	ACADVL,CYB5R3,FAHD1,RAB7A
SLC16A7	4	No coloc	No coloc	No coloc	HMOX1,IFITM3,KTN1,VTI1B
MYPOP	4	No coloc	No coloc	No coloc	BAG4,NOTCH2NL,SAT1,TRA2B
ZBTB25	3	No coloc	No coloc	No coloc	DDIT3,PCBD1,TRAF2
COL4A3BP	3	No coloc	No coloc	No coloc	FTL,PTAR1,RANBP2
SETD5	3	No coloc	No coloc	No coloc	NXF1,PLEKHG4,TRAF2
AP5B1	3	No coloc	No coloc	No coloc	ESR2,KIAA1429,PDLIM7
SCAND1	3	No coloc	No coloc	No coloc	SFT2D1,ZNF24,ZNF397
FRYL	3	No coloc	No coloc	No coloc	KIAA1429,SIRT7,YWHAB
GADD45B	3	No coloc	No coloc	No coloc	CNOT1,CNOT6L,GADD45A
TGFB2	3	No coloc	No coloc	No coloc	APP,TGFB1,VASN
POP5	3	No coloc	No coloc	No coloc	NDUFAB1,POP4,REL
DMXL2	3	No coloc	No coloc	No coloc	GLUL,KIAA1429,RAB3GAP1
ADAMTS1	3	No coloc	No coloc	No coloc	CEP250,KIAA1429,VEGFA
KLF16	3	No coloc	No coloc	No coloc	HUWE1,SIN3A,ZBTB38
MSX1	3	No coloc	No coloc	No coloc	ING4,RBPMS,SP1
CENPT	3	No coloc	No coloc	No coloc	APP,CENPW,DHX29
BMF	3	No coloc	No coloc	No coloc	DYNLL2,KIAA1429,REL
IL6R	3	No coloc	No coloc	No coloc	C12orf4,IL6ST,STAT3
S1PR1	3	No coloc	No coloc	No coloc	APP,CAV1,GNG5
TCF7L1	3	No coloc	No coloc	No coloc	CTNNB1,DAZAP2,PJA2
RIN2	3	No coloc	No coloc	No coloc	EGFR,ESR2,KIAA1429
PCNX	3	No coloc	No coloc	No coloc	EGFR,KDM5B,KIAA1429
RNF150	3	No coloc	No coloc	No coloc	KIAA1429,UBE2E1,UBE2L3
RNF152	3	No coloc	No coloc	No coloc	RHEB,SEC16A,UBE2E1
HES4	3	No coloc	No coloc	No coloc	LTN1,PCBD1,RGS3
IFRD1	3	No coloc	No coloc	No coloc	CTNNB1,EIF2AK2,MEF2C
ZNF516	3	No coloc	No coloc	No coloc	EGFR,KDM1A,KIAA1429
ZBTB4	3	No coloc	No coloc	No coloc	SIN3A,TRIM23,ZBTB7A
BCL2L12	3	No coloc	No coloc	No coloc	BAX,DCAF15,HSPA4
LDLR	3	No coloc	No coloc	No coloc	CANX,KIAA1429,MYLIP
GPR124	3	No coloc	No coloc	No coloc	CCNDBP1,MTDH,RYK
OSBPL1A	3	No coloc	No coloc	No coloc	BCL6,HIF1AN,TSC22D2
CRIM1	3	No coloc	No coloc	No coloc	ATXN7,KIAA1429,MTDH
ARAP1	3	No coloc	No coloc	No coloc	APP,PSD3,WAPAL
TAOK1	3	No coloc	No coloc	No coloc	CSNK1E,KIAA1429,NR2C2
FABP4	3	No coloc	No coloc	No coloc	ACTB,CHD3,LIPE
MSL2	3	No coloc	No coloc	No coloc	ESR2,HIST2H2BE,RNF20
ADRBK2	3	No coloc	No coloc	No coloc	HSPB1,MYC,PTCH1
KCTD20	3	No coloc	No coloc	No coloc	COPS7A,CUL3,DUSP16
MYEOV2	3	No coloc	No coloc	No coloc	CUL3,DCUN1D1,NEDD8
SOCS5	3	No coloc	No coloc	No coloc	APP,DCUN1D1,EGFR
C5orf42	3	No coloc	No coloc	No coloc	CAND1,KIAA1429,NIN
IP6K2	3	No coloc	No coloc	No coloc	HSP90AA1,RBPMS,TRAF2
MIEF1	3	No coloc	No coloc	No coloc	DNM1L,KIAA1429,OPTN
BLOC1S2	3	No coloc	No coloc	No coloc	APP,GADD45G,P4HA3
RPL41	3	No coloc	No coloc	No coloc	APP,NUPR1,SDCBP2
WDR45B	3	No coloc	No coloc	No coloc	APP,PMF1,TXNDC17
SERPINB8	3	No coloc	No coloc	No coloc	GPATCH2L,ITPA,LARS
SLC26A2	3	No coloc	No coloc	No coloc	CSK,LGALS3,MGAT4B
DCUN1D4	3	438	No coloc	No coloc	CAND1,CUL3,TOP3A
TMEM11	3	No coloc	No coloc	No coloc	CLN8,FAM134C,LMNA
LIPE	3	No coloc	No coloc	No coloc	FABP4,PLIN1,PTRF
DDR2	3	No coloc	No coloc	No coloc	CDC25B,HSP90AA1,KIAA1429
STRA13	3	No coloc	No coloc	No coloc	MDM2,REL,RSF1
ASH1L	3	No coloc	No coloc	No coloc	KIAA1429,MORF4L1,SMAD7
DACT1	3	No coloc	No coloc	No coloc	ATG14,CBX6,YWHAB
FNDC4	3	No coloc	No coloc	No coloc	AGPAT3,CAV1,POLR2G
DSE	3	No coloc	No coloc	No coloc	ACSL4,CSK,KIAA1429
ZNF641	3	No coloc	No coloc	No coloc	APP,KDM1A,SQLE
ADAM17	3	No coloc	No coloc	No coloc	LMAN2L,PTCH1,TNFRSF1A
FADS1	3	No coloc	No coloc	No coloc	GABRE,RNF181,XRN1
DOCK11	3	No coloc	No coloc	No coloc	DENR,KIAA1429,YWHAB
SCPEP1	3	No coloc	No coloc	No coloc	PPA2,STK24,ZNF507
LAMTOR4	3	No coloc	No coloc	No coloc	ESR2,LAMTOR1,LAMTOR5
DPH7	3	No coloc	No coloc	No coloc	CUL3,NXF1,RALGAPB
ZFYVE26	3	No coloc	No coloc	No coloc	ALAS1,KIAA1429,PPP1R16A
KATNAL1	3	No coloc	No coloc	No coloc	C1orf109,GCC1,SIAH1
C6orf226	3	No coloc	No coloc	No coloc	ACAA1,APPBP2,CCNDBP1
TBC1D16	3	No coloc	No coloc	No coloc	KIAA1429,NOTCH2NL,NXF1
AVEN	3	No coloc	No coloc	No coloc	ATM,NXF1,RPL10
BCL9L	3	No coloc	No coloc	No coloc	CTNNB1,ESR2,KIAA1429
ZNF197	3	No coloc	No coloc	No coloc	HSPB1,SPTAN1,ZNF397
FAM73A	3	No coloc	No coloc	No coloc	KIAA1429,PNKD,ZNF555
RARS2	3	No coloc	No coloc	No coloc	ARL8A,LPAR6,NSDHL
MTHFR	3	No coloc	No coloc	No coloc	KIAA1429,RASSF1,SMPD2
PALM2	3	No coloc	No coloc	No coloc	ANK2,ANK3,EIF2AK4
ZNF621	3	No coloc	No coloc	No coloc	CBX5,LRP4,TRIM27
FAT1	3	No coloc	No coloc	No coloc	KIAA1429,SIRT6,VEGFB
QTRT1	3	No coloc	1605	No coloc	APP,CLEC11A,DCAF15
FAM63B	3	No coloc	No coloc	No coloc	ALG11,DNAJC1,USP22
GID4	3	No coloc	No coloc	No coloc	CUTA,MKLN1,RMND5A
RCCD1	3	No coloc	No coloc	No coloc	INPP5A,POLR2L,RAB3GAP1
GM2A	3	No coloc	No coloc	No coloc	CLIC1,GSTP1,L2HGDH
LYRM5	3	No coloc	No coloc	No coloc	CHCHD2,ECH1,NDUFAB1
SPIRE1	3	No coloc	No coloc	No coloc	CBY1,ESR2,FBXW11
ATOX1	3	No coloc	No coloc	No coloc	DAZAP1,SOD1,TAGLN2
EIF4EBP2	3	No coloc	No coloc	No coloc	HNRNPA2B1,TBCA,TXN
VPS13D	3	No coloc	No coloc	No coloc	KIAA1429,MGST3,PSMC1
SAMD9	3	No coloc	No coloc	No coloc	KARS,SMARCC1,WTAP
DDI2	3	No coloc	No coloc	No coloc	CPNE2,KIAA1429,TLN2
FAM101B	3	No coloc	No coloc	No coloc	DCAF15,MED4,SCARB2
HPS5	3	No coloc	No coloc	No coloc	CSNK2A2,ESR2,HERC2
FAM179B	3	No coloc	No coloc	No coloc	CEP104,HIST2H2BE,KIAA1429
HMGN3	3	No coloc	No coloc	No coloc	NIN,S100A10,ZC3H4
CPM	3	No coloc	No coloc	No coloc	MYH9,PDLIM7,RAB7A
NFIB	3	No coloc	No coloc	No coloc	ESR2,METTL3,XRCC5
TMEM208	3	No coloc	No coloc	No coloc	BACH1,FAM134C,LMNA
LRRC16A	3	No coloc	No coloc	No coloc	GAN,HUWE1,KIAA1429
H2AFJ	3	No coloc	No coloc	No coloc	ELK4,ING4,U2AF2
NBEAL1	3	No coloc	No coloc	No coloc	CHMP4B,KIAA1429,KIF1C
SLC35E1	3	No coloc	No coloc	No coloc	FAM46A,IFITM3,UNC93B1
BICC1	3	No coloc	No coloc	No coloc	CSK,KIAA1429,TFG
JMY	3	No coloc	No coloc	No coloc	KIAA1429,MYH9,MYO1C
EIF2AK4	3	No coloc	No coloc	No coloc	KIAA1429,LRPPRC,PALM2
COQ4	3	No coloc	No coloc	No coloc	CHCHD2,ECH1,MRPL23
MRPL54	3	No coloc	No coloc	No coloc	C17orf89,PHB,SNRNP70
RNF145	3	No coloc	No coloc	No coloc	CANX,CSK,PTAR1
KIAA1109	3	No coloc	No coloc	No coloc	KIAA1429,SOD1,ZNF131
MGST2	3	No coloc	No coloc	No coloc	EGFR,SEC22B,VAMP3
NADSYN1	3	No coloc	No coloc	No coloc	EGFR,TFG,THOC2
TRHDE	3	No coloc	No coloc	No coloc	CANX,EGFR,TMTC3
WDR47	3	No coloc	No coloc	No coloc	ANGPTL4,KIAA1429,MYC
CCDC69	3	No coloc	No coloc	No coloc	NUDT8,PSMG3,TOP3A
BBS5	3	No coloc	No coloc	No coloc	BBIP1,CSK,NME3
GRAMD1B	3	No coloc	No coloc	No coloc	GTPBP2,KIAA1429,TRAPPC4
ZNF816	3	No coloc	No coloc	No coloc	DCAF5,LRP4,TOPORS
FAM171B	3	No coloc	No coloc	No coloc	BMPR1A,MIB1,STX6
PCYOX1	3	No coloc	No coloc	No coloc	CLU,CYB5R3,KIF1C
VAT1	3	No coloc	No coloc	No coloc	MAPK6,SOD1,TGOLN2
RLF	3	No coloc	No coloc	No coloc	CBX5,KIAA1429,MYC
SBSN	3	No coloc	No coloc	No coloc	CHD3,CHD4,PTEN
ICMT	3	No coloc	No coloc	No coloc	CANX,CDC34,JAGN1
SLC30A7	3	No coloc	No coloc	No coloc	CSK,ESR2,UNC93B1
KIAA0226	3	No coloc	No coloc	No coloc	ATG14,EGFR,ENKD1
NPR1	3	No coloc	No coloc	No coloc	MMP14,MTDH,TXN
DMXL1	3	No coloc	596	No coloc	KIAA1429,PDIA6,TGOLN2
MN1	3	No coloc	No coloc	No coloc	KIAA1429,PRKDC,TNPO1
SNX19	3	No coloc	No coloc	No coloc	KIAA1429,MIB1,UNC93B1
LAMA2	3	No coloc	No coloc	No coloc	ANKRD40,CSK,HIST1H1C
UHMK1	3	No coloc	No coloc	No coloc	C1orf109,DCAF15,TMSB4X
SPCS1	3	No coloc	No coloc	No coloc	CYB5R3,EMC1,MMGT1
COX7B	3	No coloc	No coloc	No coloc	COX4I1,COX7C,CTNNB1
MOSPD3	3	No coloc	No coloc	No coloc	FAM134C,MILR1,SAR1A
UNC13B	2	No coloc	No coloc	No coloc	KIAA1429,STX1A
DNAL4	2	No coloc	No coloc	No coloc	DYNLL2,NOTCH2NL
SAT2	2	No coloc	No coloc	No coloc	SAT1,TCEB1
SIGIRR	2	No coloc	No coloc	No coloc	APP,ENO2
KLF9	2	No coloc	No coloc	No coloc	SIN3A,SP1
DTX1	2	No coloc	1256	No coloc	CFLAR,UBE2E1
ANG	2	No coloc	No coloc	No coloc	MDM2,PTEN
LINC00341	2	No coloc	No coloc	No coloc	APP,ATG4B
NAT9	2	No coloc	No coloc	No coloc	ENO2,MAPK6
TIMP1	2	No coloc	No coloc	No coloc	ECH1,MMP14
PLK3	2	No coloc	No coloc	No coloc	CIB1,PPM1A
RAC3	2	No coloc	No coloc	No coloc	CIB1,RHOC
CTSL	2	No coloc	No coloc	No coloc	NXF1,RXRA
IL15RA	2	No coloc	No coloc	No coloc	CASK,TRAF2
F8A1	2	No coloc	No coloc	No coloc	HTT,RAB30
VCAN	2	No coloc	No coloc	No coloc	FBN1,PTPRF
TWIST2	2	No coloc	No coloc	No coloc	MEF2C,TWIST1
MLXIP	2	No coloc	No coloc	No coloc	PNKD,YWHAB
HIVEP2	2	No coloc	No coloc	No coloc	FBXW11,KIAA1429
PTGDS	2	No coloc	No coloc	No coloc	EGFR,HSP90AA1
RNF167	2	No coloc	No coloc	No coloc	LGALS3,UBE2E1
PSD3	2	No coloc	No coloc	No coloc	ARAP1,KIAA1429
KLHL5	2	No coloc	No coloc	No coloc	CUL3,GABARAPL2
CDK2AP2	2	No coloc	No coloc	No coloc	APP,RPLP1
IL1B	2	No coloc	No coloc	No coloc	APP,SP1
SNX33	2	No coloc	No coloc	No coloc	KIAA1429,MYC
CCNF	2	No coloc	No coloc	No coloc	SKP1,SLBP
BTBD7	2	No coloc	No coloc	No coloc	CUL3,KIAA1429
METTL15	2	No coloc	No coloc	No coloc	CUL3,UBR2
BTBD8	2	No coloc	No coloc	No coloc	CUL3,KIAA1429
ZNF699	2	No coloc	No coloc	No coloc	DCUN1D1,KIAA1429
ORAOV1	2	No coloc	No coloc	No coloc	CAND1,MSH3
BROX	2	No coloc	No coloc	No coloc	CHMP4B,LDHA
HIST1H3D	2	No coloc	No coloc	No coloc	KIAA1429,TRIM24
GZF1	2	No coloc	No coloc	No coloc	ESR2,YBX1
MAD2L1BP	2	No coloc	No coloc	No coloc	SEPT11,WIBG
RGL1	2	No coloc	No coloc	No coloc	APP,KIAA1429
HOXC6	2	No coloc	No coloc	No coloc	APP,TGFB1
ZFAND5	2	No coloc	No coloc	No coloc	APP,UBE3A
DNAJB14	2	No coloc	No coloc	No coloc	APP,FBXW11
RSPH3	2	No coloc	No coloc	No coloc	APP,HSPB1
IFI6	2	No coloc	No coloc	No coloc	APP,ESR2
FAM127B	2	No coloc	No coloc	No coloc	APP,PEG10
DCXR	2	No coloc	No coloc	No coloc	APP,PRKDC
C9orf142	2	No coloc	No coloc	No coloc	APP,VASH1
CPNE1	2	No coloc	No coloc	No coloc	PYGB,TIMM13
NAA20	2	No coloc	No coloc	No coloc	CIRBP,SMAD5
TFPI2	2	No coloc	No coloc	No coloc	NR3C1,SKIL
CLMP	2	No coloc	No coloc	No coloc	CSK,KIDINS220
NFE2L1	2	No coloc	No coloc	No coloc	FBXW11,MYC
PLA2G12A	2	No coloc	No coloc	No coloc	MEF2C,RPS15
MPZ	2	No coloc	No coloc	No coloc	CSK,PSMB3
SQLE	2	No coloc	No coloc	No coloc	MARCH6,ZNF641
SNHG1	2	No coloc	No coloc	No coloc	NXF1,XRN1
MT2A	2	No coloc	No coloc	No coloc	JMJD1C,LAMTOR5
SCRN1	2	No coloc	No coloc	No coloc	GDI1,TAB2
DPP8	2	No coloc	No coloc	No coloc	SRP14,STX1A
HAGHL	2	No coloc	No coloc	No coloc	CSNK2A2,PTEN
ATMIN	2	No coloc	No coloc	No coloc	ATM,UBR5
SENP5	2	No coloc	No coloc	No coloc	RABGAP1,ZNF131
OAS1	2	No coloc	No coloc	No coloc	PRPF8,TRIM27
KIAA0100	2	No coloc	No coloc	No coloc	KIAA1429,REL
C11orf68	2	No coloc	No coloc	No coloc	CSDE1,REL
FAM214A	2	No coloc	No coloc	No coloc	MID2,TRIM27
ZNF544	2	No coloc	No coloc	No coloc	NXF1,TRAF2
ZBTB44	2	No coloc	No coloc	No coloc	AP1M1,USP7
EPT1	2	No coloc	No coloc	No coloc	APPBP2,MTDH
C22orf23	2	No coloc	No coloc	No coloc	CCNDBP1,VPS28
NPDC1	2	No coloc	No coloc	No coloc	NOTCH2NL,TBC1D23
ZNF114	2	No coloc	No coloc	No coloc	CBX5,EGFR
POFUT1	2	No coloc	No coloc	No coloc	ENO1,NXF1
KIAA0754	2	No coloc	No coloc	No coloc	KIAA1429,NXF1
ATP10D	2	No coloc	No coloc	No coloc	KIAA1429,NXF1
CCNI	2	No coloc	No coloc	No coloc	NXF1,ZMYND19
ANKRD33B	2	No coloc	No coloc	No coloc	KIAA1429,NXF1
GALNT10	2	No coloc	No coloc	No coloc	KIAA1429,NXF1
C9orf40	2	No coloc	No coloc	No coloc	NXF1,PLOD1
TTC39C	2	No coloc	No coloc	No coloc	HSPB1,NXF1
SETD4	2	No coloc	No coloc	No coloc	GDF15,NXF1
OPHN1	2	No coloc	No coloc	No coloc	KIAA1429,NXF1
EMC10	2	No coloc	No coloc	No coloc	EMC1,MMGT1
ACKR3	2	No coloc	No coloc	No coloc	ATP5D,ESR2
DHRS9	2	No coloc	No coloc	No coloc	KIAA1919,MAVS
KIAA1919	2	No coloc	No coloc	No coloc	DHRS9,KIAA1429
POMT2	2	No coloc	No coloc	No coloc	PTCH1,RFTN2
MGAT5	2	No coloc	No coloc	No coloc	KIAA1429,PTCH1
VEGFB	2	No coloc	1139	No coloc	FAT1,VEGFA
ALG11	2	No coloc	No coloc	No coloc	FAM63B,KIAA1429
ZNF562	2	No coloc	No coloc	No coloc	CBX5,RRBP1
PCMTD1	2	No coloc	No coloc	No coloc	MRPS11,TCEB2
C2orf68	2	No coloc	No coloc	No coloc	GNE,SIVA1
TP53INP1	2	No coloc	No coloc	No coloc	GABARAPL2,YPEL3
ADD3	2	No coloc	No coloc	No coloc	HSPB1,RNF111
CRIPT	2	No coloc	No coloc	No coloc	MED4,THOC2
SLC30A9	2	No coloc	No coloc	No coloc	HERC2,UNC93B1
ABRACL	2	No coloc	No coloc	No coloc	CSK,DCTN1
NDST1	2	No coloc	No coloc	No coloc	KIAA1429,XRCC5
SS18L2	2	No coloc	No coloc	No coloc	CBX4,DCAF15
DPM3	2	No coloc	No coloc	No coloc	SEC22B,TFG
IMPACT	2	No coloc	No coloc	No coloc	CBX4,SERPINF1
PPP1R3B	2	No coloc	No coloc	No coloc	NUP153,PYGB
CD99L2	2	No coloc	No coloc	No coloc	ATM,TMBIM6
RBM12B	2	No coloc	No coloc	No coloc	ESR2,PPP1CB
FOXF1	2	No coloc	No coloc	No coloc	GAPVD1,ZBTB38
NUDT8	2	No coloc	No coloc	No coloc	CCDC69,NIT1
ZBTB45	2	No coloc	No coloc	No coloc	BAG4,ZNF131
MLXIPL	2	No coloc	No coloc	No coloc	EGFR,ESR2
ARHGAP5	2	No coloc	No coloc	No coloc	DYNLRB1,PTPRU
CCDC28A	2	No coloc	No coloc	No coloc	CDC25B,EYA3
LRRC58	2	No coloc	No coloc	No coloc	ATG14,TCEB2
FBXL20	2	No coloc	No coloc	No coloc	SKP1,YPEL3
RFTN2	2	No coloc	No coloc	No coloc	NMT1,POMT2
MILR1	2	No coloc	No coloc	No coloc	MOSPD3,RYK
PHACTR2	2	No coloc	No coloc	No coloc	ACTB,KIAA1429
TMX4	2	No coloc	No coloc	No coloc	CSK,VASN
GPR107	2	No coloc	No coloc	No coloc	CSK,TRAF2
SPRY4	2	No coloc	No coloc	No coloc	PIP4K2B,TGOLN2
FOXN3	2	No coloc	No coloc	No coloc	FBXW11,KIAA1429
SIL1	2	No coloc	No coloc	No coloc	ERGIC2,UBR2
GATC	2	No coloc	No coloc	No coloc	NME4,PUS1
ZFX	2	No coloc	No coloc	No coloc	KIAA1429,NR3C1
FAM53B	2	No coloc	No coloc	No coloc	CBY1,KIAA1429
ATRN	2	No coloc	No coloc	No coloc	KIAA1429,RNF157
AOC3	2	No coloc	No coloc	No coloc	LMNA,STX1A
C11orf24	2	No coloc	No coloc	No coloc	LMNA,MGST3
NIPAL3	2	No coloc	No coloc	No coloc	LMNA,MANBAL
CLDND2	2	No coloc	No coloc	No coloc	LMNA,SAR1A
C14orf2	2	No coloc	No coloc	No coloc	APOC1,SEC22B
DAD1	2	No coloc	No coloc	No coloc	CTNNB1,ESR2
ALKBH5	2	No coloc	No coloc	No coloc	ESR2,LMNA
KAT6B	2	No coloc	No coloc	No coloc	ESR2,KIAA1429
NINJ1	2	No coloc	No coloc	No coloc	CYB5R3,ESR2
PLEKHM3	2	No coloc	No coloc	No coloc	KIAA1429,RAB9A
EPG5	2	No coloc	No coloc	No coloc	KIAA1429,USP8
FGD4	2	No coloc	No coloc	No coloc	C9orf16,KIAA1429
DENND5B	2	No coloc	No coloc	No coloc	CSK,KIAA1429
NEO1	2	No coloc	No coloc	No coloc	KIAA1429,MTDH
NRCAM	2	No coloc	No coloc	No coloc	KIAA1429,PTEN
SPON2	2	No coloc	No coloc	No coloc	HIST2H2BE,KIAA1429
EXTL3	2	No coloc	No coloc	No coloc	KIAA1429,UNC93B1
ZNF611	2	No coloc	No coloc	No coloc	HIST2H2BE,KIAA1429
BRPF3	2	No coloc	No coloc	No coloc	KIAA1429,TSG101
MIER3	2	No coloc	No coloc	No coloc	H2AFZ,KIAA1429
GPD2	2	No coloc	No coloc	No coloc	KIAA1429,OPTN
C19orf53	2	No coloc	No coloc	No coloc	RC3H2,SNRNP70
C11orf1	2	No coloc	No coloc	No coloc	CSK,PRKAB2
IRX2	2	No coloc	No coloc	No coloc	CSK,PFDN5
CYP51A1	2	No coloc	No coloc	No coloc	HADHA,HSPA4
HSBP1L1	2	No coloc	No coloc	No coloc	ALAS1,NFKBID
RASD1	2	No coloc	No coloc	No coloc	NOTCH2NL,PTPN21
EMP3	2	No coloc	No coloc	No coloc	IFNGR2,SAR1A
CNFN	2	No coloc	No coloc	No coloc	FAM222B,SLC12A4
ZFAND2A	2	No coloc	No coloc	No coloc	DAZAP2,TRIM23
APOC1	2	No coloc	No coloc	No coloc	ACACA,C14orf2
LY6E	2	No coloc	No coloc	No coloc	TMEM19,TUSC5
SFT2D1	2	No coloc	No coloc	No coloc	FAM134C,SCAND1
ZNF580	2	No coloc	No coloc	No coloc	NOTCH2NL,TRIM27
JPH2	2	No coloc	No coloc	No coloc	HIST1H2BD,HIST2H2BE
FGF7	1	No coloc	No coloc	No coloc	HSPG2
GTF3A	1	No coloc	No coloc	No coloc	RALBP1
ST3GAL3	1	No coloc	No coloc	No coloc	SCAMP2
APOM	1	No coloc	No coloc	No coloc	KLF6
TNFRSF12A	1	No coloc	No coloc	No coloc	TRAF2
SIM1	1	No coloc	No coloc	No coloc	HSP90AA1
GDF15	1	No coloc	No coloc	No coloc	SETD4
CST3	1	No coloc	No coloc	No coloc	CSTB
ABCC9	1	No coloc	No coloc	No coloc	LDHA
TIMP2	1	No coloc	No coloc	No coloc	MMP14
GSTM2	1	No coloc	No coloc	No coloc	PTEN
AHSA2	1	No coloc	No coloc	No coloc	HSP90AA1
C19orf60	1	No coloc	No coloc	No coloc	PIAS3
SLC1A4	1	No coloc	No coloc	No coloc	MYC
BOLA2B	1	No coloc	No coloc	No coloc	CUL3
PPP1R14B	1	No coloc	No coloc	No coloc	CAND1
WNT5A	1	No coloc	No coloc	No coloc	LRP6
CD99	1	No coloc	No coloc	No coloc	PPIA
PEX13	1	No coloc	No coloc	No coloc	ESR2
KCNIP2	1	No coloc	No coloc	No coloc	KCND3
TNFRSF21	1	No coloc	No coloc	No coloc	NSD1
HFE	1	No coloc	No coloc	No coloc	B2M
ZNF706	1	No coloc	No coloc	No coloc	APP
NAT6	1	No coloc	No coloc	No coloc	APP
SERPIND1	1	No coloc	No coloc	No coloc	APP
LARP6	1	No coloc	No coloc	No coloc	APP
OCEL1	1	No coloc	No coloc	No coloc	APP
PLEKHJ1	1	No coloc	No coloc	No coloc	APP
FRMD8	1	No coloc	No coloc	No coloc	APP
HIGD2A	1	No coloc	No coloc	No coloc	APP
HCFC1R1	1	No coloc	No coloc	No coloc	APP
RAPGEFL1	1	No coloc	No coloc	No coloc	APP
CYSTM1	1	No coloc	No coloc	No coloc	RAB11A
HNMT	1	No coloc	No coloc	No coloc	DSP
ZNF568	1	No coloc	No coloc	No coloc	CBX5
ZNF585B	1	No coloc	No coloc	No coloc	CBX5
ZNF649	1	No coloc	No coloc	No coloc	CBX5
PIM3	1	No coloc	No coloc	No coloc	HSP90AA1
THAP5	1	No coloc	No coloc	No coloc	SKIL
GTF2A2	1	No coloc	No coloc	No coloc	PTPN11
HLA-DMA	1	No coloc	No coloc	No coloc	U2AF2
CAPN10	1	No coloc	No coloc	No coloc	EFNB1
SERPING1	1	No coloc	No coloc	No coloc	ENO1
ATP5G2	1	No coloc	No coloc	No coloc	XRN1
PTGFR	1	No coloc	No coloc	No coloc	DNAJC5
NBPF15	1	No coloc	No coloc	No coloc	KDM1A
TTC33	1	No coloc	No coloc	No coloc	KDM1A
ZFP28	1	No coloc	No coloc	No coloc	KDM1A
EFCAB14	1	No coloc	No coloc	No coloc	CSNK2A2
BRI3	1	No coloc	No coloc	No coloc	BACE1
NACC2	1	No coloc	No coloc	No coloc	CHD4
PLIN1	1	No coloc	No coloc	No coloc	LIPE
RBP1	1	No coloc	No coloc	No coloc	DDB1
TTC32	1	No coloc	No coloc	No coloc	ARID3A
ISCU	1	No coloc	No coloc	No coloc	MID2
PCED1A	1	No coloc	No coloc	No coloc	NOTCH2NL
DHRS1	1	No coloc	No coloc	No coloc	NOTCH2NL
SSR2	1	No coloc	No coloc	No coloc	NXF1
UNC119B	1	No coloc	No coloc	No coloc	NXF1
RAB20	1	No coloc	No coloc	No coloc	NXF1
CHTF8	1	No coloc	No coloc	No coloc	NXF1
LINC00657	1	No coloc	No coloc	No coloc	NXF1
MST1	1	No coloc	No coloc	No coloc	RASSF1
CITED1	1	No coloc	No coloc	No coloc	CTNNB1
RBP4	1	No coloc	1075	No coloc	LAMTOR5
CLDND1	1	No coloc	No coloc	No coloc	BMPR1A
ADAMTS12	1	No coloc	No coloc	No coloc	PPM1A
PIGM	1	No coloc	No coloc	No coloc	GABRE
C4orf48	1	No coloc	No coloc	No coloc	TGFB1
SMPD2	1	No coloc	No coloc	No coloc	MTHFR
INPP5A	1	No coloc	No coloc	No coloc	RCCD1
RGCC	1	No coloc	No coloc	No coloc	TLN2
TMCO6	1	No coloc	No coloc	No coloc	UBB
GOLGA8A	1	No coloc	No coloc	No coloc	HSPB1
GTSF1	1	No coloc	No coloc	No coloc	HSPB1
CLCA2	1	No coloc	No coloc	No coloc	RPS21
EME2	1	No coloc	No coloc	No coloc	PTEN
HEATR6	1	No coloc	No coloc	No coloc	PTEN
BTG3	1	No coloc	No coloc	No coloc	CNOT1
ZNF770	1	No coloc	No coloc	No coloc	MPHOSPH8
GLT8D1	1	No coloc	No coloc	No coloc	UGGT1
TSPAN14	1	No coloc	No coloc	No coloc	PIK3CA
EID2	1	No coloc	No coloc	No coloc	FBXO21
KIAA1551	1	No coloc	No coloc	No coloc	MDM2
NAA30	1	No coloc	No coloc	No coloc	PTAR1
SLC35A2	1	No coloc	No coloc	No coloc	PTAR1
MGLL	1	No coloc	No coloc	No coloc	LMNA
MIR22HG	1	No coloc	No coloc	No coloc	EGFR
PDE1C	1	No coloc	No coloc	No coloc	EGFR
RWDD1	1	No coloc	No coloc	No coloc	EGFR
PCDHGA3	1	No coloc	No coloc	No coloc	EGFR
MSANTD4	1	No coloc	No coloc	No coloc	RALBP1
C12orf4	1	No coloc	No coloc	No coloc	IL6R
AKIRIN2	1	No coloc	No coloc	No coloc	PSMB3
ID4	1	No coloc	No coloc	No coloc	ID2
STS	1	No coloc	No coloc	No coloc	FAM134A
VASH1	1	No coloc	No coloc	No coloc	C9orf142
GDF11	1	No coloc	No coloc	No coloc	APP
SMOX	1	No coloc	No coloc	No coloc	HERC1
TMED1	1	No coloc	No coloc	No coloc	CDK5RAP3
IL17RE	1	No coloc	No coloc	No coloc	PSMG3
FADS3	1	No coloc	No coloc	No coloc	UBB
SC5D	1	No coloc	No coloc	No coloc	YIPF3
SFRP1	1	No coloc	No coloc	No coloc	PPP1CB
BBIP1	1	No coloc	No coloc	No coloc	BBS5
CD52	1	No coloc	No coloc	No coloc	LMNA
STEAP1	1	No coloc	No coloc	No coloc	PSMD2
NEAT1	1	No coloc	No coloc	No coloc	CHD4
SYNPO2	1	No coloc	No coloc	No coloc	ESR2
C9orf89	1	No coloc	No coloc	No coloc	ESR2
MFSD10	1	No coloc	No coloc	No coloc	ESR2
RHBDF1	1	No coloc	No coloc	No coloc	ESR2
ANGPT1	1	No coloc	No coloc	No coloc	ESR2
ZDHHC20	1	No coloc	No coloc	No coloc	TGOLN2
PDGFC	1	501	No coloc	No coloc	EEA1
SMIM12	1	No coloc	No coloc	No coloc	COX4I1
ACOT2	1	No coloc	No coloc	No coloc	AURKAIP1
DSEL	1	No coloc	No coloc	No coloc	KIAA1429
ROBO1	1	No coloc	No coloc	No coloc	KIAA1429
SYDE2	1	No coloc	No coloc	No coloc	KIAA1429
CRYBG3	1	No coloc	No coloc	No coloc	KIAA1429
ZC3H12C	1	No coloc	No coloc	1168	KIAA1429
ADAMTS5	1	No coloc	No coloc	No coloc	KIAA1429
ADAMTS15	1	No coloc	No coloc	No coloc	KIAA1429
ABHD2	1	No coloc	No coloc	No coloc	KIAA1429
ZBTB41	1	No coloc	No coloc	No coloc	KIAA1429
FAM129A	1	No coloc	No coloc	No coloc	KIAA1429
SPG11	1	No coloc	No coloc	No coloc	KIAA1429
PANK3	1	No coloc	No coloc	No coloc	KIAA1429
H6PD	1	No coloc	No coloc	No coloc	KIAA1429
KIAA1324L	1	No coloc	No coloc	No coloc	KIAA1429
ZBTB40	1	No coloc	No coloc	No coloc	KIAA1429
GNS	1	No coloc	No coloc	No coloc	KIAA1429
ZCCHC24	1	No coloc	No coloc	No coloc	KIAA1429
ZCCHC2	1	No coloc	No coloc	No coloc	KIAA1429
COL15A1	1	No coloc	No coloc	No coloc	KIAA1429
ZNF772	1	No coloc	No coloc	No coloc	KIAA1429
GPR157	1	No coloc	No coloc	No coloc	KIAA1429
CCDC80	1	No coloc	No coloc	No coloc	KIAA1429
SCGB1B2P	1	No coloc	No coloc	No coloc	KIAA1429
PGAP1	1	No coloc	No coloc	No coloc	KIAA1429
WBP1L	1	No coloc	No coloc	No coloc	KIAA1429
SERINC5	1	No coloc	No coloc	No coloc	KIAA1429
NEK4	1	No coloc	No coloc	No coloc	KIAA1429
UCKL1	1	No coloc	No coloc	No coloc	METTL3
C1orf122	1	No coloc	No coloc	No coloc	TRAF2
DGKA	1	No coloc	No coloc	No coloc	EGFR
ACER3	1	No coloc	No coloc	No coloc	CSK
TOR2A	1	No coloc	No coloc	No coloc	CSK
PCDH18	1	No coloc	No coloc	No coloc	CSK
PXDC1	1	No coloc	No coloc	No coloc	CSK
ATP5G1	1	No coloc	No coloc	No coloc	CSK
ELP5	1	No coloc	No coloc	No coloc	DCAF15
KIAA1586	1	No coloc	No coloc	No coloc	DCAF15
RAMP2	1	No coloc	No coloc	No coloc	PTEN
KBTBD11	1	No coloc	No coloc	No coloc	CUL3
SLC25A28	1	No coloc	No coloc	No coloc	ALDH1B1
ACAN	1	No coloc	No coloc	No coloc	PTPRF
ZBTB47	1	No coloc	No coloc	No coloc	ZRANB1
SLC7A10	1	No coloc	No coloc	No coloc	APPBP2
HOXB2	1	No coloc	No coloc	No coloc	MID2
CREBL2	1	No coloc	No coloc	No coloc	DDIT3
NMB	1	No coloc	No coloc	No coloc	GADD45G
C9orf16	1	No coloc	No coloc	No coloc	FGD4
TMEM19	1	No coloc	No coloc	No coloc	LY6E
TP53I13	1	No coloc	No coloc	No coloc	KLHL8
C8A	1	No coloc	No coloc	No coloc	MMGT1
TMEM69	1	No coloc	No coloc	No coloc	TUSC5
PKIA	1	No coloc	No coloc	No coloc	DYNLL2
C6orf89	1	No coloc	No coloc	No coloc	TUSC5
MEG3	1	No coloc	No coloc	No coloc	STAT3
RSAD1	1	No coloc	No coloc	No coloc	TCEB2
FAM76A	1	No coloc	No coloc	No coloc	SMC3
SSPN	1	No coloc	No coloc	No coloc	HIST1H1C
SLC4A4	1	No coloc	No coloc	No coloc	ATP2A2
ERVK13-1	1	No coloc	No coloc	No coloc	HIST2H2BE
IPMK	1	No coloc	No coloc	No coloc	HIST1H1C
SWI5	1	No coloc	No coloc	No coloc	S100A10
ACCS	0	No coloc	No coloc	No coloc
RASGRF2	0	No coloc	No coloc	No coloc
EXO5	0	No coloc	No coloc	No coloc
SLC24A2	0	No coloc	No coloc	No coloc
ADRA1A	0	No coloc	No coloc	No coloc
PEX26	0	No coloc	No coloc	No coloc

### Sheet: Fat_SB20
Gene	Interactors	Coloc_IR_T2D_locus	Coloc_WHR_locus	Coloc_TG_HDL_locus	Interactor_Names
RNF4	92	No coloc	No coloc	No coloc	ACSL5,ADAM17,ALDOA,ANTXR1,AP2S1,ARF5,ARID1B,ATXN2L,BAZ1B,C20orf27,CANX,CD81,CERS2,CHAMP1,CHD2,CNOT1,COX4I1,DAG1,DDRGK1,DDX39B,DDX42,DNAJC13,EBP,GBF1,GPATCH8,HEATR1,HINT2,HLA-C,HP1BP3,HSPB1,IGF2R,IPO7,ITGB1,ITPRIP,JMJD1C,LGALS1,MCU,MICAL2,MLLT4,MNT,MYD88,NCKAP1,NCOA1,NCSTN,NDUFB11,NONO,PES1,PIAS4,PLK2,PPP1R10,PRPF8,PSMA5,RAB5B,RERE,RPL13,RPL5,RPL8,RRP1B,SAFB,SCD,SDF2,SF1,SF3B1,SIN3A,SLFN5,SMARCC1,SMARCC2,SNRNP200,SP1,SPTBN1,SQSTM1,SRRM2,SSNA1,SSR3,TBC1D5,THOC2,TJP1,TMEM189,TMUB1,TNFRSF10B,TNPO3,TOP1,TRAF2,UBE4A,UBE4B,USP34,ZKSCAN1,ZKSCAN8,ZNF275,ZNF407,ZNF436,ZNF609
EGFR	90	No coloc	No coloc	No coloc	AAMP,ABL1,ALDOA,ANKRD13A,AP1G1,AP2S1,APRT,ARHGAP1,ARHGEF12,ARHGEF7,ATP5C1,BPTF,BTAF1,CANX,CAPRIN1,CD81,CEBPB,CERS2,CHD6,COL17A1,COPA,CRKL,CTSD,DNAJA1,DNAJC11,DNAJC13,DOK1,DYNC1H1,EIF3K,EXOC6B,EXOC7,FKBP8,FOXO3,GBF1,GPATCH8,HERC1,HRAS,HSD17B10,HSPA1A,HSPA1B,HSPB1,IPO7,ITGB1,ITPA,JAK1,LGALS1,MAP1LC3A,MAP3K3,MYCBP2,NF1,NONO,OAZ1,PCDHGA3,PDCD6IP,PLEKHA7,POLR2A,PPARG,PSMA7,RNMTL1,RPS20,SCD,SDF2,SESN2,SH2B3,SHC1,SMG1,SPEN,SRRM1,SRRM2,SRSF2,SSH1,STAT2,SUGP2,TJP1,TNFRSF10B,TNPO3,TOP1,TPP1,TRAF2,TRMT10C,TUBB4B,UBAP2L,UBE2S,UBR4,UROD,USP34,USP8,USP9X,VPS13A,XPO4
EP300	53	No coloc	No coloc	No coloc	BLVRA,CALCOCO1,CEBPB,CEBPD,CITED4,DDX6,DYRK1B,EGR1,EPAS1,FBXW2,FOXO3,FYCO1,GTF2I,HBP1,HECTD1,HERC1,HIRA,HIST2H2BE,IGF2R,JUN,KLF16,MCL1,MCM3AP,MEF2A,NCOA1,NCOA2,NCOR1,NONO,OTUB1,POLR2A,PPARG,PRPF8,PTGS2,RARA,RERE,SEC31A,SF1,SF3B1,SMARCC1,SMARCC2,SNRNP200,SON,SOX9,SP1,SRRM2,STAT2,TCF12,TRAF2,TWIST1,UBN1,USF2,VHL,ZBTB7B
TGOLN2	46	No coloc	No coloc	No coloc	AHCYL1,AP1G1,ARCN1,ARF5,ARHGAP1,ATP5C1,ATP6V1D,C17orf59,COPA,DMXL1,DYNLL1,EPB41,FAM219A,FAM21C,GLTSCR2,GORASP2,HEATR1,HP1BP3,HSPA1A,IGF2R,ITGB1,KIDINS220,LNPEP,LRRK2,MRPL11,NF1,NOP16,OCRL,PIKFYVE,RABL6,RALGAPB,RRP1B,SLC12A6,SMCR8,TBC1D5,TPR,TRAPPC10,UBR4,USP32,USP8,VAMP2,VPS13B,VPS8,YKT6,ZDHHC20,ZFYVE9
PRPF8	44	No coloc	No coloc	No coloc	ALDOA,CAPRIN1,CD2BP2,CRKL,DNAJA1,DUSP16,DYNC1H1,DYNLL1,EED,EIF3K,EP300,G3BP2,GTF2I,HIST2H2BE,HSD17B10,HSPA1A,HSPB1,IPO7,KRT6B,NONO,PSMB6,RNF4,RPL13,RPL13A,RPL5,RPL8,RPLP0,RPS20,RPS9,SERPINB6,SF3B1,SMARCC1,SMC4,SNRNP200,SNRPB,SRRM1,SRRM2,SRSF2,TOP1,TSSC4,TUBB4B,TXNL4A,USP9X,ZBTB7B
EED	43	No coloc	No coloc	No coloc	ADAM17,ARID1A,BAZ1B,BPTF,CHD2,DDX39B,DDX42,DDX6,DIDO1,DUSP23,DYNLL1,EZH1,GTF2I,HEATR1,HP1BP3,IGF2R,MAN2A1,NCOR1,NIPBL,NONO,POLR2A,PRPF8,RAB5B,RPL13A,RPL8,RRP9,SAFB,SEC31A,SF1,SF3B1,SIN3A,SMARCC1,SMARCC2,SNRNP200,SON,SPEN,SRRM2,SRSF2,THOC2,TOP1,TPR,UROS,WIZ
LRRK2	42	No coloc	No coloc	No coloc	AFF4,AHCYL1,ALDOA,APRT,ARHGEF7,ARPC1B,ATRX,BPNT1,BYSL,C7orf49,CACYBP,CANX,CRKL,DIDO1,DNAJA1,DYNC1H1,EIF4EBP1,ENAH,HSD17B10,HSPA1A,HSPA1B,HSPB1,KLC2,MPST,MRPL11,MSN,MYL6,PPIF,PSMA7,PSMB5,PSMB6,RAB5B,SCEL,SF1,SNRPB,SQSTM1,SRRM1,SRSF2,TGOLN2,TIMM13,TPR,TRAF2
CANX	38	No coloc	No coloc	No coloc	AHCYL1,ARHGAP1,ATP5C1,CDC34,CHCHD2,COX4I1,DDRGK1,DNAJA1,DNASE2,DUSP23,DYNLL1,EGFR,GLTSCR2,GORASP2,HERC1,HLA-C,IGF2R,ITGB1,LNPEP,LRRK2,MAP7D1,NCSTN,NDUFB10,NDUFS8,NOP16,PDHB,PTPRM,RAB3GAP2,RNF4,SMC4,SMCR8,SSR3,TACC1,TEX2,TPP1,TPR,UBE4A,YKT6
HRAS	36	No coloc	No coloc	No coloc	ANKRD11,ARHGAP21,CD99,COL17A1,DAG1,EGFR,EPB41,EPB41L5,FRMD4A,GORASP2,HECTD1,HLA-C,IGF2R,ITGB1,LGALS1,LNPEP,MCL1,MLLT4,MSN,NF1,PCDH7,PDLIM4,PHLDB1,PPIF,PTPRM,RALGAPA1,RGS12,SPTBN1,TBC1D10A,TMEM161A,TPR,UBE4B,USP32,VAMP2,YKT6,ZDHHC20
SRRM2	34	No coloc	No coloc	No coloc	BAZ1B,CD2BP2,CLK4,DDX39B,DNAJA1,EED,EGFR,EP300,GTF2I,GTF3C6,HSPA1A,HSPB1,MBD3,MRPS23,MRPS6,MYL6,NONO,PDHB,PES1,PPP4C,PRPF8,PSMC1,RNF4,RNGTT,SF3B1,SF3B5,SMARCC1,SNRNP200,SON,SPTBN1,SQSTM1,SRRM1,THOC6,XRN1
SQSTM1	32	No coloc	No coloc	No coloc	ATAD3A,BPTF,DIP2B,DYNC1LI2,EPAS1,G3BP2,GBF1,HSPB1,ID2,ITIH5,LRRK2,MAP1LC3A,MAP3K3,MAPK6,MLST8,MRPS34,MYD88,NCOR1,PRRC2A,RAPGEF2,RARA,RNF4,SESN2,SMG1,SPRED2,SRRM2,SSR3,TAOK1,TJP1,UBXN1,UTRN,VHL
MAPK6	32	No coloc	No coloc	No coloc	AP2S1,APOA1BP,ATAD3A,ATP5C1,CYTH2,DNAJA1,DYNLL1,FOXO3,HAX1,HLA-C,HSPB1,IPO7,KRT6B,MYCBP2,NDUFB10,OCRL,PDCD6IP,POLR1A,POLR2A,POLR2B,PSMA7,PSMB4,PSMC1,RARA,SCD,SHC1,SLC20A1,SMAD6,SQSTM1,UBR5,URB1,ZNF579
VHL	30	No coloc	No coloc	No coloc	APRT,ARID1A,ATF7IP,CDC34,COL4A1,DNAJA1,EP300,EPAS1,FKBP8,HSPA1A,ID2,IREB2,ITGB1,JMJD1C,MAP3K1,OSR1,PIAS4,POLR2A,RPL5,RPLP0,RPS9,SON,SP1,SQSTM1,TUBB4B,UBE2S,UBR5,UBXN7,USP9X,UTRN
POLR2A	26	No coloc	No coloc	No coloc	AFF1,ATF7IP,BAZ1B,CALCOCO1,CCNK,CDC34,CNOT1,CTDSP2,EED,EGFR,EP300,GTF2I,HIRA,HIST2H2BE,MAPK6,MED1,MED18,NF1,POLR2B,PSMA5,RNGTT,RPS20,SNRPB,SRSF2,UBN1,VHL
GBF1	26	No coloc	No coloc	1081	ANKRD17,CACYBP,CORO1B,CRKL,EGFR,ELP5,EPB41,ERC1,IPO7,KANK2,KLC2,LIMCH1,MKL2,NCKAP1,PATL1,PIKFYVE,PSMA7,PTPRM,RABL6,RNF4,SHC1,SQSTM1,TJP1,TPR,VCL,XRN1
SHC1	25	No coloc	No coloc	No coloc	ABL1,AP2S1,CD81,CRKL,DAG1,DNAJA1,DOK1,DUSP23,EGFR,FLT1,GBF1,HAX1,HSPA1A,HSPA1B,HSPB1,IPO7,ITGB1,MAP1LC3A,MAPK6,RAB3GAP2,SPTBN1,TMED1,TUBB4B,USP9X,USP9Y
JUN	25	No coloc	No coloc	No coloc	ABL1,AP1G1,CCDC93,CEBPB,EP300,EPAS1,HIRA,MACF1,MAP3K1,MBD3,MEF2A,NCOA1,NCOR1,NFAT5,PPARG,PPP4C,PRRC2A,SMARCC1,SMARCC2,SP1,TGIF1,TMED1,TRAF2,UBN1,UBXN7
SIN3A	25	No coloc	No coloc	No coloc	AHCYL1,ARID4A,CBFA2T2,EED,EPAS1,HBP1,HECTD1,ID2,KLF16,MBD3,MGEA5,MNT,NCOR1,NONO,OGT,PHF23,RNF4,SF1,SMARCC1,SMARCC2,SNAI2,SP1,TAF6,TGIF1,ZBTB4
HSPB1	25	No coloc	No coloc	No coloc	ARHGEF7,DNAJC11,DUSP16,EGFR,HAX1,HECTD1,IPO7,ITPA,LRRK2,LUZP1,MAPK6,MRPS23,MSN,PRPF8,PSMC1,RARA,RNF4,SHC1,SIK2,SNRNP200,SP1,SPTBN1,SQSTM1,SRRM2,STAT2
AURKAIP1	24	No coloc	No coloc	No coloc	ATP5C1,BPTF,C7orf50,CNOT1,GADD45GIP1,GLTSCR2,HINT2,HSD17B10,IPO7,MRPL11,MRPS2,MRPS23,MRPS34,MRPS6,NDUFS8,NOP16,PES1,RNMTL1,RPL8,RRP1B,TIMM13,TRMT10C,UBR4,URB1
PPARG	23	No coloc	No coloc	No coloc	CDC34,CEBPB,DNAJA1,EGFR,EP300,GTF2I,HEATR1,HSPA1B,JMJD1C,JUN,MED1,MSN,NCOA1,NCOA2,NCOR1,NFE2L3,NR1H3,PSMC1,RARA,RRP9,SP1,SVIL,UBR5
SMARCC1	22	No coloc	No coloc	No coloc	ARID1A,ARID1B,BAZ1B,CEBPB,CHD7,EED,EP300,EPAS1,HIRA,JUN,NCOA1,NCOR1,NONO,PRPF8,RNF4,SIN3A,SMARCC2,SP1,SRRM2,STAT2,TAF6,UBN1
HIST2H2BE	22	No coloc	No coloc	No coloc	ARID1B,ATRX,BRD2,DNAJC13,DRAP1,EP300,FYB,HIST1H1E,KIAA1549L,LENG8,MKL2,PHF2,POLR2A,PRPF8,PRRC2A,PTPRM,RNF169,SVIL,TOP1,USP22,USP49,USP8
NONO	21	No coloc	No coloc	No coloc	AKAP9,CD2BP2,CD81,DDX6,EED,EGFR,EP300,GALNT5,GORASP2,HSPA1A,PRPF8,RNF4,SIN3A,SMARCC1,SON,SRRM1,SRRM2,SUGP2,TOP1,UBR5,ZFP36L2
SP1	21	No coloc	No coloc	No coloc	ARHGAP21,ATF7IP,CDC42BPB,CEBPB,EGR1,EP300,EPAS1,HSPB1,JUN,KLF6,LUZP1,NCOR1,POU2F1,PPARG,RARA,RNF4,SIN3A,SMARCC1,SMARCC2,VHL,ZBTB7B
ALDOA	20	No coloc	No coloc	No coloc	ACAA2,ADI1,CDC34,COX4I1,CYTH2,EGFR,FKBP2,GPX4,HBP1,HSD17B10,LGALS1,LRRK2,NCSTN,PIAS4,PPIF,PRPF8,RNF4,TALDO1,TNPO3,XRN1
TRAF2	20	No coloc	No coloc	No coloc	AFF4,AMOTL2,ANKRD11,BYSL,CHCHD2,DDX6,DENND5A,EGFR,EP300,FAM120B,GORASP2,GSTZ1,JUN,KANK2,LRRK2,MAP3K1,POM121,RNF4,TNFRSF10B,TSSC4
NCOR1	20	No coloc	No coloc	No coloc	BPTF,CBFA2T2,CEBPB,EED,EP300,JUN,NCOA1,NR1H3,PPARG,RARA,SAFB,SEC31A,SIN3A,SMARCC1,SMARCC2,SP1,SPEN,SQSTM1,TAF6,THRB
CDC34	20	No coloc	No coloc	No coloc	ACAA2,ALDOA,CANX,COPA,DIP2B,DNAJA1,DYNC1H1,FBXW2,HSPA1A,HSPA1B,KPNA6,PDCD6IP,POLR2A,POLR2B,PPARG,PPIF,RRAS,RRP1B,SMC4,VHL
HSD17B10	20	No coloc	No coloc	No coloc	ACAA2,ALDOA,AURKAIP1,CACYBP,CD2BP2,DYNC1H1,EGFR,FKBP2,GPX4,LRRK2,MSN,MYL6,OTUB1,PDCD6IP,PDHB,PRPF8,PSMC1,SEC31A,TRMT10C,VCL
SMARCC2	19	No coloc	No coloc	No coloc	ARID1A,ARID1B,BAZ1B,CHD7,EED,EP300,EPAS1,HIRA,JUN,NCOR1,NCSTN,RNF4,SIN3A,SMARCC1,SP1,SRRM1,STAT2,TAF6,UBN1
SF3B1	19	No coloc	No coloc	No coloc	ARCN1,BAZ1B,CD2BP2,COPA,DDX42,EED,EP300,HIST1H1E,PRPF8,RNF4,SF1,SF3B5,SNRNP200,SON,SRRM2,SSR3,TIMM13,TOP1,UBAP2L
PSMC1	18	No coloc	No coloc	No coloc	ATP6V1D,CCDC85B,FKBP8,HSD17B10,HSPB1,JMJD1C,MAPK6,MIDN,PPARG,PSMA5,PSMA7,PSMB4,PSMB5,PSMB6,PSMB8,SNAI2,SRRM2,XRN1
SNRNP200	18	No coloc	No coloc	No coloc	BPTF,CD2BP2,DUSP16,EED,EP300,HSPB1,PRPF8,RNF4,SF3B1,SNRPB,SRRM1,SRRM2,THOC6,TOP1,TSSC4,UBR4,USP34,USP9X
CD81	18	No coloc	No coloc	No coloc	CD63,EBP,EGFR,EIF3K,HIST1H1E,ITGB1,MSN,NONO,RNF4,RPL13,RPL5,RPLP0,RPS4Y1,RPS9,SHC1,SNRPB,TUBB4B,UBXN1
ITGB1	18	No coloc	No coloc	No coloc	ACAP1,CANX,CD63,CD81,DAG1,DOK1,EGFR,FERMT1,HRAS,MEF2A,MNT,NGF,PDHB,RNF4,SHC1,TGOLN2,VCL,VHL
HSPA1A	18	No coloc	No coloc	No coloc	CDC34,DNAJA1,DYNC1H1,EGFR,ID2,LRRK2,MAP1LC3A,MCL1,NONO,OTUB1,PRPF8,RAPGEF2,SHC1,SOX9,SRRM2,SRSF2,TGOLN2,VHL
USP9X	17	No coloc	No coloc	No coloc	AHCYL1,AMOTL2,EGFR,MCL1,MLLT4,PRPF8,PSMB4,PSMB8,SHC1,SNRNP200,SNRPB,UBE4B,UBR4,UBXN1,UBXN7,USP34,VHL
EPAS1	17	No coloc	No coloc	No coloc	ARID1B,CNOT1,EP300,JUN,KLF6,KPNA6,MAP1LC3A,MED1,MED11,MED18,SIN3A,SMARCC1,SMARCC2,SP1,SQSTM1,USF2,VHL
TOP1	17	No coloc	No coloc	No coloc	ARID1A,EED,EGFR,HIST2H2BE,JAK1,NCSTN,NF1,NONO,PES1,PRPF8,RBL2,RNF181,RNF4,RRP1B,SF3B1,SNRNP200,TPR
DYNC1H1	16	No coloc	No coloc	No coloc	CDC34,CLIP1,DUSP16,DYNC1LI2,DYNLL1,EGFR,EIF3K,EPB41,FAM46A,HSD17B10,HSPA1A,LRRK2,PRPF8,PRUNE2,RNF181,SNRPB
DDX6	16	No coloc	No coloc	No coloc	AFF1,ARHGAP17,ATXN2L,CNOT1,CRKL,EED,EP300,FAM195A,G3BP2,NONO,PATL1,PNRC1,POLR1E,TCF12,TIMM13,TRAF2
DNAJA1	16	No coloc	No coloc	No coloc	ARL4D,CANX,CDC34,EGFR,HSPA1A,LRRK2,MAPK6,OTUB1,PPARG,PRPF8,RPLP0,SHC1,SRRM1,SRRM2,TPP1,VHL
SRRM1	16	No coloc	No coloc	No coloc	CD2BP2,DDX39B,DNAJA1,EGFR,GTF2I,LRRK2,NONO,OGFR,PRPF8,SAFB,SMARCC2,SNRNP200,SNRPB,SRRM2,SRSF2,ZC3H14
MAP1LC3A	16	No coloc	No coloc	No coloc	EGFR,EPAS1,FYCO1,HSPA1A,IGF2R,PDCD6IP,PIAS4,RAB3GAP2,SAFB,SHC1,SPRED2,SQSTM1,TBC1D10A,TBC1D2B,TBC1D5,TUBB4B
RPL5	16	No coloc	No coloc	No coloc	CD81,GLTSCR2,HBP1,HP1BP3,PRPF8,RNF4,RPL13,RPL13A,RPL8,RPLP0,RPS20,RPS9,RRP1B,SSR3,VHL,XRN1
CD2BP2	15	No coloc	No coloc	No coloc	AHCYL1,GPATCH8,HSD17B10,KPNA6,NONO,POLK,PRPF8,RAB5B,SF3B1,SNRNP200,SNRPB,SRRM1,SRRM2,TSSC4,TXNL4A
SNRPB	15	No coloc	No coloc	No coloc	AKAP9,CACYBP,CD2BP2,CD81,DYNC1H1,FAM168B,LGALS1,LRRK2,POLR2A,PRPF8,SERTAD3,SNRNP200,SRRM1,TSSC4,USP9X
NCOA1	15	No coloc	No coloc	No coloc	ANKRD11,ARID1A,EP300,JUN,KANK2,NCOA2,NCOR1,NR1H3,PPARG,RARA,RNF4,SF1,SMARCC1,THRB,UBR5
CRKL	15	No coloc	No coloc	No coloc	ABL1,AREL1,DDX6,DOCK1,DOK1,EGFR,GBF1,KIDINS220,LRRK2,OGT,OTUB1,PNRC1,PRPF8,SASH1,SHC1
ATP5C1	15	No coloc	No coloc	No coloc	AURKAIP1,C17orf89,CANX,CHCHD2,CISD3,COX4I1,EGFR,HECTD1,MAPK6,NDUFB9,NDUFS8,OTUB1,PDHB,TGOLN2,TPP1
RARA	15	No coloc	No coloc	No coloc	ARID1A,EP300,GTF2I,HSPB1,MAPK6,MBD3,MED1,NCOA1,NCOA2,NCOR1,POU2F1,PPARG,RBM3,SP1,SQSTM1
PSMA7	15	No coloc	No coloc	No coloc	ABL1,EGFR,FKBP8,GBF1,LRRK2,MAPK6,PSMA5,PSMB4,PSMB5,PSMB6,PSMB8,PSMC1,PSMG3,RBM3,SPTBN1
RPL8	15	No coloc	No coloc	No coloc	ATF7IP,AURKAIP1,C7orf50,EED,PES1,PRPF8,RNF4,RPL13,RPL13A,RPL5,RPLP0,RPS20,RPS9,TUBB4B,ZNF770
MYO18A	15	No coloc	No coloc	No coloc	ARHGAP21,ARPC1B,CDC42BPB,CLTB,CORO1B,DAPK3,DDRGK1,LIMCH1,LUZP1,MYL6,PATL1,PLK2,SPTBN1,SVIL,TNFAIP1
OTUB1	14	No coloc	No coloc	No coloc	ARCN1,ATP5C1,C19orf43,CRKL,DNAJA1,EP300,GPX4,HSD17B10,HSPA1A,MTPN,PRDX5,UBE2S,UBE4B,USP8
UBXN1	14	No coloc	No coloc	No coloc	AHCYL1,CD81,EMILIN1,SQSTM1,TNFAIP1,TWF2,UBE4B,UBR4,UBR5,UBXN7,USP32,USP34,USP9X,VAMP2
ID2	13	No coloc	No coloc	No coloc	DIDO1,DYRK1B,HSPA1A,MACF1,MLLT4,MSC,RABL6,RBL2,SIN3A,SQSTM1,TCF12,TUBB4B,VHL
DYNLL1	13	No coloc	No coloc	No coloc	AKAP9,AMOTL2,CANX,DYNC1H1,DYNC1LI2,DYRK1B,EED,HMBOX1,KANK2,MAPK6,PRPF8,TGOLN2,ZNF609
RPLP0	13	No coloc	No coloc	No coloc	CD81,DNAJA1,NDUFS8,PRPF8,RNMTL1,RPL13,RPL13A,RPL5,RPL8,RPS20,RPS9,RRP1B,VHL
UBR5	13	No coloc	No coloc	No coloc	ATXN2L,CEBPD,MAPK6,NCOA1,NCOA2,NONO,PPARG,TOB1,UBAP2L,UBXN1,UBXN7,USP49,VHL
SPTBN1	13	No coloc	No coloc	No coloc	DDX39B,GLTSCR2,HRAS,HSPB1,MYO18A,POU2F1,PSMA7,RNF4,SASH1,SHC1,SRRM2,SVIL,ZFP36L2
UBXN7	13	No coloc	No coloc	No coloc	DPP8,JUN,KLHDC3,MAP3K1,SETD7,TNFAIP1,UBE4B,UBR4,UBR5,UBXN1,USP34,USP9X,VHL
PSMA5	13	No coloc	No coloc	No coloc	FKBP8,HEATR1,POLR2A,PSMA7,PSMB4,PSMB5,PSMB6,PSMB8,PSMC1,PSMG3,RNF4,SRSF2,TJP1
DDX39B	13	No coloc	No coloc	No coloc	ATAD3A,DYNC1LI2,EED,LUZP1,MYL6,RNF4,SPTBN1,SRRM1,SRRM2,SSR3,SVIL,THOC2,THOC6
KANK2	13	No coloc	No coloc	No coloc	AEN,ANKRD11,ANTXR1,C17orf59,DYNLL1,GADD45GIP1,GBF1,NCOA1,NCOA2,PSMB4,SERTAD3,TRAF2,ZNHIT1
HECTD1	13	No coloc	No coloc	No coloc	ANKRD11,ATP5C1,CCNK,COPA,EP300,EPB41L5,HRAS,HSPB1,IPO7,PDHB,SIN3A,SMC4,THOC6
NCSTN	12	No coloc	No coloc	No coloc	ALDOA,BACE1,CANX,EBP,NOP16,PTPRG,RNF4,RRAS,SAFB,SMARCC2,TMEM14B,TOP1
IPO7	12	No coloc	No coloc	No coloc	AURKAIP1,DUSP23,EGFR,GBF1,HECTD1,HP1BP3,HSPB1,MAPK6,PRPF8,RNF4,SHC1,USP49
FKBP8	12	No coloc	No coloc	No coloc	CACYBP,EBP,EGFR,MLST8,MRPL11,NDUFB10,PSMA5,PSMA7,PSMB5,PSMC1,TMEM14B,VHL
RPS20	12	No coloc	No coloc	No coloc	EGFR,HIST1H1E,MRPL14,POLR2A,PRPF8,RABAC1,RPL13,RPL13A,RPL5,RPL8,RPLP0,RPS9
NDUFS8	12	No coloc	No coloc	No coloc	ATP5C1,AURKAIP1,CANX,COX4I1,DNAJC11,NDUFB10,NDUFB11,NDUFB9,PDHB,RAB5B,RPLP0,TPP1
COX4I1	12	No coloc	No coloc	No coloc	ALDOA,ATP5C1,ATRX,CANX,DNAJC11,HAX1,MTPN,NDUFS8,PDHB,RNF4,SSR3,TIMM13
XRN1	11	No coloc	No coloc	No coloc	ALDOA,DNASE2,EXOSC10,GBF1,HEATR1,NDUFB10,NDUFB9,PSMB5,PSMC1,RPL5,SRRM2
SVIL	11	No coloc	No coloc	No coloc	ATRX,DDX39B,HAX1,HIST2H2BE,MKL2,MYO18A,PPARG,SPTBN1,SSH1,TNFAIP1,VCL
CNOT1	11	No coloc	No coloc	No coloc	AFF4,ATRX,AURKAIP1,CNOT6,DDX6,EPAS1,POLR2A,RNF4,TNRC6C,TOB1,USP22
GTF2I	11	No coloc	No coloc	No coloc	EED,EP300,HIRA,LGALS1,MAP3K3,POLR2A,PPARG,PRPF8,RARA,SRRM1,SRRM2
PSMB4	11	No coloc	No coloc	No coloc	KANK2,MAPK6,OAZ1,PSMA5,PSMA7,PSMB5,PSMB6,PSMB8,PSMC1,PSMG3,USP9X
DUSP23	11	No coloc	No coloc	No coloc	ANKRD13A,C5orf45,CANX,EED,HAX1,IPO7,PRRC2A,PSMB8,PTPRG,RALGAPA1,SHC1
THOC2	11	No coloc	No coloc	No coloc	AKAP9,DDX39B,EED,GNPTAB,KIF1C,MTMR3,RNF4,THOC6,UTRN,XPO4,ZC3H14
DYNC1LI2	11	No coloc	No coloc	No coloc	ARHGAP1,CORO1B,DDX39B,DYNC1H1,DYNLL1,EIF3K,EPB41,IGF2R,PRUNE2,SQSTM1,ZCCHC6
AHCYL1	11	No coloc	No coloc	No coloc	CANX,CD2BP2,LRRK2,MYL6,PDCD6IP,SIN3A,TGOLN2,UBE4B,UBXN1,USP34,USP9X
SEC31A	11	456	No coloc	No coloc	ATP6V1D,EED,EP300,HSD17B10,IGF2R,LUZP1,MAN2A1,NCOR1,PEF1,TRAPPC10,USP8
HBP1	10	No coloc	No coloc	No coloc	ALDOA,ARID4A,BAZ1B,C7orf50,EP300,HP1BP3,RBL2,RPL5,SIN3A,SON
RPS9	10	No coloc	No coloc	No coloc	CD81,DSTYK,PRPF8,RPL13,RPL13A,RPL5,RPL8,RPLP0,RPS20,VHL
MSN	10	No coloc	No coloc	No coloc	ACAA2,CD81,FKBP2,HRAS,HSD17B10,HSPB1,LRRK2,PPARG,TNFRSF10B,VCL
ANKRD11	10	No coloc	No coloc	No coloc	ARID3A,FTO,HECTD1,HRAS,KANK2,KPNA6,NCOA1,NCOA2,SERTAD3,TRAF2
PIAS4	10	No coloc	No coloc	No coloc	ALDOA,AREL1,BTAF1,CEBPD,MAP1LC3A,OAZ1,RNF4,SMAD6,SNAI2,VHL
VAMP2	10	No coloc	No coloc	No coloc	ACAA2,EBP,FKBP2,HRAS,PRDX5,RABAC1,SF1,TGOLN2,UBAP2L,UBXN1
BAZ1B	10	No coloc	No coloc	No coloc	EED,HBP1,HIST1H1E,MBD3,POLR2A,RNF4,SF3B1,SMARCC1,SMARCC2,SRRM2
HAX1	10	No coloc	No coloc	No coloc	COX4I1,CTDSP2,DNAJC11,DUSP16,DUSP23,HSPB1,MAPK6,SHC1,SSH1,SVIL
TUBB4B	10	No coloc	No coloc	No coloc	CD81,EGFR,ID2,MAP1LC3A,POLR2B,PRPF8,RNF169,RPL8,SHC1,VHL
PSMB5	10	No coloc	No coloc	No coloc	FKBP8,LRRK2,PSMA5,PSMA7,PSMB4,PSMB6,PSMB8,PSMC1,PSMG3,XRN1
RPL13	10	No coloc	No coloc	No coloc	CD81,GADD45GIP1,PRPF8,RNF4,RPL13A,RPL5,RPL8,RPLP0,RPS20,RPS9
SON	10	No coloc	No coloc	No coloc	DIDO1,EED,EP300,HBP1,HP1BP3,NONO,SAFB,SF3B1,SRRM2,VHL
PES1	10	No coloc	No coloc	No coloc	AFF4,AURKAIP1,BRD2,CAPRIN1,CENPB,RNF4,RPL8,RRP1B,SRRM2,TOP1
EBP	10	No coloc	No coloc	No coloc	CD81,FIS1,FKBP8,NCSTN,NDUFB11,RNF152,RNF4,TMEM11,TMEM14B,VAMP2
SSR3	9	No coloc	No coloc	No coloc	CANX,COX4I1,DDX39B,PRRC2A,RABAC1,RNF4,RPL5,SF3B1,SQSTM1
GORASP2	9	No coloc	No coloc	No coloc	CANX,GSTZ1,HRAS,KCTD7,MSC,NONO,PRRC2A,TGOLN2,TRAF2
MBD3	9	No coloc	No coloc	No coloc	BAZ1B,FAM219A,GADD45GIP1,JUN,RARA,SERTAD3,SIN3A,SRRM2,TAF6
USP8	9	No coloc	No coloc	No coloc	ACAA2,BACE1,CHMP2A,EGFR,HIST2H2BE,OTUB1,SEC31A,TGOLN2,USP22
CEBPB	9	No coloc	No coloc	No coloc	CEBPD,EGFR,EGR1,EP300,JUN,NCOR1,PPARG,SMARCC1,SP1
UTRN	9	No coloc	No coloc	No coloc	DAG1,RRP9,SASH1,SQSTM1,THOC2,THOC6,TNS1,VHL,XPO4
MED1	9	No coloc	No coloc	No coloc	AKAP9,EPAS1,MED11,MED13L,MED18,POLR2A,PPARG,RARA,SETD7
NF1	9	No coloc	No coloc	No coloc	CAMSAP2,EGFR,FAM53C,HRAS,KIF1C,PLEKHA7,POLR2A,TGOLN2,TOP1
OGT	9	No coloc	No coloc	No coloc	ASXL2,CRKL,DIDO1,HIRA,KDM1B,MGEA5,PDXK,SIN3A,UBN1
ARID1A	9	No coloc	No coloc	No coloc	ARID1B,CHD7,EED,NCOA1,RARA,SMARCC1,SMARCC2,TOP1,VHL
PDHB	9	No coloc	No coloc	No coloc	ATP5C1,CANX,COX4I1,HECTD1,HSD17B10,ITGB1,NDUFB10,NDUFS8,SRRM2
MYL6	9	No coloc	No coloc	No coloc	AHCYL1,BOD1L1,DDX39B,HSD17B10,LRRK2,MYO18A,RNF181,SRRM2,ZFP36L2
UBE4B	9	No coloc	No coloc	No coloc	AHCYL1,HRAS,OTUB1,PPIF,RNF4,UBXN1,UBXN7,USP34,USP9X
UBR4	9	No coloc	No coloc	No coloc	AURKAIP1,EGFR,RNF181,SNRNP200,STAT2,TGOLN2,UBXN1,UBXN7,USP9X
HIRA	9	No coloc	No coloc	No coloc	EP300,GTF2I,JUN,MEF2A,OGT,POLR2A,SMARCC1,SMARCC2,UBN1
PSMB8	9	No coloc	No coloc	No coloc	DUSP23,HEATR1,PSMA5,PSMA7,PSMB4,PSMB5,PSMB6,PSMC1,USP9X
NDUFB10	9	No coloc	No coloc	No coloc	CANX,CORO1B,FKBP8,MAPK6,NDUFB11,NDUFB9,NDUFS8,PDHB,XRN1
TPR	9	No coloc	No coloc	No coloc	CANX,EED,GBF1,HRAS,LRRK2,MNT,TGOLN2,THOC6,TOP1
USP34	9	No coloc	No coloc	No coloc	AHCYL1,EGFR,RBM3,RNF4,SNRNP200,UBE4B,UBXN1,UBXN7,USP9X
HP1BP3	9	No coloc	No coloc	No coloc	EED,HBP1,HIST1H1E,IPO7,NOP16,RNF4,RPL5,SON,TGOLN2
SF1	9	No coloc	No coloc	No coloc	EED,EP300,IREB2,LRRK2,NCOA1,RNF4,SF3B1,SIN3A,VAMP2
ACAA2	9	No coloc	No coloc	No coloc	ALDOA,CDC34,FKBP2,HSD17B10,ISOC2,MSN,PRDX5,USP8,VAMP2
EPB41L5	9	No coloc	No coloc	No coloc	AFF4,BOD1L1,BRD2,CHD9,ELMSAN1,HECTD1,HRAS,RAPGEF2,TJP1
IGF2R	9	No coloc	No coloc	No coloc	CANX,DYNC1LI2,EED,EP300,HRAS,MAP1LC3A,RNF4,SEC31A,TGOLN2
PRRC2A	8	No coloc	No coloc	No coloc	DUSP23,GORASP2,HIST2H2BE,JUN,RERE,SQSTM1,SSR3,UBAP2L
NCOA2	8	No coloc	No coloc	No coloc	ANKRD11,EP300,KANK2,NCOA1,PPARG,RARA,THRB,UBR5
CCDC85B	8	No coloc	No coloc	No coloc	C7orf50,CCNK,CEBPD,EXOC7,FCHSD2,NGFRAP1,PSMC1,SIX1
MRPS34	8	No coloc	No coloc	No coloc	AURKAIP1,MRPS2,MRPS23,MRPS6,NFKBIL1,PSMG3,SQSTM1,ZNF770
ABL1	8	No coloc	No coloc	No coloc	ARHGAP17,CRKL,DOK1,EGFR,JAK1,JUN,PSMA7,SHC1
TJP1	8	No coloc	No coloc	No coloc	EGFR,EPB41L5,GBF1,MLLT4,PSMA5,RAPGEF2,RNF4,SQSTM1
STAT2	8	No coloc	No coloc	No coloc	EGFR,EP300,HSPB1,MYCBP2,SMARCC1,SMARCC2,TACC1,UBR4
RRP1B	8	No coloc	No coloc	No coloc	AURKAIP1,CDC34,PES1,RNF4,RPL5,RPLP0,TGOLN2,TOP1
G3BP2	8	No coloc	No coloc	No coloc	ATXN2L,CAPRIN1,DDX6,KLHDC3,POM121,PRPF8,SQSTM1,UBAP2L
SAFB	8	No coloc	No coloc	No coloc	CORO1B,EED,MAP1LC3A,NCOR1,NCSTN,RNF4,SON,SRRM1
SRSF2	8	No coloc	No coloc	No coloc	EED,EGFR,HSPA1A,LRRK2,POLR2A,PRPF8,PSMA5,SRRM1
KLHDC3	8	No coloc	No coloc	No coloc	DAPK3,DIDO1,ENAH,G3BP2,HMCES,LUZP1,MLLT4,UBXN7
PSMB6	8	No coloc	No coloc	No coloc	LRRK2,PRPF8,PSMA5,PSMA7,PSMB4,PSMB5,PSMB8,PSMC1
DYRK1B	8	No coloc	No coloc	No coloc	DYNLL1,ENAH,EP300,FAM53C,ID2,MAP3K1,RBL2,RNF169
THOC6	8	No coloc	No coloc	No coloc	DDX39B,HECTD1,RRP9,SNRNP200,SRRM2,THOC2,TPR,UTRN
RAB5B	8	No coloc	No coloc	No coloc	ARF5,CD2BP2,CTSD,EED,LRRK2,NDUFS8,RABAC1,RNF4
TPP1	8	No coloc	No coloc	No coloc	ATP5C1,CANX,CORO1B,DNAJA1,EGFR,MPST,NDUFB11,NDUFS8
PPIF	8	No coloc	No coloc	No coloc	ALDOA,CDC34,GPX4,HINT2,HRAS,LRRK2,MRPL14,UBE4B
TIMM13	8	No coloc	No coloc	No coloc	AURKAIP1,BPTF,COX4I1,DDX6,GPATCH8,LRRK2,SF3B1,ZCCHC6
TMEM14B	8	No coloc	No coloc	No coloc	ACSL5,EBP,FIS1,FKBP8,NCSTN,RABAC1,TMEM11,TMUB1
HIST1H1E	8	No coloc	No coloc	No coloc	BAZ1B,CD81,GPATCH8,HIST2H2BE,HP1BP3,RABL6,RPS20,SF3B1
RNF181	8	No coloc	No coloc	No coloc	ARCN1,BTG1,CLK4,DYNC1H1,MRPS6,MYL6,TOP1,UBR4
HEATR1	8	No coloc	No coloc	No coloc	EED,MTMR3,PPARG,PSMA5,PSMB8,RNF4,TGOLN2,XRN1
RPL13A	8	No coloc	No coloc	No coloc	EED,PRPF8,RPL13,RPL5,RPL8,RPLP0,RPS20,RPS9
LGALS1	7	No coloc	No coloc	No coloc	ALDOA,EGFR,GTF2I,HRAS,RNF4,SNRPB,TALDO1
MLLT4	7	No coloc	No coloc	No coloc	FAM53C,HRAS,ID2,KLHDC3,RNF4,TJP1,USP9X
RNGTT	7	No coloc	No coloc	No coloc	GADD45GIP1,POLR2A,POLR2B,PPP4C,RNMT,RPS19BP1,SRRM2
AP2S1	7	No coloc	No coloc	No coloc	AP1G1,CLTB,EGFR,MAPK6,OCRL,RNF4,SHC1
COPA	7	No coloc	No coloc	No coloc	ARCN1,CDC34,EGFR,HECTD1,SF3B1,TGOLN2,USP49
PDCD6IP	7	No coloc	No coloc	No coloc	AHCYL1,CDC34,EGFR,HSD17B10,MAP1LC3A,MAPK6,PEF1
POLR2B	7	No coloc	No coloc	No coloc	BRD2,CDC34,MAPK6,POLR1A,POLR2A,RNGTT,TUBB4B
TAF6	7	No coloc	No coloc	No coloc	BOD1L1,MBD3,NCOR1,SETD7,SIN3A,SMARCC1,SMARCC2
BPTF	7	No coloc	No coloc	No coloc	AURKAIP1,EED,EGFR,NCOR1,SNRNP200,SQSTM1,TIMM13
UBN1	7	No coloc	No coloc	No coloc	EP300,HIRA,JUN,OGT,POLR2A,SMARCC1,SMARCC2
LUZP1	7	No coloc	No coloc	No coloc	C17orf59,DDX39B,HSPB1,KLHDC3,MYO18A,SEC31A,SP1
CACYBP	7	No coloc	No coloc	No coloc	FERMT1,FKBP8,GBF1,HSD17B10,LRRK2,NGFRAP1,SNRPB
NDUFB9	7	No coloc	No coloc	No coloc	ATP5C1,CORO1B,MEF2A,NDUFB10,NDUFB11,NDUFS8,XRN1
CORO1B	7	No coloc	No coloc	No coloc	DYNC1LI2,GBF1,MYO18A,NDUFB10,NDUFB9,SAFB,TPP1
BYSL	7	No coloc	No coloc	No coloc	AMOTL2,CSNK1D,FAM207A,HERC1,HMBOX1,LRRK2,TRAF2
GADD45GIP1	7	No coloc	No coloc	No coloc	AURKAIP1,KANK2,MBD3,MRPL11,MRPL14,RNGTT,RPL13
MPST	7	No coloc	No coloc	No coloc	CTSD,HINT2,LRRK2,MTPN,TMEM189,TPP1,YKT6
EIF3K	7	No coloc	No coloc	No coloc	CD81,DYNC1H1,DYNC1LI2,EGFR,PRPF8,PRUNE2,WNK1
FKBP2	7	No coloc	No coloc	No coloc	ACAA2,ALDOA,GPX4,HSD17B10,ITPA,MSN,VAMP2
ITPA	7	No coloc	No coloc	No coloc	EGFR,FERMT1,FKBP2,HSPB1,PDXK,SERPINB6,SSNA1
TSSC4	7	No coloc	No coloc	No coloc	CCDC12,CD2BP2,PRPF8,SNRNP200,SNRPB,TRAF2,TXNL4A
SERTAD3	7	No coloc	No coloc	No coloc	ANKRD11,C1orf86,FCHSD2,KANK2,MBD3,SNRPB,SPG11
ZFP36L2	7	No coloc	No coloc	No coloc	CAPRIN1,MYL6,NONO,OGFR,SIX1,SPTBN1,USP9Y
UBAP2L	6	No coloc	No coloc	No coloc	EGFR,G3BP2,PRRC2A,SF3B1,UBR5,VAMP2
AFF4	6	No coloc	No coloc	No coloc	AFF1,CNOT1,EPB41L5,LRRK2,PES1,TRAF2
DAG1	6	No coloc	No coloc	No coloc	HRAS,ITGB1,RNF4,SHC1,UTRN,VCL
AKAP9	6	No coloc	No coloc	No coloc	CSNK1D,DYNLL1,MED1,NONO,SNRPB,THOC2
AP1G1	6	No coloc	No coloc	No coloc	AP2S1,ARFRP1,DNAJC13,EGFR,JUN,TGOLN2
MED18	6	No coloc	No coloc	No coloc	EPAS1,MED1,MED11,MED13L,MTMR3,POLR2A
ARID1B	6	No coloc	No coloc	No coloc	ARID1A,EPAS1,HIST2H2BE,RNF4,SMARCC1,SMARCC2
HERC1	6	No coloc	No coloc	No coloc	BYSL,CANX,EGFR,EP300,SOX9,UBE2S
ATRX	6	No coloc	No coloc	No coloc	CNOT1,COX4I1,HIST2H2BE,LRRK2,RNMT,SVIL
VCL	6	No coloc	No coloc	No coloc	DAG1,GBF1,HSD17B10,ITGB1,MSN,SVIL
ARCN1	6	No coloc	No coloc	No coloc	COPA,HINT2,OTUB1,RNF181,SF3B1,TGOLN2
NDUFB11	6	No coloc	No coloc	No coloc	EBP,NDUFB10,NDUFB9,NDUFS8,RNF4,TPP1
MRPL11	6	No coloc	No coloc	No coloc	AURKAIP1,FKBP8,GADD45GIP1,HMBOX1,LRRK2,TGOLN2
RBM3	6	No coloc	No coloc	No coloc	CASC3,MRPS6,MYPOP,PSMA7,RARA,USP34
DIDO1	6	No coloc	No coloc	No coloc	EED,ID2,KLHDC3,LRRK2,OGT,SON
RABL6	6	No coloc	No coloc	No coloc	GBF1,HIST1H1E,ID2,PLK2,SMC4,TGOLN2
DNAJC11	6	No coloc	No coloc	No coloc	C19orf70,COX4I1,EGFR,HAX1,HSPB1,NDUFS8
C17orf59	6	No coloc	No coloc	No coloc	FCHSD2,FYCO1,KANK2,LAMTOR4,LUZP1,TGOLN2
KIF1C	6	No coloc	No coloc	No coloc	CAMSAP2,FAM53C,NBEAL1,NF1,PCYOX1,THOC2
CHCHD2	6	No coloc	No coloc	No coloc	ATP5C1,C17orf89,CANX,CISD3,TRAF2,TRMT10C
PTPRM	6	No coloc	No coloc	No coloc	ATAD3A,CANX,GBF1,HIST2H2BE,HRAS,LMTK2
DUSP16	6	No coloc	No coloc	No coloc	ARF5,DYNC1H1,HAX1,HSPB1,PRPF8,SNRNP200
KPNA6	6	No coloc	No coloc	No coloc	ANKRD11,CD2BP2,CDC34,EPAS1,POM121,RNMT
CCNK	5	No coloc	No coloc	No coloc	CCDC85B,CHMP2A,FAM168B,HECTD1,POLR2A
RABAC1	5	No coloc	No coloc	No coloc	RAB5B,RPS20,SSR3,TMEM14B,VAMP2
AMOTL2	5	No coloc	No coloc	No coloc	BYSL,DYNLL1,TRAF2,TRAPPC10,USP9X
MTPN	5	No coloc	No coloc	No coloc	COX4I1,DSTYK,GUK1,MPST,OTUB1
TNFRSF10B	5	No coloc	No coloc	No coloc	EGFR,MSN,RNF4,SLC20A1,TRAF2
DOK1	5	No coloc	No coloc	No coloc	ABL1,CRKL,EGFR,ITGB1,SHC1
CTDSP2	5	No coloc	No coloc	No coloc	ANKRD13A,HAX1,MAP7D1,POLR2A,POM121
MEF2A	5	No coloc	No coloc	No coloc	EP300,HIRA,ITGB1,JUN,NDUFB9
ARHGAP1	5	No coloc	No coloc	No coloc	CANX,DYNC1LI2,EGFR,IRF2BP1,TGOLN2
EPB41	5	No coloc	No coloc	No coloc	DYNC1H1,DYNC1LI2,GBF1,HRAS,TGOLN2
CSNK1D	5	No coloc	No coloc	No coloc	AKAP9,BACE1,BYSL,FKBPL,VPS13B
CEBPD	5	No coloc	No coloc	No coloc	CCDC85B,CEBPB,EP300,PIAS4,UBR5
MAP3K1	5	No coloc	No coloc	No coloc	DYRK1B,JUN,TRAF2,UBXN7,VHL
MYD88	5	No coloc	No coloc	No coloc	CYTH2,RNF4,SASH1,SMAD6,SQSTM1
USP22	5	No coloc	No coloc	No coloc	CNOT1,HIST2H2BE,PTGS2,SUPT20H,USP8
OAZ1	5	No coloc	No coloc	No coloc	CAMSAP2,EGFR,LENG8,PIAS4,PSMB4
NR1H3	5	No coloc	No coloc	No coloc	FOXO3,NCOA1,NCOR1,PPARG,TMEM161A
MRPS6	5	No coloc	No coloc	No coloc	AURKAIP1,MRPS34,RBM3,RNF181,SRRM2
MRPS23	5	No coloc	No coloc	No coloc	AURKAIP1,HSPB1,MRPS2,MRPS34,SRRM2
ATAD3A	5	No coloc	No coloc	No coloc	DDX39B,MAPK6,PPP4C,PTPRM,SQSTM1
CYTH2	5	No coloc	No coloc	No coloc	ALDOA,ARL4D,DOCK1,MAPK6,MYD88
UBE2S	5	No coloc	No coloc	No coloc	EGFR,HERC1,OTUB1,VHL,ZC3H14
MLST8	5	No coloc	No coloc	No coloc	EIF4EBP1,FKBP8,MTMR3,SQSTM1,XPO4
RERE	5	No coloc	No coloc	No coloc	CBFA2T2,EP300,PRRC2A,PRRC2B,RNF4
HSPA1B	5	No coloc	No coloc	No coloc	CDC34,EGFR,LRRK2,PPARG,SHC1
PRDX5	5	No coloc	No coloc	No coloc	ACAA2,BOD1L1,GUK1,OTUB1,VAMP2
NOP16	5	No coloc	No coloc	No coloc	AURKAIP1,CANX,HP1BP3,NCSTN,TGOLN2
PATL1	5	No coloc	No coloc	No coloc	DDX6,GBF1,KLC2,LSM6,MYO18A
FAM46A	5	No coloc	No coloc	No coloc	DYNC1H1,JAK1,POLR1A,POLR1E,ZFYVE9
SASH1	5	No coloc	No coloc	No coloc	AFF1,CRKL,MYD88,SPTBN1,UTRN
FAM53C	5	No coloc	No coloc	No coloc	DYRK1B,KIF1C,MLLT4,NF1,PLEKHA7
SMC4	5	No coloc	No coloc	No coloc	CANX,CDC34,HECTD1,PRPF8,RABL6
PSMG3	5	No coloc	No coloc	No coloc	MRPS34,PSMA5,PSMA7,PSMB4,PSMB5
TRMT10C	5	No coloc	No coloc	No coloc	AURKAIP1,CHCHD2,CISD3,EGFR,HSD17B10
POM121	5	No coloc	No coloc	No coloc	CTDSP2,FAM168B,G3BP2,KPNA6,TRAF2
ARF5	5	No coloc	No coloc	No coloc	BLVRA,DUSP16,RAB5B,RNF4,TGOLN2
PLK2	5	No coloc	No coloc	No coloc	ANKRD44,CCDC12,MYO18A,RABL6,RNF4
GPX4	5	No coloc	No coloc	No coloc	ALDOA,FKBP2,HSD17B10,OTUB1,PPIF
DNAJC13	5	No coloc	No coloc	No coloc	AP1G1,EGFR,HIST2H2BE,IRF2BP1,RNF4
CLTB	5	No coloc	No coloc	No coloc	AP2S1,ELMSAN1,MYO18A,OCRL,WNK1
BOD1L1	5	No coloc	No coloc	No coloc	EPB41L5,MCM3AP,MYL6,PRDX5,TAF6
GPATCH8	5	No coloc	No coloc	No coloc	CD2BP2,EGFR,HIST1H1E,RNF4,TIMM13
GLTSCR2	5	No coloc	No coloc	No coloc	AURKAIP1,CANX,RPL5,SPTBN1,TGOLN2
CAPRIN1	5	No coloc	No coloc	No coloc	EGFR,G3BP2,PES1,PRPF8,ZFP36L2
HINT2	5	No coloc	No coloc	No coloc	ARCN1,AURKAIP1,MPST,PPIF,RNF4
EGR1	4	No coloc	No coloc	No coloc	CEBPB,EP300,MIDN,SP1
RBL2	4	No coloc	No coloc	No coloc	DYRK1B,HBP1,ID2,TOP1
TCF12	4	No coloc	No coloc	No coloc	DDX6,EP300,ID2,MSC
EXOC7	4	No coloc	No coloc	No coloc	CCDC85B,EGFR,EXOC6B,ZC3H14
ZC3H14	4	No coloc	No coloc	No coloc	EXOC7,SRRM1,THOC2,UBE2S
FCHSD2	4	No coloc	No coloc	No coloc	ACAP1,C17orf59,CCDC85B,SERTAD3
C7orf50	4	No coloc	No coloc	No coloc	AURKAIP1,CCDC85B,HBP1,RPL8
JMJD1C	4	No coloc	No coloc	No coloc	PPARG,PSMC1,RNF4,VHL
POLR1E	4	No coloc	No coloc	No coloc	DDX6,FAM46A,POLR1A,WIZ
JAK1	4	No coloc	No coloc	No coloc	ABL1,EGFR,FAM46A,TOP1
POLR1A	4	No coloc	No coloc	No coloc	FAM46A,MAPK6,POLR1E,POLR2B
HLA-C	4	No coloc	No coloc	No coloc	CANX,HRAS,MAPK6,RNF4
MCL1	4	No coloc	No coloc	No coloc	EP300,HRAS,HSPA1A,USP9X
PPP4C	4	No coloc	No coloc	No coloc	ATAD3A,JUN,RNGTT,SRRM2
MNT	4	No coloc	No coloc	No coloc	ITGB1,RNF4,SIN3A,TPR
USP49	4	No coloc	No coloc	No coloc	COPA,HIST2H2BE,IPO7,UBR5
ATXN2L	4	No coloc	No coloc	No coloc	DDX6,G3BP2,RNF4,UBR5
FYCO1	4	No coloc	No coloc	No coloc	C17orf59,EP300,MAP1LC3A,TRUB2
ATF7IP	4	No coloc	No coloc	No coloc	POLR2A,RPL8,SP1,VHL
RAPGEF2	4	No coloc	No coloc	No coloc	EPB41L5,HSPA1A,SQSTM1,TJP1
BRD2	4	No coloc	No coloc	No coloc	EPB41L5,HIST2H2BE,PES1,POLR2B
CBFA2T2	4	No coloc	No coloc	No coloc	FBXL19,NCOR1,RERE,SIN3A
AFF1	4	No coloc	No coloc	No coloc	AFF4,DDX6,POLR2A,SASH1
FOXO3	4	No coloc	No coloc	No coloc	EGFR,EP300,MAPK6,NR1H3
TNFAIP1	4	No coloc	No coloc	No coloc	MYO18A,SVIL,UBXN1,UBXN7
CCDC93	4	No coloc	No coloc	No coloc	COMMD5,FAM21C,GIT2,JUN
ARHGEF7	4	No coloc	No coloc	No coloc	EGFR,GIT2,HSPB1,LRRK2
TRAPPC10	4	No coloc	No coloc	No coloc	AMOTL2,SEC31A,TBC1D14,TGOLN2
RRP9	4	No coloc	No coloc	No coloc	EED,PPARG,THOC6,UTRN
XPO4	4	No coloc	No coloc	No coloc	EGFR,MLST8,THOC2,UTRN
KLC2	4	No coloc	No coloc	No coloc	GBF1,LRRK2,MRPS2,PATL1
YKT6	4	No coloc	No coloc	No coloc	CANX,HRAS,MPST,TGOLN2
PTPRG	4	No coloc	No coloc	No coloc	CDC42BPB,DUSP23,NCSTN,PACS1
HMBOX1	4	No coloc	No coloc	No coloc	BYSL,COBLL1,DYNLL1,MRPL11
MRPS2	4	No coloc	No coloc	No coloc	AURKAIP1,KLC2,MRPS23,MRPS34
BLVRA	4	No coloc	No coloc	No coloc	ARF5,EP300,EZH1,PCYOX1
MYCBP2	4	No coloc	No coloc	No coloc	EGFR,MAPK6,SESN3,STAT2
CTSD	4	No coloc	No coloc	No coloc	EGFR,MPST,RAB5B,SPRED2
MTMR3	4	No coloc	No coloc	No coloc	HEATR1,MED18,MLST8,THOC2
CAMSAP2	4	No coloc	No coloc	No coloc	KIF1C,NF1,OAZ1,PLEKHA7
ZCCHC6	4	No coloc	No coloc	No coloc	DYNC1LI2,PCDH7,POLK,TIMM13
PLEKHA7	4	No coloc	No coloc	No coloc	CAMSAP2,EGFR,FAM53C,NF1
OCRL	4	No coloc	No coloc	No coloc	AP2S1,CLTB,MAPK6,TGOLN2
FAM168B	4	No coloc	No coloc	No coloc	CCNK,FAM222B,POM121,SNRPB
MSC	3	No coloc	No coloc	No coloc	GORASP2,ID2,TCF12
MVD	3	No coloc	No coloc	No coloc	BTAF1,FTO,GNS
BTAF1	3	No coloc	No coloc	No coloc	EGFR,MVD,PIAS4
THRB	3	No coloc	No coloc	No coloc	NCOA1,NCOA2,NCOR1
NGFRAP1	3	No coloc	No coloc	No coloc	CACYBP,CCDC85B,EMILIN1
APRT	3	No coloc	No coloc	No coloc	EGFR,LRRK2,VHL
TWF2	3	No coloc	No coloc	No coloc	ERC1,TLN2,UBXN1
MKL2	3	No coloc	No coloc	No coloc	GBF1,HIST2H2BE,SVIL
SMAD6	3	No coloc	No coloc	No coloc	MAPK6,MYD88,PIAS4
KLF16	3	No coloc	No coloc	No coloc	EP300,POLK,SIN3A
POU2F1	3	No coloc	No coloc	No coloc	RARA,SP1,SPTBN1
RNMT	3	No coloc	No coloc	No coloc	ATRX,KPNA6,RNGTT
BACE1	3	No coloc	No coloc	No coloc	CSNK1D,NCSTN,USP8
FBXW2	3	No coloc	No coloc	No coloc	BTG1,CDC34,EP300
DDX42	3	No coloc	No coloc	No coloc	EED,RNF4,SF3B1
EMILIN1	3	No coloc	No coloc	No coloc	FDXR,NGFRAP1,UBXN1
SOX9	3	No coloc	No coloc	No coloc	EP300,HERC1,HSPA1A
MED11	3	No coloc	No coloc	No coloc	EPAS1,MED1,MED18
USP32	3	No coloc	No coloc	No coloc	HRAS,TGOLN2,UBXN1
RAB3GAP2	3	No coloc	No coloc	No coloc	CANX,MAP1LC3A,SHC1
WNK1	3	No coloc	No coloc	No coloc	AAMP,CLTB,EIF3K
SPEN	3	No coloc	No coloc	No coloc	EED,EGFR,NCOR1
SETD7	3	No coloc	No coloc	No coloc	MED1,TAF6,UBXN7
ZBTB7B	3	No coloc	No coloc	No coloc	EP300,PRPF8,SP1
MAP3K3	3	No coloc	No coloc	No coloc	EGFR,GTF2I,SQSTM1
CHD7	3	No coloc	No coloc	No coloc	ARID1A,SMARCC1,SMARCC2
CDC42BPB	3	No coloc	No coloc	No coloc	MYO18A,PTPRG,SP1
RNF169	3	No coloc	No coloc	No coloc	DYRK1B,HIST2H2BE,TUBB4B
TOB1	3	No coloc	No coloc	No coloc	CNOT1,CNOT6,UBR5
TBC1D5	3	No coloc	No coloc	No coloc	MAP1LC3A,RNF4,TGOLN2
CHMP2A	3	No coloc	No coloc	No coloc	CCNK,EIF4EBP1,USP8
SPRED2	3	No coloc	No coloc	No coloc	CTSD,MAP1LC3A,SQSTM1
EIF4EBP1	3	No coloc	No coloc	No coloc	CHMP2A,LRRK2,MLST8
ARPC1B	3	No coloc	No coloc	No coloc	ASH1L,LRRK2,MYO18A
MRPL14	3	No coloc	No coloc	No coloc	GADD45GIP1,PPIF,RPS20
CNOT6	3	No coloc	No coloc	No coloc	CNOT1,TNRC6C,TOB1
ZFYVE9	3	No coloc	No coloc	No coloc	CHD6,FAM46A,TGOLN2
ANKRD13A	3	No coloc	No coloc	No coloc	CTDSP2,DUSP23,EGFR
TNPO3	3	No coloc	No coloc	No coloc	ALDOA,EGFR,RNF4
SLC20A1	3	No coloc	No coloc	No coloc	MAPK6,MTX3,TNFRSF10B
ARHGAP21	3	No coloc	No coloc	No coloc	HRAS,MYO18A,SP1
ENAH	3	No coloc	No coloc	No coloc	DYRK1B,KLHDC3,LRRK2
PRUNE2	3	No coloc	No coloc	No coloc	DYNC1H1,DYNC1LI2,EIF3K
SNAI2	3	No coloc	No coloc	No coloc	PIAS4,PSMC1,SIN3A
AAMP	3	No coloc	No coloc	No coloc	AEN,EGFR,WNK1
AEN	3	No coloc	No coloc	No coloc	AAMP,GNPTAB,KANK2
SCD	3	No coloc	No coloc	No coloc	EGFR,MAPK6,RNF4
RNMTL1	3	No coloc	No coloc	No coloc	AURKAIP1,EGFR,RPLP0
KDM1B	3	No coloc	No coloc	No coloc	ASXL2,CASC3,OGT
TXNL4A	3	No coloc	No coloc	No coloc	CD2BP2,PRPF8,TSSC4
PCYOX1	3	No coloc	No coloc	No coloc	ANTXR1,BLVRA,KIF1C
DDRGK1	3	No coloc	No coloc	No coloc	CANX,MYO18A,RNF4
ANTXR1	3	No coloc	No coloc	No coloc	KANK2,PCYOX1,RNF4
FAM219A	3	No coloc	No coloc	No coloc	FBXO21,MBD3,TGOLN2
IRF2BP1	3	No coloc	No coloc	No coloc	ARHGAP1,DNAJC13,IRF2BPL
FERMT1	3	No coloc	No coloc	No coloc	CACYBP,ITGB1,ITPA
ATP6V1D	3	No coloc	No coloc	No coloc	PSMC1,SEC31A,TGOLN2
LNPEP	3	No coloc	No coloc	No coloc	CANX,HRAS,TGOLN2
POLK	3	No coloc	No coloc	No coloc	CD2BP2,KLF16,ZCCHC6
CISD3	3	No coloc	No coloc	No coloc	ATP5C1,CHCHD2,TRMT10C
C17orf89	3	No coloc	No coloc	No coloc	ATP5C1,CHCHD2,TRUB2
SSH1	3	No coloc	No coloc	No coloc	EGFR,HAX1,SVIL
BPNT1	3	No coloc	No coloc	No coloc	FDXR,LRRK2,PDPR
FLT1	2	No coloc	No coloc	No coloc	MICAL2,SHC1
SIX1	2	No coloc	No coloc	No coloc	CCDC85B,ZFP36L2
GSTZ1	2	No coloc	No coloc	No coloc	GORASP2,TRAF2
USF2	2	No coloc	No coloc	No coloc	EP300,EPAS1
DSTYK	2	No coloc	No coloc	No coloc	MTPN,RPS9
ERC1	2	No coloc	No coloc	No coloc	GBF1,TWF2
FIS1	2	No coloc	No coloc	No coloc	EBP,TMEM14B
TWIST1	2	No coloc	No coloc	No coloc	EP300,HOXA5
ARL4D	2	No coloc	No coloc	No coloc	CYTH2,DNAJA1
TGIF1	2	No coloc	No coloc	No coloc	JUN,SIN3A
COL4A1	2	No coloc	No coloc	No coloc	NID1,VHL
GIT2	2	No coloc	No coloc	No coloc	ARHGEF7,CCDC93
CD63	2	No coloc	No coloc	No coloc	CD81,ITGB1
ARHGAP17	2	No coloc	No coloc	No coloc	ABL1,DDX6
SF3B5	2	No coloc	No coloc	No coloc	SF3B1,SRRM2
SMG1	2	No coloc	No coloc	No coloc	EGFR,SQSTM1
KLF6	2	No coloc	No coloc	No coloc	EPAS1,SP1
DIP2B	2	No coloc	No coloc	No coloc	CDC34,SQSTM1
MACF1	2	No coloc	No coloc	No coloc	ID2,JUN
EZH1	2	No coloc	No coloc	No coloc	BLVRA,EED
IREB2	2	No coloc	No coloc	No coloc	SF1,VHL
FBXL19	2	No coloc	No coloc	No coloc	CBFA2T2,RAC3
CALCOCO1	2	No coloc	No coloc	No coloc	EP300,POLR2A
MGEA5	2	No coloc	No coloc	No coloc	OGT,SIN3A
OGFR	2	No coloc	No coloc	No coloc	SRRM1,ZFP36L2
ARID4A	2	No coloc	No coloc	No coloc	HBP1,SIN3A
TMEM161A	2	No coloc	No coloc	No coloc	HRAS,NR1H3
URB1	2	No coloc	No coloc	No coloc	AURKAIP1,MAPK6
TBC1D10A	2	No coloc	No coloc	No coloc	HRAS,MAP1LC3A
FAM21C	2	No coloc	No coloc	No coloc	CCDC93,TGOLN2
CLIP1	2	No coloc	No coloc	No coloc	BIN1,DYNC1H1
BTG1	2	No coloc	No coloc	No coloc	FBXW2,RNF181
DAPK3	2	No coloc	No coloc	No coloc	KLHDC3,MYO18A
USP9Y	2	No coloc	No coloc	No coloc	SHC1,ZFP36L2
SUGP2	2	No coloc	No coloc	No coloc	EGFR,NONO
PEF1	2	No coloc	No coloc	No coloc	PDCD6IP,SEC31A
TMEM189	2	No coloc	No coloc	No coloc	MPST,RNF4
MED13L	2	No coloc	No coloc	No coloc	MED1,MED18
SESN2	2	No coloc	No coloc	No coloc	EGFR,SQSTM1
CHD6	2	No coloc	No coloc	No coloc	EGFR,ZFYVE9
AREL1	2	No coloc	No coloc	No coloc	CRKL,PIAS4
EXOC6B	2	No coloc	No coloc	No coloc	EGFR,EXOC7
MCM3AP	2	No coloc	No coloc	No coloc	BOD1L1,EP300
CLK4	2	No coloc	No coloc	No coloc	RNF181,SRRM2
PTGS2	2	No coloc	No coloc	No coloc	EP300,USP22
EXOSC10	2	No coloc	No coloc	No coloc	NOMO2,XRN1
DNASE2	2	No coloc	No coloc	No coloc	CANX,XRN1
FTO	2	No coloc	No coloc	No coloc	ANKRD11,MVD
ADAM17	2	No coloc	No coloc	No coloc	EED,RNF4
SSNA1	2	No coloc	No coloc	No coloc	ITPA,RNF4
GNPTAB	2	No coloc	No coloc	No coloc	AEN,THOC2
ISOC2	2	No coloc	No coloc	No coloc	ACAA2,IFT172
TNRC6C	2	No coloc	No coloc	No coloc	CNOT1,CNOT6
ACAP1	2	No coloc	No coloc	No coloc	FCHSD2,ITGB1
CHD2	2	No coloc	No coloc	No coloc	EED,RNF4
WIZ	2	No coloc	No coloc	No coloc	EED,POLR1E
SDF2	2	No coloc	No coloc	No coloc	EGFR,RNF4
CERS2	2	No coloc	No coloc	No coloc	EGFR,RNF4
ANKRD44	2	No coloc	No coloc	No coloc	ANKFY1,PLK2
ZNF770	2	No coloc	No coloc	No coloc	MRPS34,RPL8
MAP7D1	2	No coloc	No coloc	No coloc	CANX,CTDSP2
ASXL2	2	No coloc	No coloc	No coloc	KDM1B,OGT
CCDC12	2	No coloc	No coloc	No coloc	PLK2,TSSC4
TRUB2	2	No coloc	No coloc	No coloc	C17orf89,FYCO1
PNRC1	2	No coloc	No coloc	No coloc	CRKL,DDX6
SERPINB6	2	No coloc	No coloc	No coloc	ITPA,PRPF8
PDXK	2	No coloc	No coloc	No coloc	ITPA,OGT
TALDO1	2	No coloc	No coloc	No coloc	ALDOA,LGALS1
ELMSAN1	2	No coloc	No coloc	No coloc	CLTB,EPB41L5
DOCK1	2	No coloc	No coloc	No coloc	CRKL,CYTH2
CASC3	2	No coloc	No coloc	No coloc	KDM1B,RBM3
LIMCH1	2	No coloc	No coloc	No coloc	GBF1,MYO18A
ZNF609	2	No coloc	No coloc	No coloc	DYNLL1,RNF4
PCDH7	2	No coloc	No coloc	No coloc	HRAS,ZCCHC6
MIDN	2	No coloc	No coloc	No coloc	EGR1,PSMC1
LENG8	2	No coloc	No coloc	No coloc	HIST2H2BE,OAZ1
TMED1	2	No coloc	No coloc	No coloc	JUN,SHC1
COL17A1	2	No coloc	No coloc	No coloc	EGFR,HRAS
RALGAPA1	2	No coloc	No coloc	No coloc	DUSP23,HRAS
TACC1	2	No coloc	No coloc	No coloc	CANX,STAT2
FDXR	2	No coloc	No coloc	No coloc	BPNT1,EMILIN1
VPS13B	2	No coloc	No coloc	No coloc	CSNK1D,TGOLN2
RPS19BP1	2	No coloc	No coloc	No coloc	DCTN6,RNGTT
RRAS	2	No coloc	No coloc	No coloc	CDC34,NCSTN
KRT6B	2	No coloc	No coloc	No coloc	MAPK6,PRPF8
UBE4A	2	No coloc	No coloc	No coloc	CANX,RNF4
TMUB1	2	No coloc	No coloc	No coloc	RNF4,TMEM14B
NCKAP1	2	No coloc	No coloc	No coloc	GBF1,RNF4
MICAL2	2	No coloc	No coloc	No coloc	FLT1,RNF4
ACSL5	2	No coloc	No coloc	No coloc	RNF4,TMEM14B
PDLIM4	2	No coloc	No coloc	No coloc	FAM222B,HRAS
MAN2A1	2	No coloc	No coloc	No coloc	EED,SEC31A
SMCR8	2	No coloc	No coloc	No coloc	CANX,TGOLN2
ZDHHC20	2	No coloc	No coloc	No coloc	HRAS,TGOLN2
KIDINS220	2	No coloc	No coloc	No coloc	CRKL,TGOLN2
PIKFYVE	2	No coloc	No coloc	No coloc	GBF1,TGOLN2
GUK1	2	No coloc	No coloc	No coloc	MTPN,PRDX5
FAM222B	2	No coloc	No coloc	No coloc	FAM168B,PDLIM4
TMEM11	2	No coloc	No coloc	No coloc	EBP,TMEM14B
C1orf86	2	No coloc	No coloc	No coloc	MOB2,SERTAD3
FGF7	1	No coloc	No coloc	No coloc	HSPG2
HSPG2	1	No coloc	No coloc	No coloc	FGF7
ARHGEF11	1	No coloc	No coloc	No coloc	PLXNB3
PLXNB3	1	No coloc	No coloc	No coloc	ARHGEF11
FAM120B	1	No coloc	No coloc	No coloc	TRAF2
NFKBIL1	1	No coloc	No coloc	No coloc	MRPS34
SLC31A2	1	No coloc	No coloc	No coloc	RAMP1
RAMP1	1	No coloc	No coloc	No coloc	SLC31A2
ARHGEF12	1	No coloc	No coloc	No coloc	EGFR
CITED4	1	No coloc	No coloc	No coloc	EP300
NID1	1	No coloc	121	No coloc	COL4A1
BIN1	1	No coloc	No coloc	No coloc	CLIP1
ZKSCAN8	1	No coloc	No coloc	No coloc	RNF4
UROD	1	No coloc	No coloc	No coloc	EGFR
NFAT5	1	No coloc	No coloc	No coloc	JUN
LMTK2	1	No coloc	No coloc	No coloc	PTPRM
OSR1	1	No coloc	No coloc	No coloc	VHL
SUPT20H	1	No coloc	No coloc	No coloc	USP22
GTF3C6	1	No coloc	No coloc	No coloc	SRRM2
ZBTB4	1	No coloc	No coloc	No coloc	SIN3A
PPP1R10	1	No coloc	No coloc	No coloc	RNF4
ZNF579	1	No coloc	No coloc	No coloc	MAPK6
APOA1BP	1	No coloc	No coloc	No coloc	MAPK6
TBC1D2B	1	No coloc	No coloc	No coloc	MAP1LC3A
PRRC2B	1	No coloc	No coloc	No coloc	RERE
TLN2	1	No coloc	No coloc	No coloc	TWF2
SH2B3	1	No coloc	No coloc	No coloc	EGFR
HOXA5	1	No coloc	No coloc	No coloc	TWIST1
RPS4Y1	1	No coloc	No coloc	No coloc	CD81
NFE2L3	1	No coloc	No coloc	No coloc	PPARG
NOMO2	1	No coloc	No coloc	No coloc	EXOSC10
GNS	1	No coloc	No coloc	No coloc	MVD
DPP8	1	No coloc	No coloc	No coloc	UBXN7
RAC3	1	No coloc	No coloc	No coloc	FBXL19
FAM195A	1	No coloc	No coloc	No coloc	DDX6
DRAP1	1	No coloc	No coloc	No coloc	HIST2H2BE
SPG11	1	No coloc	No coloc	No coloc	SERTAD3
NIPBL	1	No coloc	No coloc	No coloc	EED
SIK2	1	No coloc	No coloc	No coloc	HSPB1
ANKFY1	1	No coloc	No coloc	No coloc	ANKRD44
UROS	1	No coloc	No coloc	No coloc	EED
SESN3	1	No coloc	No coloc	No coloc	MYCBP2
FAM207A	1	No coloc	No coloc	No coloc	BYSL
GABRE	1	No coloc	No coloc	No coloc	ERMP1
ERMP1	1	No coloc	No coloc	No coloc	GABRE
LAMTOR4	1	No coloc	No coloc	No coloc	C17orf59
FBXO21	1	No coloc	No coloc	No coloc	FAM219A
ADI1	1	No coloc	No coloc	No coloc	ALDOA
COMMD5	1	No coloc	No coloc	No coloc	CCDC93
NBEAL1	1	No coloc	No coloc	No coloc	KIF1C
C19orf43	1	No coloc	No coloc	No coloc	OTUB1
VPS13A	1	No coloc	No coloc	No coloc	EGFR
C19orf70	1	No coloc	No coloc	No coloc	DNAJC11
PCDHGA3	1	No coloc	No coloc	No coloc	EGFR
TNS1	1	No coloc	No coloc	No coloc	UTRN
LSM6	1	No coloc	No coloc	No coloc	PATL1
IRF2BPL	1	No coloc	No coloc	No coloc	IRF2BP1
CHD9	1	No coloc	No coloc	No coloc	EPB41L5
PHF23	1	No coloc	No coloc	No coloc	SIN3A
DCTN6	1	No coloc	No coloc	No coloc	RPS19BP1
HMCES	1	No coloc	No coloc	No coloc	KLHDC3
CENPB	1	No coloc	No coloc	No coloc	PES1
FKBPL	1	No coloc	No coloc	No coloc	CSNK1D
PDPR	1	No coloc	No coloc	No coloc	BPNT1
TRIM44	1	No coloc	No coloc	No coloc	BBX
BBX	1	No coloc	No coloc	No coloc	TRIM44
TBC1D14	1	No coloc	No coloc	No coloc	TRAPPC10
MTX3	1	No coloc	No coloc	No coloc	SLC20A1
IFT172	1	No coloc	No coloc	No coloc	ISOC2
COBLL1	1	231	No coloc	No coloc	HMBOX1
PACS1	1	No coloc	No coloc	No coloc	PTPRG
ZNHIT1	1	No coloc	No coloc	No coloc	KANK2
ZNF436	1	No coloc	No coloc	No coloc	RNF4
ZNF407	1	No coloc	No coloc	No coloc	RNF4
ZNF275	1	No coloc	No coloc	No coloc	RNF4
ZKSCAN1	1	No coloc	No coloc	No coloc	RNF4
SLFN5	1	No coloc	No coloc	No coloc	RNF4
MCU	1	No coloc	No coloc	No coloc	RNF4
ITPRIP	1	No coloc	No coloc	No coloc	RNF4
CHAMP1	1	No coloc	No coloc	No coloc	RNF4
C20orf27	1	No coloc	No coloc	No coloc	RNF4
SCEL	1	No coloc	No coloc	No coloc	LRRK2
C7orf49	1	No coloc	No coloc	No coloc	LRRK2
CD99	1	No coloc	No coloc	No coloc	HRAS
RGS12	1	No coloc	No coloc	No coloc	HRAS
FRMD4A	1	No coloc	No coloc	No coloc	HRAS
ARFRP1	1	No coloc	No coloc	No coloc	AP1G1
TEX2	1	No coloc	No coloc	No coloc	CANX
RALGAPB	1	No coloc	No coloc	No coloc	TGOLN2
VPS8	1	No coloc	No coloc	No coloc	TGOLN2
SLC12A6	1	No coloc	No coloc	No coloc	TGOLN2
DMXL1	1	No coloc	596	No coloc	TGOLN2
DENND5A	1	No coloc	No coloc	No coloc	TRAF2
PHLDB1	1	No coloc	No coloc	No coloc	HRAS
ELP5	1	No coloc	No coloc	No coloc	GBF1
ANKRD17	1	No coloc	No coloc	No coloc	GBF1
CUTA	1	No coloc	No coloc	No coloc	ECI1
ECI1	1	No coloc	No coloc	No coloc	CUTA
ITIH5	1	No coloc	No coloc	No coloc	SQSTM1
TAOK1	1	No coloc	No coloc	No coloc	SQSTM1
MYPOP	1	No coloc	No coloc	No coloc	RBM3
KCTD7	1	No coloc	No coloc	No coloc	GORASP2
ARID3A	1	No coloc	No coloc	No coloc	ANKRD11
RNF152	1	No coloc	No coloc	No coloc	EBP
C5orf45	1	No coloc	No coloc	No coloc	DUSP23
MOB2	1	No coloc	No coloc	No coloc	C1orf86
NGF	1	No coloc	No coloc	No coloc	ITGB1
ASH1L	1	No coloc	No coloc	No coloc	ARPC1B
GALNT5	1	No coloc	No coloc	No coloc	NONO
FYB	1	No coloc	No coloc	No coloc	HIST2H2BE
PHF2	1	No coloc	No coloc	No coloc	HIST2H2BE
KIAA1549L	1	No coloc	No coloc	No coloc	HIST2H2BE
DNPH1	0	No coloc	No coloc	No coloc
DCTPP1	0	No coloc	No coloc	No coloc
NOG	0	No coloc	No coloc	No coloc
HAS2	0	No coloc	No coloc	No coloc
NSMCE1	0	No coloc	No coloc	No coloc
DCXR	0	No coloc	No coloc	No coloc
AIDA	0	No coloc	No coloc	No coloc
MGLL	0	No coloc	No coloc	No coloc
NRP2	0	No coloc	No coloc	No coloc

### Sheet: Fat_SP60
Gene	Interactors	Coloc_IR_T2D_locus	Coloc_WHR_locus	Coloc_TG_HDL_locus	Interactor_Names
KIAA1429	277	No coloc	No coloc	No coloc	ACACA,ACACB,ACO2,ACTB,AKAP9,AKNA,ALYREF,AMBRA1,ANKRD17,ANKRD33B,ANO6,ANXA2,APRT,ARF4,ARFGEF2,ARHGAP32,ARHGEF11,ARHGEF26,ARHGEF7,ARID1A,ARRB1,ASXL2,ATAD3A,ATF7IP,ATRN,ATRX,BAX,BAZ2A,BCL2,BOD1L1,BPTF,BRAF,BTBD7,C5orf42,CASK,CCSER2,CDC42EP2,CEP350,CERS2,CFL1,CHD6,CHD8,CLIC1,COL15A1,COL4A1,COX4I1,CPD,CREBBP,CREBRF,CREBZF,CSNK1G1,CYBA,CYCS,DDI2,DDRGK1,DDX5,DIP2B,DMXL1,DNAJA1,EDF1,EGFR,EIF2AK4,EP300,EP400,ESR2,EXOC4,FAM21C,FASN,FBXL14,FOXN3,FYCO1,GBF1,GDI1,GFOD1,GNS,GPATCH8,GSTP1,HEATR5B,HECTD1,HELZ,HERC1,HERC2,HNRNPC,HSPA1A,HSPA1B,HSPA2,HSPB1,HSPG2,HSPH1,HTT,IGF2R,IQSEC1,ITPR1,ITPR2,KANSL1,KAT6B,KDM3A,KDM4A,KDM5B,KIAA1109,KIAA1324L,KIAA1958,KIDINS220,KIF3B,KLHL21,KLHL24,KMT2C,KPNA2,KPNA5,LARP1,LMNA,LMTK2,LNPEP,LNX2,LRIG3,LRP1,LRRC8A,MAT2A,MCC,MCM3AP,MED1,MED13L,MEGF8,MRPL14,MTMR3,MTMR4,MTOR,MYC,MYCBP2,MYL6,NBAS,NBEAL1,NCAPD2,NCOA1,NCOA2,NDUFB10,NF1,NFAT5,NFATC3,NIPBL,NMT1,NR1D2,NR3C1,NRCAM,NRDE2,NRIP1,NSD1,NUMA1,OCRL,OSBP,PDE3B,PDZD2,PDZD8,PFN1,PHC3,PHF3,PI4KA,PIK3C2B,PIKFYVE,PKP2,PLEKHM3,POLR2B,PPARA,PPARGC1A,PPARGC1B,PPP1R10,PPRC1,PRDX1,PRDX4,PRKD3,PRKDC,PRPF8,PRRC2B,PRUNE2,PSD3,PSMA5,PSMB1,PSMB6,PSME1,PSPC1,PTPN11,PTPRF,PUM1,RABGAP1,RALGAPA2,RAN,RAPGEF2,RERE,RFC1,RMND5A,RNF150,ROBO1,RPLP1,RPS3,RPS9,RREB1,RSBN1,SCAF11,SCAPER,SECISBP2L,SEL1L,SERINC5,SETD2,SFPQ,SIK2,SLC16A3,SMCR8,SNRK,SNRNP200,SNRPD1,SNX19,SON,SPG11,SPON2,SPRY1,SPTAN1,SPTBN1,SSR3,SSR4,SUGP2,SYNRG,TANC2,TBC1D14,TBC1D16,TBC1D4,TBC1D9B,TCEB3,TENM3,TGFBRAP1,TJP2,TLN2,TMEM140,TNKS,TNPO3,TNRC6C,TPI1,TPR,TRAPPC10,TSHZ1,TUBB6,TULP4,TXLNG,TXN,UBE4A,UBE4B,UBR3,UBR5,UBXN7,UHRF1BP1,URB1,USP13,USP22,USP31,USP34,UTRN,VASP,VIM,VPS39,VWA8,WASF3,WDR81,WHSC1L1,WNK1,XPO4,XRN1,ZBTB40,ZC3H6,ZCCHC14,ZCCHC24,ZFYVE26,ZHX3,ZKSCAN1,ZNF292,ZNF460,ZNF507,ZNF629,ZNF772
ESR2	184	No coloc	No coloc	No coloc	ACACA,ACTB,ACTG1,ADNP,AKAP1,ALYREF,ANKRD17,AP2S1,APRT,ARF4,ARHGAP32,ARHGEF11,ATF7IP,ATP5G3,ATRX,ATXN2L,BAX,BOD1L1,BPTF,C7orf50,C9orf89,CARD10,CD58,CD59,CDKN2AIP,CERS2,CFL1,CHD2,CHD8,CLIC1,CLTB,COX4I1,CREBBP,CSRP1,CYP1B1,DAD1,DAPK3,DDRGK1,DHRS2,DIP2B,DLG1,DNAJB4,DTX3L,EFHD2,EGFR,EP300,EXOC4,FAM126B,FASN,FIS1,FYCO1,GPATCH8,GSTP1,HEATR5B,HERC2,HEXIM1,HIRA,HNRNPDL,HSPH1,IDE,IGF2R,ITPR2,KANSL3,KAT6B,KIAA1429,KMT2C,LAMTOR4,LGALS1,LMTK2,MARCKSL1,MED1,MED13L,MLLT1,MME,MRPL11,MRPL14,MYCBP2,MYL12B,MYL6,NBAS,NCBP2,NCOA1,NCOA2,NF1,NFATC3,NFKB2,NIFK,NIP7,NIPBL,NOP58,NOP9,NRDE2,NRIP1,NSD1,PATL1,PBDC1,PBX1,PDLIM7,PES1,PFN1,PHC3,PHF3,PI4KA,PIK3C2B,POLR1E,POLR2B,PPARGC1A,PPIC,PPP1R10,PPP1R13L,PPP2CB,PSMA5,PSMB6,PSPC1,PTPRF,PXMP4,RALGAPA2,RALY,RAN,RHOB,RHOC,RPL36AL,RPL8,RPLP1,RPRD1B,RPS3,RPS4Y1,RRP1,S100A11,S100A16,SAP30BP,SCAF11,SCD,SDF2,SEL1L,SETD2,SH3BGRL3,SLFN11,SMTN,SNRPD1,SNRPF,SON,SP1,SPTAN1,SRP14,SRSF2,SRSF5,SRSF7,SSR3,SSR4,SUB1,SUGP2,TBC1D10A,TBC1D5,TGFBRAP1,TMEM131,TMEM50A,TNPO3,TRAF2,TRMT10C,TSPYL1,TXN,TXNIP,TXNL4A,UBE4A,UBXN7,UGDH,URB1,UTP3,UTRN,VASP,VIM,VPS11,VWA8,WDR82,WHSC1L1,WNK1,XRN1,YPEL5,ZBTB7A,ZC3H12A,ZHX3,ZNF292,ZYX
MYC	147	No coloc	No coloc	No coloc	ACACA,ACO2,ACTB,ACTG1,ADNP,ALYREF,AMBRA1,ANKRD17,ANXA2,ANXA5,AP2S1,ARF4,ARFGEF2,ARID1A,ATAD3A,BAG3,BAZ2A,BCL2,CDR2,CFL1,CHD2,CHD8,CLIC1,CREBBP,DDX5,DHRS2,DKC1,DNAJA1,EHD1,EP300,EP400,EPHA2,EXOC4,FASN,FHL2,FOSL1,FSCN1,GSE1,GSTP1,HBP1,HELZ,HERC2,HIRA,HNRNPC,HNRNPD,HNRNPDL,HSPA1A,HSPB1,HSPH1,IGF2R,IQSEC1,KANSL1,KDM3A,KDM5B,KIAA1429,KIDINS220,KPNA2,LGALS1,LMNA,MAP2K3,MAP7D1,MAT2A,MAX,MCM3AP,MED1,MRPL14,MYCBP2,N4BP1,NCAPD2,NCBP2,NDUFB10,NF1,NFE2L2,NFKB2,NIFK,NIPBL,NOP58,NUMA1,OAZ1,OCRL,PDLIM7,PDZD2,PES1,PFN1,PI4KA,PKP2,POLD3,POLR1E,POLR2B,PRDX1,PRKDC,PRPF8,PSMA5,PSMB1,PSMB6,PUM1,RALY,RAN,RANBP1,RFC1,RIN1,RPL27,RPL5,RPL8,RPS3,RPS9,SBDS,SDC4,SFPQ,SMARCAD1,SMTN,SNRNP200,SNRPD1,SON,SOX4,SP1,SPTAN1,SPTBN1,SQRDL,SRP14,SRSF3,SRSF6,SSR4,SUGP2,SUPT20H,TBC1D4,TCEB3,TCF12,TPI1,TPR,TRAF2,TUBB6,TXN,UBE4B,UBR5,UBXN7,UGDH,URB1,USP22,UTRN,VIM,WDR82,WHSC1L1,WNK1,XRN1,ZHX3,ZNF507
NR2C2	107	No coloc	No coloc	No coloc	ACACA,ACACB,ACO2,ACTB,ADNP,APRT,ARF4,ATAD3A,BAZ2A,CCDC12,CDKN2AIP,CFL1,CHD2,CHD6,CHD8,DDX5,DKC1,DYNLL1,EP400,FASN,FOXL1,FSCN1,GSE1,GSTO1,HELZ,HIRA,HNRNPC,HNRNPD,HNRNPDL,HSPA1A,HSPB1,HSPH1,IQSEC1,KANSL3,KPNA2,LARP1,LMNA,LYPLA2,MAP2K3,MAT2A,MYL6,NCBP2,NIFK,NIP7,NIPBL,NOP58,NRIP1,NUDT4,NUMA1,PATL1,PDLIM7,PES1,PFN1,PIP4K2B,POLR1E,POLR2B,PRDX1,PRDX4,PRKDC,PRPF8,PSPC1,PUM1,RALY,RAN,RANBP1,RFC1,RHEB,RPL27,RPL36AL,RPL5,RPL8,RPLP1,RPS3,RPS4Y1,RPS9,RREB1,RRP1,RSBN1,S100A4,SAP30BP,SCD,SDF2,SFPQ,SNRNP200,SNRPD1,SNRPF,SON,SRP14,SRSF2,SRSF3,SRSF6,SRSF7,SRSF8,SSR3,SSR4,SUB1,TANC2,TCEB2,TJP2,TNPO3,TRAF6,TRMT10C,TUBB6,UBE2S,UBL5,VIM,WDR82
EGFR	103	No coloc	No coloc	No coloc	ABCA1,ACACA,ACACB,ACTB,ANXA2,AP2S1,APRT,ARF4,ARHGAP32,ARHGEF7,ARRB1,BPTF,BRAF,CAND2,CD58,CD59,CERS2,CFL1,CHD6,COL17A1,CSRP1,DDX5,DHRS2,DNAJA1,DOK1,EHD1,EPHA2,ERRFI1,ESR2,EXOC4,FAM126B,FAM129B,GBF1,GPATCH8,GSTP1,HBEGF,HERC1,HERC2,HEXIM1,HSPA1A,HSPA1B,HSPA2,HSPB1,HTT,KIAA1429,LGALS1,LMNA,LRIG3,LRP1,MAP2K3,MIR22HG,MTOR,MYCBP2,NF1,NR3C1,NTRK2,OAZ1,OSBP,PIK3C2B,PPARGC1A,PRDX1,PRKDC,PSPC1,PTPN11,PTPRF,PUM1,RANBP1,RGS2,RGS4,RIN1,RPS3,S100A4,SCD,SDF2,SEL1L,SESN2,SFPQ,SLFN11,SMTN,SNRPD1,SNRPF,SOCS3,SOCS5,SOS1,SPTAN1,SRSF2,SSR4,SUB1,SUGP2,TNFRSF1A,TNPO3,TPI1,TRAF2,TRMT10C,TUBB6,TXN,UBE2S,USP31,USP34,VIM,WASF3,WIPI2,XPO4
HEXIM1	63	No coloc	No coloc	No coloc	ACTB,ACTG1,ACTG2,ALYREF,ANXA2,ATAD3A,ATXN2L,CFL1,DBN1,DDX5,DNAJA1,DYNLL1,EDF1,EGFR,ENO2,EPHA2,ESR2,FASN,FHL2,GSTP1,HES1,HNRNPC,HNRNPD,HNRNPDL,HSPA2,HSPH1,KPNA2,KRT4,MED1,MRPL11,MYL12B,MYL6,NCAPD2,OSBPL1A,PCBP4,PFN1,PRDX1,PRDX4,PRKDC,PRPF8,PSMB1,PSMB6,RAN,RPL27,RPL36AL,RPL5,RPL8,RPLP1,RPS3,RPS4Y1,RPS9,SFPQ,SNRNP200,SNRPD1,SRP14,SRSF2,SRSF6,TPI1,TRMT10C,TUBB6,TXN,U2AF1,VIM
EP300	58	No coloc	No coloc	No coloc	ACTB,ALYREF,ANXA2,ARRB1,BCL3,CALM2,CGGBP1,CREBBP,CYP1B1,DDIT3,DDX5,ESR2,FHL2,FOSL1,FYCO1,GATA6,HBP1,HECTD1,HERC1,HIRA,HNRNPDL,IGF2R,IRF1,JUND,KIAA1429,KLF11,KLF15,KLF16,KPNA2,MAX,MCM3AP,MEF2A,MTOR,MYC,NCOA1,NCOA2,NR3C1,PPARA,PPARGC1A,PPP1R13L,PRKDC,PRPF8,PTMS,RERE,RPL27,RXRA,SERTAD1,SNRNP200,SNRPD1,SON,SOX4,SP1,SRSF6,SUB1,TCF12,TRAF2,WDR82,ZC3H12A
LMNA	57	No coloc	No coloc	No coloc	ACO2,ACTB,ALYREF,CHD8,CHMP4B,CLK1,CMTM3,CUL7,DDX5,DKC1,EDF1,EGFR,FASN,FYCO1,HERC2,HES1,HNRNPC,JUND,KIAA1429,KPNA2,KPNA5,MCM3AP,MGLL,MME,MYC,NAB2,NFE2L2,NOP58,NR2C2,NUMA1,POLK,PRKDC,PRPF8,RABAC1,RALY,RAPGEF2,RBM33,RPL5,SAP30BP,SBDS,SERPINE1,SFPQ,SMTN,SNRPD1,SRSF3,SRSF5,STX4,TBX3,TCEB3,THBD,TMEM140,TPR,VAMP1,VAMP5,ZBTB7A,ZKSCAN1,ZSCAN12
PRPF8	54	No coloc	No coloc	No coloc	ABCA1,ACTG1,ALYREF,ANXA2,BAG3,CFL1,CUL7,DDX5,DNAJA1,DNAJB4,DYNLL1,EP300,FASN,HEXIM1,HNRNPC,HNRNPD,HSPA1A,HSPB1,KIAA1429,KPNA2,LMNA,MYC,NR2C2,PIP4K2B,PRDX1,PRDX4,PRKDC,PSMB1,PSMB6,RALY,RPL27,RPL5,RPL8,RPLP1,RPS3,RPS9,RREB1,SERPINB2,SFPQ,SNRNP200,SNRPD1,SNRPF,SRP14,SRSF2,SRSF3,SRSF5,SSR4,TCEB2,TPI1,TXN,TXNL4A,U2AF1,VIM,VWA8
CUL7	51	No coloc	No coloc	No coloc	ALYREF,AMBRA1,ANXA2,ANXA5,APRT,ARHGAP32,ATAD3A,BPTF,CFL1,CLIC1,DDX5,DKC1,DNAJA1,FASN,GSTP1,HNRNPC,HNRNPD,HNRNPDL,KPNA2,LMNA,NIFK,NOP58,NUMA1,PES1,PFN1,PRDX1,PRKDC,PRPF8,PSMA5,PSMB1,PSPC1,PTPRF,RAB5B,RALY,RAN,RPL8,RPS3,RPS9,SETD2,SFPQ,SLC20A1,SNRNP200,SNX19,SON,SRSF3,SRSF6,SRSF7,TPI1,TPR,TUBB6,U2AF1
HSPB1	44	No coloc	No coloc	No coloc	AMBRA1,AMD1,ARHGEF7,BAG3,BRAF,CCND2,CLCN3,CREBBP,CRYAB,CSRP1,CYCS,DUSP6,EGFR,EHD1,GSTO1,HECTD1,HNRNPD,HTT,KANSL1,KIAA1429,LUCAT1,MAP2K3,MME,MYC,MYL12B,NBAS,NR2C2,PRKDC,PRPF8,PUM1,S100A4,SERTAD1,SIK2,SNRNP200,SNRPF,SP1,SPTBN1,TJP2,TPT1,UAP1,UGDH,VIM,YWHAH,ZYX
BAG3	36	No coloc	No coloc	No coloc	ANXA2,ANXA5,BAX,BCL2,CLK1,CRYAB,CSRP1,DDI2,DNAJB4,EIF4EBP2,GBF1,GSTO1,HSPA1A,HSPA2,HSPB1,HTT,MED1,MYC,NQO1,PDLIM7,PRKDC,PRPF8,PSMA5,PSMB1,PSME1,SPRY1,SPRY2,TIMM10,TPT1,TRIB3,UGDH,VIM,VPS37B,WNK1,YWHAH,ZCCHC14
CREBBP	35	No coloc	No coloc	No coloc	ATF7IP,ATRX,DDIT3,DDX5,EBF1,EP300,ESR2,FHL2,FOSL1,HBP1,HELZ,HSPB1,HTT,IRF1,KIAA1429,KPNA2,MAFK,MSX1,MYC,NCOA1,NCOA2,NFE2L2,NR3C1,PBX1,POLR1E,PPARGC1A,PPP1R13L,PTMS,PTPRF,SERTAD1,SETDB1,SP1,TCF12,UBE2S,ZNF639
HNRNPD	32	No coloc	No coloc	No coloc	ACTB,ARF4,ARHGAP32,ATRX,BCL2,CUL7,DKC1,GPATCH8,HEXIM1,HIRA,HNRNPC,HNRNPDL,HSPB1,KLF16,LARP1,MTOR,MYC,NFE2L2,NR2C2,PDLIM7,POLR2B,PRPF8,RALY,SDF2,SFPQ,SMARCAD1,SRSF6,TLN2,TNFRSF1A,UAP1,UHRF1BP1,WNK1
TRAF2	31	No coloc	No coloc	No coloc	ACTG1,BRAF,CLEC11A,EGFR,EP300,EP400,ESR2,GSE1,GSTP1,IP6K2,KANSL1,LNX2,MTOR,MYC,NAB2,NRIP1,PDLIM7,PSMB1,RHEB,RIN1,RPS3,RXRA,SPRY2,TENM3,TNFRSF12A,TNFRSF1A,TRAF6,TXN,USP25,USP31,ZFP36
PRKDC	30	No coloc	No coloc	No coloc	ANXA2,ATRX,BAG3,CDC34,CLK1,CUL7,DDX5,EGFR,EHD1,EP300,HEXIM1,HNRNPC,HSPB1,KIAA1429,LMNA,MTOR,MYC,NR2C2,NR3C1,PRDX1,PRPF8,RMND5A,SFPQ,SMARCAD1,SP1,SRP14,THRB,TPR,TPT1,ZBTB7A
TRAF6	29	No coloc	No coloc	No coloc	AJUBA,AMBRA1,ARRB1,ASXL2,BCL3,CSNK1G1,CYCS,EMILIN1,FHL2,HTT,IRF1,MTOR,NF1,NR2C2,NTRK2,PDLIM7,PFN1,PPP4C,PRDX1,RCAN1,RXRA,SOCS3,TJP2,TNFRSF1A,TRAF2,TXNIP,UBXN7,USP19,ZC3H12A
HSPA1A	29	No coloc	No coloc	No coloc	BAG3,BCL2,BRAF,CDC34,DIS3L,DNAJA1,DNAJB4,DUSP6,EGFR,ERRFI1,HSPA2,HTT,ID2,IRF1,KIAA1429,MAP2K3,MAX,MME,MYC,NR2C2,NR3C1,PRPF8,PTPRF,RAPGEF2,RMND5A,SRSF2,TBX3,TXNIP,ZBTB7A
HTT	27	No coloc	No coloc	No coloc	ACTG1,ATXN2L,BAG3,CREBBP,DNAJA1,DYNLL1,EGFR,FASN,HERPUD1,HSPA1A,HSPB1,KDM5B,KIAA1429,MRFAP1,MRPL11,MTOR,PPP1R10,PSMA5,PSMB1,RANBP1,RAPGEF2,RHEB,SETD2,SP1,TRAF6,VIM,WDR82
SFPQ	27	No coloc	No coloc	No coloc	ALYREF,CUL7,EGFR,FHL2,HEXIM1,HNRNPC,HNRNPD,KIAA1429,LMNA,MYC,NR2C2,NR3C1,PPARGC1A,PRKDC,PRPF8,PSPC1,SON,SP1,SRSF3,SRSF5,SRSF7,SSR4,TIMM10,TPR,TXN,U2AF1,VIM
ARRB1	27	No coloc	No coloc	No coloc	ACACA,ALYREF,ANXA2,ARHGAP32,CFL1,DCAF5,DHRS2,DKC1,EGFR,EP300,FASN,H3F3B,HSPA1B,KIAA1429,MAP2K3,MYL12B,MYL6,NR3C1,PES1,POLR1E,RGS3,SNRPD1,SPTAN1,TRAF6,VIM,YWHAH,ZYX
NR3C1	26	No coloc	No coloc	No coloc	ARID1A,ARRB1,CREBBP,EGFR,EP300,FOXL1,GSE1,HNRNPDL,HSPA1A,IDE,KIAA1429,MAFF,MED1,NCOA1,NCOA2,NFKB2,NRIP1,PBX1,PPARGC1A,PRKDC,PTMS,RAN,SFPQ,TFPI2,TXN,YWHAH
VIM	26	No coloc	No coloc	No coloc	ACTG1,ARRB1,BAG3,BRAF,EGFR,ESR2,HEXIM1,HSPB1,HTT,IDE,KIAA1429,MAN2A2,MYC,NMT1,NR2C2,PPFIBP2,PRPF8,PSME1,RABAC1,SETDB1,SFPQ,SP1,SPTAN1,TXN,ZBTB7A,ZYX
SP1	24	No coloc	No coloc	No coloc	ACTG1,ANXA2,ATF7IP,CREBBP,DBN1,DDX5,EP300,ESR2,GATA6,HIC1,HSPB1,HTT,IL1B,MSX1,MYC,NFKB2,PPP1R13L,PRKDC,RXRA,SFPQ,SUB1,TPI1,VIM,ZBTB7A
ACTB	23	No coloc	No coloc	No coloc	ACTG1,ANXA5,CCND2,CFL1,COX4I1,DBN1,EGFR,EP300,ERRFI1,ESR2,GSTO1,HEXIM1,HNRNPD,KIAA1429,LMNA,LUCAT1,MYC,NDUFB10,NDUFB9,NR2C2,PFN1,PTPRF,THRB
CFL1	23	No coloc	No coloc	No coloc	ACO2,ACTB,ACTG1,ARF4,ARRB1,CSRP1,CUL7,DBN1,DYNLL1,EGFR,ESR2,FIS1,HEXIM1,HSPH1,KIAA1429,LYPLA2,MYC,NR2C2,PFN1,PRDX1,PRDX5,PRPF8,TPI1
HERC2	23	No coloc	No coloc	No coloc	AKAP9,AP3S2,CHMP4B,DKC1,DNAJA1,EGFR,ESR2,H3F3B,HERC1,ITPR2,KIAA1429,LMNA,MED1,MTMR3,MYC,OCRL,PHKA2,RAB5B,RPS9,TOP3A,TXLNG,U2AF1,USP19
PSMB1	23	No coloc	No coloc	No coloc	BAG3,BCL3,CUL7,GADD45GIP1,HEXIM1,HTT,KIAA1429,MYC,PIP4K2B,POMP,PRPF8,PSMA5,PSMB6,PSME1,PSMG2,PTPN11,RPL5,RPRD1B,SERPINB2,SERPINE1,SRSF2,TRAF2,UBE4B
RPS3	22	No coloc	No coloc	No coloc	ACO2,CUL7,DDIT3,DYNLL1,EGFR,ESR2,HEXIM1,KIAA1429,LARP1,MAT2A,MYC,NIFK,NR2C2,PHC3,PRPF8,RPL27,RPL5,RPL8,RPLP1,RPS9,SCD,TRAF2
DDX5	21	No coloc	No coloc	No coloc	ATXN2L,CREBBP,CUL7,EGFR,EP300,HEXIM1,KIAA1429,LMNA,MAP2K3,MYC,NR2C2,PRKDC,PRPF8,RMND5A,SBDS,SMARCAD1,SNRPD1,SP1,SRP14,U2AF1,YPEL5
TXN	21	No coloc	No coloc	No coloc	DDIT4L,EGFR,EIF4EBP2,ENO2,ESR2,GSTO1,GSTP1,HEXIM1,KIAA1429,MRFAP1,MYC,NR3C1,PRDX1,PRDX5,PRPF8,SERTAD3,SFPQ,TRAF2,TXNIP,UBL5,VIM
RMND5A	21	No coloc	No coloc	No coloc	ARID1A,DDX5,FASN,HBP1,HSPA1A,HSPA2,HSPH1,KIAA1429,NCAPD2,PKP2,POLR2B,PRKDC,PSME1,SECISBP2L,SLFN11,UBR5,VWA8,WBP5,WNK1,YPEL5,ZCCHC14
ACO2	21	No coloc	No coloc	No coloc	ACTG1,CDC34,CFL1,CLIC1,COA7,GDI1,GSTO1,GSTP1,HSPH1,KIAA1429,LMNA,MYC,MYL6,NR2C2,PRDX1,PRDX5,RPL5,RPS3,RPS9,SPTBN1,TPI1
FASN	19	No coloc	No coloc	No coloc	ARRB1,BRAF,CDC34,CUL7,ESR2,FOXL1,GBF1,HEXIM1,HTT,KIAA1429,LMNA,MYC,NR2C2,PIK3C2B,PRPF8,PTPN11,RMND5A,USP22,ZBTB7A
HNRNPC	19	No coloc	No coloc	No coloc	AKAP9,CUL7,HEXIM1,HNRNPD,KIAA1429,KPNA2,KPNA5,LMNA,MED1,MYC,NR2C2,PRKDC,PRPF8,RALY,SFPQ,SNRNP200,SSR3,UTP3,ZFYVE26
PRDX1	19	No coloc	No coloc	No coloc	ACO2,BAX,CFL1,CUL7,EGFR,FSCN1,HECTD1,HEXIM1,KIAA1429,LUCAT1,MYC,NR2C2,PRDX4,PRDX5,PRKDC,PRPF8,SESN2,TRAF6,TXN
RPL5	19	No coloc	No coloc	No coloc	ACO2,CLK1,HBP1,HEXIM1,LMNA,MTOR,MYC,NIFK,NOP58,NR2C2,PRPF8,PSMB1,RPL27,RPL8,RPLP1,RPS3,RPS9,SSR3,XRN1
MAP2K3	19	No coloc	No coloc	No coloc	ANKRD17,ARRB1,BRAF,CCND2,DDX5,DNAJA1,EGFR,EPHA2,FOXL1,HSPA1A,HSPB1,HSPH1,MYC,NF1,NR2C2,POLR2B,PPP2CB,TPT1,TUBB6
RAN	18	No coloc	No coloc	No coloc	ACTG1,CUL7,ESR2,HBP1,HEXIM1,KIAA1429,KPNA2,KPNA5,MYC,NR2C2,NR3C1,RANBP1,RNF157,SECISBP2L,SON,TPR,U2AF1,XPO4
ACTG1	18	No coloc	No coloc	No coloc	ACO2,ACTB,C17orf89,CFL1,DBN1,ERRFI1,ESR2,HEXIM1,HTT,MYC,PDLIM7,PRPF8,RAN,SP1,TMSB4X,TRAF2,VASP,VIM
MTOR	18	No coloc	No coloc	No coloc	AMBRA1,EGFR,EIF4EBP2,EP300,HNRNPD,HTT,KIAA1429,LARP1,MAX,MTMR3,PRKDC,RHEB,RPL5,TRAF2,TRAF6,TRMT61A,WIPI2,XPO4
ANXA2	18	No coloc	No coloc	No coloc	ARRB1,BAG3,CD99,CUL7,DBN1,EGFR,EP300,ERRFI1,HEXIM1,KIAA1429,LGALS1,MYC,PRKDC,PRPF8,PTPN11,SOS1,SP1,ZBTB4
HNRNPDL	18	No coloc	No coloc	No coloc	CDKN2AIP,CHMP2A,CUL7,EP300,ESR2,HEXIM1,HNRNPD,LARP1,LRP1,MRPL14,MYC,NR2C2,NR3C1,RALY,SRSF2,SRSF3,TXNIP,UBE2S
GBF1	18	No coloc	No coloc	1081	ANKRD17,BAG3,EFHD2,EGFR,FASN,FOXL1,HSPH1,KIAA1429,KPNA2,LARP1,PATL1,PDLIM7,PIKFYVE,PTPN11,TPR,WIPI2,XRN1,ZYX
CLK1	17	No coloc	No coloc	No coloc	BAG3,LMNA,NF1,PHF3,PIP4K2B,PPFIBP2,PRDX5,PRKDC,RPL5,RPS4Y1,SRSF3,SRSF5,SRSF6,SRSF7,TJP2,TLN2,UBL5
DNAJA1	17	No coloc	No coloc	No coloc	BRAF,CCND2,CD58,CDC34,CUL7,EGFR,HERC2,HEXIM1,HSPA1A,HSPH1,HTT,KIAA1429,MAP2K3,MYC,PRPF8,SPTAN1,TPT1
DYNLL1	17	No coloc	No coloc	No coloc	ADNP,AKAP9,AMBRA1,BCL2,C14orf119,CFL1,GLCCI1,HEXIM1,HTT,LRFN4,NR2C2,NUMA1,PRPF8,RGS2,RPS3,S100A4,SECISBP2L
GSTP1	17	No coloc	No coloc	No coloc	ACO2,ANXA5,CARD10,CLIC1,COX4I1,CUL7,EGFR,ESR2,GSTO1,HEXIM1,KIAA1429,MYC,TPI1,TRAF2,TXN,TXNL4A,VAMP5
ALYREF	17	No coloc	No coloc	No coloc	ARRB1,CLTB,CUL7,EP300,ESR2,HEXIM1,IWS1,KIAA1429,LMNA,MRPL11,MYC,NUMA1,PRPF8,SFPQ,SRSF2,SRSF7,XRN1
TXNIP	17	No coloc	No coloc	No coloc	ADNP,ATAD3A,DDIT4,ESR2,HNRNPDL,HSPA1A,HSPA1B,MYCBP2,NOP58,NUMA1,PSMA5,PTPN11,SAP30BP,TPR,TRAF6,TXN,UBR5
KPNA2	17	No coloc	No coloc	No coloc	CREBBP,CUL7,DDIT3,EP300,GBF1,HEXIM1,HNRNPC,KIAA1429,LMNA,MYC,NCBP2,NR2C2,PRPF8,RAN,SERTAD3,SPRY1,ZC3H12A
DBN1	17	No coloc	No coloc	No coloc	ACTB,ACTG1,ANXA2,CARD10,CD59,CFL1,CHMP4B,CLTB,FSCN1,HEXIM1,LGALS1,PPP1R3C,SDC4,SP1,SPTAN1,SPTBN1,TPT1
SNRPD1	17	No coloc	No coloc	No coloc	ARRB1,DDX5,EGFR,EP300,ESR2,HEXIM1,KIAA1429,LMNA,LSM7,MYC,NR2C2,PRPF8,SNRNP200,SNRPF,SRP14,TPR,U2AF1
CDC34	17	No coloc	No coloc	No coloc	ACO2,ARF4,DIP2B,DNAJA1,EXOC4,FASN,HSPA1A,HSPA1B,HSPA2,LARP1,NCAPD2,NOP58,POLR2B,PPARA,PRKDC,SRP14,SSR4
PDLIM7	17	No coloc	No coloc	No coloc	ACTG1,BAG3,CLTB,ESR2,GBF1,HNRNPD,MYC,MYL6,NR2C2,RGS3,SPTAN1,SPTBN1,TCEB2,THRB,TRAF2,TRAF6,TRAPPC10
SNRNP200	16	No coloc	No coloc	No coloc	BPTF,CUL7,EP300,HEXIM1,HNRNPC,HSPB1,KIAA1429,MCC,MYC,NR2C2,PDCD7,PRPF8,SNRPD1,SNRPF,USP19,USP34
PPARGC1A	16	No coloc	No coloc	No coloc	CREBBP,EGFR,EP300,ESR2,KIAA1429,MED1,NCOA1,NR3C1,NRIP1,PPARA,RXRA,SFPQ,SRSF2,SRSF5,SRSF6,THRB
SRSF3	16	No coloc	No coloc	No coloc	CLK1,CNNM3,CUL7,HNRNPDL,LMNA,MYC,NR2C2,PRPF8,SCAF11,SFPQ,SRSF2,SRSF5,SRSF6,SRSF7,SRSF8,U2AF1
U2AF1	16	No coloc	No coloc	No coloc	CUL7,DDX5,HERC2,HEXIM1,NCSTN,NOP58,PRPF8,RAN,SCAF11,SFPQ,SNRPD1,SON,SRSF2,SRSF3,SRSF5,SRSF7
NIFK	16	No coloc	No coloc	No coloc	CUL7,DKC1,ESR2,GADD45GIP1,LARP1,MYC,NOP58,NOP9,NR2C2,PES1,PHF3,RFC1,RPL5,RPS3,SRP14,ZNF770
RXRA	15	No coloc	No coloc	No coloc	BCL3,EDF1,EP300,GADD45G,MED1,NCOA1,NCOA2,NRIP1,NSD1,PPARA,PPARGC1A,SP1,THRB,TRAF2,TRAF6
DKC1	15	No coloc	No coloc	No coloc	ARRB1,CUL7,HBP1,HERC2,HNRNPD,LMNA,LYPLA2,MYC,NIFK,NOP58,NR2C2,PES1,RPL8,SRP14,ZNF71
TPI1	15	No coloc	No coloc	No coloc	ACO2,ANXA5,CFL1,CLIC1,CUL7,EGFR,ENO2,GSTO1,GSTP1,HEXIM1,KIAA1429,MYC,PRPF8,SETDB1,SP1
PSMA5	15	No coloc	No coloc	No coloc	AMBRA1,BAG3,CLIC1,CUL7,ESR2,HTT,KIAA1429,MYC,POMP,PSMB1,PSMB6,PSMG2,SRSF2,TXNIP,VASP
RPL8	15	No coloc	No coloc	No coloc	ATF7IP,C7orf50,CUL7,DKC1,ESR2,HEXIM1,MYC,NR2C2,PES1,PRPF8,RPL27,RPL5,RPS3,RPS9,ZNF770
FOXL1	15	No coloc	No coloc	No coloc	FASN,GADD45GIP1,GBF1,IFRD1,MAP2K3,MAP7D1,NCAPD2,NOP9,NR2C2,NR3C1,PI4KA,RALY,SMARCAD1,SUGP2,UBE4A
CCND2	14	No coloc	No coloc	No coloc	ACTB,CALM2,CLIC1,DNAJA1,EPHA2,HSPB1,MAP2K3,PSMB6,RBL2,SERTAD1,TLN2,TNFRSF1A,TSC2,TUBB6
HSPH1	14	No coloc	No coloc	No coloc	ACO2,BCL3,CFL1,DNAJA1,DNAJB4,ESR2,GBF1,HEXIM1,HSPA2,KIAA1429,MAP2K3,MYC,NR2C2,RMND5A
MED1	14	No coloc	No coloc	No coloc	AKAP9,BAG3,CASK,ESR2,HERC2,HEXIM1,HNRNPC,KIAA1429,MED13L,MYC,NR3C1,PPARGC1A,RALY,RXRA
NCOA1	14	No coloc	No coloc	No coloc	ARID1A,BCL3,CREBBP,EP300,ESR2,HSPA2,KIAA1429,NCOA2,NR3C1,PPARA,PPARGC1A,RXRA,THRB,UBR5
SRSF2	14	No coloc	No coloc	No coloc	ALYREF,EGFR,ESR2,HEXIM1,HNRNPDL,HSPA1A,NR2C2,PPARGC1A,PRPF8,PSMA5,PSMB1,SRSF3,SUB1,U2AF1
EPHA2	14	No coloc	No coloc	No coloc	AP2S1,CCND2,EGFR,HEXIM1,LSM7,MAP2K3,MYC,NCSTN,NF1,PPM1L,PTPN11,SMARCAD1,SSR3,UBE4A
UBR5	14	No coloc	No coloc	No coloc	AMBRA1,ATXN2L,KIAA1429,MYC,NCOA1,NCOA2,RANBP1,RMND5A,RNF38,SUB1,TXNIP,UBXN7,USP49,ZBTB7A
AMBRA1	14	No coloc	No coloc	No coloc	BCL2,CUL7,DYNLL1,HSPB1,KIAA1429,MTOR,MYC,PSMA5,SOCS3,TCEB2,TRAF6,TUBB6,UBR5,VWA8
NOP58	14	No coloc	No coloc	No coloc	CDC34,CUL7,DKC1,ESR2,HBP1,LMNA,MYC,NCSTN,NIFK,NR2C2,POLR1E,RPL5,TXNIP,U2AF1
NF1	14	No coloc	No coloc	No coloc	CLK1,EGFR,EPHA2,ESR2,FAM53C,KIAA1429,LPIN3,MAP2K3,MYC,SOX4,TANC2,TOP3A,TRAF6,YWHAH
BCL2	13	No coloc	No coloc	No coloc	AMBRA1,BAG3,BAX,CRYAB,DYNLL1,HNRNPD,HSPA1A,ITPR1,KIAA1429,MAT2A,MYC,PPARA,SERPINB8
PTPN11	13	No coloc	No coloc	No coloc	ANXA2,EFHD2,EGFR,EPHA2,FASN,GBF1,KIAA1429,LRP1,PSMB1,SOCS3,SOS1,TSC2,TXNIP
PPP2CB	13	No coloc	No coloc	No coloc	BRAF,CEP350,EP400,ESR2,MAP2K3,MAX,PPP4C,RPLP1,SLMAP,SNAI2,TBC1D4,ZFP28,ZFP36
PPARA	13	No coloc	No coloc	No coloc	BCL2,CDC34,CEP350,EP300,GADD45G,KCTD7,KIAA1429,NCOA1,NCOA2,NRIP1,PPARGC1A,PPARGC1B,RXRA
NUMA1	13	No coloc	No coloc	No coloc	ALYREF,CUL7,DYNLL1,EMILIN1,KIAA1429,LMNA,LYPLA2,MYC,NCSTN,NR2C2,SMARCAD1,TNKS,TXNIP
ZYX	13	No coloc	No coloc	No coloc	ARRB1,ESR2,FAM129B,FSCN1,GBF1,HSPB1,RGS2,SECISBP2L,TANC2,UBXN7,VASP,VIM,WNK1
ZBTB7A	13	No coloc	No coloc	No coloc	ARID1A,CHD8,ESR2,FASN,HSPA1A,LMNA,PRKDC,RFC1,RPL27,SP1,UBR5,VIM,ZBTB4
SRSF5	13	No coloc	No coloc	No coloc	CLK1,ESR2,LMNA,PPARGC1A,PRPF8,SFPQ,SNRPF,SON,SRSF3,SRSF6,SRSF7,TPR,U2AF1
PSMB6	13	No coloc	No coloc	No coloc	CCND2,ERRFI1,ESR2,GTF2E1,HEXIM1,KIAA1429,MYC,POMP,PRPF8,PSMA5,PSMB1,PSME1,PSMG2
RPS9	13	No coloc	No coloc	No coloc	ACO2,CUL7,HERC2,HEXIM1,KIAA1429,LARP1,MYC,NR2C2,PRPF8,RPL27,RPL5,RPL8,RPS3
SON	13	No coloc	No coloc	No coloc	CUL7,EP300,ESR2,HBP1,KIAA1429,MYC,NR2C2,RAN,SFPQ,SRSF5,SRSF7,U2AF1,USP25
BRAF	13	No coloc	No coloc	No coloc	ATAD3A,DNAJA1,EGFR,FASN,HSPA1A,HSPB1,KIAA1429,MAP2K3,PPP2CB,SPRY2,TRAF2,VIM,YWHAH
HBP1	12	No coloc	No coloc	No coloc	C7orf50,CREBBP,DKC1,EP300,LARP1,MYC,NOP58,RAN,RBL2,RMND5A,RPL5,SON
CLIC1	12	No coloc	No coloc	No coloc	ACO2,AKAP9,CCND2,CUL7,ESR2,GSTP1,KIAA1429,MYC,PRDX4,PSMA5,RPLP1,TPI1
SRSF6	12	No coloc	No coloc	No coloc	CLK1,CUL7,EP300,HEXIM1,HNRNPD,MYC,NR2C2,PPARGC1A,SRSF3,SRSF5,SRSF7,SUB1
SPTAN1	12	No coloc	No coloc	No coloc	ARRB1,DBN1,DNAJA1,EGFR,ESR2,HES1,KIAA1429,MYC,PDLIM7,SOS1,SPTBN1,VIM
POLR2B	12	No coloc	No coloc	No coloc	CDC34,ESR2,HNRNPD,KIAA1429,MAP2K3,MYC,NR2C2,RMND5A,RPRD1B,SUB1,TCEB3,WDR82
XRN1	12	No coloc	No coloc	No coloc	ALYREF,ATP5G2,ESR2,FADS1,GBF1,KIAA1429,MYC,NDUFB10,NDUFB9,RPL5,TMEM50A,ZFP36
SSR4	12	No coloc	No coloc	No coloc	CDC34,COX4I1,EGFR,ESR2,KIAA1429,MME,MYC,NR2C2,PRPF8,SCD,SFPQ,TIMM10
TPT1	12	No coloc	No coloc	No coloc	BAG3,DBN1,DNAJA1,DNAJB4,GADD45GIP1,HSPB1,MAP2K3,PPP4C,PRKDC,RNF181,RPLP1,UAP1
RPL27	12	No coloc	No coloc	No coloc	EP300,HEXIM1,MYC,NR2C2,PES1,PRPF8,RPL5,RPL8,RPLP1,RPS3,RPS9,ZBTB7A
TPR	12	No coloc	No coloc	No coloc	CUL7,GBF1,GLRX,KIAA1429,LMNA,MYC,PRKDC,RAN,SFPQ,SNRPD1,SRSF5,TXNIP
SNRPF	12	No coloc	No coloc	No coloc	EGFR,ESR2,HSPB1,LSM7,NR2C2,PDCD7,PRPF8,S100A4,SNRNP200,SNRPD1,SRSF5,TXNL4A
DDIT4L	12	No coloc	No coloc	No coloc	C14orf119,C1orf86,CALM2,FHL2,GADD45G,LSM7,MYLIP,RPRD1B,SH3BGRL3,TXN,TXNL4A,YPEL5
FHL2	11	No coloc	No coloc	No coloc	CAND2,CREBBP,DDIT4L,EP300,HEXIM1,IER3,MYC,SAP30BP,SFPQ,TRAF6,TRMT61A
NCOA2	11	No coloc	No coloc	No coloc	CREBBP,EP300,ESR2,HSPA2,KIAA1429,NCOA1,NR3C1,PPARA,RXRA,THRB,UBR5
PES1	11	No coloc	No coloc	No coloc	ARRB1,CUL7,DKC1,ESR2,MYC,NIFK,NIP7,NR2C2,RPL27,RPL8,TCEB3
ATRX	11	No coloc	No coloc	No coloc	CCSER2,COX4I1,CREBBP,ESR2,H3F3B,HNRNPD,KIAA1429,NSD1,PRKDC,RFC1,SETDB1
GSTO1	11	No coloc	No coloc	No coloc	ACO2,ACTB,ANXA5,BAG3,GSTP1,HSPB1,LYPLA2,NR2C2,SETDB1,TPI1,TXN
YWHAH	11	No coloc	No coloc	No coloc	ARRB1,BAG3,BRAF,HSPB1,MTMR4,MYCBP2,NF1,NR3C1,RIN1,SRSF8,ZFP36
TNFRSF1A	11	No coloc	No coloc	No coloc	CCND2,CYBA,EGFR,HNRNPD,KIDINS220,PIP4K2B,SLMAP,SOS1,TNPO3,TRAF2,TRAF6
RPLP1	11	No coloc	No coloc	No coloc	CLIC1,ESR2,HEXIM1,KIAA1429,NR2C2,PPP2CB,PRPF8,RPL27,RPL5,RPS3,TPT1
HSPA2	11	No coloc	No coloc	No coloc	BAG3,CDC34,EGFR,HEXIM1,HSPA1A,HSPH1,KIAA1429,NCOA1,NCOA2,RMND5A,SIK2
UBXN7	11	No coloc	No coloc	No coloc	ESR2,KIAA1429,KLHDC3,MYC,TCEB2,TRAF6,TRIM8,UBE4B,UBR5,USP34,ZYX
SMARCAD1	11	No coloc	No coloc	No coloc	DDX5,EPHA2,FOXL1,HNRNPD,MYC,NUMA1,POLR1E,PRKDC,RAB3GAP2,ZNF460,ZNF562
MYL6	11	No coloc	No coloc	No coloc	ACO2,ARRB1,BOD1L1,ESR2,HEXIM1,KIAA1429,NR2C2,PDLIM7,RANBP1,RNF181,TBX3
SRSF7	11	No coloc	No coloc	No coloc	ALYREF,CLK1,CUL7,ESR2,NR2C2,SFPQ,SON,SRSF3,SRSF5,SRSF6,U2AF1
RALY	11	No coloc	No coloc	No coloc	CUL7,ESR2,FOXL1,HNRNPC,HNRNPD,HNRNPDL,LMNA,MED1,MYC,NR2C2,PRPF8
SRP14	11	No coloc	No coloc	No coloc	CDC34,DDX5,DKC1,ESR2,HEXIM1,MYC,NIFK,NR2C2,PRKDC,PRPF8,SNRPD1
LARP1	11	No coloc	No coloc	No coloc	CDC34,GBF1,HBP1,HNRNPD,HNRNPDL,KIAA1429,MTOR,NIFK,NR2C2,RPS3,RPS9
NFE2L2	10	No coloc	No coloc	No coloc	BPTF,CREBBP,GADD45GIP1,HNRNPD,LMNA,MAFF,MAFK,MYC,NQO1,PPP1R13L
THRB	10	No coloc	No coloc	No coloc	ACTB,NCOA1,NCOA2,NRIP1,NSD1,PDLIM7,PPARGC1A,PPARGC1B,PRKDC,RXRA
PFN1	10	No coloc	No coloc	No coloc	ACTB,CFL1,CUL7,ESR2,HEXIM1,KIAA1429,MYC,NR2C2,TRAF6,VASP
SETDB1	10	No coloc	No coloc	No coloc	ATF7IP,ATRX,CREBBP,EXOC4,GSTO1,HECTD1,PSME1,TPI1,TRIB3,VIM
SUB1	10	No coloc	No coloc	No coloc	CLK4,EGFR,EP300,ESR2,NR2C2,POLR2B,SP1,SRSF2,SRSF6,UBR5
TCEB2	10	No coloc	No coloc	No coloc	AMBRA1,KLHDC3,NR2C2,PDLIM7,PRPF8,SOCS3,TCEB3,TRIM44,TULP4,UBXN7
MYCBP2	10	No coloc	No coloc	No coloc	CLEC11A,EGFR,ESR2,KIAA1429,MYC,MYLIP,NR1D1,SESN3,TXNIP,YWHAH
SSR3	10	No coloc	No coloc	No coloc	COX4I1,EPHA2,ESR2,HNRNPC,KIAA1429,NR2C2,RABAC1,RPL5,SERPINB8,SSR2
PTPRF	10	No coloc	No coloc	No coloc	ACTB,ARHGEF11,CDKN2AIP,CREBBP,CUL7,EGFR,ESR2,HSPA1A,KIAA1429,LRFN4
COX4I1	10	No coloc	No coloc	No coloc	ACTB,ATRX,COA7,CYBA,DUSP6,ESR2,GSTP1,KIAA1429,SSR3,SSR4
GADD45GIP1	9	No coloc	No coloc	No coloc	CARD10,FOXL1,GADD45G,MRPL11,MRPL14,NFE2L2,NIFK,PSMB1,TPT1
RABAC1	9	No coloc	No coloc	No coloc	ABHD4,CMTM3,LMNA,RAB5B,RGS2,RHEB,SSR3,VIM,WIPI2
NRIP1	9	No coloc	No coloc	No coloc	ESR2,KIAA1429,NR2C2,NR3C1,PPARA,PPARGC1A,RXRA,THRB,TRAF2
PSME1	9	No coloc	No coloc	No coloc	BAG3,KIAA1429,PSMB1,PSMB6,PSMG2,RMND5A,SETDB1,USP22,VIM
DDIT3	9	No coloc	No coloc	No coloc	ARID1A,CREBBP,EP300,FOSL1,JUND,KPNA2,MAFF,RPS3,TRIB3
AKAP9	9	No coloc	No coloc	No coloc	CALM2,CASK,CLIC1,DYNLL1,HERC2,HNRNPC,KIAA1429,MED1,PKP2
ARF4	9	No coloc	No coloc	No coloc	CDC34,CFL1,EGFR,ESR2,HNRNPD,KIAA1429,LGALS1,MYC,NR2C2
ARID1A	9	No coloc	No coloc	No coloc	ADNP,DDIT3,HIC1,KIAA1429,MYC,NCOA1,NR3C1,RMND5A,ZBTB7A
ATAD3A	9	No coloc	No coloc	No coloc	BRAF,CUL7,HEXIM1,KIAA1429,MTMR4,MYC,NR2C2,PPP4C,TXNIP
ERRFI1	9	No coloc	No coloc	No coloc	ACTB,ACTG1,ACTG2,ANXA2,DCTN6,EGFR,GAS1,HSPA1A,PSMB6
TUBB6	9	No coloc	No coloc	No coloc	AMBRA1,CCND2,CUL7,EGFR,HEXIM1,KIAA1429,MAP2K3,MYC,NR2C2
MAX	8	No coloc	No coloc	No coloc	EP300,EP400,HIRA,HSPA1A,MTOR,MYC,PPP2CB,TXLNG
PRDX5	8	No coloc	No coloc	No coloc	ACO2,BOD1L1,CCDC90B,CFL1,CLK1,PRDX1,PTMS,TXN
CRYAB	8	No coloc	No coloc	No coloc	BAG3,BAX,BCL2,HSPB1,MRPL11,NGF,PI4KA,SMCR8
IGF2R	8	No coloc	No coloc	No coloc	APOL6,CHMP4B,COA7,EP300,ESR2,KIAA1429,MYC,PLAUR
VASP	8	No coloc	No coloc	No coloc	ACTG1,ESR2,FYB,KIAA1429,PFN1,PSMA5,UAP1,ZYX
TCEB3	8	No coloc	No coloc	No coloc	KIAA1429,LMNA,MCC,MYC,NAB2,PES1,POLR2B,TCEB2
MCM3AP	8	No coloc	No coloc	No coloc	BOD1L1,EP300,IER2,KIAA1429,LMNA,MYC,PDCD7,TRIB3
WNK1	8	No coloc	No coloc	No coloc	BAG3,CLTB,ESR2,HNRNPD,KIAA1429,MYC,RMND5A,ZYX
WDR82	8	No coloc	No coloc	No coloc	EP300,ESR2,HTT,KMT2C,MYC,NR2C2,POLR2B,PPP1R10
LGALS1	8	No coloc	No coloc	No coloc	ANXA2,ARF4,DBN1,EGFR,ESR2,LRFN4,MYC,S1PR2
CARD10	8	No coloc	No coloc	No coloc	CNNM3,DBN1,ESR2,GADD45GIP1,GFOD1,GSE1,GSTP1,RIN1
ANXA5	8	No coloc	478	No coloc	ACTB,BAG3,CUL7,GSTO1,GSTP1,MYC,PUM1,TPI1
HIRA	8	No coloc	No coloc	No coloc	EP300,ESR2,HNRNPD,JUND,MAX,MEF2A,MYC,NR2C2
TLN2	8	No coloc	No coloc	No coloc	CCND2,CHMP4B,CLK1,DDI2,HNRNPD,KIAA1429,RGCC,TRMT61A
PI4KA	8	No coloc	No coloc	No coloc	C17orf89,CRYAB,ESR2,FOXL1,KIAA1429,MYC,SERPINB2,TYMP
RANBP1	7	No coloc	No coloc	No coloc	EGFR,HTT,MYC,MYL6,NR2C2,RAN,UBR5
EXOC4	7	No coloc	No coloc	No coloc	CDC34,EGFR,ESR2,KIAA1429,MTMR4,MYC,SETDB1
BAX	7	No coloc	No coloc	No coloc	BAG3,BCL2,CRYAB,CYCS,ESR2,KIAA1429,PRDX1
BCL3	7	No coloc	No coloc	No coloc	EP300,HSPH1,NCOA1,NFKB2,PSMB1,RXRA,TRAF6
LRP1	7	No coloc	No coloc	No coloc	EGFR,HNRNPDL,KIAA1429,PLAUR,PTPN11,SERPINE1,TNKS
EP400	7	No coloc	No coloc	No coloc	KIAA1429,MAX,MYC,NR2C2,PPP2CB,TBC1D4,TRAF2
SOCS3	7	No coloc	No coloc	No coloc	AMBRA1,CUEDC2,EGFR,KIAA1958,PTPN11,TCEB2,TRAF6
PPP1R13L	7	No coloc	No coloc	No coloc	CREBBP,EP300,ESR2,NFE2L2,NFKB2,SMS,SP1
UTRN	7	No coloc	No coloc	No coloc	ESR2,IER2,KIAA1429,MME,MYC,PGM5,XPO4
ATF7IP	7	No coloc	No coloc	No coloc	CREBBP,ESR2,GTF2E1,KIAA1429,RPL8,SETDB1,SP1
RAPGEF2	7	No coloc	No coloc	No coloc	HSPA1A,HTT,KCTD17,KIAA1429,LMNA,TNKS,UHRF1BP1
ACACA	7	No coloc	No coloc	No coloc	ARRB1,EGFR,ESR2,KIAA1429,MLLT1,MYC,NR2C2
MME	7	No coloc	No coloc	No coloc	ESR2,HSPA1A,HSPB1,LMNA,SSR4,TENM3,UTRN
HERC1	7	No coloc	No coloc	No coloc	EGFR,EP300,HERC2,KIAA1429,SMOX,TSC2,UBE2S
POLR1E	7	No coloc	No coloc	No coloc	ARRB1,CREBBP,ESR2,MYC,NOP58,NR2C2,SMARCAD1
CHMP4B	7	No coloc	No coloc	No coloc	CHMP2A,DBN1,HERC2,IGF2R,LMNA,NBEAL1,TLN2
SPTBN1	7	No coloc	No coloc	No coloc	ACO2,DBN1,HSPB1,KIAA1429,MYC,PDLIM7,SPTAN1
SUGP2	7	No coloc	No coloc	No coloc	CLEC11A,EGFR,ESR2,FOXL1,KIAA1429,MYC,TIMM10
MAT2A	7	No coloc	No coloc	No coloc	BCL2,DUSP6,KIAA1429,MYC,NR2C2,RPS3,UGDH
BPTF	7	No coloc	No coloc	No coloc	CUL7,EGFR,ESR2,KIAA1429,NFE2L2,SNRNP200,WHSC1L1
CHD8	7	No coloc	No coloc	No coloc	ESR2,KIAA1429,LMNA,MYC,NR2C2,WHSC1L1,ZBTB7A
DNAJB4	7	No coloc	No coloc	No coloc	BAG3,ESR2,HSPA1A,HSPH1,PRPF8,PSPC1,TPT1
HECTD1	7	No coloc	No coloc	No coloc	AP3S2,EP300,HSPB1,KIAA1429,NCAPD2,PRDX1,SETDB1
AP2S1	7	No coloc	No coloc	No coloc	CLTB,EGFR,EPHA2,ESR2,MYC,OCRL,WIPI2
PSPC1	7	No coloc	No coloc	No coloc	CUL7,DNAJB4,EGFR,ESR2,KIAA1429,NR2C2,SFPQ
RFC1	7	No coloc	No coloc	No coloc	ATRX,KIAA1429,MYC,NIFK,NR2C2,VAMP5,ZBTB7A
CLTB	7	No coloc	No coloc	No coloc	ALYREF,AP2S1,DBN1,ESR2,OCRL,PDLIM7,WNK1
BOD1L1	7	No coloc	No coloc	No coloc	ESR2,KIAA1429,MCM3AP,MYL6,PDCD7,PRDX5,WHSC1L1
NCAPD2	7	No coloc	No coloc	No coloc	CDC34,FOXL1,HECTD1,HEXIM1,KIAA1429,MYC,RMND5A
WHSC1L1	7	No coloc	No coloc	No coloc	BOD1L1,BPTF,CHD8,ESR2,KIAA1429,MYC,SOX4
DUSP6	7	No coloc	No coloc	No coloc	COX4I1,HSPA1A,HSPB1,LMTK2,MAT2A,RAB5B,UGDH
SETD2	6	No coloc	No coloc	No coloc	CUL7,ESR2,HTT,IWS1,KIAA1429,RSBN1
TCF12	6	No coloc	No coloc	No coloc	C1orf109,CREBBP,EP300,ID2,MYC,OSGIN1
GADD45G	6	No coloc	No coloc	No coloc	BLOC1S2,DDIT4L,GADD45GIP1,MIDN,PPARA,RXRA
PRDX4	6	No coloc	No coloc	No coloc	CLIC1,HEXIM1,KIAA1429,NR2C2,PRDX1,PRPF8
SPRY2	6	No coloc	No coloc	No coloc	BAG3,BRAF,HSD3B7,SPRY1,TRAF2,ZFP36
TJP2	6	No coloc	No coloc	No coloc	CLK1,HSPB1,KIAA1429,NR2C2,SNAI2,TRAF6
NFKB2	6	No coloc	No coloc	No coloc	BCL3,ESR2,MYC,NR3C1,PPP1R13L,SP1
SERTAD1	6	No coloc	No coloc	No coloc	C1orf109,C1orf86,CCND2,CREBBP,EP300,HSPB1
CASK	6	No coloc	No coloc	No coloc	AKAP9,ARHGEF26,DLG1,KIAA1429,MED1,PKP2
RHEB	6	No coloc	No coloc	No coloc	HTT,MTOR,NR2C2,RABAC1,TRAF2,TSC2
LYPLA2	6	No coloc	No coloc	No coloc	APRT,CFL1,DKC1,GSTO1,NR2C2,NUMA1
USP22	6	No coloc	No coloc	No coloc	FASN,KIAA1429,MYC,PSME1,RCAN1,SUPT20H
TRIB3	6	No coloc	No coloc	No coloc	BAG3,C1orf86,DDIT3,MCM3AP,SETDB1,SNRK
TNKS	6	No coloc	No coloc	No coloc	KIAA1429,LNPEP,LRP1,NUMA1,RAPGEF2,USP25
RAB5B	6	No coloc	No coloc	No coloc	CUL7,DUSP6,GDI1,HERC2,RABAC1,RIN1
RIN1	6	No coloc	No coloc	No coloc	CARD10,EGFR,MYC,RAB5B,TRAF2,YWHAH
PIP4K2B	6	No coloc	No coloc	No coloc	CLK1,NR2C2,PRPF8,PSMB1,RPRD1B,TNFRSF1A
USP25	6	No coloc	No coloc	No coloc	GDI1,KRT4,LRFN4,SON,TNKS,TRAF2
USP19	6	No coloc	No coloc	No coloc	HERC2,LAMTOR4,SEL1L,SNRNP200,TNPO3,TRAF6
TNPO3	6	No coloc	No coloc	No coloc	EGFR,ESR2,KIAA1429,NR2C2,TNFRSF1A,USP19
ADNP	6	No coloc	No coloc	No coloc	ARID1A,DYNLL1,ESR2,MYC,NR2C2,TXNIP
UBE4B	6	No coloc	No coloc	No coloc	KIAA1429,MYC,PSMB1,SBDS,UBXN7,USP34
UBE2S	6	No coloc	No coloc	No coloc	CREBBP,EGFR,HERC1,HNRNPDL,KANSL3,NR2C2
MRPL11	6	No coloc	No coloc	No coloc	ALYREF,CRYAB,ESR2,GADD45GIP1,HEXIM1,HTT
RGS3	6	No coloc	No coloc	No coloc	ARRB1,KCTD17,KLHL24,PDLIM7,ZKSCAN8,ZNF460
ARHGAP32	6	No coloc	No coloc	No coloc	ARRB1,CUL7,EGFR,ESR2,HNRNPD,KIAA1429
NCSTN	6	No coloc	No coloc	No coloc	EPHA2,NOP16,NOP58,NUMA1,SQRDL,U2AF1
PUM1	6	No coloc	No coloc	No coloc	ANXA5,EGFR,HSPB1,KIAA1429,MYC,NR2C2
UGDH	6	No coloc	No coloc	No coloc	BAG3,DUSP6,ESR2,HSPB1,MAT2A,MYC
RNF181	6	No coloc	No coloc	No coloc	CLK4,FADS1,MYL6,TPT1,TRIM8,VPS11
WIPI2	6	No coloc	No coloc	No coloc	AP2S1,EGFR,GBF1,MTOR,RABAC1,RABGAP1
LNX2	6	No coloc	No coloc	No coloc	DRAP1,IP6K2,KIAA1429,KLHL11,MYLIP,TRAF2
APRT	6	No coloc	No coloc	No coloc	CUL7,EGFR,ESR2,KIAA1429,LYPLA2,NR2C2
CLEC11A	6	No coloc	No coloc	No coloc	AMD1,MYCBP2,PRRC2B,SUGP2,TRAF2,VWA8
VWA8	6	No coloc	No coloc	No coloc	AMBRA1,CLEC11A,ESR2,KIAA1429,PRPF8,RMND5A
ATXN2L	6	No coloc	No coloc	No coloc	DDX5,ESR2,HEXIM1,HTT,SLC9A3R2,UBR5
MTMR4	6	No coloc	No coloc	No coloc	ATAD3A,DIP2B,EXOC4,KIAA1429,MTMR3,YWHAH
CSRP1	5	No coloc	No coloc	No coloc	BAG3,CFL1,EGFR,ESR2,HSPB1
KANSL1	5	No coloc	No coloc	No coloc	CDR2,HSPB1,KIAA1429,MYC,TRAF2
PPP4C	5	No coloc	No coloc	No coloc	ATAD3A,PPP2CB,TPT1,TRAF6,WDR81
MYLIP	5	No coloc	No coloc	No coloc	DDIT4L,LNX2,MYCBP2,MYL12B,NR1D2
UBL5	5	No coloc	No coloc	No coloc	CLK1,CLK4,NR2C2,SERTAD3,TXN
JUND	5	No coloc	No coloc	No coloc	DDIT3,EP300,HIRA,LMNA,MEF2A
EDF1	5	No coloc	No coloc	No coloc	HEXIM1,KIAA1429,LMNA,RXRA,SOX4
UAP1	5	No coloc	No coloc	No coloc	HNRNPD,HSPB1,TPT1,VASP,VPS39
SOS1	5	No coloc	No coloc	No coloc	ANXA2,EGFR,PTPN11,SPTAN1,TNFRSF1A
ZFP36	5	No coloc	No coloc	No coloc	PPP2CB,SPRY2,TRAF2,XRN1,YWHAH
PLAUR	5	No coloc	No coloc	No coloc	FUT11,IGF2R,LRP1,MAN2A2,PCYOX1
EMILIN1	5	No coloc	No coloc	No coloc	NGFRAP1,NUMA1,PLAC9,TRAF6,TRMT61A
SERPINB2	5	No coloc	No coloc	No coloc	OSBP,PI4KA,PRPF8,PSMB1,RBL2
PPP1R10	5	No coloc	No coloc	No coloc	ESR2,HTT,KCTD17,KIAA1429,WDR82
SOX4	5	No coloc	No coloc	No coloc	EDF1,EP300,MYC,NF1,WHSC1L1
MYL12B	5	No coloc	No coloc	No coloc	ARRB1,ESR2,HEXIM1,HSPB1,MYLIP
HSPA1B	5	No coloc	No coloc	No coloc	ARRB1,CDC34,EGFR,KIAA1429,TXNIP
PSMG2	5	No coloc	No coloc	No coloc	POMP,PSMA5,PSMB1,PSMB6,PSME1
XPO4	5	No coloc	No coloc	No coloc	EGFR,KIAA1429,MTOR,RAN,UTRN
NDUFB9	5	No coloc	No coloc	No coloc	ACTB,MEF2A,NDUFB10,STX4,XRN1
NDUFB10	5	No coloc	No coloc	No coloc	ACTB,KIAA1429,MYC,NDUFB9,XRN1
USP34	5	No coloc	No coloc	No coloc	EGFR,KIAA1429,SNRNP200,UBE4B,UBXN7
FSCN1	5	No coloc	No coloc	No coloc	DBN1,MYC,NR2C2,PRDX1,ZYX
MRPL14	5	No coloc	No coloc	No coloc	ESR2,GADD45GIP1,HNRNPDL,KIAA1429,MYC
S100A4	5	No coloc	No coloc	No coloc	DYNLL1,EGFR,HSPB1,NR2C2,SNRPF
SAP30BP	5	No coloc	No coloc	No coloc	ESR2,FHL2,LMNA,NR2C2,TXNIP
RPL36AL	5	No coloc	No coloc	No coloc	ESR2,HEXIM1,NR2C2,RSBN1,ZNF71
HELZ	5	No coloc	No coloc	No coloc	CREBBP,ERF,KIAA1429,MYC,NR2C2
DDI2	5	No coloc	No coloc	No coloc	BAG3,COA7,FAM129B,KIAA1429,TLN2
SEL1L	5	No coloc	No coloc	No coloc	EGFR,ESR2,HERPUD1,KIAA1429,USP19
ZC3H12A	5	No coloc	No coloc	No coloc	EP300,ESR2,IL1B,KPNA2,TRAF6
UBE4A	5	No coloc	No coloc	No coloc	EPHA2,ESR2,FOXL1,KIAA1429,VIMP
NSD1	5	No coloc	No coloc	No coloc	ATRX,ESR2,KIAA1429,RXRA,THRB
C1orf109	5	No coloc	No coloc	No coloc	FTO,KLF15,PHC2,SERTAD1,TCF12
SERTAD3	5	No coloc	No coloc	No coloc	C1orf86,KPNA2,SPG11,TXN,UBL5
VAMP5	5	No coloc	No coloc	No coloc	GSTP1,LMNA,NBAS,RFC1,STX4
GSE1	5	No coloc	No coloc	No coloc	CARD10,MYC,NR2C2,NR3C1,TRAF2
SCD	5	No coloc	No coloc	No coloc	EGFR,ESR2,NR2C2,RPS3,SSR4
TRMT61A	5	No coloc	No coloc	No coloc	ARHGEF11,EMILIN1,FHL2,MTOR,TLN2
ARHGEF11	5	No coloc	No coloc	No coloc	ESR2,KIAA1429,PTPRF,RHOC,TRMT61A
RPRD1B	5	No coloc	No coloc	No coloc	DDIT4L,ESR2,PIP4K2B,POLR2B,PSMB1
OCRL	5	No coloc	No coloc	No coloc	AP2S1,CLTB,HERC2,KIAA1429,MYC
PHF3	5	No coloc	No coloc	No coloc	CLK1,ESR2,ID2,KIAA1429,NIFK
NCBP2	5	No coloc	No coloc	No coloc	ESR2,KPNA2,MYC,NR2C2,PPRC1
SECISBP2L	5	No coloc	No coloc	No coloc	DYNLL1,KIAA1429,RAN,RMND5A,ZYX
TXNL4A	5	No coloc	No coloc	No coloc	DDIT4L,ESR2,GSTP1,PRPF8,SNRPF
TANC2	5	No coloc	No coloc	No coloc	KIAA1429,LPIN3,NF1,NR2C2,ZYX
LRFN4	5	No coloc	No coloc	No coloc	DYNLL1,LGALS1,PATL1,PTPRF,USP25
RSBN1	5	No coloc	No coloc	No coloc	KIAA1429,NR2C2,RPL36AL,SETD2,ZNF629
PKP2	5	No coloc	No coloc	No coloc	AKAP9,CASK,KIAA1429,MYC,RMND5A
ANKRD17	5	No coloc	No coloc	No coloc	ESR2,GBF1,KIAA1429,MAP2K3,MYC
RBL2	4	No coloc	No coloc	No coloc	CCND2,HBP1,ID2,SERPINB2
ID2	4	No coloc	No coloc	No coloc	HSPA1A,PHF3,RBL2,TCF12
KCTD17	4	No coloc	No coloc	No coloc	POLK,PPP1R10,RAPGEF2,RGS3
TSC2	4	No coloc	No coloc	No coloc	CCND2,HERC1,PTPN11,RHEB
MEF2A	4	No coloc	No coloc	No coloc	EP300,HIRA,JUND,NDUFB9
CD58	4	No coloc	No coloc	No coloc	DNAJA1,EGFR,ESR2,HERPUD1
HERPUD1	4	No coloc	No coloc	No coloc	CD58,HTT,SEL1L,VIMP
RGS2	4	No coloc	No coloc	No coloc	DYNLL1,EGFR,RABAC1,ZYX
CYCS	4	No coloc	No coloc	No coloc	BAX,HSPB1,KIAA1429,TRAF6
STX4	4	No coloc	No coloc	No coloc	LMNA,NDUFB9,VAMP1,VAMP5
CALM2	4	No coloc	No coloc	No coloc	AKAP9,CCND2,DDIT4L,EP300
SCAF11	4	No coloc	No coloc	No coloc	ESR2,KIAA1429,SRSF3,U2AF1
EHD1	4	No coloc	No coloc	No coloc	EGFR,HSPB1,MYC,PRKDC
PIK3C2B	4	No coloc	No coloc	No coloc	EGFR,ESR2,FASN,KIAA1429
KDM5B	4	No coloc	No coloc	No coloc	FOXC2,HTT,KIAA1429,MYC
FYCO1	4	No coloc	No coloc	No coloc	EP300,ESR2,KIAA1429,LMNA
TXLNG	4	No coloc	No coloc	No coloc	HERC2,KIAA1429,MAX,TRIM44
IRF1	4	No coloc	No coloc	No coloc	CREBBP,EP300,HSPA1A,TRAF6
PTMS	4	No coloc	No coloc	No coloc	CREBBP,EP300,NR3C1,PRDX5
FOSL1	4	No coloc	No coloc	No coloc	CREBBP,DDIT3,EP300,MYC
HES1	4	No coloc	No coloc	No coloc	FBXL14,HEXIM1,LMNA,SPTAN1
KMT2C	4	No coloc	No coloc	No coloc	ASXL2,ESR2,KIAA1429,WDR82
SLMAP	4	No coloc	No coloc	No coloc	CCSER2,GFOD1,PPP2CB,TNFRSF1A
KLHDC3	4	No coloc	No coloc	No coloc	DAPK3,MOCS1,TCEB2,UBXN7
TBC1D4	4	No coloc	No coloc	No coloc	EP400,KIAA1429,MYC,PPP2CB
DHRS2	4	No coloc	No coloc	No coloc	ARRB1,EGFR,ESR2,MYC
POMP	4	No coloc	No coloc	No coloc	PSMA5,PSMB1,PSMB6,PSMG2
PHC3	4	No coloc	No coloc	No coloc	ESR2,KIAA1429,PHC2,RPS3
RERE	4	No coloc	No coloc	No coloc	CBFA2T2,EP300,KIAA1429,PRRC2B
PRRC2B	4	No coloc	No coloc	No coloc	CLEC11A,KIAA1429,RERE,SMS
SPRY1	4	No coloc	No coloc	No coloc	BAG3,KIAA1429,KPNA2,SPRY2
VPS11	4	No coloc	No coloc	No coloc	ESR2,RNF181,TGFBRAP1,VPS39
PDCD7	4	No coloc	No coloc	No coloc	BOD1L1,MCM3AP,SNRNP200,SNRPF
TIMM10	4	No coloc	No coloc	No coloc	BAG3,SFPQ,SSR4,SUGP2
COA7	4	No coloc	No coloc	No coloc	ACO2,COX4I1,DDI2,IGF2R
SBDS	4	No coloc	No coloc	No coloc	DDX5,LMNA,MYC,UBE4B
SMTN	4	No coloc	No coloc	No coloc	EGFR,ESR2,LMNA,MYC
LSM7	4	No coloc	No coloc	No coloc	DDIT4L,EPHA2,SNRPD1,SNRPF
SDF2	4	No coloc	No coloc	No coloc	EGFR,ESR2,HNRNPD,NR2C2
GFOD1	4	No coloc	No coloc	No coloc	CARD10,KIAA1429,RALGAPA2,SLMAP
EFHD2	4	No coloc	No coloc	No coloc	ENO2,ESR2,GBF1,PTPN11
ENO2	4	No coloc	No coloc	No coloc	EFHD2,HEXIM1,TPI1,TXN
NAB2	4	No coloc	No coloc	No coloc	CUEDC2,LMNA,TCEB3,TRAF2
TRMT10C	4	No coloc	No coloc	No coloc	EGFR,ESR2,HEXIM1,NR2C2
CDKN2AIP	4	No coloc	No coloc	No coloc	ESR2,HNRNPDL,NR2C2,PTPRF
TGFBRAP1	4	No coloc	No coloc	No coloc	ESR2,KIAA1429,RNF38,VPS11
YPEL5	4	No coloc	No coloc	No coloc	DDIT4L,DDX5,ESR2,RMND5A
NBAS	4	No coloc	No coloc	No coloc	ESR2,HSPB1,KIAA1429,VAMP5
SLC9A3R2	4	No coloc	No coloc	No coloc	ATXN2L,KIF3B,MARS2,WASF3
KPNA5	4	No coloc	No coloc	No coloc	HNRNPC,KIAA1429,LMNA,RAN
MTMR3	4	No coloc	No coloc	No coloc	HERC2,KIAA1429,MTMR4,MTOR
RPS4Y1	4	No coloc	No coloc	No coloc	CLK1,ESR2,HEXIM1,NR2C2
GDI1	4	No coloc	No coloc	No coloc	ACO2,KIAA1429,RAB5B,USP25
GPATCH8	4	No coloc	No coloc	No coloc	EGFR,ESR2,HNRNPD,KIAA1429
PATL1	4	No coloc	No coloc	No coloc	ESR2,GBF1,LRFN4,NR2C2
DIP2B	4	No coloc	No coloc	No coloc	CDC34,ESR2,KIAA1429,MTMR4
NIPBL	4	No coloc	No coloc	No coloc	ESR2,KIAA1429,MYC,NR2C2
C14orf119	4	No coloc	No coloc	No coloc	DDIT4L,DYNLL1,HLX,KRT4
C1orf86	4	No coloc	No coloc	No coloc	DDIT4L,SERTAD1,SERTAD3,TRIB3
ITPR1	3	No coloc	No coloc	No coloc	BCL2,FBXL14,KIAA1429
MCC	3	No coloc	No coloc	No coloc	KIAA1429,SNRNP200,TCEB3
ASXL2	3	No coloc	No coloc	No coloc	KIAA1429,KMT2C,TRAF6
SERPINE1	3	No coloc	No coloc	No coloc	LMNA,LRP1,PSMB1
CLK4	3	No coloc	No coloc	No coloc	RNF181,SUB1,UBL5
ZHX3	3	No coloc	No coloc	No coloc	ESR2,KIAA1429,MYC
CCSER2	3	No coloc	No coloc	No coloc	ATRX,KIAA1429,SLMAP
MAFF	3	No coloc	No coloc	No coloc	DDIT3,NFE2L2,NR3C1
PPARGC1B	3	No coloc	No coloc	No coloc	KIAA1429,PPARA,THRB
VPS39	3	No coloc	No coloc	No coloc	KIAA1429,UAP1,VPS11
TBX3	3	No coloc	No coloc	No coloc	HSPA1A,LMNA,MYL6
LMTK2	3	No coloc	No coloc	No coloc	DUSP6,ESR2,KIAA1429
PBX1	3	No coloc	No coloc	No coloc	CREBBP,ESR2,NR3C1
KRT4	3	No coloc	No coloc	No coloc	C14orf119,HEXIM1,USP25
H3F3B	3	No coloc	No coloc	No coloc	ARRB1,ATRX,HERC2
GTF2E1	3	No coloc	No coloc	No coloc	ATF7IP,CBFA2T2,PSMB6
USP31	3	No coloc	No coloc	No coloc	EGFR,KIAA1429,TRAF2
ZNF460	3	No coloc	No coloc	No coloc	KIAA1429,RGS3,SMARCAD1
KLF16	3	No coloc	No coloc	No coloc	EP300,HNRNPD,POLK
EIF4EBP2	3	No coloc	No coloc	No coloc	BAG3,MTOR,TXN
TRAPPC10	3	No coloc	No coloc	No coloc	KIAA1429,PDLIM7,TBC1D14
MED13L	3	No coloc	No coloc	No coloc	ESR2,KIAA1429,MED1
ZCCHC14	3	No coloc	No coloc	No coloc	BAG3,KIAA1429,RMND5A
CD59	3	No coloc	No coloc	No coloc	DBN1,EGFR,ESR2
FADS1	3	No coloc	No coloc	No coloc	GABRE,RNF181,XRN1
KIDINS220	3	No coloc	No coloc	No coloc	KIAA1429,MYC,TNFRSF1A
FAM129B	3	No coloc	No coloc	No coloc	DDI2,EGFR,ZYX
NIP7	3	No coloc	No coloc	No coloc	ESR2,NR2C2,PES1
CEP350	3	No coloc	No coloc	No coloc	KIAA1429,PPARA,PPP2CB
SLFN11	3	No coloc	No coloc	No coloc	EGFR,ESR2,RMND5A
OSBP	3	No coloc	No coloc	No coloc	EGFR,KIAA1429,SERPINB2
CERS2	3	No coloc	No coloc	No coloc	EGFR,ESR2,KIAA1429
WASF3	3	No coloc	No coloc	No coloc	EGFR,KIAA1429,SLC9A3R2
ARHGEF7	3	No coloc	No coloc	No coloc	EGFR,HSPB1,KIAA1429
ARHGEF26	3	No coloc	No coloc	No coloc	CASK,KIAA1429,PDPR
SIK2	3	No coloc	No coloc	No coloc	HSPA2,HSPB1,KIAA1429
C7orf50	3	No coloc	No coloc	No coloc	ESR2,HBP1,RPL8
POLK	3	No coloc	No coloc	No coloc	KCTD17,KLF16,LMNA
NOP9	3	No coloc	No coloc	No coloc	ESR2,FOXL1,NIFK
RALGAPA2	3	No coloc	No coloc	No coloc	ESR2,GFOD1,KIAA1429
IER2	3	No coloc	No coloc	No coloc	MCM3AP,UTRN,ZBTB40
KLF15	3	No coloc	No coloc	No coloc	C11orf68,C1orf109,EP300
IDE	3	No coloc	No coloc	No coloc	ESR2,NR3C1,VIM
ITPR2	3	No coloc	No coloc	No coloc	ESR2,HERC2,KIAA1429
NMT1	3	No coloc	No coloc	No coloc	KIAA1429,MARCKSL1,VIM
SRSF8	3	No coloc	No coloc	No coloc	NR2C2,SRSF3,YWHAH
UHRF1BP1	3	No coloc	No coloc	No coloc	HNRNPD,KIAA1429,RAPGEF2
ACACB	3	No coloc	No coloc	No coloc	EGFR,KIAA1429,NR2C2
FAM126B	3	No coloc	No coloc	No coloc	EGFR,ESR2,TTC7B
CHD6	3	No coloc	No coloc	No coloc	EGFR,KIAA1429,NR2C2
RHOC	3	No coloc	No coloc	No coloc	ARHGEF11,DAAM2,ESR2
LPIN3	3	No coloc	No coloc	No coloc	CAMKK1,NF1,TANC2
TRIM44	3	No coloc	No coloc	No coloc	TCEB2,TSPYL1,TXLNG
MARCKSL1	3	No coloc	No coloc	No coloc	ESR2,NMT1,TOP3A
TOP3A	3	No coloc	No coloc	No coloc	HERC2,MARCKSL1,NF1
NR1D2	3	No coloc	No coloc	No coloc	KIAA1429,MYLIP,NR1D1
FBXL14	3	No coloc	No coloc	No coloc	HES1,ITPR1,KIAA1429
TENM3	3	No coloc	No coloc	No coloc	KIAA1429,MME,TRAF2
RNF157	3	No coloc	No coloc	No coloc	ATRN,MEGF8,RAN
URB1	3	No coloc	No coloc	No coloc	ESR2,KIAA1429,MYC
KANSL3	3	No coloc	No coloc	No coloc	ESR2,NR2C2,UBE2S
CHD2	3	No coloc	No coloc	No coloc	ESR2,MYC,NR2C2
IQSEC1	3	No coloc	No coloc	No coloc	KIAA1429,MYC,NR2C2
BAZ2A	3	No coloc	No coloc	No coloc	KIAA1429,MYC,NR2C2
RREB1	3	No coloc	No coloc	No coloc	KIAA1429,NR2C2,PRPF8
CYBA	3	No coloc	No coloc	No coloc	COX4I1,KIAA1429,TNFRSF1A
LUCAT1	3	No coloc	No coloc	No coloc	ACTB,HSPB1,PRDX1
HIC1	2	No coloc	No coloc	No coloc	ARID1A,SP1
PHC2	2	No coloc	No coloc	No coloc	C1orf109,PHC3
SERPINB8	2	No coloc	No coloc	No coloc	BCL2,SSR3
DLG1	2	No coloc	No coloc	No coloc	CASK,ESR2
FIS1	2	No coloc	No coloc	No coloc	CFL1,ESR2
GATA6	2	No coloc	No coloc	No coloc	EP300,SP1
MSX1	2	No coloc	No coloc	No coloc	CREBBP,SP1
MAN2A2	2	No coloc	No coloc	No coloc	PLAUR,VIM
MAFK	2	No coloc	No coloc	No coloc	CREBBP,NFE2L2
AMD1	2	No coloc	No coloc	No coloc	CLEC11A,HSPB1
TRIM8	2	No coloc	No coloc	No coloc	RNF181,UBXN7
VAMP1	2	No coloc	No coloc	No coloc	LMNA,STX4
NQO1	2	No coloc	No coloc	No coloc	BAG3,NFE2L2
LNPEP	2	No coloc	No coloc	No coloc	KIAA1429,TNKS
ABCA1	2	No coloc	No coloc	No coloc	EGFR,PRPF8
NTRK2	2	No coloc	No coloc	No coloc	EGFR,TRAF6
SUPT20H	2	No coloc	No coloc	No coloc	MYC,USP22
OAZ1	2	No coloc	No coloc	No coloc	EGFR,MYC
SESN2	2	No coloc	No coloc	No coloc	EGFR,PRDX1
IWS1	2	No coloc	No coloc	No coloc	ALYREF,SETD2
VIMP	2	No coloc	No coloc	No coloc	HERPUD1,UBE4A
CBFA2T2	2	No coloc	No coloc	No coloc	GTF2E1,RERE
MLLT1	2	No coloc	No coloc	No coloc	ACACA,ESR2
NR1D1	2	No coloc	No coloc	No coloc	MYCBP2,NR1D2
SQRDL	2	No coloc	No coloc	No coloc	MYC,NCSTN
WDR81	2	No coloc	No coloc	No coloc	KIAA1429,PPP4C
PSD3	2	No coloc	No coloc	No coloc	ARAP1,KIAA1429
CMTM3	2	No coloc	No coloc	No coloc	LMNA,RABAC1
CDR2	2	No coloc	No coloc	No coloc	KANSL1,MYC
ARFGEF2	2	No coloc	No coloc	No coloc	KIAA1429,MYC
SDC4	2	No coloc	No coloc	No coloc	DBN1,MYC
IL1B	2	No coloc	No coloc	No coloc	SP1,ZC3H12A
RCAN1	2	No coloc	No coloc	No coloc	TRAF6,USP22
CHMP2A	2	No coloc	No coloc	No coloc	CHMP4B,HNRNPDL
CUEDC2	2	No coloc	No coloc	No coloc	NAB2,SOCS3
IP6K2	2	No coloc	No coloc	No coloc	LNX2,TRAF2
DAPK3	2	No coloc	No coloc	No coloc	ESR2,KLHDC3
MRFAP1	2	No coloc	No coloc	No coloc	HTT,TXN
PDZD2	2	No coloc	No coloc	No coloc	KIAA1429,MYC
LAMTOR4	2	No coloc	No coloc	No coloc	ESR2,USP19
RNF38	2	No coloc	No coloc	No coloc	TGFBRAP1,UBR5
TMEM50A	2	No coloc	No coloc	No coloc	ESR2,XRN1
GNS	2	No coloc	No coloc	No coloc	GLA,KIAA1429
CSNK1G1	2	No coloc	No coloc	No coloc	KIAA1429,TRAF6
ACTG2	2	No coloc	No coloc	No coloc	ERRFI1,HEXIM1
SNAI2	2	No coloc	No coloc	No coloc	PPP2CB,TJP2
ZFYVE26	2	No coloc	No coloc	No coloc	HNRNPC,KIAA1429
CGGBP1	2	No coloc	No coloc	No coloc	BOLA2B,EP300
KIAA1958	2	No coloc	No coloc	No coloc	KIAA1429,SOCS3
SPG11	2	No coloc	No coloc	No coloc	KIAA1429,SERTAD3
ZNF770	2	No coloc	No coloc	No coloc	NIFK,RPL8
PPP1R3C	2	No coloc	No coloc	No coloc	DBN1,PPP1R3D
GABRE	2	No coloc	No coloc	No coloc	FADS1,SLC4A2
RABGAP1	2	No coloc	No coloc	No coloc	KIAA1429,WIPI2
SMCR8	2	No coloc	No coloc	No coloc	CRYAB,KIAA1429
ZBTB40	2	No coloc	No coloc	No coloc	IER2,KIAA1429
PPFIBP2	2	No coloc	No coloc	No coloc	CLK1,VIM
SMS	2	No coloc	No coloc	No coloc	PPP1R13L,PRRC2B
PPRC1	2	No coloc	No coloc	No coloc	KIAA1429,NCBP2
NBEAL1	2	No coloc	No coloc	No coloc	CHMP4B,KIAA1429
MAP7D1	2	No coloc	No coloc	No coloc	FOXL1,MYC
C17orf89	2	No coloc	No coloc	No coloc	ACTG1,PI4KA
DCTN6	2	No coloc	No coloc	No coloc	ERRFI1,UQCRH
KLHL24	2	No coloc	No coloc	No coloc	KIAA1429,RGS3
ZNF71	2	No coloc	No coloc	No coloc	DKC1,RPL36AL
TSPYL1	2	No coloc	No coloc	No coloc	ESR2,TRIM44
ZNF629	2	No coloc	No coloc	No coloc	KIAA1429,RSBN1
TBC1D14	2	No coloc	No coloc	No coloc	KIAA1429,TRAPPC10
KIF3B	2	No coloc	No coloc	No coloc	KIAA1429,SLC9A3R2
ATRN	2	No coloc	No coloc	No coloc	KIAA1429,RNF157
MEGF8	2	No coloc	No coloc	No coloc	KIAA1429,RNF157
TMEM140	2	No coloc	No coloc	No coloc	KIAA1429,LMNA
RRP1	2	No coloc	No coloc	No coloc	ESR2,NR2C2
HEATR5B	2	No coloc	No coloc	No coloc	ESR2,KIAA1429
UTP3	2	No coloc	No coloc	No coloc	ESR2,HNRNPC
CYP1B1	2	No coloc	No coloc	No coloc	EP300,ESR2
NFATC3	2	No coloc	No coloc	No coloc	ESR2,KIAA1429
DDRGK1	2	No coloc	No coloc	No coloc	ESR2,KIAA1429
NRDE2	2	No coloc	No coloc	No coloc	ESR2,KIAA1429
ZNF292	2	No coloc	No coloc	No coloc	ESR2,KIAA1429
KAT6B	2	No coloc	No coloc	No coloc	ESR2,KIAA1429
SH3BGRL3	2	No coloc	No coloc	No coloc	DDIT4L,ESR2
AP3S2	2	1432	No coloc	No coloc	HECTD1,HERC2
ZBTB4	2	No coloc	No coloc	No coloc	ANXA2,ZBTB7A
LRIG3	2	No coloc	No coloc	No coloc	EGFR,KIAA1429
ZKSCAN1	2	No coloc	No coloc	No coloc	KIAA1429,LMNA
TULP4	2	No coloc	No coloc	No coloc	KIAA1429,TCEB2
PIKFYVE	2	No coloc	No coloc	No coloc	GBF1,KIAA1429
KDM3A	2	No coloc	No coloc	No coloc	KIAA1429,MYC
SNX19	2	No coloc	No coloc	No coloc	CUL7,KIAA1429
SNRK	2	No coloc	No coloc	No coloc	KIAA1429,TRIB3
ZNF507	2	No coloc	No coloc	No coloc	KIAA1429,MYC
CAND2	2	No coloc	No coloc	No coloc	EGFR,FHL2
CNNM3	2	No coloc	No coloc	No coloc	CARD10,SRSF3
BOLA2B	2	No coloc	No coloc	No coloc	CGGBP1,ZFP90
TMSB4X	1	No coloc	No coloc	No coloc	ACTG1
EBF1	1	No coloc	No coloc	No coloc	CREBBP
HBEGF	1	No coloc	No coloc	No coloc	EGFR
DTX3L	1	No coloc	No coloc	No coloc	ESR2
CCDC90B	1	No coloc	No coloc	No coloc	PRDX5
TNFRSF12A	1	No coloc	No coloc	No coloc	TRAF2
S100A11	1	No coloc	No coloc	No coloc	ESR2
COL4A1	1	No coloc	No coloc	No coloc	KIAA1429
DOK1	1	No coloc	No coloc	No coloc	EGFR
ZKSCAN8	1	No coloc	No coloc	No coloc	RGS3
FYB	1	No coloc	No coloc	No coloc	VASP
CLCN3	1	No coloc	No coloc	No coloc	HSPB1
NFAT5	1	No coloc	No coloc	No coloc	KIAA1429
PGM5	1	No coloc	No coloc	No coloc	UTRN
USP49	1	No coloc	No coloc	No coloc	UBR5
FOXC2	1	No coloc	No coloc	No coloc	KDM5B
KDM4A	1	No coloc	No coloc	No coloc	KIAA1429
IFRD1	1	No coloc	No coloc	No coloc	FOXL1
ZNF639	1	No coloc	No coloc	No coloc	CREBBP
ARAP1	1	No coloc	No coloc	No coloc	PSD3
ZFP28	1	No coloc	No coloc	No coloc	PPP2CB
MIDN	1	No coloc	No coloc	No coloc	GADD45G
KLF11	1	No coloc	No coloc	No coloc	EP300
CD99	1	No coloc	No coloc	No coloc	ANXA2
AJUBA	1	No coloc	No coloc	No coloc	TRAF6
NGF	1	No coloc	No coloc	No coloc	CRYAB
DIS3L	1	No coloc	No coloc	No coloc	HSPA1A
NOP16	1	No coloc	No coloc	No coloc	NCSTN
CREBZF	1	No coloc	No coloc	No coloc	KIAA1429
ATP5G2	1	No coloc	No coloc	No coloc	XRN1
GLA	1	No coloc	No coloc	No coloc	GNS
RAB3GAP2	1	No coloc	No coloc	No coloc	SMARCAD1
SOCS5	1	No coloc	No coloc	No coloc	EGFR
DDIT4	1	No coloc	No coloc	No coloc	TXNIP
TYMP	1	No coloc	No coloc	No coloc	PI4KA
OSGIN1	1	No coloc	No coloc	No coloc	TCF12
ZSCAN12	1	No coloc	No coloc	No coloc	LMNA
HSD3B7	1	No coloc	No coloc	No coloc	SPRY2
DRAP1	1	No coloc	No coloc	No coloc	LNX2
NGFRAP1	1	No coloc	No coloc	No coloc	EMILIN1
PLAC9	1	No coloc	No coloc	No coloc	EMILIN1
SLC20A1	1	No coloc	No coloc	No coloc	CUL7
RGS4	1	No coloc	No coloc	No coloc	EGFR
PDPR	1	No coloc	No coloc	No coloc	ARHGEF26
PPP1R3D	1	No coloc	No coloc	No coloc	PPP1R3C
SESN3	1	No coloc	No coloc	No coloc	MYCBP2
FUT11	1	No coloc	No coloc	No coloc	PLAUR
PCYOX1	1	No coloc	No coloc	No coloc	PLAUR
OSBPL1A	1	No coloc	No coloc	No coloc	HEXIM1
SLC4A2	1	No coloc	No coloc	No coloc	GABRE
MOCS1	1	No coloc	No coloc	No coloc	KLHDC3
WBP5	1	No coloc	No coloc	No coloc	RMND5A
ZNF562	1	No coloc	No coloc	No coloc	SMARCAD1
RGCC	1	No coloc	No coloc	No coloc	TLN2
GLRX	1	No coloc	No coloc	No coloc	TPR
MARS2	1	No coloc	No coloc	No coloc	SLC9A3R2
PHKA2	1	No coloc	No coloc	No coloc	HERC2
GLCCI1	1	No coloc	No coloc	No coloc	DYNLL1
COL17A1	1	No coloc	No coloc	No coloc	EGFR
IER3	1	No coloc	No coloc	No coloc	FHL2
GAS1	1	No coloc	No coloc	No coloc	ERRFI1
MGLL	1	No coloc	No coloc	No coloc	LMNA
MIR22HG	1	No coloc	No coloc	No coloc	EGFR
DAAM2	1	No coloc	No coloc	No coloc	RHOC
CAMKK1	1	No coloc	No coloc	No coloc	LPIN3
UQCRH	1	No coloc	No coloc	No coloc	DCTN6
S1PR2	1	No coloc	No coloc	No coloc	LGALS1
SMOX	1	No coloc	No coloc	No coloc	HERC1
DCAF5	1	No coloc	No coloc	No coloc	ARRB1
PPM1L	1	No coloc	No coloc	No coloc	EPHA2
ERF	1	No coloc	No coloc	No coloc	HELZ
FAM53C	1	No coloc	No coloc	No coloc	NF1
THBD	1	No coloc	No coloc	No coloc	LMNA
KLHL11	1	No coloc	No coloc	No coloc	LNX2
POLD3	1	No coloc	No coloc	No coloc	MYC
DAD1	1	No coloc	No coloc	No coloc	ESR2
PXMP4	1	No coloc	No coloc	No coloc	ESR2
AKAP1	1	No coloc	No coloc	No coloc	ESR2
TBC1D10A	1	No coloc	No coloc	No coloc	ESR2
TBC1D5	1	No coloc	No coloc	No coloc	ESR2
ATP5G3	1	No coloc	No coloc	No coloc	ESR2
S100A16	1	No coloc	No coloc	No coloc	ESR2
PBDC1	1	No coloc	No coloc	No coloc	ESR2
PPIC	1	No coloc	No coloc	No coloc	ESR2
C9orf89	1	No coloc	No coloc	No coloc	ESR2
RHOB	1	No coloc	No coloc	No coloc	ESR2
TMEM131	1	No coloc	No coloc	No coloc	ESR2
PCBP4	1	No coloc	No coloc	No coloc	HEXIM1
TFPI2	1	No coloc	No coloc	No coloc	NR3C1
RBM33	1	No coloc	No coloc	No coloc	LMNA
PRUNE2	1	No coloc	No coloc	No coloc	KIAA1429
KIAA1109	1	No coloc	No coloc	No coloc	KIAA1429
ROBO1	1	No coloc	No coloc	No coloc	KIAA1429
ANKRD33B	1	No coloc	No coloc	No coloc	KIAA1429
C5orf42	1	No coloc	No coloc	No coloc	KIAA1429
DMXL1	1	No coloc	596	No coloc	KIAA1429
SCAPER	1	No coloc	No coloc	No coloc	KIAA1429
CREBRF	1	No coloc	No coloc	No coloc	KIAA1429
PDZD8	1	No coloc	No coloc	No coloc	KIAA1429
EIF2AK4	1	No coloc	No coloc	No coloc	KIAA1429
UBR3	1	No coloc	No coloc	No coloc	KIAA1429
TBC1D16	1	No coloc	No coloc	No coloc	KIAA1429
PLEKHM3	1	No coloc	No coloc	No coloc	KIAA1429
TNRC6C	1	No coloc	No coloc	No coloc	KIAA1429
HSPG2	1	No coloc	No coloc	No coloc	KIAA1429
PDE3B	1	No coloc	No coloc	No coloc	KIAA1429
ANO6	1	No coloc	No coloc	No coloc	KIAA1429
FOXN3	1	No coloc	No coloc	No coloc	KIAA1429
NRCAM	1	No coloc	No coloc	No coloc	KIAA1429
USP13	1	No coloc	No coloc	No coloc	KIAA1429
RNF150	1	No coloc	No coloc	No coloc	KIAA1429
SYNRG	1	No coloc	No coloc	No coloc	KIAA1429
AKNA	1	No coloc	No coloc	1002	KIAA1429
KIAA1324L	1	No coloc	No coloc	No coloc	KIAA1429
LRRC8A	1	No coloc	No coloc	No coloc	KIAA1429
TSHZ1	1	No coloc	No coloc	No coloc	KIAA1429
SPON2	1	No coloc	No coloc	No coloc	KIAA1429
ZCCHC24	1	No coloc	No coloc	No coloc	KIAA1429
ZC3H6	1	No coloc	No coloc	No coloc	KIAA1429
COL15A1	1	No coloc	No coloc	No coloc	KIAA1429
ZNF772	1	No coloc	No coloc	No coloc	KIAA1429
BTBD7	1	No coloc	No coloc	No coloc	KIAA1429
TBC1D9B	1	No coloc	No coloc	No coloc	KIAA1429
CDC42EP2	1	No coloc	No coloc	No coloc	KIAA1429
PRKD3	1	No coloc	No coloc	No coloc	KIAA1429
KLHL21	1	No coloc	No coloc	No coloc	KIAA1429
SERINC5	1	No coloc	No coloc	No coloc	KIAA1429
CPD	1	No coloc	No coloc	No coloc	KIAA1429
FAM21C	1	No coloc	No coloc	No coloc	KIAA1429
SLC16A3	1	No coloc	No coloc	No coloc	KIAA1429
N4BP1	1	No coloc	No coloc	No coloc	MYC
CCDC12	1	No coloc	No coloc	No coloc	NR2C2
NUDT4	1	No coloc	No coloc	No coloc	NR2C2
TIMP1	1	No coloc	No coloc	No coloc	CD63
CD63	1	No coloc	No coloc	No coloc	TIMP1
ABHD4	1	No coloc	No coloc	No coloc	RABAC1
FTO	1	No coloc	No coloc	No coloc	C1orf109
BLOC1S2	1	No coloc	No coloc	No coloc	GADD45G
HLX	1	No coloc	No coloc	No coloc	C14orf119
VPS37B	1	No coloc	No coloc	No coloc	BAG3
TTC7B	1	No coloc	No coloc	No coloc	FAM126B
C11orf68	1	No coloc	No coloc	No coloc	KLF15
ZFP90	1	No coloc	No coloc	No coloc	BOLA2B
KCTD7	1	No coloc	No coloc	No coloc	PPARA
APOL6	1	No coloc	No coloc	No coloc	IGF2R
SSR2	1	No coloc	No coloc	No coloc	SSR3
COL4A3BP	0	No coloc	No coloc	No coloc
CCL2	0	No coloc	No coloc	No coloc
NOG	0	No coloc	No coloc	No coloc
CCL7	0	No coloc	No coloc	No coloc
CXCL12	0	No coloc	No coloc	No coloc
RAMP1	0	No coloc	No coloc	No coloc
HAS2	0	No coloc	No coloc	No coloc
ATG14	0	No coloc	No coloc	No coloc

### Sheet: Fat_TGFB1
Gene	Interactors	Coloc_IR_T2D_locus	Coloc_WHR_locus	Coloc_TG_HDL_locus	Interactor_Names
MYC	88	No coloc	No coloc	No coloc	ACTC1,AKAP6,ALDOA,ANGPTL4,ATP2A2,BCOR,BRPF1,CAPN1,CBFB,CCDC93,CD3EAP,CENPC,CHAMP1,CHD9,COL8A1,COLGALT1,CORO1B,CTSD,DSP,ECH1,ELMSAN1,EPHA2,ERN1,ETV3,FASN,FHL2,FLNC,FSCN1,GNB2,HIF1A,HNRNPAB,HSPB1,IPO7,IRF2BP2,IRS2,JMJD1C,KRT18,LUZP1,MAP4K5,MAP7D1,MAPK3,MAT2A,MBD4,MCM2,MCM7,MED16,MEN1,MICAL2,MYH10,NCAPD2,NES,NEXN,OXCT1,P4HA1,PCGF1,PFKM,PHF21A,PHLDB1,PIM1,PLEKHG4,PNP,PRKCD,PTPN14,RASAL2,RBMX,RECQL5,RUNX1,SEC31B,SETD1A,SLC2A1,SMAD7,SMTN,SPEG,SPEN,SRSF6,STK11,SUGP2,SULF2,TARS,TKT,TLE3,TMPO,TPP1,TRIM24,VDR,WAPAL,XPOT,ZNF217
MCM2	52	No coloc	No coloc	No coloc	ACADVL,ACOX1,ACTA1,ACTC1,ALDOA,CAPN1,CCL2,COL8A1,CRTC3,CSRP2,DMD,DSP,EEF1A2,EZR,FASN,FHL2,FLNC,FSCN1,H3F3B,HAS1,HNRNPAB,HSPB1,INO80E,IPO7,ITGA4,KRT18,L3MBTL1,MAPK3,MAT2A,MCM7,MYC,MYL12A,MYPN,PICALM,PNP,RBMX,RCC2,SERPINB9,SIAH2,SIK1,SLC25A4,SUB1,TARS,TBKBP1,TKT,TPP1,TRIM24,TTN,VAPA,XBP1,YARS,YWHAH
HSPB1	38	No coloc	No coloc	No coloc	ACTN2,ANK1,ATP2A2,BVES,CCND2,CRYAB,DES,DUSP1,DUSP4,DUSP6,IPO7,ITGA4,KRT18,LUZP1,MAPK6,MCM2,MCM7,MLF2,MYC,MYL12A,NEXN,OXCT1,PC,PDE3A,PPM1A,PRKCD,PTPN3,RARA,RYBP,SERTAD1,TARS,TGFB1,TKT,TRIM24,UAP1,XPOT,YWHAH,ZBTB1
CUL7	36	No coloc	No coloc	No coloc	ACTA1,APOA1,APOB,ATP2A2,CASQ2,DHCR7,DSG2,DSP,EZR,FASN,GNA13,HLA-C,HNRNPAB,KIF1C,KRT18,LONRF3,MAPK6,MCM7,NEXN,PGRMC1,PLD3,PLXNB3,RAB9A,RBMX,RCC2,SH3BP2,SIRT7,SLC20A1,SPEN,SRSF6,TARS,TMPO,TPP1,TTN,U2AF1,ZNF408
SNAI1	29	No coloc	No coloc	No coloc	ACTN2,ATP1A3,DHCR7,E2F7,ECH1,EGR2,FASN,FBXL14,FHL2,IDH2,IPO7,MAP7D1,MAT2A,MCM7,MYH10,NOTCH1,PIP5K1B,PRPS1,QPCT,RBMX,STK11,STK38L,TGFB1,U2AF1,USP20,USP21,XPOT,XRCC3,YARS
MAPK6	28	No coloc	No coloc	No coloc	A2M,ANKRD2,APOA1,C3,CDO1,CUL7,DSP,ECH1,EEF1A2,HLA-C,HSPB1,IPO7,JUNB,KRT16,MASP1,MCM7,MLF2,RARA,SLC20A1,SLC7A1,SLC7A5,SMAD6,TMPO,TRAFD1,USP20,VAT1,WAPAL,ZNF775
HIF1A	26	No coloc	No coloc	No coloc	ACTA1,ARNTL,BHLHE41,CAPN1,CCND2,E2F7,EPHA2,FASN,FHL2,FHL3,HIF1AN,IL11,MAFK,MCM7,MYC,NES,PFKM,PLK3,RORA,RUNX1,STK11,TGFB1,TWIST1,USP20,VEGFA,XPOT
FHL2	25	No coloc	No coloc	No coloc	ABLIM1,AHR,BMPR2,CAPN1,CKM,DDIT4L,ECH1,FAM129A,FHL3,HIF1A,ID3,IER3,MCM2,MCM7,MYC,PFKM,PHF21A,RUNX1,SETD1A,SH3RF1,SNAI1,SPRY4,TGFB1,TTN,ZNF408
ACTC1	25	No coloc	No coloc	No coloc	ACTA1,BAIAP2,CAPN1,CORO1B,DNAJA4,ECH1,EZR,FASN,GTF2E1,IRF2BP2,ITGA4,LMO7,LRRFIP1,LUZP1,MARCKSL1,MCM2,MEPCE,MYC,MYH10,MYL12A,PHACTR4,RCC2,TMPO,TPM1,U2AF1
EZR	23	No coloc	No coloc	No coloc	ACTC1,AKR1B1,CLIC5,CUL7,DSG2,DUSP6,EFHD1,EPHA2,FAM101B,HEY1,HLA-B,LIMCH1,MCM2,PHACTR4,PODXL,RUNX1,SH2D4A,SLC9A3R2,SNTB1,TKT,TNIK,VPS11,ZFP36L2
ITGA4	23	No coloc	No coloc	No coloc	ACTC1,ALDOA,CAPN1,CBL,EIF4E,H3F3B,HNRNPAB,HSPB1,ITGB3,KRT16,KRT18,KRT19,MCM2,MCM7,MYH10,MYL12A,PICALM,PNP,RBMX,SLC2A1,TARS,VAPA,YARS
MAPK3	21	No coloc	No coloc	No coloc	DUSP1,DUSP3,DUSP4,DUSP6,DUSP8,FASN,FKBP5,ID2,IER3,IP6K3,ITGB3,KLF11,MBP,MCM2,MYC,PFKM,PIM1,PTGS2,TMEM189,USP21,VDR
CBL	20	No coloc	No coloc	No coloc	ACTA1,B3GNT2,EPHA2,FLT1,IRF1,ITGA4,KRT16,KRT18,MYH10,NOTCH1,SH3BP2,SMAD7,SNX18,SORBS2,SPRY4,SYNM,TCN2,UBASH3B,USP21,YWHAH
TMPO	20	No coloc	No coloc	No coloc	ACTC1,APOB,ATP2A2,CLGN,COLGALT1,CUL7,DHCR24,FASN,JADE1,MAPK6,MCM7,MYC,MYH10,PC,PEG10,SRSF6,SUB1,TPM1,XRCC3,ZFP36L2
SIRT7	20	No coloc	No coloc	No coloc	ATP2A2,CAPN1,CUL7,DCAF5,DSP,FASN,FLNC,FSCN1,IPO7,MYH10,NCAPD2,NES,PNP,RBMX,RCC2,RNPEP,SKIV2L,SPEN,SUGP2,XPOT
MEPCE	19	No coloc	No coloc	No coloc	ACTA1,ACTC1,E2F7,EEF1A2,GLB1L,HNRNPAB,KRT16,KRT7,MAT2A,MYL12A,NCSTN,RBMX,REST,SLC25A4,TTN,U2AF1,UBE2S,YWHAH,ZNF503
VAPA	18	No coloc	No coloc	No coloc	ATP2A2,CMTR1,DCAF5,FAM134C,FAM83G,GOLIM4,HIF1AN,ITGA4,MCM2,MTMR4,NFATC1,RAB9A,RASSF3,SERPINB9,TACC1,TAP1,TKT,USP20
MCM7	17	No coloc	No coloc	No coloc	CCL2,CUL7,FHL2,HIF1A,HSPB1,ITGA4,L3MBTL1,MAPK6,MCM2,MYC,PNMA1,RECQL5,SETD1A,SNAI1,TGFB1,TMPO,TRIM24
ACTA1	17	No coloc	No coloc	No coloc	ACTC1,CBL,CDH2,CNN1,CUL7,DMD,FSCN1,HIF1A,MCM2,MEPCE,MLPH,NCSTN,NRAP,SPTB,TLE3,XIRP1,XIRP2
CAPN1	17	No coloc	No coloc	No coloc	ACTC1,ACTN2,DES,EIF4E,F2R,FHL2,GBP2,HIF1A,ITGA4,MCM2,MYBPC3,MYC,NES,NFKBIA,SIRT7,TGFB1,TINAGL1
TTN	16	No coloc	No coloc	No coloc	ANK1,ANKRD1,ANKRD2,CRYAB,CUL7,DYRK2,FHL2,HEY1,MCM2,MEPCE,MYBPC3,MYPN,OBSCN,SPEN,TCAP,TLE3
TGFB1	16	No coloc	No coloc	No coloc	ANGPTL4,ATP1A3,BGN,CAPN1,EPHA2,FEM1B,FHL2,FHL3,HIF1A,HSPB1,KRT18,LRRC32,MCM7,SNAI1,TGFBR1,VASN
RARA	15	No coloc	No coloc	No coloc	ARID5A,ARNTL,GADD45A,HR,HSPB1,ITGB1BP2,KLF5,LRRC15,MAPK6,MED25,NRBF2,RUNX1,SKI,TRIB3,TRIM24
ATP2A2	15	No coloc	No coloc	No coloc	CUL7,HSPB1,L3MBTL1,MYC,NCSTN,P4HA1,PLN,PTP4A3,SIRT7,SKI,TAP1,TMPO,TPP1,VAPA,XRCC3
RUNX1	15	No coloc	No coloc	No coloc	CBFB,EEF1A2,ELF4,EZR,FHL2,HIF1A,MED16,MEN1,MYC,NFATC1,NOTCH1,RARA,SPEN,TKT,VDR
FLNC	14	No coloc	No coloc	No coloc	FOXF1,HSPB7,MCM2,MYC,MYOZ2,NCAPD2,PIP5K1A,PRKAB2,SIAH2,SIRT7,SSH1,SYNPO2,XIRP1,XIRP2
TKT	14	No coloc	No coloc	No coloc	AKR1B1,ALDOA,BCOR,CAMK2B,ENO3,EZR,FSCN1,HSPB1,MCM2,MYC,PRKCD,RUNX1,VAPA,ZFP36L2
USP21	14	No coloc	No coloc	No coloc	BHLHE40,CBL,DCLK1,DHX58,FAM53C,KCTD11,KIF1C,MAPK3,MAST3,RASAL2,SENP8,SNAI1,UBE2S,USP20
EPHA2	14	No coloc	No coloc	No coloc	CBL,CCND2,CKM,DUSP26,EZR,GOLIM4,HIF1A,ITGB3,MYC,NCSTN,RAB9A,STK11,TGFB1,TGFBR1
NCSTN	14	No coloc	No coloc	No coloc	ACTA1,ALDOA,ATP2A2,EEF1A2,EPHA2,GSAP,MEPCE,NCAM1,RCC2,SLC2A1,SLC7A5,U2AF1,VASN,WLS
HIF1AN	13	No coloc	No coloc	No coloc	BCOR,CDC42EP1,EIF4E,FEM1B,HIF1A,MLF2,NFKBIA,PFKM,PHACTR4,PLA2G6,SPEN,VAPA,ZFP36L2
NOTCH1	13	No coloc	No coloc	No coloc	CBL,HEY1,LRCH1,MED25,PRKCD,RUNX1,SNAI1,TGFBR1,TLE3,USP12,VPS11,VPS39,ZBTB2
FASN	12	No coloc	No coloc	No coloc	ACTC1,CUL7,CYP27A1,DUSP3,HIF1A,MAPK3,MCM2,MYC,PC,SIRT7,SNAI1,TMPO
FHL3	12	No coloc	No coloc	No coloc	ARID5A,CASS4,CDC42EP1,FHL2,HIF1A,KLF3,MTUS1,P4HA2,PHF21A,RYBP,SETD1A,TGFB1
TGFBR1	12	No coloc	No coloc	No coloc	ANK1,BAMBI,BMPR2,EPHA2,NOTCH1,PEG10,SKI,SKIL,SMAD6,SMAD7,TGFB1,TPM1
PRKAA2	12	No coloc	No coloc	No coloc	CDC42EP1,CTNNA3,KRT16,MAST3,MLF2,NRAP,NRBF2,PRKAB2,RASAL3,SKIV2L,STK11,TMOD1
STK11	12	No coloc	No coloc	No coloc	CCND2,CYP17A1,EEF1A2,EPHA2,FBXL14,FKBP5,HIF1A,MYC,PLD3,PRKAA2,SIK1,SNAI1
ZNF408	12	No coloc	No coloc	No coloc	CHAMP1,CUL7,FBLN5,FHL2,HOXA5,ID3,MTMR4,PDE4DIP,PDLIM4,SMYD2,USP20,ZNF592
YWHAH	12	No coloc	No coloc	No coloc	CBL,FAM83G,FRMD6,HSPB1,IRS2,MCM2,MEPCE,MTMR4,PTPN14,PTPN3,SSH1,ZFP36L2
PNMA1	12	No coloc	No coloc	No coloc	ACOX1,ARID5A,C5orf30,CTNNA3,FAM107A,GEM,MCM7,PRKAB2,RSRC2,SEMA4C,SH2D4A,VPS9D1
ACTN2	11	No coloc	No coloc	No coloc	CAPN1,HSPB1,LDB3,MYH7,MYOZ2,MYPN,PDLIM3,SNAI1,SYNPO2,SYNPO2L,TPM1
BMPR2	11	No coloc	No coloc	No coloc	ACVR1B,BMP4,CRYAB,FHL2,FST,GDF6,LIMK1,SMAD6,SMAD7,TGFBR1,TRIB3
USP20	11	No coloc	No coloc	No coloc	ARID5A,BRPF1,HAND2,HIF1A,MAP7D1,MAPK6,SNAI1,TRIB3,USP21,VAPA,ZNF408
RBMX	11	No coloc	No coloc	No coloc	CMTR1,CUL7,FOXS1,ITGA4,MCM2,MEPCE,MYC,PAIP1,REST,SIRT7,SNAI1
EEF1A2	11	No coloc	No coloc	No coloc	CARS,FUOM,ID2,MAPK6,MCM2,MEPCE,NCSTN,PLK2,RUNX1,STK11,TLE3
MYH10	11	No coloc	No coloc	No coloc	ACTC1,CBL,IL1R1,ITGA4,MYC,MYL3,SIRT7,SNAI1,SSH1,TMPO,UBASH3B
XRCC3	11	No coloc	No coloc	No coloc	ATP2A2,CLCN7,FKBP5,MED16,MRC2,PC,PLAUR,PPP1R10,SNAI1,TAP1,TMPO
ZFP36L2	11	No coloc	No coloc	No coloc	C3,EZR,HIF1AN,HNRNPAB,ITGB3,MED16,PRPS1,SIX1,TKT,TMPO,YWHAH
TRIB3	10	No coloc	No coloc	No coloc	ATF4,BCL6,BMPR2,HLA-B,KLHL38,PRKAB2,RARA,SAMD11,TWIST1,USP20
BCOR	10	No coloc	No coloc	No coloc	BCL6,HIF1AN,L3MBTL1,MYC,NCAPD2,PCGF1,QPRT,RYBP,SUGP2,TKT
TPM1	10	No coloc	No coloc	No coloc	ACTC1,ACTN2,CNN1,GEM,MYH7B,TGFBR1,TMPO,TNNT1,TNNT2,TNNT3
DSP	10	No coloc	No coloc	No coloc	CUL7,DES,DUSP1,DUSP4,KRT16,MAPK6,MCM2,MYC,SIRT7,ZBTB1
GNB2	10	No coloc	No coloc	No coloc	CACNA1E,DUSP4,FBXL14,GADD45A,GNG7,ID3,MEF2A,MYC,PC,TINAGL1
HNRNPAB	10	No coloc	No coloc	No coloc	CMTR1,CUL7,DUSP1,ITGA4,KLHL41,MCM2,MEPCE,MYC,REST,ZFP36L2
KRT16	10	No coloc	No coloc	No coloc	APOA1,CBL,DSP,ITGA4,MAPK6,MEPCE,PRKAA2,SEMA4C,TXLNB,UBASH3B
PLAUR	10	No coloc	No coloc	No coloc	CCRN4L,CHSY1,DDX11,FUT11,NR2F2,OXCT1,PLTP,PPOX,PSAP,XRCC3
TLE3	10	No coloc	No coloc	No coloc	ACTA1,AUTS2,EEF1A2,FKBP5,MYC,MYH7,NOTCH1,QPRT,SIX1,TTN
SIAH2	9	No coloc	No coloc	No coloc	CEBPD,DYRK2,FLNC,MCM2,PEG10,PLK3,SH3RF1,SKI,USP13
CRYAB	9	No coloc	No coloc	No coloc	BMPR2,DES,HSPB1,LBH,NGF,SCN5A,TRAPPC6A,TTN,VEGFA
SMAD7	9	No coloc	No coloc	No coloc	ACVR1B,BAMBI,BMPR2,CBL,CXXC5,HEYL,MYC,SMAD6,TGFBR1
TRIM24	9	No coloc	832	No coloc	ATF4,GTF2E1,HSPB1,MCM2,MCM7,MYC,QPRT,RARA,THRA
PFKM	9	No coloc	No coloc	No coloc	DUSP6,ELMSAN1,FHL2,HIF1A,HIF1AN,MAPK3,MYC,PGRMC1,PICALM
PC	9	No coloc	No coloc	No coloc	CDH2,CYP27A1,FASN,GNB2,GOT1,HSPB1,TMPO,TSHR,XRCC3
PRKAB2	9	No coloc	No coloc	No coloc	ARID5A,DDIT4L,FLNC,MAST3,NEBL,NET1,PNMA1,PRKAA2,TRIB3
REST	9	No coloc	No coloc	No coloc	COL12A1,DMD,HNRNPAB,MEPCE,MTMR4,RBMX,SAMD1,SRSF6,SUB1
PDE4DIP	9	No coloc	No coloc	No coloc	ACADVL,ADH1B,C3,EGR2,KRT18,MYOM1,SH2D4A,TNIK,ZNF408
SH3RF1	9	No coloc	No coloc	No coloc	FHL2,SH2D4A,SH3BP2,SH3RF2,SIAH2,SLC22A5,SORBS2,SYNPO2L,XIRP1
SH2D4A	9	No coloc	No coloc	No coloc	BLOC1S2,CDR2L,EZR,PDE4DIP,PLEKHG4,PNMA1,SH3RF1,SORBS2,TACC1
MTMR4	9	No coloc	No coloc	No coloc	CDO1,IRS2,PICALM,PIP5K1A,PRPS1,REST,VAPA,YWHAH,ZNF408
KRT18	8	No coloc	No coloc	No coloc	CBL,CUL7,HSPB1,ITGA4,MCM2,MYC,PDE4DIP,TGFB1
BCL6	8	No coloc	No coloc	No coloc	BCOR,HBEGF,JUNB,PCDH9,PPAP2B,TRIB3,TWIST1,WNK4
ECH1	8	No coloc	No coloc	No coloc	ACTC1,ADCK3,FHL2,MAPK6,MYC,RAB9A,SERPINB9,SNAI1
A2M	8	No coloc	No coloc	No coloc	ADAMTS1,GEM,HAPLN3,IL1B,LEP,MAPK6,NGF,TGIF1
PRKCD	8	No coloc	No coloc	No coloc	CHD9,GNA13,HSPB1,KLF4,MBP,MYC,NOTCH1,TKT
VDR	8	No coloc	No coloc	No coloc	CXXC5,GABARAPL1,HR,MAPK3,MED16,MYC,PTPN3,RUNX1
MED16	8	No coloc	No coloc	No coloc	LZTR1,MED25,MYC,RUNX1,THRA,VDR,XRCC3,ZFP36L2
SKI	8	No coloc	No coloc	No coloc	ATP2A2,RARA,SIAH2,SIX1,SKIL,SLC25A4,STK38L,TGFBR1
NFATC1	8	No coloc	No coloc	No coloc	CBFB,CHAMP1,EGR2,JUNB,PIM1,RUNX1,SEMA7A,VAPA
U2AF1	8	No coloc	No coloc	No coloc	ACTC1,CUL7,JMJD6,MEPCE,NCSTN,PSAP,SNAI1,VEGFA
MAST3	8	No coloc	No coloc	No coloc	DCLK1,FAM53C,KIF1C,PRKAA2,PRKAB2,PTPN14,RASAL2,USP21
FKBP5	8	No coloc	No coloc	No coloc	DUSP8,KDM6B,MAPK3,PTP4A3,STK11,STK35,TLE3,XRCC3
SPEN	8	No coloc	No coloc	No coloc	CUL7,HIF1AN,IRF2BP2,MYC,RUNX1,SERTAD1,SIRT7,TTN
ARID5A	8	No coloc	No coloc	No coloc	FHL3,KAZN,PNMA1,PRKAB2,RARA,THRA,USP20,ZNF503
PHF21A	8	No coloc	No coloc	No coloc	ARNTL,CCDC93,CD14,FHL2,FHL3,IP6K3,MYC,TUFT1
RAB9A	8	No coloc	No coloc	No coloc	C17orf59,CLCN7,CUL7,ECH1,EPHA2,SLC2A1,VAPA,XPOT
ATF4	7	No coloc	No coloc	No coloc	CCDC106,CEBPG,JDP2,JUNB,NFKBIA,TRIB3,TRIM24
TARS	7	No coloc	No coloc	No coloc	CORO1B,CUL7,HLA-B,HSPB1,ITGA4,MCM2,MYC
THRA	7	No coloc	No coloc	No coloc	ARID5A,HR,MED16,MED25,MEF2A,TACC1,TRIM24
DES	7	No coloc	No coloc	No coloc	CAPN1,CRYAB,DSP,HSPB1,LONRF3,SYNC,SYNM
SKIL	7	No coloc	No coloc	No coloc	CXXC5,HEY1,HEYL,PAPPA,SKI,SPARCL1,TGFBR1
DUSP1	7	No coloc	No coloc	No coloc	DSP,DUSP3,HNRNPAB,HSPB1,MAPK3,MAT2A,PRPS1
ARNTL	7	No coloc	No coloc	No coloc	AHR,BCAM,CCDC93,HIF1A,PHF21A,RARA,TUFT1
KIF1C	7	No coloc	No coloc	No coloc	CUL7,DCLK1,FAM53C,MAST3,PTPN21,RASAL2,USP21
IPO7	7	No coloc	No coloc	No coloc	HSPB1,MAPK6,MCM2,MYC,PTPN21,SIRT7,SNAI1
XPOT	7	No coloc	No coloc	No coloc	DUSP26,HIF1A,HSPB1,MYC,RAB9A,SIRT7,SNAI1
P4HA1	7	No coloc	No coloc	No coloc	ATP2A2,FOXS1,GTF2E1,L3MBTL1,MYC,P4HA2,TPP1
SRSF6	7	No coloc	No coloc	No coloc	CMTR1,CUL7,DUSP4,MYC,REST,SUB1,TMPO
TPP1	7	No coloc	No coloc	No coloc	ATP2A2,CORO1B,CUL7,IDH2,MCM2,MYC,P4HA1
ANK1	6	No coloc	No coloc	No coloc	HSPB1,MB,OBSCN,SPTB,TGFBR1,TTN
DMD	6	No coloc	No coloc	No coloc	ACTA1,DTNA,LONRF3,MCM2,REST,SNTB1
PRPS1	6	No coloc	No coloc	No coloc	DNAJA4,DUSP1,MTMR4,SETD1A,SNAI1,ZFP36L2
HLA-B	6	No coloc	No coloc	No coloc	ATP1A3,EZR,HLA-C,TAP1,TARS,TRIB3
MYL12A	6	No coloc	No coloc	No coloc	ACTC1,EIF1B,HSPB1,ITGA4,MCM2,MEPCE
GADD45A	6	No coloc	No coloc	No coloc	GADD45B,GBP2,GNB2,JMJD1C,MASP1,RARA
ACVR1B	6	No coloc	No coloc	No coloc	BAMBI,BMPR2,INHBA,PEG10,SMAD6,SMAD7
GNA13	6	No coloc	No coloc	No coloc	AHR,CDH2,CUL7,F2R,PRKCD,RGS16
HLA-C	6	No coloc	No coloc	No coloc	ATP1A3,CUL7,HLA-B,HMOX1,LIPG,MAPK6
VEGFA	6	No coloc	No coloc	No coloc	ADAMTS1,CRYAB,CTGF,FLT1,HIF1A,U2AF1
APOA1	6	No coloc	No coloc	No coloc	APOB,CUL7,KRT16,MAP7D1,MAPK6,PLTP
ITGB3	6	No coloc	No coloc	No coloc	DOK1,EPHA2,ITGA4,MAPK3,PDGFRB,ZFP36L2
DUSP4	6	No coloc	No coloc	No coloc	DSG2,DSP,GNB2,HSPB1,MAPK3,SRSF6
DUSP6	6	No coloc	No coloc	No coloc	DUSP8,EZR,HSPB1,MAPK3,MAT2A,PFKM
PTPN21	6	No coloc	No coloc	No coloc	DCAF5,IPO7,KIF1C,RASD1,SNX18,UBASH3B
SMAD6	6	No coloc	No coloc	No coloc	ACVR1B,BAMBI,BMPR2,MAPK6,SMAD7,TGFBR1
L3MBTL1	6	No coloc	No coloc	No coloc	ATP2A2,BCOR,MCM2,MCM7,P4HA1,SAMD11
ZBTB1	6	No coloc	No coloc	No coloc	CBFB,DSP,HSPB1,LZTR1,PIM1,ZBTB2
GEM	6	No coloc	No coloc	No coloc	A2M,BLOC1S2,INO80E,PNMA1,SMTN,TPM1
BLOC1S2	6	No coloc	No coloc	No coloc	C17orf59,CTNNA3,GEM,SH2D4A,SSC5D,TNNT1
JMJD6	6	No coloc	No coloc	No coloc	CARS,CYHR1,FRMD6,RSRC2,U2AF1,UAP1
HEY1	6	No coloc	No coloc	No coloc	EZR,HES1,NOTCH1,SKIL,STK38L,TTN
ALDOA	6	No coloc	No coloc	No coloc	ITGA4,MCM2,MYC,MYH7B,NCSTN,TKT
NES	6	No coloc	No coloc	No coloc	CAPN1,HIF1A,KRT7,MYC,SIRT7,SYNC
OXCT1	6	No coloc	No coloc	No coloc	FDXR,GOT1,HSPB1,MYC,PLAUR,TMEM189
PPM1A	6	No coloc	No coloc	No coloc	FBXL14,HSPB1,IWS1,MAP4K5,PIGS,PLK3
P4HA2	6	No coloc	No coloc	No coloc	DNAJB5,FHL3,FOXF2,MAP7D1,P4HA1,SACS
MAT2A	6	No coloc	No coloc	No coloc	DUSP1,DUSP6,MCM2,MEPCE,MYC,SNAI1
FAM134C	6	No coloc	No coloc	No coloc	FAXDC2,GABARAPL1,LRCH4,NCAM1,SCN2B,VAPA
SETD1A	6	No coloc	No coloc	No coloc	FHL2,FHL3,INO80E,MCM7,MYC,PRPS1
DCLK1	6	No coloc	No coloc	No coloc	FAM53C,KIF1C,MAST3,PTPN14,RASAL2,USP21
RASAL2	6	No coloc	No coloc	No coloc	DCLK1,FAM53C,KIF1C,MAST3,MYC,USP21
MYPN	5	No coloc	No coloc	No coloc	ACTN2,ANKRD1,MCM2,NEBL,TTN
TNNC1	5	No coloc	No coloc	No coloc	CNN1,TNNI3,TNNT1,TNNT2,TNNT3
ID2	5	No coloc	No coloc	No coloc	EEF1A2,ID4,MAPK3,MSC,NEDD9
SERTAD1	5	No coloc	No coloc	No coloc	ATG12,CCND2,HIVEP1,HSPB1,SPEN
CCND2	5	No coloc	No coloc	No coloc	EPHA2,HIF1A,HSPB1,SERTAD1,STK11
MAP7D1	5	No coloc	No coloc	No coloc	APOA1,MYC,P4HA2,SNAI1,USP20
PLTP	5	No coloc	No coloc	1665	APOA1,CLGN,ITPRIP,PLAUR,SEL1L3
TRDN	5	No coloc	No coloc	No coloc	CASQ1,CASQ2,GOLIM4,HRC,KCNE4
PIM1	5	No coloc	No coloc	No coloc	MAPK3,MYC,NFATC1,TAOK2,ZBTB1
FSCN1	5	No coloc	No coloc	No coloc	ACTA1,MCM2,MYC,SIRT7,TKT
NFKBIA	5	No coloc	No coloc	No coloc	ATF4,CAPN1,HIF1AN,NEDD9,SLC25A4
CARS	5	No coloc	No coloc	No coloc	EEF1A2,GTF2E1,JMJD6,PACSIN3,PICALM
PCGF1	5	No coloc	No coloc	No coloc	BCOR,MYC,PDCD7,RYBP,SIPA1L2
RYBP	5	325	No coloc	No coloc	AUTS2,BCOR,FHL3,HSPB1,PCGF1
MLF2	5	No coloc	No coloc	No coloc	HIF1AN,HSPB1,MAPK6,PRKAA2,PTP4A3
SIX1	5	No coloc	No coloc	No coloc	MYH7,PLEKHG4,SKI,TLE3,ZFP36L2
SUGP2	5	No coloc	No coloc	No coloc	BCOR,LZTR1,MIR143,MYC,SIRT7
UBASH3B	5	No coloc	No coloc	No coloc	CBL,DLGAP2,KRT16,MYH10,PTPN21
BHLHE41	5	No coloc	No coloc	No coloc	BHLHE40,HIF1A,PPP2R1B,RASD1,RORA
PTPN14	5	No coloc	No coloc	No coloc	AMMECR1L,DCLK1,MAST3,MYC,YWHAH
FBXL14	5	No coloc	No coloc	No coloc	GNB2,HES1,PPM1A,SNAI1,STK11
NCAPD2	5	No coloc	No coloc	No coloc	BCOR,CNN1,FLNC,MYC,SIRT7
RCC2	5	No coloc	No coloc	No coloc	ACTC1,CUL7,MCM2,NCSTN,SIRT7
PICALM	5	No coloc	No coloc	No coloc	CARS,ITGA4,MCM2,MTMR4,PFKM
ATP1A3	5	No coloc	No coloc	No coloc	GPNMB,HLA-B,HLA-C,SNAI1,TGFB1
LUZP1	5	No coloc	No coloc	No coloc	ACTC1,C17orf59,DHCR24,HSPB1,MYC
DCAF5	5	No coloc	No coloc	No coloc	DYRK2,PIP5K1A,PTPN21,SIRT7,VAPA
NEXN	5	No coloc	No coloc	No coloc	CUL7,FAM107A,HSPB1,MYC,SIRPA
IRF2BP2	5	No coloc	No coloc	No coloc	ACTC1,IRF2BP1,IRF2BPL,MYC,SPEN
TAP1	5	No coloc	No coloc	No coloc	ATP2A2,HLA-B,RNF19B,VAPA,XRCC3
STK38L	5	No coloc	1206	No coloc	HEY1,MAP3K2,SKI,SLC25A25,SNAI1
FAM53C	5	No coloc	No coloc	No coloc	DCLK1,KIF1C,MAST3,RASAL2,USP21
TNNT1	4	No coloc	No coloc	No coloc	BLOC1S2,TNNC1,TNNT2,TPM1
PEG10	4	No coloc	No coloc	No coloc	ACVR1B,SIAH2,TGFBR1,TMPO
NEBL	4	No coloc	No coloc	No coloc	MYPN,PRKAB2,XIRP1,XIRP2
KRT19	4	No coloc	No coloc	No coloc	C10orf10,FAM107A,IGFBP3,ITGA4
CDC42EP1	4	No coloc	No coloc	No coloc	CDK20,FHL3,HIF1AN,PRKAA2
PGRMC1	4	No coloc	No coloc	No coloc	CUL7,DHCR24,EFHD1,PFKM
YARS	4	No coloc	No coloc	No coloc	EIF1B,ITGA4,MCM2,SNAI1
CDH2	4	No coloc	No coloc	No coloc	ACTA1,CTNNA3,GNA13,PC
ANKRD2	4	No coloc	No coloc	No coloc	LDB3,MAPK6,TCAP,TTN
SERPINB9	4	No coloc	No coloc	No coloc	ECH1,GBP2,MCM2,VAPA
SYNM	4	No coloc	No coloc	No coloc	CBL,DES,DTNA,SYNC
CBFB	4	No coloc	No coloc	No coloc	MYC,NFATC1,RUNX1,ZBTB1
BGN	4	No coloc	No coloc	No coloc	APOB,ELN,SGCA,TGFB1
SYNC	4	No coloc	No coloc	No coloc	DES,NES,SLMAP,SYNM
CNN1	4	No coloc	No coloc	No coloc	ACTA1,NCAPD2,TNNC1,TPM1
SUB1	4	No coloc	No coloc	No coloc	MCM2,REST,SRSF6,TMPO
PSAP	4	No coloc	No coloc	No coloc	CTSD,GUK1,PLAUR,U2AF1
SSH1	4	No coloc	No coloc	No coloc	FLNC,LIMK1,MYH10,YWHAH
APOB	4	No coloc	No coloc	No coloc	APOA1,BGN,CUL7,TMPO
JUNB	4	No coloc	No coloc	No coloc	ATF4,BCL6,MAPK6,NFATC1
AHR	4	No coloc	No coloc	No coloc	ARNTL,FHL2,GNA13,SLC7A5
GTF2E1	4	No coloc	No coloc	No coloc	ACTC1,CARS,P4HA1,TRIM24
TNNT2	4	No coloc	No coloc	No coloc	TNNC1,TNNI3,TNNT1,TPM1
IRF2BP1	4	No coloc	No coloc	No coloc	IRF2BP2,IRF2BPL,JDP2,QPRT
SPRY4	4	No coloc	No coloc	No coloc	CBL,COL8A1,FHL2,KLHL38
SLC25A4	4	No coloc	No coloc	No coloc	MCM2,MEPCE,NFKBIA,SKI
MED25	4	No coloc	No coloc	No coloc	MED16,NOTCH1,RARA,THRA
PNP	4	No coloc	No coloc	No coloc	ITGA4,MCM2,MYC,SIRT7
DDIT4L	4	No coloc	No coloc	No coloc	FHL2,HSPB7,LRRC15,PRKAB2
MBP	4	No coloc	No coloc	No coloc	CTSD,LIMK1,MAPK3,PRKCD
BAMBI	4	No coloc	No coloc	No coloc	ACVR1B,SMAD6,SMAD7,TGFBR1
VPS11	4	No coloc	No coloc	No coloc	EDNRA,EZR,NOTCH1,VPS39
SLC2A1	4	No coloc	No coloc	No coloc	ITGA4,MYC,NCSTN,RAB9A
TWIST1	4	No coloc	No coloc	No coloc	BCL6,HIF1A,HOXA5,TRIB3
FEM1B	4	No coloc	No coloc	No coloc	DLC1,HIF1AN,OLFM2,TGFB1
PTGIR	4	No coloc	No coloc	No coloc	FAM8A1,GJC1,NR2F2,SLC30A1
CORO1B	4	No coloc	No coloc	No coloc	ACTC1,MYC,TARS,TPP1
XIRP1	4	No coloc	No coloc	No coloc	ACTA1,FLNC,NEBL,SH3RF1
PIP5K1A	4	No coloc	No coloc	No coloc	DCAF5,FLNC,ITGB1BP2,MTMR4
QPRT	4	No coloc	No coloc	No coloc	BCOR,IRF2BP1,TLE3,TRIM24
PPP2R1B	4	No coloc	No coloc	No coloc	BHLHE41,FOXS1,SLMAP,UNC5B
RASD1	4	No coloc	No coloc	No coloc	BHLHE41,CDR2L,PTPN21,RASAL3
SAMD1	4	No coloc	No coloc	No coloc	CLCN7,IWS1,REST,TSHR
FOXS1	4	No coloc	No coloc	No coloc	ACOX1,P4HA1,PPP2R1B,RBMX
ACOX1	4	No coloc	No coloc	No coloc	FOXS1,MCM2,PNMA1,RAB30
CMTR1	4	No coloc	No coloc	No coloc	HNRNPAB,RBMX,SRSF6,VAPA
CTNNA3	4	No coloc	No coloc	No coloc	BLOC1S2,CDH2,PNMA1,PRKAA2
LRRC15	4	No coloc	No coloc	No coloc	DDIT4L,POPDC2,RARA,SLC27A6
CCDC93	4	No coloc	No coloc	No coloc	ARNTL,MYC,PHF21A,TUFT1
IDH2	4	No coloc	No coloc	No coloc	CEBPD,INHBA,SNAI1,TPP1
TCAP	3	No coloc	No coloc	No coloc	ANKRD2,MYOZ2,TTN
DTNA	3	No coloc	No coloc	No coloc	DMD,RAB30,SYNM
LIMK1	3	No coloc	No coloc	No coloc	BMPR2,MBP,SSH1
FAM107A	3	No coloc	No coloc	No coloc	KRT19,NEXN,PNMA1
PTP4A3	3	No coloc	No coloc	No coloc	ATP2A2,FKBP5,MLF2
VASN	3	No coloc	No coloc	No coloc	NCSTN,PLOD2,TGFB1
SORBS2	3	No coloc	No coloc	No coloc	CBL,SH2D4A,SH3RF1
E2F7	3	No coloc	No coloc	No coloc	HIF1A,MEPCE,SNAI1
GBP2	3	No coloc	No coloc	No coloc	CAPN1,GADD45A,SERPINB9
SLC9A3R2	3	No coloc	No coloc	No coloc	EZR,PDGFRB,PODXL
CCL2	3	No coloc	No coloc	No coloc	MCM2,MCM7,VCAN
PDGFRB	3	No coloc	No coloc	No coloc	ITGB3,PDGFB,SLC9A3R2
SH3BP2	3	No coloc	No coloc	No coloc	CBL,CUL7,SH3RF1
SNTB1	3	No coloc	No coloc	No coloc	DMD,EZR,SCN5A
SPTB	3	No coloc	No coloc	No coloc	ACTA1,ANK1,NCAM1
UAP1	3	No coloc	No coloc	No coloc	HSPB1,JMJD6,VPS39
NRAP	3	No coloc	No coloc	No coloc	ACTA1,KLHL41,PRKAA2
INHBA	3	No coloc	No coloc	No coloc	ACVR1B,FST,IDH2
MYOZ2	3	No coloc	No coloc	No coloc	ACTN2,FLNC,TCAP
NGF	3	No coloc	No coloc	No coloc	A2M,CRYAB,ITGA9
HR	3	No coloc	No coloc	No coloc	RARA,THRA,VDR
CTSD	3	No coloc	No coloc	No coloc	MBP,MYC,PSAP
DUSP3	3	No coloc	No coloc	No coloc	DUSP1,FASN,MAPK3
EGR2	3	No coloc	No coloc	No coloc	NFATC1,PDE4DIP,SNAI1
CASQ2	3	No coloc	No coloc	No coloc	CUL7,SULF2,TRDN
CKM	3	No coloc	No coloc	No coloc	EPHA2,FHL2,TAOK2
VPS39	3	No coloc	No coloc	No coloc	NOTCH1,UAP1,VPS11
IL1R1	3	No coloc	No coloc	No coloc	IL1B,IRAK2,MYH10
PLOD2	3	No coloc	No coloc	No coloc	COLGALT1,ITGB1BP2,VASN
USP12	3	No coloc	No coloc	No coloc	NOTCH1,PAIP1,RNF19B
GABARAPL1	3	No coloc	No coloc	No coloc	ATG2A,FAM134C,VDR
LZTR1	3	No coloc	No coloc	No coloc	MED16,SUGP2,ZBTB1
ITGB1BP2	3	No coloc	No coloc	No coloc	PIP5K1A,PLOD2,RARA
WAPAL	3	No coloc	No coloc	No coloc	ATG2A,MAPK6,MYC
JMJD1C	3	No coloc	No coloc	No coloc	GADD45A,MYC,RNF168
IRS2	3	No coloc	No coloc	No coloc	MTMR4,MYC,YWHAH
BHLHE40	3	No coloc	No coloc	No coloc	BHLHE41,HIVEP1,USP21
DYRK2	3	No coloc	No coloc	No coloc	DCAF5,SIAH2,TTN
NCAM1	3	No coloc	No coloc	No coloc	FAM134C,NCSTN,SPTB
ID3	3	No coloc	No coloc	No coloc	FHL2,GNB2,ZNF408
ZBTB2	3	No coloc	No coloc	No coloc	IP6K2,NOTCH1,ZBTB1
CXXC5	3	No coloc	No coloc	No coloc	SKIL,SMAD7,VDR
EIF4E	3	No coloc	No coloc	No coloc	CAPN1,HIF1AN,ITGA4
PTPN3	3	No coloc	No coloc	No coloc	HSPB1,VDR,YWHAH
FLT1	3	No coloc	No coloc	No coloc	CBL,MICAL2,VEGFA
CDO1	3	No coloc	No coloc	No coloc	CYP17A1,MAPK6,MTMR4
XIRP2	3	No coloc	No coloc	No coloc	ACTA1,FLNC,NEBL
NR2F2	3	No coloc	No coloc	No coloc	PLAUR,PTGIR,SCN2B
INO80E	3	No coloc	No coloc	No coloc	GEM,MCM2,SETD1A
TACC1	3	No coloc	No coloc	No coloc	SH2D4A,THRA,VAPA
DSG2	3	No coloc	No coloc	No coloc	CUL7,DUSP4,EZR
MYH7	3	No coloc	No coloc	No coloc	ACTN2,SIX1,TLE3
CLGN	3	No coloc	No coloc	No coloc	ALDH3B2,PLTP,TMPO
C17orf59	3	No coloc	No coloc	No coloc	BLOC1S2,LUZP1,RAB9A
DHCR24	3	No coloc	No coloc	No coloc	LUZP1,PGRMC1,TMPO
RASSF3	3	No coloc	No coloc	No coloc	ITPRIP,SLMAP,VAPA
SLMAP	3	No coloc	No coloc	No coloc	PPP2R1B,RASSF3,SYNC
AKR1B1	3	No coloc	No coloc	No coloc	ENO3,EZR,TKT
COLGALT1	3	No coloc	No coloc	No coloc	MYC,PLOD2,TMPO
CLCN7	3	No coloc	No coloc	No coloc	RAB9A,SAMD1,XRCC3
KRT7	3	No coloc	No coloc	No coloc	IGFBP3,MEPCE,NES
SLC7A5	3	No coloc	No coloc	No coloc	AHR,MAPK6,NCSTN
GOLIM4	3	No coloc	No coloc	No coloc	EPHA2,TRDN,VAPA
IWS1	3	No coloc	No coloc	No coloc	DAB2IP,PPM1A,SAMD1
COL8A1	3	No coloc	No coloc	No coloc	MCM2,MYC,SPRY4
CHAMP1	3	No coloc	No coloc	No coloc	MYC,NFATC1,ZNF408
DUSP8	3	No coloc	No coloc	No coloc	DUSP6,FKBP5,MAPK3
LONRF3	3	No coloc	No coloc	No coloc	CUL7,DES,DMD
ZDHHC6	3	No coloc	No coloc	No coloc	ICOSLG,LRRC32,TSPAN2
TSPAN2	3	No coloc	No coloc	No coloc	IFNGR2,RNF19B,ZDHHC6
C3	3	No coloc	No coloc	No coloc	MAPK6,PDE4DIP,ZFP36L2
RNF19B	3	No coloc	No coloc	No coloc	TAP1,TSPAN2,USP12
TUFT1	3	No coloc	No coloc	No coloc	ARNTL,CCDC93,PHF21A
PLK3	3	No coloc	No coloc	No coloc	HIF1A,PPM1A,SIAH2
PHACTR4	3	No coloc	No coloc	No coloc	ACTC1,EZR,HIF1AN
KDM6B	3	No coloc	No coloc	No coloc	FKBP5,FLAD1,KDM7A
PLEKHG4	3	No coloc	No coloc	No coloc	MYC,SH2D4A,SIX1
CDR2L	3	No coloc	No coloc	No coloc	RASAL3,RASD1,SH2D4A
RASAL3	3	No coloc	No coloc	No coloc	CDR2L,PRKAA2,RASD1
OBSCN	2	No coloc	No coloc	No coloc	ANK1,TTN
NRBF2	2	No coloc	No coloc	No coloc	PRKAA2,RARA
FLAD1	2	No coloc	No coloc	No coloc	KDM6B,PLEKHO2
EFHD1	2	No coloc	No coloc	No coloc	EZR,PGRMC1
EIF1B	2	No coloc	No coloc	No coloc	MYL12A,YARS
TNNI3	2	No coloc	No coloc	No coloc	TNNC1,TNNT2
ANKRD1	2	No coloc	No coloc	No coloc	MYPN,TTN
IL6R	2	No coloc	No coloc	No coloc	IL6,ISLR2
ADAMTS1	2	No coloc	No coloc	No coloc	A2M,VEGFA
MEF2A	2	No coloc	No coloc	No coloc	GNB2,THRA
AKAP6	2	No coloc	No coloc	No coloc	MYC,RYR2
MYBPC3	2	No coloc	No coloc	No coloc	CAPN1,TTN
BMP4	2	No coloc	No coloc	No coloc	BMPR2,PROS1
LEP	2	No coloc	No coloc	No coloc	A2M,ISLR2
NEDD9	2	No coloc	No coloc	No coloc	ID2,NFKBIA
IER3	2	No coloc	No coloc	No coloc	FHL2,MAPK3
PODXL	2	No coloc	No coloc	No coloc	EZR,SLC9A3R2
SCN5A	2	No coloc	No coloc	No coloc	CRYAB,SNTB1
F2R	2	No coloc	No coloc	No coloc	CAPN1,GNA13
ACADVL	2	No coloc	No coloc	No coloc	MCM2,PDE4DIP
GOT1	2	No coloc	No coloc	No coloc	OXCT1,PC
VCAN	2	No coloc	No coloc	No coloc	CCL2,CXCL12
IRAK2	2	No coloc	No coloc	No coloc	ADCK3,IL1R1
IL1B	2	No coloc	No coloc	No coloc	A2M,IL1R1
JDP2	2	No coloc	No coloc	No coloc	ATF4,IRF2BP1
RECQL5	2	No coloc	No coloc	No coloc	MCM7,MYC
PAIP1	2	No coloc	No coloc	No coloc	RBMX,USP12
UBE2S	2	No coloc	No coloc	No coloc	MEPCE,USP21
ATG2A	2	No coloc	No coloc	No coloc	GABARAPL1,WAPAL
MEN1	2	No coloc	No coloc	No coloc	MYC,RUNX1
HOXA5	2	No coloc	No coloc	No coloc	TWIST1,ZNF408
XBP1	2	No coloc	No coloc	No coloc	MCM2,ZNF580
KLF5	2	No coloc	No coloc	No coloc	CEBPG,RARA
PPP1R10	2	No coloc	No coloc	No coloc	FNDC4,XRCC3
TNIK	2	No coloc	No coloc	No coloc	EZR,PDE4DIP
ADCK3	2	No coloc	No coloc	No coloc	ECH1,IRAK2
MASP1	2	No coloc	No coloc	No coloc	GADD45A,MAPK6
RSRC2	2	No coloc	No coloc	No coloc	JMJD6,PNMA1
TNNT3	2	No coloc	No coloc	No coloc	TNNC1,TPM1
FST	2	No coloc	No coloc	No coloc	BMPR2,INHBA
LDB3	2	No coloc	No coloc	No coloc	ACTN2,ANKRD2
SULF2	2	No coloc	No coloc	1666	CASQ2,MYC
SKIV2L	2	No coloc	No coloc	No coloc	PRKAA2,SIRT7
ANGPTL4	2	No coloc	No coloc	No coloc	MYC,TGFB1
TMOD1	2	No coloc	No coloc	No coloc	LRRFIP1,PRKAA2
CEBPD	2	No coloc	No coloc	No coloc	IDH2,SIAH2
SIK1	2	No coloc	No coloc	No coloc	MCM2,STK11
SNX18	2	No coloc	No coloc	No coloc	CBL,PTPN21
TMEM189	2	No coloc	No coloc	No coloc	MAPK3,OXCT1
MARCKSL1	2	No coloc	No coloc	No coloc	ACTC1,PCDH7
SMTN	2	No coloc	No coloc	No coloc	GEM,MYC
HEYL	2	No coloc	No coloc	No coloc	SKIL,SMAD7
H3F3B	2	No coloc	No coloc	No coloc	ITGA4,MCM2
TINAGL1	2	No coloc	No coloc	No coloc	CAPN1,GNB2
CEBPG	2	No coloc	No coloc	No coloc	ATF4,KLF5
HIVEP1	2	No coloc	No coloc	No coloc	BHLHE40,SERTAD1
CYP17A1	2	No coloc	No coloc	No coloc	CDO1,STK11
SLC20A1	2	No coloc	No coloc	No coloc	CUL7,MAPK6
EDNRA	2	No coloc	No coloc	No coloc	EDN1,VPS11
CDK20	2	No coloc	No coloc	No coloc	CDC42EP1,TRAFD1
TRAFD1	2	No coloc	No coloc	No coloc	CDK20,MAPK6
PPP1R12B	2	No coloc	No coloc	No coloc	CD14,NUAK1
SYNPO2	2	No coloc	No coloc	No coloc	ACTN2,FLNC
DNAJA4	2	No coloc	No coloc	No coloc	ACTC1,PRPS1
SEMA4C	2	No coloc	No coloc	No coloc	KRT16,PNMA1
FRMD6	2	No coloc	No coloc	No coloc	JMJD6,YWHAH
DHCR7	2	No coloc	No coloc	No coloc	CUL7,SNAI1
PLD3	2	No coloc	No coloc	No coloc	CUL7,STK11
KLHL41	2	No coloc	No coloc	No coloc	HNRNPAB,NRAP
RORA	2	No coloc	No coloc	No coloc	BHLHE41,HIF1A
POPDC2	2	No coloc	No coloc	No coloc	LRRC15,LRRC8A
TSHR	2	No coloc	No coloc	No coloc	PC,SAMD1
FUT11	2	No coloc	No coloc	No coloc	OLFM2,PLAUR
LRRFIP1	2	No coloc	No coloc	No coloc	ACTC1,TMOD1
AUTS2	2	No coloc	No coloc	No coloc	RYBP,TLE3
ITPRIP	2	No coloc	No coloc	No coloc	PLTP,RASSF3
SCN2B	2	No coloc	No coloc	No coloc	FAM134C,NR2F2
GUK1	2	No coloc	No coloc	No coloc	DPY19L2,PSAP
ENO3	2	No coloc	No coloc	No coloc	AKR1B1,TKT
MYH7B	2	No coloc	No coloc	No coloc	ALDOA,TPM1
CYP27A1	2	No coloc	No coloc	No coloc	FASN,PC
IRF2BPL	2	No coloc	No coloc	No coloc	IRF2BP1,IRF2BP2
MAP4K5	2	No coloc	No coloc	No coloc	MYC,PPM1A
COL12A1	2	No coloc	No coloc	No coloc	ID1,REST
CD14	2	No coloc	No coloc	No coloc	PHF21A,PPP1R12B
ELMSAN1	2	No coloc	No coloc	No coloc	MYC,PFKM
BRPF1	2	No coloc	No coloc	No coloc	MYC,USP20
IP6K3	2	No coloc	No coloc	No coloc	MAPK3,PHF21A
CHD9	2	No coloc	No coloc	No coloc	MYC,PRKCD
FAM83G	2	No coloc	No coloc	No coloc	VAPA,YWHAH
HES1	2	No coloc	No coloc	No coloc	FBXL14,HEY1
DUSP26	2	No coloc	No coloc	No coloc	EPHA2,XPOT
ARID5B	2	No coloc	No coloc	No coloc	C16orf87,THSD4
HSPB7	2	No coloc	No coloc	No coloc	DDIT4L,FLNC
SAMD11	2	No coloc	No coloc	No coloc	L3MBTL1,TRIB3
LRRC32	2	No coloc	No coloc	No coloc	TGFB1,ZDHHC6
FOXF2	2	No coloc	No coloc	No coloc	P4HA2,THBS2
OLFM2	2	No coloc	No coloc	No coloc	FEM1B,FUT11
THSD4	2	No coloc	No coloc	No coloc	ALMS1,ARID5B
RAB30	2	No coloc	No coloc	No coloc	ACOX1,DTNA
ZNF503	2	No coloc	No coloc	No coloc	ARID5A,MEPCE
TAOK2	2	No coloc	No coloc	No coloc	CKM,PIM1
MICAL2	2	No coloc	No coloc	No coloc	FLT1,MYC
SYNPO2L	2	No coloc	No coloc	No coloc	ACTN2,SH3RF1
KLHL38	2	No coloc	No coloc	No coloc	SPRY4,TRIB3
IFNGR2	2	No coloc	No coloc	No coloc	TMEM140,TSPAN2
KIAA1644	2	No coloc	No coloc	No coloc	CYB561A3,TMEM140
TMEM140	2	No coloc	No coloc	No coloc	IFNGR2,KIAA1644
ISLR2	2	No coloc	No coloc	No coloc	IL6R,LEP
IGFBP3	2	No coloc	No coloc	No coloc	KRT19,KRT7
MSC	1	No coloc	No coloc	No coloc	ID2
C10orf10	1	No coloc	No coloc	No coloc	KRT19
GADD45B	1	No coloc	No coloc	No coloc	GADD45A
MLPH	1	No coloc	No coloc	No coloc	ACTA1
RGS16	1	No coloc	No coloc	No coloc	GNA13
IL6	1	No coloc	No coloc	No coloc	IL6R
ERN1	1	No coloc	No coloc	No coloc	MYC
RYR2	1	No coloc	No coloc	No coloc	AKAP6
CCDC106	1	No coloc	No coloc	No coloc	ATF4
PLN	1	No coloc	No coloc	No coloc	ATP2A2
HMOX1	1	No coloc	No coloc	No coloc	HLA-C
GDF6	1	No coloc	No coloc	No coloc	BMPR2
CTGF	1	No coloc	No coloc	No coloc	VEGFA
HRC	1	No coloc	No coloc	No coloc	TRDN
CXCL12	1	No coloc	No coloc	No coloc	VCAN
KLF3	1	No coloc	No coloc	No coloc	FHL3
ELN	1	No coloc	No coloc	No coloc	BGN
DOK1	1	No coloc	No coloc	No coloc	ITGB3
DLX2	1	No coloc	No coloc	No coloc	MSX1
MSX1	1	No coloc	No coloc	No coloc	DLX2
PACSIN3	1	No coloc	No coloc	No coloc	CARS
HAND2	1	No coloc	No coloc	No coloc	USP20
SGCA	1	No coloc	No coloc	No coloc	BGN
CLIC5	1	No coloc	No coloc	No coloc	EZR
PDGFB	1	No coloc	No coloc	No coloc	PDGFRB
CRLF1	1	No coloc	No coloc	No coloc	CLCF1
CLCF1	1	No coloc	No coloc	No coloc	CRLF1
ELF4	1	No coloc	No coloc	No coloc	RUNX1
GNG7	1	No coloc	No coloc	No coloc	GNB2
NET1	1	No coloc	No coloc	No coloc	PRKAB2
ZNF580	1	No coloc	No coloc	No coloc	XBP1
USP13	1	No coloc	No coloc	No coloc	SIAH2
KCTD11	1	No coloc	No coloc	No coloc	USP21
PCDH9	1	No coloc	No coloc	No coloc	BCL6
PPAP2B	1	No coloc	No coloc	No coloc	BCL6
WNK4	1	No coloc	No coloc	No coloc	BCL6
CAMK2B	1	No coloc	No coloc	No coloc	TKT
KLF10	1	No coloc	No coloc	No coloc	CRIP2
CRIP2	1	No coloc	No coloc	No coloc	KLF10
TGIF1	1	No coloc	No coloc	No coloc	A2M
ZNF775	1	No coloc	No coloc	No coloc	MAPK6
PLXNB3	1	No coloc	No coloc	No coloc	CUL7
SPEG	1	No coloc	No coloc	No coloc	MYC
RNPEP	1	No coloc	No coloc	No coloc	SIRT7
SH3RF2	1	No coloc	No coloc	No coloc	SH3RF1
KLF4	1	No coloc	No coloc	No coloc	PRKCD
TCN2	1	No coloc	No coloc	No coloc	CBL
HBEGF	1	No coloc	No coloc	No coloc	BCL6
CACNA1E	1	No coloc	No coloc	No coloc	GNB2
MAP3K2	1	No coloc	No coloc	No coloc	STK38L
LBH	1	No coloc	No coloc	No coloc	CRYAB
TRAPPC6A	1	No coloc	No coloc	No coloc	CRYAB
SENP8	1	No coloc	No coloc	No coloc	USP21
PCDH7	1	No coloc	No coloc	No coloc	MARCKSL1
LRCH1	1	No coloc	No coloc	No coloc	NOTCH1
MAFK	1	No coloc	No coloc	No coloc	HIF1A
SEC31B	1	No coloc	No coloc	No coloc	MYC
ETV3	1	No coloc	No coloc	No coloc	MYC
TBKBP1	1	No coloc	No coloc	No coloc	MCM2
PAPPA	1	No coloc	No coloc	No coloc	SKIL
SPARCL1	1	No coloc	No coloc	No coloc	SKIL
IRF1	1	No coloc	No coloc	No coloc	CBL
ADH1B	1	No coloc	No coloc	No coloc	PDE4DIP
BMF	1	No coloc	No coloc	No coloc	NNMT
NNMT	1	No coloc	No coloc	No coloc	BMF
PTGS2	1	No coloc	No coloc	No coloc	MAPK3
EDN1	1	No coloc	No coloc	No coloc	EDNRA
PDLIM4	1	No coloc	No coloc	No coloc	ZNF408
LIPG	1	No coloc	No coloc	No coloc	HLA-C
PLA2G6	1	No coloc	No coloc	No coloc	HIF1AN
RNF168	1	No coloc	No coloc	No coloc	JMJD1C
CYHR1	1	No coloc	No coloc	No coloc	JMJD6
DHX58	1	No coloc	No coloc	No coloc	USP21
NUAK1	1	No coloc	No coloc	No coloc	PPP1R12B
PDLIM3	1	No coloc	No coloc	No coloc	ACTN2
FAM129A	1	No coloc	No coloc	No coloc	FHL2
C5orf30	1	No coloc	No coloc	No coloc	PNMA1
BAIAP2	1	No coloc	No coloc	No coloc	ACTC1
TXLNB	1	No coloc	No coloc	No coloc	KRT16
GSAP	1	No coloc	No coloc	No coloc	NCSTN
UNC5B	1	No coloc	No coloc	No coloc	PPP2R1B
LRRC8A	1	No coloc	No coloc	No coloc	POPDC2
MTUS1	1	No coloc	No coloc	No coloc	FHL3
CHSY1	1	No coloc	No coloc	No coloc	PLAUR
DDX11	1	No coloc	No coloc	No coloc	PLAUR
CCRN4L	1	No coloc	No coloc	No coloc	PLAUR
PPOX	1	No coloc	No coloc	No coloc	PLAUR
ALDH3B2	1	No coloc	No coloc	No coloc	CLGN
PLEKHO2	1	No coloc	No coloc	No coloc	FLAD1
SEL1L3	1	No coloc	No coloc	No coloc	PLTP
FNDC4	1	No coloc	No coloc	No coloc	PPP1R10
DPY19L2	1	No coloc	No coloc	No coloc	GUK1
PLK2	1	No coloc	No coloc	No coloc	EEF1A2
BVES	1	No coloc	No coloc	No coloc	HSPB1
ARHGAP26	1	No coloc	No coloc	No coloc	ACADS
ACADS	1	No coloc	No coloc	No coloc	ARHGAP26
MRC2	1	No coloc	No coloc	No coloc	XRCC3
ID1	1	No coloc	No coloc	No coloc	COL12A1
PIGS	1	No coloc	No coloc	No coloc	PPM1A
CERK	1	No coloc	No coloc	No coloc	TAF13
TAF13	1	No coloc	No coloc	No coloc	CERK
JADE1	1	No coloc	No coloc	No coloc	TMPO
WLS	1	No coloc	No coloc	No coloc	NCSTN
DAB2IP	1	No coloc	No coloc	No coloc	IWS1
FOXF1	1	No coloc	No coloc	No coloc	FLNC
CSRP2	1	No coloc	No coloc	No coloc	MCM2
CRTC3	1	No coloc	No coloc	No coloc	MCM2
HAS1	1	No coloc	No coloc	No coloc	MCM2
SIPA1L2	1	No coloc	No coloc	No coloc	PCGF1
PDCD7	1	No coloc	No coloc	No coloc	PCGF1
C16orf87	1	No coloc	No coloc	No coloc	ARID5B
SMYD2	1	No coloc	No coloc	No coloc	ZNF408
HAPLN3	1	No coloc	No coloc	No coloc	A2M
ID4	1	No coloc	No coloc	No coloc	ID2
FBLN5	1	No coloc	No coloc	No coloc	ZNF408
BCAM	1	No coloc	No coloc	No coloc	ARNTL
ICOSLG	1	No coloc	No coloc	No coloc	ZDHHC6
MYL3	1	No coloc	No coloc	No coloc	MYH10
SLC30A1	1	No coloc	No coloc	No coloc	PTGIR
MB	1	No coloc	No coloc	No coloc	ANK1
GJC1	1	No coloc	No coloc	No coloc	PTGIR
ALMS1	1	No coloc	No coloc	No coloc	THSD4
SLC25A25	1	No coloc	No coloc	No coloc	STK38L
SEMA7A	1	No coloc	No coloc	No coloc	NFATC1
DLC1	1	No coloc	No coloc	No coloc	FEM1B
STK35	1	No coloc	No coloc	No coloc	FKBP5
ZNF592	1	No coloc	No coloc	No coloc	ZNF408
THBS2	1	No coloc	No coloc	No coloc	FOXF2
FUOM	1	No coloc	No coloc	No coloc	EEF1A2
IL17RD	1	No coloc	No coloc	No coloc	RELT
RELT	1	No coloc	No coloc	No coloc	IL17RD
SLC27A6	1	No coloc	No coloc	No coloc	LRRC15
DNAJB5	1	No coloc	No coloc	No coloc	P4HA2
FAM8A1	1	No coloc	No coloc	No coloc	PTGIR
PROS1	1	No coloc	No coloc	No coloc	BMP4
AMMECR1L	1	No coloc	No coloc	No coloc	PTPN14
VAT1	1	No coloc	No coloc	No coloc	MAPK6
SLC7A1	1	No coloc	No coloc	No coloc	MAPK6
IL11	1	No coloc	No coloc	No coloc	HIF1A
GLB1L	1	No coloc	No coloc	No coloc	MEPCE
GPNMB	1	No coloc	No coloc	No coloc	ATP1A3
PIP5K1B	1	No coloc	No coloc	No coloc	SNAI1
QPCT	1	No coloc	No coloc	No coloc	SNAI1
KDM7A	1	No coloc	No coloc	No coloc	KDM6B
B3GNT2	1	No coloc	No coloc	No coloc	CBL
CD3EAP	1	No coloc	No coloc	No coloc	MYC
CENPC	1	No coloc	No coloc	No coloc	MYC
PHLDB1	1	No coloc	No coloc	No coloc	MYC
CASQ1	1	No coloc	No coloc	No coloc	TRDN
LIMCH1	1	No coloc	No coloc	No coloc	EZR
FAM101B	1	No coloc	No coloc	No coloc	EZR
SIRPA	1	No coloc	No coloc	No coloc	NEXN
LMO7	1	No coloc	No coloc	No coloc	ACTC1
MBD4	1	No coloc	No coloc	No coloc	MYC
ZNF217	1	No coloc	No coloc	No coloc	MYC
FDXR	1	No coloc	No coloc	No coloc	OXCT1
PDE3A	1	No coloc	No coloc	1203	HSPB1
IP6K2	1	No coloc	No coloc	No coloc	ZBTB2
VPS9D1	1	No coloc	No coloc	No coloc	PNMA1
LRCH4	1	No coloc	No coloc	No coloc	FAM134C
CASS4	1	No coloc	No coloc	No coloc	FHL3
ABLIM1	1	No coloc	No coloc	No coloc	FHL2
SYNDIG1	1	No coloc	No coloc	No coloc	SLC41A1
SLC41A1	1	No coloc	No coloc	No coloc	SYNDIG1
MYOM1	1	No coloc	No coloc	No coloc	PDE4DIP
REEP2	1	No coloc	No coloc	No coloc	CYP4F22
CYP4F22	1	No coloc	No coloc	No coloc	REEP2
CYB561A3	1	No coloc	No coloc	No coloc	KIAA1644
FAXDC2	1	No coloc	No coloc	No coloc	FAM134C
ATG12	1	No coloc	No coloc	No coloc	SERTAD1
KCNE4	1	No coloc	No coloc	No coloc	TRDN
DLGAP2	1	No coloc	No coloc	No coloc	UBASH3B
SLC22A5	1	No coloc	No coloc	No coloc	SH3RF1
SSC5D	1	No coloc	No coloc	No coloc	BLOC1S2
KAZN	1	No coloc	No coloc	No coloc	ARID5A
MIR143	1	No coloc	No coloc	No coloc	SUGP2
KLF11	1	No coloc	No coloc	No coloc	MAPK3
ITGA9	1	No coloc	No coloc	No coloc	NGF
SACS	1	No coloc	No coloc	No coloc	P4HA2
HIC1	0	No coloc	No coloc	No coloc
FTL	0	No coloc	No coloc	No coloc
PHYKPL	0	No coloc	No coloc	No coloc
AMIGO2	0	No coloc	No coloc	No coloc
GDF15	0	No coloc	No coloc	No coloc
SERPINE1	0	No coloc	No coloc	No coloc
RAMP1	0	No coloc	No coloc	No coloc
CKS2	0	No coloc	No coloc	No coloc
GAS7	0	No coloc	No coloc	No coloc
FILIP1	0	No coloc	No coloc	No coloc
B4GALT1	0	No coloc	No coloc	No coloc
GPX3	0	No coloc	No coloc	No coloc
LSAMP	0	No coloc	No coloc	No coloc
ENC1	0	No coloc	No coloc	No coloc
RAB40C	0	No coloc	No coloc	No coloc
UBOX5	0	No coloc	No coloc	No coloc
FOXC2	0	No coloc	No coloc	No coloc
USP35	0	No coloc	No coloc	No coloc
PPM1K	0	No coloc	No coloc	No coloc
ZNHIT2	0	No coloc	No coloc	No coloc
ANKZF1	0	No coloc	No coloc	No coloc
KCNH2	0	No coloc	No coloc	No coloc
NCS1	0	No coloc	No coloc	No coloc
FOXRED1	0	No coloc	No coloc	No coloc
AKIRIN2	0	No coloc	No coloc	No coloc
UCK2	0	No coloc	No coloc	No coloc
OPLAH	0	No coloc	No coloc	No coloc

### Sheet: Fat_TNFa
Gene	Interactors	Coloc_IR_T2D_locus	Coloc_WHR_locus	Coloc_TG_HDL_locus	Interactor_Names
KIAA1429	636	No coloc	No coloc	No coloc	AARS,ABHD2,ACACA,ACACB,ACTB,ACTN4,ACTR2,ADAMTS1,ADAMTS15,AFG3L2,AGL,AGO1,AGPS,AHNAK2,AHR,AKAP11,AKAP13,AKAP9,AMER1,ANKFY1,ANKRD12,ANKRD50,ANO6,ANXA6,AP3D1,AP5B1,APP,AR,ARF1,ARF4,ARFGEF2,ARHGAP20,ARHGAP35,ARHGEF12,ARID2,ARID4B,ARL8A,ASCC3,ASXL2,ATF7IP,ATM,ATP10D,ATP2A2,ATP2B1,ATP8B1,ATP9A,ATRN,ATRX,BACH1,BAX,BAZ1B,BAZ2A,BCAR3,BCL9,BCOR,BCR,BICC1,BMPR2,BOD1L1,BPTF,BRCA2,BRPF1,BRPF3,BTBD7,BTBD8,C5orf42,CACNA2D1,CALD1,CAMSAP1,CAMSAP2,CAND1,CANX,CAPRIN1,CAPZA1,CASP8AP2,CAV1,CBX4,CBX6,CCDC80,CCNT1,CDK5R1,CDK5RAP2,CDS2,CEP104,CFL1,CHD3,CHD7,CHD8,CHD9,CHSY1,CIRBP,CKAP5,CLIC1,CLTC,CLU,CMBL,CNOT6L,CNST,CNTRL,COL4A2,COL5A1,COPA,COPE,COPS7A,COX4I1,CPD,CPEB4,CREBRF,CSDE1,CSF1,CSNK2A2,CYB5R3,CYLD,DAAM1,DCTN1,DDB1,DDI2,DDR2,DDX1,DDX23,DDX5,DHX8,DMXL1,DNAJA1,DNAJA2,DNAJC13,DOT1L,DSE,DSEL,DSP,DSTYK,DUSP16,DYNC1H1,E2F7,ECH1,EDF1,EEF2,EIF2AK4,EIF3A,EIF3K,EIF4G1,EMC1,ENAH,EPRS,ERCC4,ERCC6,ERGIC2,ERN1,ESPL1,ETV6,EXOC4,EXTL3,FAM110B,FAM117B,FAM168A,FAM179B,FAM53B,FAM73A,FAXDC2,FBN1,FBXL18,FBXO31,FGD4,FIGN,FLNB,FOXN3,FRYL,FYCO1,GALNT10,GAN,GAPDH,GAPVD1,GCN1L1,GIGYF2,GLG1,GLTSCR1L,GLUL,GNS,GOLGA3,GOLGA4,GOLGB1,GON4L,GPAM,GPR157,GTF3C1,HADHA,HDLBP,HEATR1,HEATR5B,HECTD1,HERC1,HERC2,HIF1A,HIPK1,HIPK3,HIST1H1C,HIST1H2AC,HIST1H2BD,HIST1H2BK,HIST1H3D,HIST1H3H,HIST2H2BE,HIVEP1,HK1,HNRNPA2B1,HNRNPC,HSP90AA1,HSPA1A,HSPA1B,HSPA2,HSPA5,HSPB1,HSPG2,HTT,HUWE1,IARS,ICAM1,ICOSLG,IFFO2,IFITM3,IGF2R,ILF2,ILF3,INO80D,INSR,INTS1,INVS,IPO7,IPO8,IRF2BPL,IRS1,IRS2,ITGA6,ITGB8,ITPR1,ITPR2,ITPRIP,JADE1,JADE2,JAG1,JMJD1C,JMY,JUN,KANSL1,KARS,KAT6A,KAT6B,KDM2A,KDM3A,KDM4A,KDM5A,KDM5B,KDM6B,KIAA0100,KIAA0368,KIAA0430,KIAA0754,KIAA1033,KIAA1109,KIAA1324L,KIAA1462,KIAA1919,KIAA1958,KIAA2018,KIAA2026,KIDINS220,KIF13A,KIF13B,KIF1C,KIF2A,KIF3B,KIF5B,KLHL18,KPNA5,KRT18,LAMB1,LARS,LARS2,LEMD3,LETM1,LIMCH1,LMBRD2,LMO7,LNPEP,LNX2,LONP2,LRBA,LRP1,LRP6,LRPPRC,LRRC16A,LTN1,MAP1A,MAP3K1,MAP4K4,MBP,MCM7,MDH2,MDN1,MED13,MEGF8,MET,METTL3,MEX3B,MGA,MGAT5,MIA3,MIB1,MICAL2,MICALL2,MIEF1,MIER3,MKLN1,MLEC,MN1,MRPL14,MRPL41,MSH3,MTA2,MTDH,MTF1,MTHFD1,MTMR12,MTMR4,MYC,MYCBP2,MYH10,MYH9,MYLK,MYO18A,NBAS,NBEAL1,NCAPD2,NCKAP5L,NCOA2,NDST1,NDUFA4,NDUFS3,NDUFS8,NEDD9,NEO1,NFATC3,NFKB1,NIN,NIPBL,NMT1,NOMO1,NOP14,NR1D2,NR3C1,NR4A3,NRCAM,NRIP1,NSD1,NUAK1,NUAK2,NUMA1,NUP155,NUP50,OAT,OPA1,OTUD7B,P4HB,PARD3,PARD3B,PBRM1,PCDH7,PCYT1A,PDCD6,PDE4D,PDIA6,PDS5A,PDS5B,PDZD8,PEG10,PER2,PFDN6,PFKFB2,PFN1,PHACTR2,PHB2,PHC3,PHF20,PHIP,PIGS,PIK3C2B,PIK3CA,PIK3R1,PIKFYVE,PKD1,PKP4,PLEKHM3,PLK2,PLXNA2,PLXND1,POLA1,POLE,POLR1A,PPARA,PPARGC1A,PPIP5K2,PPP3CA,PPP6R3,PRDM1,PRKAR2A,PRKDC,PRPF3,PRPF8,PRRC2B,PRUNE2,PSMB4,PSMC1,PSMD1,PSMD2,PSME1,PTBP1,PTCH1,PTPLAD1,PTPN11,PTPN14,PTPRF,PTPRU,PTRH2,PUM1,PXDN,PYGB,PYGL,RAB1A,RAB7A,RAB9A,RABGAP1,RAD54L2,RANBP2,RBBP5,RBM27,RC3H2,REL,REST,RFC1,RFX7,RGS12,RHOBTB2,RIN2,RMND5A,RNF111,RNF150,RNF20,ROBO1,ROCK1,RPL10,RPL31,RPL9,RPLP1,RPLP2,RPRD2,RPS19,RPS27A,RPS28,RPS7,RRBP1,RRP1B,RSBN1,RSBN1L,RSF1,S100A10,SACS,SAMHD1,SBNO1,SCAMP3,SCGB1B2P,SEC16A,SEC23A,SEC63,SEL1L,SEPT11,SERBP1,SERINC5,SET,SETD2,SETX,SF3B4,SFPQ,SFXN1,SH3RF1,SHPRH,SHROOM3,SIK2,SKI,SKP1,SLC12A2,SLC12A7,SLC25A22,SLC38A2,SMARCA2,SMARCA4,SMC2,SMC3,SMCHD1,SND1,SNRK,SNRNP70,SNRPB,SNX19,SNX33,SON,SOX9,SPATA2,SPATA5,SPON2,SPTAN1,SPTBN1,SQSTM1,SRP72,SSH2,SSR1,STARD13,STRN,SUPT16H,SYDE2,SYNE1,SYNM,SYNRG,TAGLN2,TANC2,TAP1,TBC1D1,TBC1D16,TBC1D9B,TBL1XR1,TCOF1,TECPR2,TENM3,TEP1,TET2,TFG,TGFBRAP1,THBS1,THOC2,TICRR,TLE3,TLN1,TLN2,TMEM165,TMEM245,TMPO,TMTC3,TNFAIP3,TNRC6B,TOP2B,TP53BP2,TPR,TRIM21,TRIM33,TRIM56,TRIP11,TRIP12,TROVE2,TRPS1,TSC22D2,TSHZ1,TTBK2,TTC3,TUBB4B,TUBB6,TXN,UBE3C,UBE4B,UBN1,UBN2,UBR2,UBR3,UBR5,UBTF,UGGT1,UHRF1BP1,URB1,USP22,USP32,USP34,USP37,USP47,USP7,USP8,USP9X,UTRN,VANGL1,VARS,VASN,VCL,VCPIP1,VMP1,VPS13C,VPS13D,WDR47,WDR81,WHSC1L1,WTAP,XPO7,XRCC5,YBX1,ZBTB10,ZBTB40,ZBTB41,ZBTB7B,ZC3H12C,ZC3H13,ZC3H4,ZCCHC14,ZCCHC2,ZCCHC24,ZDBF2,ZFX,ZFYVE26,ZFYVE9,ZHX3,ZKSCAN1,ZMPSTE24,ZMYM4,ZNF106,ZNF148,ZNF217,ZNF275,ZNF292,ZNF318,ZNF398,ZNF436,ZNF507,ZNF555,ZNF592,ZNF611,ZNF628,ZNF629,ZNF697,ZNF699,ZRANB1,ZZEF1
MYC	356	No coloc	No coloc	No coloc	AAAS,AARS,AASS,ABCD3,ACACA,ACTB,ACTN4,ADPRHL2,AFG3L2,AGPS,AHNAK2,AKAP13,ANGPTL4,ANKFY1,AP1G1,AP2S1,AP3D1,APOBEC3C,APP,ARF4,ARFGEF2,ASCC3,ATP2A2,ATP2B1,ATP5D,ATXN7,BAZ1B,BAZ2A,BCOR,BCR,BMPR1A,BRPF1,CAND1,CAPRIN1,CAPZA1,CCDC47,CCNK,CCNT1,CDKN1B,CDKN2B,CEBPB,CFL1,CHD2,CHD7,CHD8,CHD9,CKAP5,CKB,CLIC1,CLTC,COLGALT1,COMMD4,COPA,CORO1C,CPNE3,CSDE1,CSNK1E,DCTN1,DCTN4,DDB1,DDX1,DDX20,DDX23,DDX5,DDX6,DECR1,DHX29,DHX57,DNAJA1,DNAJA2,DNAJC13,DSP,DYNC1H1,ECH1,EEF2,EHD1,EIF2AK2,EIF3A,EIF4G1,EIF5B,EPB41L5,EPRS,ERCC6,ERN1,EXOC4,FAM208A,FARSB,FBRSL1,FBXL18,FLNB,FOSL1,FXR1,GAPDH,GATAD2B,GCN1L1,GLS,GNE,GOLGA4,GSK3A,GTF3C1,H1F0,H1FX,HADHA,HDAC5,HDLBP,HEATR1,HERC2,HIF1A,HIST1H1C,HK1,HMGN2,HNRNPA2B1,HNRNPC,HNRNPDL,HSP90AA1,HSPA1A,HSPA5,HSPB1,HUWE1,IARS,IDH3A,IDH3G,IGF2R,ILF2,ILF3,IPO7,IRS2,JMJD1C,JUN,KANSL1,KARS,KAT2A,KDM2A,KDM3A,KDM5B,KIAA1033,KIAA1429,KIDINS220,KIF2A,KIF5B,KRT18,KTN1,LARS,LASP1,LENG8,LIN54,LRPPRC,LTN1,MAP2K3,MAX,MCM7,MDM2,MDN1,MED30,MET,METTL3,MGA,MIB1,MICAL2,MICALL2,MIS18BP1,MKLN1,MLLT4,MORF4L1,MRPL14,MSH3,MTA2,MTHFD1,MYCBP2,MYH10,MYH14,MYH9,MYLK,NAMPT,NCAPD2,NDUFS3,NEK9,NFE2L1,NFE2L2,NFKB2,NIPBL,NMD3,NMI,NOP14,NPEPPS,NUMA1,NUP155,NUP50,NXF1,OAT,OAZ1,OAZ2,OPA1,P4HB,PABPN1,PARD3,PCBD1,PDCD6,PDIA6,PDS5A,PDS5B,PFN1,PHB2,PHIP,PIK3CA,PIM1,PKP4,PLCG1,PLEKHG4,PLOD1,POLA1,POLD3,POLE,POLH,POLR1A,POLR1B,PPP1CB,PRKCD,PRKCDBP,PRKDC,PRPF3,PRPF8,PSMB4,PSMC1,PSMD1,PSMD2,PTBP1,PTPLAD1,PTPN14,PUM1,PYGB,PYGL,RAB3GAP1,RAB7A,RANBP2,RASA2,RASSF1,RBM14,RBM22,RBM27,RCL1,RELA,RFC1,RHOG,RNF20,RNPS1,RPL18,RPL18A,RPL28,RPL31,RPL7A,RPL7L1,RPL9,RPLP2,RPRD2,RPS15,RPS19,RPS7,RRBP1,RRP1B,RRS1,RSF1,SBF1,SBNO1,SCAF4,SDC4,SEC16A,SEC23A,SETX,SFPQ,SFXN1,SGPL1,SHOC2,SKIV2L2,SKP1,SLC1A4,SLC25A22,SLC2A1,SMAD7,SMARCA2,SMARCA4,SMARCAD1,SMC2,SMC3,SMCHD1,SND1,SNRNP70,SNRPA,SNRPA1,SNX33,SON,SOX4,SP1,SPOP,SPTAN1,SPTBN1,SQSTM1,SRM,SRP14,SRSF3,SSR1,STARD13,SUPT16H,TAF10,TAF9,TET2,TLE3,TLN1,TMPO,TOP2B,TP53BP2,TP53RK,TPR,TRA2B,TRAF2,TRIM21,TRIM24,TRIM33,TRIP12,TSC1,TUBB4B,TUBB6,TXN,UBE2L3,UBE3C,UBE4B,UBN1,UBR2,UBR5,UBTF,UFD1L,UNC45A,UNG,URB1,USP22,USP37,USP7,UTRN,VARS,VCL,VTA1,WAPAL,WDR47,WDR82,WHSC1L1,XRCC5,YBX1,ZBTB10,ZDBF2,ZHX3,ZNF148,ZNF217,ZNF281,ZNF318,ZNF507,ZNF746
BIRC3	259	No coloc	No coloc	No coloc	AAAS,AARS,ABCD3,ACTN4,ACTR2,AGPS,AKR1B1,ANP32E,ANXA6,ARF1,ARF4,ARL8A,ATP2A2,ATP2B1,BAZ1B,BIRC2,BZW1,CAND1,CANX,CAPRIN1,CAPZA1,CASP3,CCDC47,CFL1,CHMP4B,CHST2,CKAP5,CKB,CLCA2,CLIC1,CLTA,CLTC,COLGALT1,COPA,COPE,CORO1C,COX4I1,CSNK1E,CSNK2A2,CSTB,CYB5R3,DCTN1,DDB1,DDX1,DDX5,DDX6,DFFA,DHCR24,DHX29,DNAJA1,DNAJA2,DSP,DYNC1H1,EEF2,EIF2AK2,EIF3A,EIF4G1,EIF5B,EMC1,ENAH,EPRS,FARSB,FHL1,FLNB,FXR1,GALNT5,GAPDH,GAPVD1,GCN1L1,GIGYF2,GLS,GLUL,GOLGA4,GTF3C1,H1F0,H1FX,HADHA,HDLBP,HEATR1,HIST1H1C,HIVEP1,HK1,HMGCL,HNRNPA2B1,HNRNPC,HNRNPDL,HSPA5,HSPB1,HUWE1,IARS,IDH3A,IDH3G,ILF2,ILF3,IPO7,IPO8,IRF1,KARS,KIF5B,KTN1,LARS,LETM1,LRPPRC,MARCKS,MAVS,MCM7,MDH2,MDN1,MLEC,MLLT4,MPHOSPH8,MRPL44,MTA2,MTDH,MTHFD1,MYH9,NAMPT,NCAPD2,NDUFA10,NDUFA4,NDUFS3,NDUFS8,NEK9,NFKB1,NMD3,NOD2,NOMO1,NPEPPS,NUCKS1,NUMA1,NUP155,NUP50,NXF1,OAT,OLA1,P4HB,PABPN1,PBRM1,PCYOX1,PDIA6,PDS5A,PDS5B,PFN1,PHB2,PHIP,PIM1,POLR1A,PRKAR2A,PRKCD,PRKDC,PRPF8,PSMC1,PSMD1,PTBP1,PTPLAD1,PTPN1,PUM1,RAB1A,RAB7A,RAB9A,RANBP2,RBBP5,RBM14,RBM22,RCL1,REL,RFC1,RIPK2,RNF20,RNPS1,RPL10,RPL18,RPL18A,RPL28,RPL31,RPL7A,RPL7L1,RPL9,RPLP1,RPLP2,RPS12,RPS19,RPS26,RPS7,RRBP1,RRP1B,SAMHD1,SCAMP3,SDCBP,SEC23A,SEC61B,SEC63,SERBP1,SET,SFPQ,SFXN1,SKIV2L2,SLC25A22,SLC38A2,SMARCA4,SMARCAD1,SMC2,SMC3,SMCHD1,SND1,SNRNP70,SNRPA,SNRPA1,SNRPB,SPTAN1,SPTBN1,SQSTM1,SRP14,SRP72,SRSF3,SRSF5,SRSF7,SSR1,SUPT16H,SYNE1,TAGLN2,TANK,TCOF1,TFG,THOC2,TLN1,TLN2,TMPO,TNFAIP3,TNFRSF1A,TNFRSF1B,TOP2B,TPR,TRA2B,TRAF1,TRAF2,TROVE2,TSFM,TSG101,TTC3,TXN,UBB,UBE2L3,UBE3C,UBTF,UCHL1,UGGT1,URB1,USP7,USP9X,VARS,VAT1,VCL,WAPAL,WDR82,XRCC5,YARS,YBX1,ZNF207
APP	253	No coloc	No coloc	No coloc	AFG3L2,AGO1,AGPAT3,AKAP13,ANKRD50,APBA3,APBB3,APOE,APPBP2,ARAP1,ARF5,ARL2,ARL4D,ASB6,ASXL2,ATF4,ATP6V1E1,BACE1,BCAR3,BCL2A1,BOD1,C5orf15,C6orf106,CANX,CAPRIN1,CASP3,CAV1,CBFA2T2,CBX6,CCNL1,CDK5R1,CDK7,CDKN2B,CELF1,CEP250,CFL1,CHMP3,CIRBP,CKAP2,CLU,CMTM3,COX4I1,CRYAB,CSNK1E,CUL3,DCXR,DDX1,DDX20,DECR1,DEPTOR,DHCR24,DLGAP1-AS2,DNAJB14,DNAJC19,DYRK2,EAF1,ECH1,EFHD2,EIF1,ENKD1,EPB41L5,ETS1,FADS2,FAM126B,FAM127A,FAM127B,FAM212B,FBXW11,FCHO1,FKBP1A,FKBP5,FRMD8,FYCO1,GABARAPL2,GADD45G,GAPDH,GDF11,GOLGA4,GORAB,GPAM,GTF2E1,H1F0,HAGH,HCP5,HIGD2A,HIST1H1C,HK1,HSP90AA1,HSPA2,IARS,IER3,IFIT3,IGSF10,IL1B,INPP5B,IREB2,IRF2,IRS1,ITGA6,JAGN1,JUN,KATNA1,KIAA1429,KIF3B,LACTB,LARP6,LFNG,LGALS3,LIMCH1,LRP1,LRPPRC,LRRC8D,MAP1LC3A,MAP1LC3B,MAP2K3,MAPK10,MARCH3,MARS2,MCM7,MDM2,MED30,MEF2D,MGST3,MIER1,MMGT1,MOB3C,MORF4L1,MRPL28,MRPS24,MVB12A,MYC,MZT2A,NAT6,NDUFA4,NDUFS3,NEDD9,NFKBIB,NNMT,NRIP1,NUAK1,NUAK2,NUP50,OCEL1,OPA1,OPA3,OTUB2,PARD6B,PATL1,PBRM1,PCBD1,PDE4D,PDS5B,PHLDA1,PIKFYVE,PIM1,PLA1A,PLEKHF2,PLEKHJ1,PLEKHO2,PLK2,PNKD,POLD3,POLH,PPAP2B,PPFIBP2,PPP2R5E,PPP3CC,PRICKLE2,PRKAR2A,PRKCD,PROSER2,PRR15,PRRC2B,PSMB4,PSMC1,PSME1,PTBP1,PTGS2,PTMS,PTPN2,QRICH1,RAB11B,RBM42,RCAN1,RGS3,RMND5A,RPL31,RPL41,RPLP1,RPS12,RPS19,RPS21,RPS26,RPS27A,RSPH3,RUSC1,S100A16,SAMHD1,SCAMP3,SERAC1,SERBP1,SERPINB2,SET,SH3BGRL3,SHOC2,SIGIRR,SIK2,SIVA1,SLC38A2,SND1,SNRNP70,SOCS3,SOD2,SPATA2,SRSF3,STAT5B,STK17B,STK40,TAF9,TAGLN2,TANK,TBC1D9B,TBCD,TGFB1,TGIF1,TICRR,TLE3,TNFSF14,TOB1,TRAPPC4,TRIM44,TRIM47,TSLP,UBB,UBE2E2,UBE3C,UCHL1,UGCG,UGP2,UNG,USP12,USP25,VAMP3,VPS37C,VTA1,WDR45B,YPEL3,ZBTB10,ZFP36,ZFYVE27,ZKSCAN1,ZMAT3,ZNF706
NR2C2	239	No coloc	No coloc	No coloc	ABCD3,ACACA,ACACB,ACADVL,ACTB,ACTR2,AFG3L2,AGPS,ANP32E,AP3D1,APOBEC3C,AR,ARF4,ARF5,ARL2,ASCC3,ATP2A2,BANF1,BAZ1B,BAZ2A,BZW1,CAND1,CANX,CBX5,CCDC12,CCDC47,CCNT1,CELF1,CFL1,CHD2,CHD7,CHD8,CLTC,COMMD4,COPA,CPNE3,CSDE1,CSNK2A2,DDB1,DDX1,DDX20,DDX23,DDX5,DDX6,DECR1,DYNC1H1,DYNLL2,ECH1,EEF2,EIF2AK2,EIF3A,EIF3K,EIF4G1,EIF5B,EPRS,ERGIC2,FADS2,FARSB,FKBP5,FOXL1,FXR1,GAPDH,GCN1L1,GSK3A,H1F0,H1FX,HADHA,HEATR1,HIST1H1C,HMGN2,HNRNPA2B1,HNRNPC,HNRNPDL,HSP90AA1,HSPA1A,HSPA5,HSPB1,HUWE1,IARS,IDH3A,ILF2,ILF3,INTS1,KARS,KDM5A,KIF22,KIF2A,LARS,LIN54,LRBA,LRPPRC,MAP2K3,MCM7,MDN1,MIB1,MLF2,MLLT4,MRPL16,MRPS11,MTA2,MTDH,MTHFD1,MYH10,MYH9,NAMPT,NDUFA10,NDUFA4,NDUFS3,NIPBL,NMD3,NOP10,NOP14,NRIP1,NUMA1,NXF1,OAT,OPA1,PATL1,PBRM1,PDCD6,PDS5B,PFN1,PHB2,PHIP,PIP4K2B,PLOD1,POLR1A,POLR1B,POLR2L,PPIG,PPIP5K2,PRKDC,PRPF39,PRPF8,PSMC1,PSMD2,PTBP1,PTPLAD1,PUM1,PUM2,PYGL,RAB1A,RAE1,RANBP2,RBM22,RBM27,RCL1,RFC1,RHEB,RHOG,RNPS1,RPL10,RPL18,RPL18A,RPL28,RPL31,RPL32,RPL7A,RPL7L1,RPL9,RPLP1,RPLP2,RPS12,RPS15,RPS26,RPS27A,RPS28,RPS7,RRBP1,RRP1B,RRS1,RSBN1,RSBN1L,S100A4,S100A6,SEC16A,SEC63,SF3A2,SF3B4,SF3B5,SFPQ,SFXN1,SH3RF1,SKIV2L2,SLC2A1,SMARCA2,SMARCA4,SMC2,SMC3,SMCHD1,SMEK2,SND1,SNRNP70,SNRPA,SNRPA1,SNRPB,SNRPF,SON,SRP14,SRP72,SRSF11,SRSF3,SRSF7,SUPT16H,TAF10,TAF9,TAGLN2,TAMM41,TANC2,TCEB2,TCOF1,THOC2,TMEM165,TMPO,TOP2B,TP53RK,TRA2B,TRIP12,TRMT112,TROVE2,TSFM,TSPO,TUBA1C,TUBB4B,TUBB6,UBB,UBE2E1,UBL5,UBN1,UQCRFS1,VARS,WAPAL,WDR82,XRCC5,YARS,YBX1,ZC3H13,ZNF148,ZNRD1
CUL3	217	No coloc	No coloc	No coloc	ABCD3,ACTB,ACTR2,AGL,AGO1,AKAP11,ANKFY1,APP,ARF4,ARHGEF12,ATP2A2,BAG4,BAG5,BCL6,BTBD7,BTBD8,CALM3,CAND1,CANX,CAPRIN1,CAPZA1,CAV1,CCDC47,CIRBP,CKB,CKMT1B,CLK1,CLTA,CLTC,COPS7A,CSDE1,CSTB,CYLD,DAXX,DCTN1,DCUN1D3,DCUN1D4,DDB1,DDX1,DDX5,DDX6,DHX8,DNAJA1,DNAJA2,DNAJC13,DSP,DYNC1H1,DYNLRB1,EEF2,EIF2AK2,EIF4G1,EMC1,EPRS,FXR1,GABARAPL2,GAN,GAPDH,GFPT2,HIST1H1C,HIST1H4J,HIST2H2BE,HNRNPA2B1,HNRNPC,HNRNPDL,HSP90AA1,HSPA1A,HSPA1B,HSPA5,HSPB1,HUWE1,IARS,ILF2,ILF3,IPO8,IRS1,KATNA1,KCTD11,KCTD13,KCTD20,KIF13B,KLHL11,KLHL18,KLHL8,KPNA5,KRT75,LARS,MAP1LC3B,MCM7,METTL15,MRPL14,MRPL2,MRPL28,MRPL44,MRPS11,MTA2,MTDH,MTHFD1,MYEOV2,NDUFA4,NDUFS3,NEDD8,NFE2L2,NFKB1,NISCH,NPEPPS,NUP155,NUP50,NXF1,OPA1,P4HB,PABPN1,PCBD1,PDCD6,PDIA6,PFN1,PHIP,PIK3R1,PJA2,PLOD1,PPIG,PPP1CB,PPP1R15A,PRKDC,PRPF39,PRPF8,PSMC1,PSMD1,PSMD2,PTBP1,PTCH1,PTPLAD1,PURA,RAE1,RBM14,RBM22,RHOBTB2,RNPS1,RPL10,RPL18,RPL31,RPL7A,RPL7L1,RPL9,RPLP1,RPLP2,RPP25L,RPS12,RPS15,RPS19,RPS21,RPS28,RPS7,RRBP1,RRP1B,RRS1,SAMHD1,SEC16A,SEC23A,SERBP1,SF3A2,SF3B4,SKIV2L2,SKP1,SLC1A3,SLC25A22,SMARCA4,SMC3,SND1,SNRNP70,SNRPA,SNRPA1,SNRPB,SNRPF,SPATA5L1,SPOP,SPTAN1,SPTBN1,SQSTM1,SRP14,SRP72,SRSF11,SRSF3,SRSF5,SSR1,SUPT16H,TBCD,TCEB1,TCEB2,TFG,TIMM13,TMEM165,TNFAIP1,TNFAIP3,TNFRSF10B,TNRC6B,TRA2B,TRIM33,TROVE2,TUBA1C,TUBB2A,TUBB4B,TUBB6,UBE2E1,UBE2E2,UBR5,UGGT1,UMPS,USP25,USP32,USP7,USP9X,VARS,WDR81,XRCC5,YBX1,ZBTB10,ZMYM4
NXF1	187	No coloc	No coloc	No coloc	AARS,ABCD3,ACACA,AGL,AGO1,ALAS1,ANKRD10,ANXA7,APOL6,ARL2BP,ASCC3,ATF4,ATP10D,BACE1,BACH1,BAG4,BID,BIRC2,BIRC3,BOD1,C5orf45,C9orf40,CALM3,CAND1,CAPZA1,CAV1,CCNI,CEP250,CHD3,CHD8,CHP1,CIPC,CIRBP,CLTC,COPA,CPNE8,CTSL,CUL3,CYB5R3,DCTN1,DDB1,DDX5,DECR1,DEPTOR,DFFA,DHX8,DUSP14,E2F4,EHMT2,EPRS,ESPL1,EXOC7,FAM134C,FAM212B,FARSB,FYTTD1,GALNT10,GAPVD1,GTF2B,GTPBP2,GUK1,HNRNPA2B1,HNRNPC,HSP90AA1,HSPA5,IFNGR1,ILF3,IPO8,ITGA6,ITPA,ITPR2,KDM4A,KIAA0754,KIAA0907,KIF22,KIF3B,KLHDC10,KPNA5,LAMTOR5,LASP1,LINC00657,LNX2,LRPPRC,MAGOH,MCM7,MEF2D,MEGF8,MIEN1,MLF2,MPHOSPH8,MYC,MYO18A,NAB1,NAMPT,NDUFS3,NFATC3,NFKB2,NME4,NMT1,NOL8,NOP14,NQO1,NR2C2,NRD1,NUMA1,OAZ2,OPA3,PCF11,PDCD6,PDE4B,PDLIM1,PHF20,PKP4,PLCG1,POFUT1,POLA1,POLH,POLR1A,PRPF8,PSMD1,PSMD2,PTBP1,QRICH1,RAB20,RAE1,RANBP2,RCL1,RIPK2,RNF144B,RNPS1,ROCK1,RPL10,RYK,S100A11,S100A16,S100A4,SEMA3F,SEPHS2,SFPQ,SLC4A2,SNRNP70,SON,SP1,SPATA5L1,SPATC1L,SPTBN1,SQSTM1,SRM,SRSF7,SUPT16H,TAGLN2,TAPBP,TBC1D16,THRA,TIFA,TLN1,TNFAIP1,TNFAIP3,TNRC6B,TOB1,TOMM34,TP53BP2,TPR,TRA2B,TSC1,TSG101,TTC39C,TUBB6,TYK2,UMPS,UNC119B,UQCRFS1,URB1,USP22,USPL1,VCPIP1,VPS28,WDR81,XPO7,YARS,ZMYM4,ZNF106,ZNF207,ZNF281,ZNF544,ZNF780A,ZRANB1
SNRNP70	158	No coloc	No coloc	No coloc	APOBEC3C,APP,BIRC3,C19orf53,CAND1,CAPRIN1,CASP3,CCDC124,CCNK,CCNT1,CHD3,CIRBP,CMTR2,COPA,CSDE1,CSNK2A2,CUL3,DDB1,DDX1,DDX20,DDX23,DDX5,DDX6,DECR1,DHX29,DHX57,DHX8,DNAJA1,DNAJA2,EIF2AK2,EIF4G1,EIF5B,FXR1,FYTTD1,GCN1L1,GTF3C1,GTPBP2,H1FX,HDLBP,HIST1H1C,HNRNPA2B1,HNRNPC,HNRNPDL,HSPA5,IFIT2,IFIT3,IL32,ILF2,ILF3,KIAA1429,KIF2A,KLHL8,KRT18,LRP1,LTN1,MAGOH,METTL3,MKRN1,MRPL16,MRPL2,MRPL28,MRPL41,MRPL44,MRPL54,MRPL55,MRPS11,MRPS24,MTDH,MTHFD1,MYC,MYH10,MYH9,NME4,NOP10,NOP14,NR2C2,NXF1,OAT,OLA1,PABPN1,PLOD1,POLR2L,PPIG,PRPF3,PRPF8,PTBP1,PTRH2,PUM1,PUM2,PURA,RBM27,RBM42,RBMXL1,RC3H2,RELA,RFC1,RNPS1,RPL10,RPL18,RPL18A,RPL28,RPL31,RPL32,RPL7A,RPL7L1,RPL9,RPLP1,RPLP2,RPS12,RPS15,RPS19,RPS21,RPS26,RPS28,RPS7,RRP1B,RRS1,RSBN1L,SCAF4,SERBP1,SF3A2,SF3B4,SF3B5,SFPQ,SGPL1,SKIV2L2,SKP1,SLBP,SMAD5,SND1,SNRPA,SNRPA1,SNRPB,SNRPF,SON,SPATA5,SPATA5L1,SPTAN1,SRP14,SRSF11,SRSF3,SRSF5,SRSF7,THOC2,TIMM13,TOP2B,TRA2B,TROVE2,TUBA1C,TUBB6,USP9X,VCAM1,WDR82,WTAP,YBX1,ZC3H13,ZC3H4,ZNF629
CYLD	151	No coloc	No coloc	No coloc	ACTB,AFG3L2,AGO1,ANKFY1,ARHGEF12,BCL3,BIRC2,CANX,CAPRIN1,CAPZA1,CFL1,CKAP5,CLTC,COPA,COPE,CSDE1,CSK,CUL3,DCTN1,DDB1,DDX5,DNAJA1,DNAJA2,DNAJC13,DSP,DYNC1H1,E2F7,EEF2,EIF3A,EIF3K,EIF4G1,EPRS,EXOC4,FYCO1,GAPDH,GCN1L1,GIGYF2,GLG1,H1F0,H1FX,HERC2,HIST1H1C,HIST1H2BK,HNRNPC,HNRNPDL,HSP90AA1,HSPA1B,HSPA5,HSPB1,HUWE1,IARS,ILF2,ILF3,IPO8,KARS,KIAA0368,KIAA1429,KLHDC10,KRT23,KTN1,LGALS3,MAVS,MCM7,MDH2,MGA,MIB1,MRPL16,MRPL2,MRPL44,MTDH,MTHFD1,MYH10,MYH9,NIN,NOD2,P4HB,PDIA6,PDLIM1,PDP2,PFKFB2,PFN1,PHB2,PIK3C2B,PLOD1,PPM1A,PRKDC,PSMC1,PSMD1,PSMD2,PTBP1,PXDN,RFC1,ROCK1,RPL10,RPL18,RPL18A,RPL28,RPL31,RPL32,RPL7A,RPL9,RPLP1,RPLP2,RPS12,RPS15,RPS19,RPS21,RPS26,RPS27A,RPS7,RUSC1,SBSN,SDC4,SERBP1,SETX,SF3B4,SFPQ,SKIV2L2,SLC25A22,SLC2A1,SLC35G1,SMAD7,SND1,SNRPA1,SNRPF,SPATA2,SPATA5,SPTAN1,SPTBN1,SQSTM1,SRP14,SRSF3,SRSF5,THBS1,TLN1,TNF,TNFRSF1A,TNRC6B,TRA2B,TRAF2,TRIM21,TRIM33,TRIM47,TRIM56,TUBA1C,TUBB4B,TUBB6,UNC45A,VARS,XRCC5,YBX1
HSP90AA1	140	No coloc	No coloc	No coloc	AARS,AASS,AGO1,AHR,ALDH1L1,APP,AR,ASB6,BAG4,BCL6,BCR,BMPR1A,CALD1,CAND1,CANX,CAV1,CDK5R1,CDK7,CDKN1B,CEP250,CHD3,CKS1B,CSK,CSNK1A1,CSNK2A2,CUL3,CYLD,DDR2,DNAJA1,DNAJA2,DYNC1H1,DYRK2,EEF2,EIF2AK2,EPHA4,EPRS,ERN1,FBXL18,FBXW11,FKBP1A,FKBP5,FNIP1,GAN,GAPDH,GBP2,GIGYF2,GSK3A,HADHA,HDAC5,HES1,HIF1A,HSPA1A,HSPA1B,HSPA2,HSPA5,HSPB1,HTT,HUWE1,ILF3,IRAK2,IRF1,IRF2,JUN,KATNA1,KCND3,KIAA1429,LRPPRC,LSM1,MAP2K3,MAP3K8,MAP4K4,MARCKS,MAX,MDM2,MET,METTL21B,METTL3,MGMT,MLF2,MTA2,MTHFD1,MYC,MYH9,NEDD8,NEK9,NR2C2,NR3C1,NSL1,NTRK2,NUAK2,NUMA1,NXF1,P4HB,PABPN1,PDRG1,PIM1,PIM3,POLH,PPARA,PPARD,PPP6R3,PRDM1,PRKCD,PRKCH,PRKDC,PRPF8,PSMD1,PTGDS,PTPRF,RAD52,RALBP1,RC3H2,RCAN1,RHOBTB2,RNF111,RNF19B,RPL32,SIM1,SKIV2L2,SKP1,SND1,SOCS1,SP1,SPSB1,SPTAN1,STARD13,TMPO,TNFAIP3,TOMM34,TP53RK,TRAF3IP2,TRIM56,TUBB4B,TYK2,UCHL1,UNC45A,VARS,VCAM1,VEGFA,WTAP
PRPF8	132	No coloc	No coloc	No coloc	ACTN4,AR,BAG5,BIRC3,CAPRIN1,CAPZA1,CFL1,CHD3,CKB,CLTC,CSTB,CUL3,DDB1,DDX23,DDX5,DHX8,DNAJA1,DNAJA2,DNAJB4,DSP,DUSP16,DUSP2,DYNC1H1,ECD,EEF2,EIF3A,EIF3K,EIF5B,EMC1,EPRS,ERCC6,GAPDH,GCFC2,GIGYF2,GLS,GOLGA4,HADHA,HDAC5,HDLBP,HIF1A,HIST1H2BD,HIST2H2BE,HNRNPA2B1,HNRNPC,HSP90AA1,HSPA1A,HSPA5,HSPB1,HUWE1,IARS,ICAM1,ILF2,ILF3,IPO7,KARS,KIAA1429,KLHDC10,KRT18,KRT75,LARS,LGALS3,MAGOH,MED13,MGST3,MMGT1,MTF1,MTHFD1,MYC,NR2C2,NUP155,NXF1,PDIA6,PDRG1,PHB2,PIK3R1,PIP4K2B,PRKDC,PRPF3,PSMD2,PTBP1,PTPLAD1,RANBP2,RBM22,RC3H2,RNF20,RNPS1,RPL10,RPL18,RPL18A,RPL31,RPL32,RPL7A,RPL9,RPLP1,RPLP2,RPS12,RPS19,RPS21,RPS26,RPS27A,RPS7,SCARB2,SEC16A,SERBP1,SERPINB2,SF3A2,SF3B4,SFPQ,SIRT6,SKP1,SND1,SNRNP70,SNRPA1,SNRPB,SNRPF,SRP14,SRSF3,SRSF5,SUPT16H,TCEB1,TCEB2,TMPO,TUBA1C,TUBB4B,TXN,USP9X,VARS,VCAM1,XRCC5,YBX1,ZBTB7B,ZNF746
CAND1	130	No coloc	No coloc	No coloc	ACTB,AGO1,ARF1,ASCC3,BAG4,BIRC3,BMPR1A,C5orf42,CANX,CAPRIN1,CCDC124,CIRBP,CLTC,CSNK1A1,CUL3,DCUN1D3,DCUN1D4,DDA1,DDB1,DDX1,DDX5,DDX6,DHX57,DHX8,DSP,DUSP6,EEF2,EIF2AK2,EIF5B,ERCC6,FXR1,GAPDH,H1F0,H1FX,HADHA,HDAC5,HIST1H1C,HIST1H4J,HIST2H2BE,HNRNPA2B1,HNRNPC,HNRNPDL,HSP90AA1,HSPA1A,HSPA1B,HSPA5,ILF2,ILF3,IPO7,KARS,KIAA1429,KRT75,LENG8,MRPL41,MYC,NR2C2,NXF1,OPA1,PABPN1,PDCD6,PDIA6,PFN1,PLOD1,POLR1B,PPP1R14B,PPP1R15A,PRPF39,PTBP1,PTPLAD1,PUM1,PURA,PYGB,RAB1A,RBM14,RBM42,RNPS1,RPL10,RPL18,RPL18A,RPL28,RPL31,RPL32,RPL7L1,RPL9,RPLP1,RPLP2,RPS15,RPS19,RPS21,RPS28,RPS7,SEC16A,SEC23A,SERBP1,SF3B4,SKIV2L2,SKP1,SMARCA4,SND1,SNRNP70,SNRPA,SNRPB,SNRPF,SOCS1,SRP14,SRP72,SRSF11,SRSF3,SRSF5,SRSF7,SSR1,SUPT16H,TBL1XR1,TCOF1,TFG,TIMM13,TMPO,TNRC6B,TRA2B,TRMT112,TRMT61A,TUBA1C,TUBB4B,UGGT1,USP32,USP9X,VPS51,YBX1,ZNF140,ZNF746
CANX	110	No coloc	No coloc	No coloc	A4GALT,AAAS,ACADVL,AGPS,AMFR,ANO6,APOBEC3C,APOE,APP,ATP2A2,ATP2B1,ATP6V1F,BANF1,BIRC3,BMPR1A,CAMSAP1,CAND1,CCDC124,CCDC47,CEP250,CHCHD2,CHMP4B,CHP1,CLEC2D,CLTA,CLTC,CLU,COA3,COPE,CORO1C,COX4I1,COX7C,CPD,CUL3,CYB5R3,CYLD,DNAJA1,DNAJC1,DUSP23,DUSP6,EDEM3,EEF2,EMC1,EPRS,GLA,GRAMD1A,HADHA,HDAC5,HERC1,HSP90AA1,HUWE1,ICAM1,ICMT,IDH3A,IFITM3,IGF2R,KIAA1429,KTN1,LACTB,LASP1,LEMD3,LIPG,LNPEP,LRP1,LRPPRC,MARCKS,MCF2L2,MDM2,MGST3,MIA3,MMGT1,MRPL16,MTDH,NDUFA4,NDUFS3,NDUFS8,NR2C2,NUP155,PDIA6,PDLIM1,PDZD8,PHB2,PIGK,PTBP1,PTGIR,PTPN1,PTPRU,RAB1A,RAB3GAP1,RAB3GAP2,RBM14,RPL32,RRBP1,S100A6,SEC16A,SEC23A,SEC61B,SEC63,SLC12A2,SLC2A1,SND1,SPTAN1,SRP72,SSR1,TAP1,TGFB1,TMEM209,TMPO,TPR,YIPF3
HSPA5	110	No coloc	No coloc	No coloc	ACTB,AMFR,APOE,BIRC3,BMPR1A,CAND1,CEP250,CHD3,CKAP5,CLU,CNTRL,COX4I1,CRTC3,CSK,CUL3,CYB5R3,CYLD,DNAJA1,DNAJA2,DNAJB4,DNAJC1,DNAJC19,DNAJC3,DSP,DUSP6,DYRK2,EDEM3,EGFL6,EIF4G1,ERCC6,ERN1,FAS,FNIP1,HDAC5,HLA-B,HNRNPA2B1,HNRNPDL,HSP90AA1,HSPA1A,HSPB1,HUWE1,ICAM1,ID2,ILF2,ILF3,IST1,KCND3,KIAA1429,LAMTOR5,LRP1,MAP1LC3A,MAP2K3,METTL21B,METTL3,MYC,MYH10,MYH9,NEDD8,NFATC1,NR2C2,NXF1,OS9,P4HB,PARD3,PDIA6,PHB2,PHIP,PRDM1,PRKDC,PRPF8,PSMD1,PTBP1,PTCH1,PTPN11,PTPRF,RAB7A,RALBP1,RC3H2,RELA,REST,RPLP1,SEC63,SEL1L,SERPINF1,SIL1,SIRPA,SKI,SMARCA2,SMOX,SNRNP70,SPTAN1,SPTBN1,SQSTM1,SSR1,TAGLN2,TFG,TGFB1,TIMM13,TMPO,TNF,TNIP1,TRIM44,TXN,UBL7,VCL,WTAP,YBX1,ZBTB25,ZDBF2,ZSWIM7
MDM2	109	No coloc	No coloc	No coloc	ACACA,ACTB,AGPS,ANG,APP,AR,ATF4,ATM,ATP2A2,ATRX,CANX,CASP3,CLU,CRTC3,CSNK1A1,CSNK2A2,DAXX,DDB1,DDX5,DIRAS3,DNAJB4,DYRK2,EEF2,ERCC6,F3,FBXO31,FBXW11,FKBP1A,GADD45A,GAPDH,GORAB,HIF1A,HIST2H2BE,HSP90AA1,HUWE1,IARS,IER2,IER3,ILF3,IPO7,IRF1,IRF2,JUN,JUND,KARS,KIAA1551,LMO7,MAP1LC3A,MTDH,MYC,NBN,NEK9,NR3C1,NUCKS1,PDE4D,PDS5A,PER2,PIM1,POLH,PPARD,PSMC1,PSMD1,PSMD2,PTBP1,RANBP2,RASSF1,RASSF5,RELA,REST,RPS15,RPS26,RPS27A,RPS7,S100A4,S100A6,SDHC,SET,SETD7,SFPQ,SIRT6,SIVA1,SMARCA2,SMARCA4,SND1,SOX4,SP1,SRSF11,TP53RK,TPR,TRIM47,TSG101,TUBA1C,TUBB2A,UBA52,UBE2A,UBE2E1,UBE2E2,UBE2L3,UBE4B,UBTF,UCHL1,USP12,USP7,VCPIP1,VEGFA,XBP1,ZNF318,ZNF398,ZNF420
HSPB1	109	No coloc	No coloc	No coloc	ABCD3,ACTN4,ADD3,ADPRHL2,ASB6,ATP2A2,BIRC3,CASP3,CAV1,CCNDBP1,CCNT1,CLCN3,CLU,CRYAB,CSK,CSNK2A2,CUL3,CYLD,DAXX,DFFA,DUSP16,DUSP6,EDEM3,EHD1,ELK4,ETS1,FLNB,FXR1,GAPVD1,GCN1L1,GOLGA8A,GTSF1,HADHA,HDLBP,HECTD1,HNRNPA2B1,HSP90AA1,HSPA5,HTT,HUWE1,IPO7,ITPA,KANSL1,KIAA0368,KIAA1429,KRT18,LASP1,LETM1,MAP2K3,MCM7,MDH2,MLF2,MRPL28,MTIF2,MYC,MYL12B,MYLK,NAMPT,NBAS,NR2C2,NRD1,NSMCE4A,OLA1,PCGF5,PDLIM1,PHB2,PHLDA1,PPM1A,PRKCD,PRKDC,PRPF8,PSMC1,PSMD1,PTBP1,PTPN1,PUM1,RC3H2,RSPH3,S100A4,SAT1,SBF1,SCARB2,SEC16A,SHOC2,SIK2,SMARCA2,SMARCA4,SNRPF,SOCS1,SP1,SPTBN1,SQSTM1,SRP72,STRN,TBC1D1,TGFB1,TNF,TRIM24,TTC3,TTC39C,TUBA1C,TYK2,UAP1,UFD1L,UNG,VCAM1,XRCC5,ZNF131,ZNF197
RC3H2	106	No coloc	No coloc	No coloc	ANKFY1,BAG4,C19orf53,CALM3,CAPRIN1,CAPZA1,CCDC12,CLTC,CORO1C,DDX1,DDX20,DHX57,DNAJA1,DNAJA2,DSP,EEF2,EIF4G1,EIF5B,EPB41L5,FOXC1,FXR1,GIGYF2,H1F0,H1FX,HNRNPA2B1,HNRNPC,HNRNPDL,HSP90AA1,HSPA1A,HSPA5,HSPB1,ILF2,ILF3,KIAA1429,LRPPRC,MMGT1,MRPL16,MRPL41,MRPS11,MTDH,NOP10,PATL1,PFDN6,PLOD1,POLR1B,PRPF3,PRPF8,PSMD2,PTBP1,PTPLAD1,PTPN14,PURA,RBM14,RBM27,RCL1,RPL10,RPL18,RPL18A,RPL28,RPL31,RPL32,RPL7A,RPLP1,RPLP2,RPS12,RPS15,RPS19,RPS21,RPS27A,RPS28,RPS7,RRP1B,RRS1,SEC16A,SERBP1,SKIV2L2,SLBP,SNRNP70,SNRPA,SNRPA1,SON,SPATA5L1,SPTAN1,SPTBN1,SRP14,SRP72,SRSF11,SRSF3,SRSF7,SUPT16H,TCEB2,TIMM13,TNRC6B,TRA2B,TRIM21,TRIM8,TUBA1C,TUBB4B,TXN,UBE2E2,UFM1,WDR82,XRCC5,YBX1,ZNF281,ZNF629
HUWE1	105	No coloc	No coloc	No coloc	ACACB,ACTN4,AHNAK2,AKAP9,ARF1,ATM,BIRC3,CANX,CAPNS1,CAPZA1,CEP250,CKB,CLTC,COPE,CSDE1,CSNK2A2,CUL3,CYLD,DDB1,DDX1,DNAJA1,DNAJA2,ECH1,EEF2,EMC1,EPRS,EYA3,FBXW11,GAPDH,GIGYF2,HIST2H2BE,HNRNPA2B1,HSP90AA1,HSPA5,HSPB1,HTT,IDH3A,ILF2,ILF3,KDM3A,KIAA1429,KIF13A,KIF5B,LIMCH1,LRRC16A,MAP2K3,MDH2,MDM2,METTL21B,METTL3,MYC,MYH9,NDUFS3,NEK9,NR2C2,NUCKS1,OAT,OLA1,PDIA6,PHB2,PMAIP1,PPARA,PRPF8,PSMC1,PSMD1,PSMD2,PSME1,PYGL,RASSF1,RMND5A,RPL18,RPL7A,RPS19,RPS7,SERBP1,SET,SFPQ,SHFM1,SHOC2,SND1,SNRPA1,SNRPB,SOD1,SRP14,SRSF3,SRSF5,SSR1,TENC1,TGFB1,TMPO,TUBA1C,TUBB2A,TUBB4B,TUT1,TXNIP,UBB,UBE2L3,UFD1L,UNC45A,USP7,USP9X,VCPIP1,WBP2,WDR82,XRCC5
FBXW11	104	No coloc	No coloc	No coloc	AKAP13,AMER1,APP,ATF4,BAG4,BAG5,BCOR,BHLHE41,BTG1,BTG2,CASP3,CDC25B,CENPW,CHD8,CLTC,COPS7A,CSNK1E,DEPTOR,DNAJB14,DNAJB4,DNAJB5,DUSP11,DYNC1H1,EPRS,FAM219A,FNIP1,FOXC1,FOXN3,HECTD1,HIVEP1,HNRNPA2B1,HNRNPC,HNRNPDL,HSP90AA1,HUWE1,ILF3,IRS1,IRS2,KDM5B,LARS2,LONP2,LRCH4,LRPPRC,MARCKS,MAST3,MAX,MDM2,MLF2,NAMPT,NCKAP5L,NEDD8,NFE2L1,NFE2L2,NFKB1,NFKB2,NFKBIA,NFKBIB,NRD1,NUAK1,NUAK2,NUP50,PER2,POLE,POLR1A,PPM1A,PPP1R15B,PPP2R5E,PRPF39,PRPSAP1,PUM1,RAE1,RANBP2,RASSF1,RBMXL1,RCAN1,RELA,REST,RPS28,SBF1,SIK2,SKP1,SON,SPATA5,SPATA5L1,SUPT16H,TENC1,TFAP4,TNF,TRIM21,TRIOBP,TSC22D4,TSEN34,UBE4B,UBL7,UBR5,USP37,USP47,VANGL1,WDR60,YBX1,ZKSCAN1,ZNF281,ZNF395,ZRANB1
CHD3	103	No coloc	No coloc	No coloc	ACTB,ASCC2,ASCC3,BAZ1B,BCL6,BCOR,CAPRIN1,DDX1,DDX23,DDX5,DSP,EIF3A,EIF4G1,EPRS,FABP4,FAM134A,GADD45A,GAPDH,GATAD2B,H1FX,HIC1,HIST1H1C,HIST1H2BK,HNRNPA2B1,HNRNPC,HNRNPDL,HSP90AA1,HSPA1A,HSPA5,HTT,IARS,ILF2,ILF3,JUN,KDM5B,KIAA1429,MCM7,MDN1,MTA2,MTDH,MYH10,MYH9,NAB2,NUMA1,NXF1,PBRM1,PHB2,PPP1CB,PRKDC,PRPF3,PRPF8,PSME1,PTBP1,RAB7A,RBM14,RFC1,RPL10,RPL18,RPL18A,RPL28,RPL31,RPL7A,RPL9,RPLP1,RPLP2,RPS12,RPS15,RPS19,RPS27A,RPS28,RPS7,RRP1B,SAT1,SBSN,SERBP1,SFPQ,SIRT6,SKIV2L2,SMARCA2,SMARCA4,SMC3,SND1,SNRNP70,SNRPA1,SNRPB,SPOP,SPTBN1,SRP72,SRSF3,SRSF5,SRSF7,SUPT16H,TMPO,TOP2B,TRA2B,TUBB4B,TWIST1,UBTF,XRCC5,YBX1,ZC3H13,ZKSCAN1,ZNF592
SQSTM1	97	No coloc	No coloc	No coloc	AJUBA,AKT1S1,BBC3,BID,BIRC2,BIRC3,BPTF,CAV1,CCNF,CDK5RAP2,CEP250,CNST,CNTRL,CRYAB,CSNK1A1,CSNK2A2,CUL3,CYLD,DAXX,DAZAP2,DDX5,EIF5B,EPRS,FAS,FLNB,FRYL,GABARAPL2,GAPVD1,GBP2,GCH1,GLG1,GOLGB1,GPC4,HADHA,HIF1A,HNRNPA2B1,HSPA5,HSPB1,HTT,ID2,IFITM3,INSR,ITIH5,KIAA1429,KIF5B,LGALS3,MAP1LC3A,MAP1LC3B,MAVS,MBP,MIB1,MTDH,MYC,NDUFS3,NFE2L2,NFIX,NOD2,NOL8,NTRK2,NUB1,NXF1,PARD3,PHB2,PIK3CA,PIK3R1,PRKCD,PTRH2,RAD54L2,RBM12B,REL,RELA,RMND5A,RNF168,ROBO1,RPS15,RRBP1,RXRA,SKI,SND1,SOD3,SRP14,SYNPO2,TCEB1,TCEB2,TGFB1,TMPO,TNFAIP3,TP53INP1,TRAF1,TRIM11,TRIM21,TUBA1C,TUBB2A,UTRN,WDR81,WDR82,ZC3H4
VCAM1	94	No coloc	No coloc	No coloc	AARS,ACTB,ACTN4,ACTR2,AP2S1,ARAP1,ARF1,CAPNS1,CAPZA1,CFL1,CHMP4B,CLIC1,CLTA,CLTC,COPA,CORO1C,CSNK1A1,DDX1,DDX5,DDX6,DECR1,DYNC1H1,EEF2,EIF3A,EIF4G1,EPRS,FARSB,FLNB,GAPDH,GCN1L1,HEATR1,HIST1H2BK,HIST1H4J,HNRNPA2B1,HNRNPC,HSP90AA1,HSPA1A,HSPA1B,HSPB1,IARS,ILF2,ILF3,IST1,KRT18,LARS,LRPPRC,MCM7,MDH2,MLLT4,MTHFD1,MYH10,MYH9,NDUFS3,PDCD6,PFN1,PHB2,PRKDC,PRPF8,PSMD2,PTBP1,PTPN11,RAP2B,RBM14,RPL10,RPL18,RPL7A,RPL9,RPS12,RPS19,RPS21,RPS27A,RPS28,RPS7,SDCBP,SEPT11,SFPQ,SLC2A1,SMAP2,SND1,SNRNP70,SNRPA1,SRM,STAT5B,TAGLN2,THOC2,TLN1,TOMM34,TUBB4B,UBB,VARS,VCL,VTA1,XRCC5,YARS
ILF3	89	No coloc	No coloc	No coloc	BIRC2,BIRC3,CAND1,CHD3,CORO1C,CSF2,CUL3,CYLD,EIF2AK2,ELOVL7,EMC1,EPRS,FBXW11,HDAC5,HIST2H2BE,HNRNPC,HSP90AA1,HSPA5,HUWE1,ICAM1,IFIT2,IFIT3,ILF2,KARS,KIAA1429,LETM1,LMO7,LRPPRC,MAGOH,MAP2K3,MDM2,MPHOSPH8,MRPL41,MRPL44,MRPL55,MTF1,MYC,MYH10,NEDD8,NOMO1,NR2C2,NUCKS1,NXF1,OPA1,PHB2,PPAP2A,PPP1CB,PRKCDBP,PRKDC,PRPF8,PTPLAD1,PTPN1,RAE1,RBPMS,RC3H2,REST,RNPS1,RPL10,RPL18,RPL18A,RPL31,RPL32,RPL7A,RPL9,RPS26,RPS28,RRBP1,RRP1B,SF3A2,SF3B4,SF3B5,SFPQ,SFXN1,SLC12A4,SMARCAD1,SND1,SNRNP70,SON,SRSF3,SRSF5,SSR1,TMPO,TRA2B,TRIM56,USP12,VCAM1,VEGFA,VPS37C,ZNF746
TRAF2	85	No coloc	No coloc	No coloc	ADAMTS4,ATXN7,BCL6,BIRC2,BIRC3,C1orf122,CASP3,CASP8AP2,CAV1,CD82,CDKN1B,CHCHD2,CLEC11A,CSNK1A1,CYB5R2,CYLD,DDX6,DUSP14,EAF1,EIF2AK2,EIF4G1,ENKD1,ERN1,ETV6,GABPB1,GEM,GOLGA3,GPR107,IFIT3,IL15RA,JUN,KANK2,KANSL1,KIAA0408,LNX2,MAP3K1,MAP3K8,MAVS,MYC,NAB2,NEDD9,NFKBID,NRIP1,PCGF5,PPP1R18,PPP4R1,PRKAB2,PTPN2,QRICH1,RAB9A,RAD54L2,RALBP1,RASSF5,RHEB,RIPK2,RXRA,SEC16A,SIAH2,SIVA1,SMG9,SPATA2,TANK,TENM3,TICAM1,TIFA,TNF,TNFAIP3,TNFRSF10B,TNFRSF12A,TNFRSF1A,TNFRSF1B,TNFRSF4,TNFSF14,TNIP1,TRAF1,TRAF3IP2,TXN,UBXN11,USP25,USP7,WASF1,ZBTB25,ZFP36,ZNF544,ZZZ3
TMPO	84	No coloc	No coloc	No coloc	ACTB,ACTR2,ATP2A2,ATRX,BANF1,BIRC3,CALD1,CAND1,CANX,CDK5RAP2,CFL1,CHD3,CIRBP,CLK1,CLTC,CLU,COLGALT1,COPA,CSNK1A1,DDX1,DDX5,DHCR24,DNAJA1,EIF2AK4,EIF4G1,EPRS,FADS2,FYCO1,GCN1L1,HADHA,HIST1H4J,HNRNPC,HSP90AA1,HSPA5,HSPG2,HUWE1,IARS,ICAM1,ILF2,ILF3,IRF2,JADE1,KIAA1429,LARS,LGALS3,LRPPRC,MCM7,METTL3,MMGT1,MYC,MYH10,MYH14,MYH9,MYO18A,NR2C2,P4HB,PEG10,PHB2,PHIP,PRKCDBP,PRKDC,PRPF8,PSMD2,PTBP1,RALBP1,RBM14,RPL10,RPL7A,RPL9,RPLP2,RPS15,RRBP1,SEC16A,SLC25A22,SMARCAD1,SPTAN1,SQSTM1,SRSF7,TUBA1C,UBTF,USP7,VARS,XRCC5,YBX1
CSK	83	No coloc	No coloc	No coloc	AMPD3,ARF5,ARHGEF12,ATP5G1,ATP8B1,BAG5,BICC1,C11orf1,CAV1,CHD2,CLMP,CLOCK,CMTM3,CNTRL,COL11A1,CSNK2A2,CYLD,DHX29,DNAJA1,DSE,EHMT2,ERGIC2,FAM160B1,FYTTD1,GLG1,GOLGA4,GPR107,HECW2,HIVEP1,HSP90AA1,HSPA1A,HSPA5,HSPB1,ID3,IGSF10,IL6,INSR,IST1,JUN,KDM5B,KLHL8,KTN1,LAMA2,LAMB3,MMP1,MPZ,MSH3,NRD1,PCDH18,PDCD6,PFKFB2,PKD1,PLEKHG4,PPP1R14C,PPP2R5B,PTPN21,PUS10,PXDC1,RAB3GAP2,RBAK,RGS16,SLC26A2,SLC30A5,SLC9A8,SYNC,TENC1,THBS1,TMSB10,TMX4,TNFAIP3,TNIP3,TNRC6B,TRIP11,TROVE2,TSC22D2,TTBK2,TTC3,UBL7,UGP2,USP7,VTI1B,ZHX3,ZNF510
HDAC5	77	No coloc	No coloc	No coloc	ACTN4,ATP2A2,BCL6,CAND1,CANX,CEP250,CKB,CKMT1B,CLTC,DDB1,DDX1,DDX20,DNAJA1,ECH1,EPRS,FXR1,GCN1L1,HADHA,HIF1A,HIST1H1C,HIST1H2BK,HNRNPA2B1,HSP90AA1,HSPA1A,HSPA5,IARS,ILF2,ILF3,KDM5B,KIF13B,LARS,LRPPRC,MAFF,MCM7,MDH2,MEF2A,MEF2C,MEF2D,MTA2,MTHFD1,MYC,MYH9,NEU1,NFATC1,NFKB1,NFKBIA,NFKBIE,NPEPPS,NRIP1,NUMA1,OAT,P4HB,PDIA6,PHB2,PPP2CB,PRKCD,PRKDC,PRPF39,PRPF8,PSMD1,PSMD2,PTBP1,RBM14,REST,RPL7A,RPL9,SFPQ,SFXN1,SIK2,SMAD7,SMC3,TBL1XR1,TUBB4B,USP7,USP9X,XRCC5,ZBTB7B
TNF	76	No coloc	No coloc	No coloc	ACTB,AP2S1,AQP3,B4GALT1,B4GALT5,BANF1,BIRC2,CALM3,CAPNS1,CAPZA1,CAV1,CLTC,CLU,COPA,CPD,CYB5R3,CYLD,DDX5,DNAJA1,EEF2,FAS,FBXW11,GLS,H1FX,HIST1H1C,HIST1H2BK,HNRNPA2B1,HSPA5,HSPB1,KRT18,LACTB,LIMCH1,LNPEP,MYH14,MYH9,NDUFA4,NEO1,NFKBIA,NQO1,PCDH7,PLXNA2,PPP1CB,RALBP1,RHEB,RNF19B,RPL28,RPL7A,RPL9,RPLP1,RPLP2,RPS12,RPS19,RPS26,S100A10,S100A4,S100A6,SERBP1,SFPQ,SLC30A4,SPATA2,SRP14,SRSF3,SRSF7,TAMM41,TANK,TCOF1,TNFAIP3,TNFRSF1A,TNFRSF1B,TNFSF9,TNIP1,TNRC6B,TRAF2,TUBB4B,TXN,ZFP36
RELA	75	No coloc	No coloc	No coloc	ACTN4,AGO1,AHR,AP1G1,AR,ATM,CCL5,CEBPB,CEBPD,COMMD4,CSNK2A2,DAXX,DECR1,FBXW11,GAN,GLG1,GPC4,GTF2B,HIF1A,HIF1AN,HSPA1A,HSPA2,HSPA5,ICAM1,IL1RN,IRF2,JUN,KAT2A,KDM2A,MAP3K8,MAPK10,MDM2,MED23,MTDH,MYC,NFKB1,NFKB2,NFKBIA,NFKBIB,NFKBIE,NMI,NR3C1,NSD1,PIK3CA,PPARA,PPARD,PPARGC1A,PPP2CB,PRKDC,RASSF1,REL,RELB,RFC1,RXRA,SAT1,SETD7,SIRT6,SMARCA2,SNRNP70,SOCS1,SOCS3,SP1,SP3,SQSTM1,SRSF7,TAF9,TIMM13,TP53BP2,TWIST1,TXNIP,UBE2E1,UBE2L3,USP7,ZBTB7B,ZFP91
SOD1	75	No coloc	No coloc	No coloc	AARS,ACTB,ACTN4,ADPRHL2,AKR1B1,AMFR,AP3D1,APOL2,ATOX1,BANF1,C1orf86,CFL1,CHCHD2,CKB,CLIC1,COPA,COX17,CRYAB,CUTA,DBI,DECR1,EEF2,EIF3A,EPRS,FKBP1A,GAPDH,GLRX,GPX4,H1F0,H1FX,HAGH,HIBADH,HINT1,HIVEP1,HUWE1,IDH3A,ILF2,KIAA1109,KIF5B,LARS,LGALS3,LGMN,MARCKSL1,MAVS,MDH2,MTHFD1,NENF,NOP10,OAT,P4HB,PDIA6,PDP1,PFN1,PPM1A,PSMC1,PSMD2,PTMS,RAB9A,RAE1,S100A11,SACS,SND1,SOD2,SPTBN1,TAGLN2,TBCA,TIMM13,TPR,TXN,UBE2L3,UCHL1,UFM1,USP9X,VAT1,XRCC5
RPL10	75	No coloc	No coloc	No coloc	APOBEC3C,BANF1,BAZ1B,BIRC3,CAND1,CBX6,CCDC124,CEP250,CHD3,COPA,CUL3,CYLD,DDX1,DDX5,DECR1,DHX29,DHX57,EIF2AK2,EIF3A,ERCC6,GSK3A,GTF2B,GTPBP2,H1FX,ILF2,ILF3,KAT6A,KIAA1429,KIF22,MAGOH,MORF4L1,MTF1,NIPBL,NOP10,NR2C2,NXF1,PHIP,POP4,PRPF8,RC3H2,REST,RPL18,RPL18A,RPL31,RPL32,RPL7A,RPL9,RPLP1,RPLP2,RPS12,RPS15,RPS19,RPS21,RPS26,RPS27A,RPS7,SDHC,SERBP1,SGPL1,SNAPC1,SND1,SNRNP70,SPATA5L1,SRP14,SRP72,SUCO,SUPT16H,TGFB1,TMPO,TOP2B,TRMT112,UBTF,VCAM1,WAPAL,ZNF746
PRKDC	73	No coloc	No coloc	No coloc	AR,ATM,ATRX,BIRC3,BMPR1A,CASP3,CDC25B,CDK5RAP2,CHD3,CIB1,CLK1,COPE,CSNK1A1,CUL3,CYLD,DCXR,DDA1,DDX5,DUSP2,EHD1,EMC1,GSK3A,HDAC5,HDLBP,HIF1A,HIST1H1C,HNRNPC,HSP90AA1,HSPA5,HSPB1,ILF2,ILF3,JUN,KAT2A,KIAA1429,MBP,METTL3,MGMT,MMGT1,MN1,MTF1,MYC,NBN,NR2C2,NR3C1,PIM1,PPP6R3,PRKAB2,PRPF8,PTPRU,RANBP2,RASSF1,RELA,RMND5A,RYK,SFPQ,SIRT6,SKI,SMARCAD1,SNRPA,SOCS1,SP1,SRP14,TGFB1,THRA,TMPO,TPR,TRA2B,TSPO,VCAM1,XRCC5,YBX1,ZNF746
HIF1A	72	No coloc	No coloc	No coloc	ACTR2,AR,ATM,BCR,BHLHE41,CDKN2B,DDB1,DNAJA1,DNAJA2,E2F7,EARS2,FHL1,GCN1L1,HDAC5,HEATR1,HIF1AN,HK1,HSP90AA1,HSPA2,ICAM1,JUN,KDM3A,KIAA0368,KIAA1429,KPNA5,LRPPRC,MAP2K3,MAX,MCM7,MDM2,MED13,MED23,METTL15,MYC,NBEAL1,NBN,NEDD8,NQO1,OS9,OTUD7B,PDP1,PLK3,PRKDC,PRPF8,PTBP1,RELA,SAMHD1,SAT1,SETD7,SLC25A22,SMARCA2,SMARCA4,SP1,SQSTM1,SUCO,TBCD,TCEB1,TCEB2,TET1,TGFB1,TWIST1,TXNIP,UBE3C,UMPS,UNC45A,USP22,USP7,VEGFA,XRCC5,YBX1,ZC3H12A,ZNF197
ILF2	72	No coloc	No coloc	No coloc	BIRC2,BIRC3,CAND1,CBX6,CCNDBP1,CHD3,CSF2,CUL3,CYLD,DDX1,EIF2AK2,EMC1,HDAC5,HNRNPC,HSPA1A,HSPA5,HUWE1,ICAM1,IFIT2,ILF3,KIAA1429,MAGOH,MCM7,METTL3,MRPL28,MRPL55,MYC,NEDD8,NENF,NMT1,NR2C2,PAX8,PIK3R1,PRKCDBP,PRKDC,PRPF8,PTBP1,PUM2,RANBP2,RBM14,RBMXL1,RC3H2,REST,RHOB,RPL10,RPL18,RPL31,RPL7A,RPL9,RPS26,RRP1B,SF3A2,SF3B4,SFXN1,SND1,SNRNP70,SOD1,SON,SPTAN1,SRP72,SRSF3,SRSF5,SRSF7,TIMM13,TMPO,TRA2B,TRIM44,TRIM56,VCAM1,XRCC5,YBX1,ZNF746
DDB1	69	No coloc	No coloc	No coloc	AHR,ARID4B,ATP6V1F,BANF1,BCL9,BCOR,BIRC3,CAND1,CBX5,CDKN1B,CEP250,CLIC1,COPS7A,CUL3,CYLD,DCAF10,DCAF5,DDA1,DYRK2,ERCC6,HDAC5,HIF1A,HIST1H1C,HIST2H2BE,HTT,HUWE1,INVS,KAT2A,KATNA1,KCND3,KIAA1429,LASP1,MAP2K3,MDM2,MEF2A,METTL3,MIB1,MOAP1,MYC,NEDD8,NR2C2,NUMA1,NXF1,PHF1,PHIP,POLE,POLR2J,PRPF8,PTPN14,RASSF1,RBBP5,RBP1,RMND5A,RPS7,SAMHD1,SIRT6,SLBP,SNRNP70,TET1,TET2,TGFB1,TPR,UBR5,UCHL1,UNG,WSB1,XRCC5,YARS,ZNF746
ACTB	67	No coloc	No coloc	No coloc	ACTR2,AGPS,ANGPTL4,ANXA7,APOE,AR,CAND1,CAV1,CEP250,CFL1,CHD3,CLEC2D,CORO1C,COX4I1,COX7C,CUL3,CYB5R3,CYLD,DDX6,ELK4,FABP4,HADHA,HSPA5,ICAM1,KIAA1429,LMO7,MAGOH,MAP1A,MDM2,METTL3,MGMT,MORF4L1,MTA2,MYC,MYH9,MYO18A,NDUFS3,NDUFS8,NEDD8,NR2C2,NSMAF,P4HB,PFN1,PHACTR2,PHB2,POLH,POLR1B,PPP1CB,PROSER2,PTPN1,PTPRF,RAB1A,RAB7A,RAD52,SAMHD1,SFXN1,SKI,SLC25A20,SMARCA4,SOD1,SSH2,TET2,TMPO,TNF,VCAM1,WTAP,YARS
MYH9	67	No coloc	No coloc	No coloc	ACTB,ACTN4,ACTR2,AMFR,ASCC2,BIRC3,CALD1,CAPZA1,CCDC124,CCL11,CEP250,CFL1,CHD3,CLTA,CLTC,CORO1C,CPM,CYLD,EFHD2,EIF3A,FLNB,HDAC5,HIST1H2BD,HIVEP1,HSP90AA1,HSPA1A,HSPA5,HUWE1,ITPR2,JMY,KIAA1429,KIF13B,LIMCH1,LMO7,LTN1,MAGOH,MTDH,MYC,MYH10,MYH14,MYLK,MYO18A,NEDD9,NR2C2,OS9,PPP1CB,RBPMS,RXRA,SEC16A,SEL1L,SHROOM3,SNRNP70,SP1,SPTAN1,SPTBN1,SRSF5,SSH2,TET2,TMPO,TNF,TNFAIP1,TRIM56,TRIOBP,UBE3C,UNC45A,USP7,VCAM1
CLTC	64	No coloc	No coloc	No coloc	AP1G1,AP3D1,APOE,BIRC3,BMPR1A,CAND1,CANX,CAV1,CCDC47,CDK5RAP2,CHMP4B,CLTA,CNTRL,CRTC3,CSNK1A1,CSNK1E,CUL3,CYLD,DCTN1,DSTYK,EHD1,FBXW11,HDAC5,HERC1,HERC2,HSPA1A,HUWE1,IST1,KIAA0430,KIAA1429,KIDINS220,LASP1,MAP1LC3A,MTF1,MYC,MYH9,MYO18A,NEDD8,NR2C2,NXF1,PHB2,PIK3CA,PKP4,PRKAR2A,PRPF8,PTCH1,PTRH2,RALBP1,RANBP2,RANBP6,RBM14,RC3H2,SEC16A,SEC23A,TET2,TMPO,TNF,TNRC6B,VCAM1,VCL,VTI1B,ZFYVE9,ZMPSTE24,ZNF746
HNRNPA2B1	64	No coloc	No coloc	No coloc	ARID4B,ARL4D,BIRC3,CAND1,CHD3,CSF2,CUL3,DDX1,DUSP14,EIF4EBP2,FBXW11,HDAC5,HIPK3,HNRNPC,HNRNPDL,HSPA5,HSPB1,HUWE1,IARS,ICAM1,IFIT2,IFIT3,ITPA,KIAA1429,MGMT,MMGT1,MTDH,MTF1,MYC,NEDD8,NR2C2,NXF1,PAFAH1B2,PHF20,PPIP5K2,PPP1CB,PRPF8,PSMB4,PTBP1,RC3H2,RPS19,RPS27A,RPS28,RPS7,S100A16,SF3A2,SFPQ,SMARCA4,SNRNP70,SQSTM1,SRSF3,SRSF5,STAT5B,TIMM13,TNF,TPR,UBA52,UBE2A,UNC45A,VCAM1,VPS13C,YBX1,ZFP36,ZMAT3
USP7	63	No coloc	No coloc	No coloc	ALDH1L1,AR,BACH1,BCL6,BCOR,BIRC2,BIRC3,CACNA2D1,CSK,CUL3,DAXX,DYNC1H1,ERCC6,ETV6,FKBP5,GCH1,GOLGB1,HDAC5,HIF1A,HIF1AN,HIST2H2BE,HUWE1,IRS2,KDM6B,KIAA1429,KLHDC10,KLHL8,MAP2K3,MDM2,MYC,MYH9,NBN,NUAK2,PHIP,PKP4,PLA2G2A,POLH,PPP6R3,PSMB4,RAE1,RELA,RNF168,RNPS1,RSBN1,SHFM1,SIRT6,SMARCAD1,THOC2,TMPO,TRAF1,TRAF2,TRIM11,TRIM8,TRIP12,UBA52,UBB,UBE2E1,UQCRFS1,USP9X,UTRN,WTAP,ZBTB44,ZNF207
EMC1	62	No coloc	No coloc	No coloc	AARS,ACADVL,AFG3L2,AGL,AHNAK2,ATP2A2,ATP2B1,BIRC3,CANX,CAPNS1,CAV1,CD55,CHCHD2,COX4I1,CUL3,CYB5R3,DNAJA2,DYNC1H1,EDEM3,EMC10,ERMP1,FXR1,GAPDH,GCN1L1,HK1,HUWE1,ICAM1,ILF2,ILF3,KARS,KIAA1429,KIDINS220,LARS,MDH2,MED23,MMGT1,NPEPPS,P4HB,PIGK,PLOD1,PRKDC,PRPF8,PSMD1,PTPN1,PTRH2,PYGB,PYGL,RAB7A,RANBP2,S100A11,SCARB2,SEC63,SFXN1,SMC3,SPCS1,TAGLN2,TLN1,TMTC3,TPR,UGGT1,UQCRFS1,ZMPSTE24
HIF1AN	61	No coloc	No coloc	No coloc	ABCD3,ANK3,ANKFY1,ANKRD12,ANKRD50,APBA3,ASB6,BCOR,CCDC94,CKAP5,DNAJA1,DNAJA2,EIF4G1,FYCO1,GAPVD1,HDLBP,HEATR1,HECTD1,HIF1A,INVS,KIDINS220,LSM11,MAEA,MAP4K4,MLF2,MLLT4,NCKAP5L,NDUFA4,NDUFS3,NFKB1,NFKB2,NFKBIA,NFKBIB,NFKBIE,OTUD7B,PIP4K2B,PLXNA4,PNKD,POLR2L,PPP6R3,QRICH1,REL,RELA,RPRD2,RPS15,SEC61B,SIAH1,SKIV2L2,SKP1,SLC25A22,SMG9,TANK,TCEB1,TCEB2,TLN2,TNKS2,TNRC6B,TP53BP2,USP7,ZCCHC14,ZFP36L1
REL	60	No coloc	No coloc	No coloc	AAAS,AR,BCL6,BID,BIRC3,C11orf68,C14orf119,C1orf86,CCDC94,CHCHD2,CKS1B,CYB5R2,DDX6,EIF3A,FAM127A,FUT11,GADD45G,GLG1,GPC4,GTF2B,HADHA,HIF1AN,KIAA0100,KIAA1429,LASP1,LNPEP,MAP3K8,MIEN1,MORF4L1,NABP1,NAGK,NEDD9,NFKB1,NFKB2,NFKBIA,NFKBIB,NFKBID,NFKBIE,OTUB2,POLR1A,POLR2L,PRKAB2,RASSF5,RELA,RELB,RGS3,RPS26,RUNX1T1,SAT1,SDCBP,SLC6A12,SMG9,SOCS3,SP1,SPATC1L,SQSTM1,TENC1,TIMM13,TMEM165,YARS
XRCC5	60	No coloc	No coloc	No coloc	AR,ATM,ATRX,BAX,BIRC3,BRPF1,CHD3,COX6B1,CSDE1,CUL3,CYLD,DDB1,DYNC1H1,ERCC6,HDAC5,HDLBP,HIF1A,HNRNPC,HSPB1,HUWE1,ICAM1,IGF2R,ILF2,IRF2,KAT2A,KCND3,KIAA1429,MAST3,MTF1,MYC,NBN,NDST1,NFATC1,NR2C2,PCDH7,PHF1,PHIP,POLA1,PPM1A,PRKDC,PRPF8,RBM14,RC3H2,RFC1,ROCK1,SAMHD1,SCARB2,SIRT6,SMARCAD1,SOD1,SUPT16H,TFAP4,THRA,TMPO,TYK2,VCAM1,YARS,ZNF746,ZRANB1,ZZEF1
HSPA1A	59	No coloc	No coloc	No coloc	AR,BAG4,CAND1,CEP250,CHD3,CLTC,CSK,CUL3,DDX1,DNAJA1,DNAJA2,DNAJB4,DNAJB5,DUSP6,DYNC1H1,DYRK2,GAN,GCN1L1,HDAC5,HIVEP1,HSP90AA1,HSPA2,HSPA5,HTT,ID2,ILF2,IRF1,KATNA1,KIAA0368,KIAA1429,MAGOH,MAP1LC3A,MAP2K3,MAX,METTL3,MTF1,MYC,MYH9,NEDD8,NR2C2,NR3C1,PRPF8,PTPRF,RAB9A,RC3H2,RELA,REST,RMND5A,SIRPA,SOCS1,SOX9,SPATA5L1,TET2,TGFB1,TXNIP,USP43,VCAM1,WTAP,YBX1
NEDD8	58	No coloc	No coloc	No coloc	ACTB,AHR,ATP6V1F,BAG4,CIRBP,CLTC,COPS7A,CUL3,DDB1,DDX1,DDX5,DSP,FBXW11,GAPDH,HIF1A,HIST1H1C,HNRNPA2B1,HNRNPC,HNRNPDL,HSP90AA1,HSPA1A,HSPA1B,HSPA5,ILF2,ILF3,KLHDC10,KRT75,MIB1,MYEOV2,NIT1,NUB1,NUP155,OTUD5,PHIP,RPL31,RPLP1,RPLP2,RPS27A,SEC23A,SERBP1,SHFM1,SKP1,SPTAN1,SPTBN1,SRSF7,TCEB1,TCEB2,TFG,TNRC6B,TUBA1C,TUBB4B,UBA52,UBB,UBL7,UCHL1,USP25,YBX1,ZYG11B
MMGT1	58	No coloc	No coloc	No coloc	AGL,AHNAK2,APP,C8A,CANX,CAV1,CCDC124,CCDC47,CHCHD2,CORO1C,COX4I1,CYB5R3,EMC1,EMC10,ERMP1,GAPDH,HNRNPA2B1,IST1,KIDINS220,KIF1C,KTN1,LARS,LNPEP,MDH2,MLEC,MPV17,MRPS24,NDUFA3,NDUFB7,NINJ2,OPA1,PARD3,PDLIM1,PHB2,PLOD1,PRKCDBP,PRKDC,PRPF8,PSMD1,PTPN1,PYGB,PYGL,RANBP2,RC3H2,S100A10,SEC63,SFXN1,SPCS1,TAGLN2,TCOF1,TLN1,TMEM60,TMPO,TRAF3IP2,TUBA1C,TUBB4B,UQCRFS1,ZMAT3
PHB2	57	No coloc	No coloc	No coloc	ACTB,AFG3L2,AGPS,AMER1,APOE,BIRC3,CANX,CAV1,CCDC47,CDC25B,CHD3,CLTC,COA3,CORO1C,COX4I1,COX7C,CYB5R3,CYLD,DDX20,EEF2,GNG5,HADHA,HDAC5,HSPA5,HSPB1,HUWE1,ICAM1,ILF3,KIAA1429,KPNA5,MAP1LC3B,MEF2A,MMGT1,MRPL2,MTF1,MYC,NDUFB7,NDUFS3,NDUFS8,NR2C2,NR2F2,PRPF8,PTBP1,PTPLAD1,PTPN1,RAB11B,RAB1A,RAB7A,RIPK2,RNF181,SFXN1,SQSTM1,SSR1,TMPO,TUBB4B,VCAM1,ZNF746
SMARCA4	55	No coloc	No coloc	No coloc	ACTB,AHR,ANGPTL4,AR,ARID2,BAZ1B,BCL6,BIRC3,CAND1,CBX5,CEBPB,CHD3,CHD7,CSNK1A1,CSNK1E,CUL3,DDX5,E2F4,ERCC6,GLTSCR1L,HIF1A,HIST2H2BE,HNRNPA2B1,HNRNPC,HSPB1,IRF1,JUNB,KIAA1429,MDM2,MED6,MYC,MYO18A,NFATC1,NFE2L2,NR2C2,NR3C1,PABPN1,PBRM1,PHIP,PIK3R1,RASSF1,RELB,REST,RRBP1,RXRA,SETD7,SMARCA2,SMARCAD1,SMC3,SOX4,SP1,TAF10,TOP2B,UBN1,WHSC1L1
CSNK1A1	55	No coloc	No coloc	No coloc	ACACA,AFG3L2,ATP2A2,BACH1,BCR,CAND1,CLTC,CSNK1E,DDX1,DNAJA1,DYNLL2,FKBP5,GAPVD1,GCN1L1,HERC1,HNRNPC,HSP90AA1,IPO7,IRS1,KIF13B,LMO7,LRP6,MDM2,MTMR4,MYO18A,MZT2A,NDUFS3,NFATC1,NFATC3,NFKBIA,NIN,NPEPPS,OPA1,PDE4D,PRKDC,PTCH1,RFC1,RPS28,SEC16A,SEPT11,SERBP1,SIK2,SMARCA4,SMC3,SQSTM1,TANK,TMPO,TNFRSF1B,TRAF2,UNC45A,USP34,VCAM1,ZDBF2,ZNF217,ZRANB1
HIST1H1C	55	No coloc	No coloc	No coloc	AKAP11,APP,ATP2B1,ATRX,BANF1,BAZ1B,BIRC3,BOD1L1,CAND1,CEP250,CHD3,CNTRL,CSNK2A2,CUL3,CYLD,DAXX,DDB1,DOT1L,EIF2AK2,FXR1,GBP3,H1F0,H1FX,HDAC5,HIST2H2BE,ICAM1,IGF2R,IPMK,IQCE,KDM6B,KIAA1429,KIAA2018,LAMA2,MYC,NEDD8,NR2C2,NSD1,NUP50,PDS5A,PDZD8,PRKDC,REST,RNF168,RNF20,RPL28,RPL31,SHOC2,SNRNP70,TBCD,TNF,TP53BP2,UHRF1BP1,UTRN,YBX1,ZNF746
ZNF746	55	No coloc	No coloc	No coloc	ABCD3,ACACA,AP1G1,ATP2A2,CAND1,CLTC,COPA,CPNE3,DDB1,DUSP23,DYNC1H1,EEF2,EIF3A,GCN1L1,H1FX,HADHA,HIST1H1C,IARS,ILF2,ILF3,LRPPRC,MRPL14,MTHFD1,MYC,MYH14,NDUFS3,NPEPPS,PHB2,PPP6R3,PRKDC,PRPF8,PSMC1,PSMD2,RANBP2,RPL10,RPL18,RPL28,RPL7A,RPLP2,RPS12,RPS15,SFPQ,SFXN1,SKIV2L2,SRP14,SRP72,SRSF3,TUBB2A,UBR5,UNC45A,USP9X,WASF1,XRCC5,ZNF282,ZNF398
PPP1CB	54	No coloc	No coloc	No coloc	ACTB,ACTN4,ACTR2,AKAP11,CAPZA1,CFL1,CHD3,CLK1,CLOCK,CLTA,CORO1C,CSRNP1,CUL3,DYNLL2,FLNB,GSK3A,HNRNPA2B1,ILF3,INTS1,KANK2,LIMCH1,LMO7,MAX,MED23,MYC,MYH9,MYLK,MYO18A,NUAK1,PDRG1,PPP1R15A,PPP1R15B,PPP1R18,RBM12B,RBMXL1,REST,RRP1B,SEC16A,SFRP1,SHOC2,SPATC1L,SPTAN1,SPTBN1,SSH2,TLK1,TNF,TNFAIP1,TP53BP2,TRIOBP,USP37,WDR82,ZBTB10,ZFYVE9,ZNF106
SFXN1	54	No coloc	No coloc	No coloc	ACOT2,ACTB,AFG3L2,AGPS,APOE,APOOL,ARF4,ATP6V1E1,BIRC3,CHCHD10,COX17,COX4I1,COX6B1,CYB5R3,DNAJA1,DNAJA2,ECH1,EMC1,FCER1G,GLS,HADHA,HAGH,HDAC5,HIGD2A,ICAM1,ILF2,ILF3,KARS,KIAA1429,LACTB,LETM1,MARCKS,MAVS,MMGT1,MTHFD1,MYC,NDUFA4,NDUFS3,NDUFS8,NR2C2,OPA1,PHB2,PRKCDBP,RAB1A,RAB7A,SLC25A20,SMC3,SMIM12,SSR1,TAP1,TIMM13,TXN,UQCRFS1,ZNF746
AR	53	No coloc	No coloc	No coloc	ACTB,AHR,BCOR,CAV1,CDC25B,CDK7,CEBPB,CHD7,CHD8,DAXX,E2F4,ETS1,FKBP5,GAPDH,GSK3A,HIF1A,HSP90AA1,HSPA1A,JMJD1C,JUN,KARS,KDM3A,KDM4A,KDM5B,KIAA1429,MDM2,MDN1,NCOA2,NR2C2,NSD1,PRKDC,PRPF8,RAD54L2,REL,RELA,RNF20,RPS21,SETD7,SFPQ,SIAH2,SMARCA2,SMARCA4,SP1,SPOP,TBL1XR1,TGIF1,TLE3,TRIM24,TSG101,USP12,USP7,XRCC5,ZNF318
SFPQ	53	No coloc	No coloc	No coloc	AR,BIRC3,CHD3,CYLD,DNAJC19,ERCC6,HDAC5,HNRNPA2B1,HNRNPC,HUWE1,ILF3,KIAA1429,LMO7,MDM2,METTL3,MYC,NDUFS3,NFKB1,NR2C2,NR3C1,NXF1,PIK3R1,PPARGC1A,PRKDC,PRPF8,PTBP1,RBM27,RBMXL1,REST,SCARB2,SERBP1,SLC12A2,SMAD5,SMARCA2,SMC3,SND1,SNRNP70,SNRPA,SNRPA1,SON,SP1,SP3,SRSF3,SRSF5,SRSF7,TNF,TOP2B,TPR,TSG101,TXN,UBE2A,VCAM1,ZNF746
HERC2	53	No coloc	No coloc	No coloc	AEBP1,AKAP9,AP3D1,CBX2,CCNK,CCNL1,CEP104,CEP250,CHMP4B,CLTA,CLTC,COPA,COPE,CYLD,DDX1,DNAJA1,DNAJB5,EIF3A,EIF3K,EIF4G1,EIF5B,FTL,H3F3B,HERC1,ITPR2,KIAA1429,KTN1,LACTB,MAVS,MED10,MED30,MLEC,MLF2,MYC,NIN,NOP10,PPIG,PSMB4,PSMC1,PSMD1,PTPN1,RABEP1,RNF168,RNPS1,RPL7A,RPS19,SMC3,SRSF11,TANK,TUBA1C,UBE2L3,ZFYVE9,ZRANB1
HADHA	53	No coloc	No coloc	No coloc	AASS,ACTB,AGPS,APOE,BIRC3,CAND1,CANX,COA3,CORO1C,COX4I1,COX7C,CSNK2A2,CYB5R3,CYP51A1,DDA1,EEF2,GABARAPL2,GNG5,HDAC5,HSP90AA1,HSPB1,ICAM1,KIAA1429,KIF1C,LETM1,LRPPRC,MAP1LC3A,MAP1LC3B,MED23,MGST3,MYC,NDUFA3,NDUFA4,NDUFS3,NDUFS8,NOD2,NR2C2,PHB2,PRPF8,PTPN2,QRICH1,RAB1A,RAB7A,REL,SFXN1,SKI,SLC25A20,SND1,SQSTM1,TENC1,TMPO,TUBB4B,ZNF746
DDX5	53	No coloc	No coloc	No coloc	BIRC3,CAND1,CCNT1,CDK5RAP2,CEP250,CHD3,CUL3,CYLD,EEF2,EPRS,ERCC6,GSK3A,KIAA1429,MAEA,MAP1LC3A,MAP2K3,MAPK10,MAST3,MCM7,MDM2,METTL3,MGMT,MTF1,MYC,NBN,NEDD8,NR2C2,NXF1,PHF1,PIK3CA,PRKDC,PRPF8,PRPSAP1,RMND5A,RPL10,SF3A2,SKI,SKIV2L2,SMARCA4,SMARCAD1,SNRNP70,SNRPA1,SP1,SQSTM1,SRP14,TGFB1,TMPO,TNF,TYK2,VCAM1,WTAP,YPEL5,ZNF217
RPL7A	53	No coloc	No coloc	No coloc	ANXA6,ATRX,BIRC3,CEP250,CHD3,CHD7,CUL3,CYLD,DYRK2,EEF2,GSK3A,HDAC5,HERC2,HUWE1,ICAM1,ILF2,ILF3,LGALS3,MAGOH,MTF1,MYC,MYH14,NR2C2,PRPF8,RC3H2,REST,RNF181,RPL10,RPL18,RPL18A,RPL28,RPL31,RPL32,RPL7L1,RPL9,RPLP1,RPLP2,RPS12,RPS15,RPS19,RPS21,RPS26,RPS27A,RPS28,RPS7,RRS1,SNRNP70,SOCS3,TMPO,TNF,VCAM1,ZHX3,ZNF746
HNRNPC	52	No coloc	No coloc	No coloc	AKAP9,BANF1,BIRC3,BRCA2,CAMSAP2,CAND1,CELF1,CEP250,CHD3,CLEC2D,CSNK1A1,CUL3,CYLD,EIF2AK2,FAS,FBXW11,FYTTD1,GAN,GPAM,HNRNPA2B1,ILF2,ILF3,KIAA1429,KPNA5,MAGOH,MGMT,MTF1,MYC,NEDD8,NOP14,NR2C2,NXF1,PRKDC,PRPF8,RANBP2,RC3H2,RNPS1,RRS1,SDCBP,SF3A2,SFPQ,SMARCA4,SND1,SNRNP70,TMPO,TNIP3,TPBG,UBE2A,USP37,VCAM1,XRCC5,ZFYVE26
JUN	52	No coloc	No coloc	No coloc	AP1G1,APP,AR,ATF4,BCL3,BCL6,CCNDBP1,CEBPB,CHD3,CSK,DAXX,EDF1,ETS1,ETS2,FOSL1,GTF2B,HIF1A,HSP90AA1,IARS,INPP5B,JUNB,JUND,KIAA1429,KLF5,LMO7,MAP3K1,MAPK10,MAX,MDM2,MEF2A,MEF2D,MTDH,MYC,NFATC1,NFE2L1,NFE2L2,NFIX,NR3C1,NRIP1,PDS5A,PPP3CA,PRKDC,RALBP1,RELA,SKI,SP1,TGIF1,TRAF2,TRIM33,TSG101,UBN1,VARS
YBX1	51	No coloc	No coloc	No coloc	ATP6V1E1,BIRC3,CAND1,CAPRIN1,CBX6,CHD3,CUL3,CYLD,DDX1,DYNC1H1,EIF3K,FBXW11,GIGYF2,GSK3A,GZF1,HDLBP,HIF1A,HIST1H1C,HNRNPA2B1,HSPA1A,HSPA5,ICAM1,IFIT2,IFIT3,ILF2,IREB2,IRF1,KIAA1429,MAGOH,MTDH,MYC,NEDD8,NMT1,NR2C2,PIK3R1,PRKDC,PRPF8,PSMB4,PTBP1,RC3H2,REST,RRS1,SF3A2,SKIV2L2,SMC2,SNRNP70,SNRPA1,SRP72,TMPO,TSG101,UBE2A
LRPPRC	50	No coloc	No coloc	No coloc	AASS,APOE,APP,ATP2A2,BIRC3,CANX,CEP250,COA3,CORO1C,DDX6,DUSP14,DUSP2,DUSP23,DUSP6,EDEM3,EIF2AK4,EPRS,FBXW11,GABARAPL2,HADHA,HDAC5,HIF1A,HK1,HSP90AA1,ILF3,KARS,KIAA1429,LACTB,LARS,MGST3,MTA2,MYC,NDUFS3,NDUFS8,NFKB1,NR2C2,NXF1,PIK3R1,PPARGC1A,PTPN11,PTPN2,RAB1A,RAB7A,RC3H2,SEC23A,SND1,TMPO,VCAM1,WTAP,ZNF746
SP1	50	No coloc	No coloc	No coloc	AHR,AR,ATF7IP,BCOR,BRCA2,CASP3,CBX5,CEBPB,DDX5,ETS1,FHL1,GBP1,HIC1,HIF1A,HINT1,HSP90AA1,HSPB1,HTT,ICAM1,IL1B,JUN,KLF10,LMO7,MDM2,MEF2C,MEF2D,MSX1,MYC,MYH10,MYH14,MYH9,NFKB1,NFKB2,NKX3-1,NXF1,PPIG,PRKCD,PRKDC,PURA,REL,RELA,REST,RSF1,RXRA,SFPQ,SMARCA4,SP3,TFAP4,VEGFA,ZBTB7B
CAV1	50	No coloc	No coloc	No coloc	ACTB,ANXA6,APP,AQP3,AR,BID,BMPR1A,BMPR2,CLTC,CSK,CUL3,EMC1,F2R,FAS,FNDC4,HK1,HSP90AA1,HSPB1,INSR,KIAA1429,LRP6,MAP1LC3A,MMGT1,MTHFD1,NPEPPS,NQO1,NXF1,PHB2,PLCG1,PRPSAP1,PTCH1,PTGS2,PTPN1,PTPN11,PTPRF,RAB7A,RHOC,SQSTM1,TBCA,TENC1,TMSB10,TMSB4X,TNF,TNFRSF10B,TNFRSF1A,TNFRSF1B,TRAF2,UFD1L,VCL,YIPF3
TGFB1	50	No coloc	No coloc	No coloc	ACACA,ANGPTL4,APP,ATP6V1E1,C4orf48,CANX,CCL5,DAXX,DDB1,DDX1,DDX5,DIRAS3,DNAJA1,DNAJA2,DOT1L,EEF2,EIF5B,EPRS,FCHO1,FKBP1A,HECTD1,HIF1A,HSPA1A,HSPA5,HSPB1,HUWE1,KRT18,LAMB1,LAMTOR5,LPXN,MAP2K3,MCM7,NDUFS3,NMT1,P4HB,PIK3R1,PPP6R3,PRKDC,RHOG,RMND5A,RPL10,RPL9,RPS12,SMC3,SQSTM1,THBS1,TXN,UBR2,VASN,WHSC1L1
NR3C1	49	No coloc	No coloc	No coloc	BCOR,CASP8AP2,CEBPB,DAXX,ECD,ETS2,FKBP5,FNIP1,FOXL1,GAPVD1,HNRNPDL,HSP90AA1,HSPA1A,JMJD1C,JUN,KARS,KDM5A,KIAA1429,LPXN,MAFF,MDM2,MTA2,NCOA2,NFKB1,NFKB2,NR2F2,NRIP1,PPARGC1A,PRKDC,PTMS,RAD54L2,RBM14,RELA,SEC63,SET,SFPQ,SMARCA2,SMARCA4,SMCHD1,STAT5B,STRN3,TFPI2,TLE3,TRIM24,TSG101,TXN,UBE2L3,ZFX,ZNF420
CSNK2A2	49	No coloc	No coloc	No coloc	BCR,BHLHE41,BIRC3,CAMSAP2,CBX2,CBX4,CCNL1,CCNL2,COL5A1,CSK,EFCAB14,ERCC6,FBRSL1,GCFC2,GPC4,HADHA,HIST1H1C,HSP90AA1,HSPB1,HUWE1,IRS1,KIAA1429,MDM2,MED23,MED6,MGMT,NR1D2,NR2C2,P4HB,PCGF5,PIP4K2B,PTCH1,PTPN21,RABEP1,RBBP5,RELA,RNF111,RNPS1,RRP1B,SLBP,SNRNP70,SQSTM1,SUPT16H,SYNM,TCOF1,TTC3,ZNF106,ZNF592,ZNF670
RAB7A	49	No coloc	No coloc	No coloc	ABCD3,ACTB,AGPS,APOE,ATP2A2,ATP2B1,BIRC3,CAV1,CCZ1,CFL1,CHD3,CHMP4B,CNTRL,CORO1C,COX17,CPM,CYB5R3,EIF1B,EMC1,GNG5,HADHA,HMGCL,HSPA2,HSPA5,ICAM1,IST1,KIAA1429,KIDINS220,KTN1,LETM1,LGALS3,LRPPRC,MAP1LC3A,MLEC,MYC,NDUFA3,NDUFB7,OAZ1,PHB2,PRKCDBP,RAB11B,RAB1A,RAB9A,RHEB,RHOG,SEC61B,SFXN1,SLC25A20,TSG101
CEP250	49	No coloc	No coloc	No coloc	ACTB,ADAMTS1,AMER1,APP,CANX,DDB1,DDX5,FTL,GIGYF2,GOLGA3,H1FX,HDAC5,HERC2,HIST1H1C,HNRNPC,HSP90AA1,HSPA1A,HSPA2,HSPA5,HUWE1,LRPPRC,MCM7,MIB1,MYH9,NIN,NXF1,PARD3B,PRPF3,RALBP1,RBM14,RPL10,RPL18,RPL18A,RPL31,RPL7A,RPLP2,RPS12,RPS19,SEC16A,SIK2,SQSTM1,SRSF3,SRSF7,SYNC,TUBA1C,TUBB4B,UBB,UBR5,ZKSCAN1
GAPDH	48	No coloc	No coloc	No coloc	ANXA7,APP,AR,BID,BIRC3,CAND1,CAPNS1,CFL1,CHD3,CUL3,CYLD,DFFA,EMC1,GADD45A,GBP1,HES1,HSP90AA1,HTT,HUWE1,ICAM1,KARS,KIAA1429,LAMTOR5,MDH2,MDM2,METTL3,MMGT1,MYC,NEDD8,NR2C2,OLA1,OSMR,OTUB2,PABPN1,PIK3R1,PRPF8,PTPRF,RAD52,SEC62,SET,SIAH1,SIRT6,SOD1,TET2,TUBA1C,TXN,USP25,VCAM1
HIST2H2BE	48	No coloc	No coloc	No coloc	AKAP11,ATRX,CAND1,CBX6,CLCN3,CUL3,DAXX,DDB1,DNAJC13,EPRS,FAM179B,GATAD2B,H1F0,HIST1H1C,HMGN2,HUWE1,IL33,ILF3,KAT2A,KIAA1429,KIAA2018,LENG8,MAP4K4,MDM2,MORF4L1,NSD1,NUP50,PBRM1,PHIP,PPARGC1A,PRPF8,REST,RNF168,RNF20,SMARCA4,SMC2,SPON2,TBL1XR1,TLN1,UBA52,UBE2A,USP12,USP22,USP7,USP8,ZC3H4,ZNF611,ZSWIM7
MAP1LC3A	48	No coloc	No coloc	No coloc	AKAP13,ANK3,APP,ATG14,BBC3,CAV1,CBX5,CLTA,CLTC,CLU,DDX5,EPRS,FAM134C,FYCO1,HADHA,HSPA1A,HSPA2,HSPA5,HTT,IGF2R,IRGQ,LGALS3,MAP1A,MAP1LC3B,MAVS,MDM2,NEK9,NSMAF,RAB3GAP1,RAB3GAP2,RAB7A,RABGAP1,RASSF5,RRBP1,SEC16A,SERBP1,SQSTM1,SYNPO2,TBC1D1,TBC1D10A,TBC1D16,TBC1D9B,TMEM160,TNIP1,TP53INP1,TP53INP2,TRIM21,TUBB4B
REST	48	No coloc	No coloc	No coloc	CSNK1E,EHMT2,FBXW11,FHL1,GTF2B,H1F0,H1FX,HDAC5,HIST1H1C,HIST1H2AC,HIST1H2BD,HIST2H2BE,HSPA1A,HSPA5,ILF2,ILF3,KIAA1429,MDM2,MTMR4,NR1D2,PPP1CB,PSME1,RFC1,RPL10,RPL18,RPL18A,RPL28,RPL31,RPL7A,RPL9,RPLP1,RPLP2,RPS19,RPS26,RPS7,SERBP1,SF3A2,SFPQ,SMARCA4,SNRPA1,SP1,SRP14,SRSF3,SRSF5,SRSF7,TUBA1C,TUBB4B,YBX1
MTDH	48	No coloc	No coloc	No coloc	BIRC3,CANX,CCL20,CCNDBP1,CHD3,CUL3,CYLD,DSP,DUSP5,ELN,GLG1,GPR124,HNRNPA2B1,HSPG2,IRF2,IRS2,JAG1,JUN,KIAA1429,LAMA5,LOXL4,LRP1,MDM2,METTL3,MRPL44,MYH9,NEO1,NFKB2,NR2C2,OSMR,PCDH7,PLEKHO2,PRPSAP1,PTCH1,PTRH2,RC3H2,RELA,SND1,SNRNP70,SQSTM1,SYNE1,TBCD,TENC1,TEP1,THBS1,TRIM21,YBX1,ZYG11B
NFKB1	47	No coloc	No coloc	No coloc	BCL3,BIRC3,CD82,CEBPB,CLU,CNOT6L,COMMD4,CUL3,ETS1,FBXW11,GLUL,HDAC5,HIF1AN,IRF2,KIAA1429,KLF5,LRPPRC,MAP3K8,NFKB2,NFKBIA,NFKBIB,NFKBID,NFKBIE,NFKBIZ,NR3C1,PCBD1,PDCD6,PPARGC1A,PTPLAD1,REL,RELA,RELB,RPS15,RSF1,RXRA,SFPQ,SOCS3,SP1,SSR1,TCEB2,TNFAIP3,TNIP1,TNIP3,TP53BP2,TXN,USP9X,ZFP36
SRSF3	47	No coloc	No coloc	No coloc	APP,ATP6V1E1,BIRC3,CAND1,CEP250,CHD3,CIRBP,CLK1,COPA,COPE,CUL3,CYLD,EIF4G1,GCN1L1,GSK3A,HEATR1,HNRNPA2B1,HNRNPDL,HUWE1,ICAM1,ILF2,ILF3,KATNA1,MAGOH,MYC,NR2C2,PRPF8,RC3H2,REST,RNPS1,RPL9,SDCBP,SF3A2,SFPQ,SND1,SNRNP70,SRSF11,SRSF5,SRSF7,TAP1,TNF,TRA2B,TRMT112,UBE2A,UQCRFS1,VASN,ZNF746
SKP1	47	No coloc	No coloc	No coloc	BACH1,BCOR,BTG1,BTG2,CAND1,CBX4,CCNF,CDC25B,CDKN1B,CKS1B,CORO1C,CUL3,DYNLL2,ETV6,FBXL18,FBXL20,FBXO31,FBXO45,FBXW11,FXR1,HES1,HIF1AN,HSP90AA1,HTT,KDM2A,KIAA1429,MAX,MED6,MYC,MYCBP2,NEDD8,NFKBIA,NUAK1,PIP4K2B,PPARGC1A,PRPF8,PSMB4,PTCH1,RASSF1,RBM14,SLBP,SNRNP70,TFAP4,TLN2,TRAF1,TRIM21,USP37
RPL18	47	No coloc	No coloc	No coloc	BIRC3,CAND1,CEP250,CHD3,CUL3,CYLD,DYRK2,EEF2,GSK3A,HUWE1,IARS,ICAM1,ILF2,ILF3,MAGOH,MRPL16,MRPL28,MYC,NOL8,NR2C2,PRPF8,RC3H2,REST,RPL10,RPL18A,RPL28,RPL31,RPL32,RPL7A,RPL9,RPLP1,RPLP2,RPS12,RPS15,RPS19,RPS21,RPS26,RPS27A,RPS28,RPS7,RRS1,SKI,SNRNP70,SPTY2D1,URB1,VCAM1,ZNF746
ICAM1	47	No coloc	No coloc	No coloc	ACTB,ACTN4,ARFGEF2,CANX,CYB5R3,EIF3A,EIF3K,EMC1,FAM127A,GAPDH,H3F3B,HADHA,HIF1A,HIST1H1C,HIST1H2BD,HIST1H2BK,HNRNPA2B1,HSPA5,ILF2,ILF3,KIAA1429,PHB2,PRPF8,PURA,RAB7A,RELA,RPL18,RPL31,RPL7A,RPL9,RPLP2,RPS15,RPS19,RPS28,SET,SFXN1,SNRPA1,SNRPB,SP1,SRP14,SRSF3,SUPT16H,TCOF1,TMPO,TUBB6,XRCC5,YBX1
DYNC1H1	46	No coloc	No coloc	No coloc	BIRC3,BRCA2,CNTRL,CUL3,CYLD,DCTN1,DCTN4,DCTN5,DDX1,DUSP16,DYNLRB1,EIF3K,EMC1,FBXW11,FOXL1,HSP90AA1,HSPA1A,KATNA1,KIAA1429,MAX,MKLN1,MYC,NIN,NR2C2,NUMA1,PRKCD,PRPF8,PRUNE2,PTCH1,RAE1,RNF181,RPRD2,RYK,SERBP1,SKI,SNRPA1,SNRPB,STK40,STRN,USP7,VCAM1,XRCC5,YARS,YBX1,ZC3H4,ZNF746
TRAF1	46	No coloc	No coloc	No coloc	BCL6,BIRC2,BIRC3,CASP3,CDKN2B,CYB5R2,DEPTOR,ECH1,ENKD1,FBXL18,GATAD2B,GEM,GNG5,GOLGA3,KANK2,KANSL1,KRT75,LNX2,MAVS,PDE4D,PRKAB2,QRICH1,RASSF5,RIPK2,SDCBP2,SKP1,SPOP,SQSTM1,TANK,TBC1D16,TFAP4,TICAM1,TIFA,TNFAIP3,TNFRSF12A,TNFRSF1A,TNFRSF1B,TNFRSF4,TNIP1,TRAF2,TUBB4B,UBB,USP7,ZFYVE26,ZNF697,ZNF844
NIN	46	No coloc	No coloc	No coloc	AASS,ACTR2,AP3D1,BAX,BRCA2,C5orf42,CAMSAP1,CAMSAP2,CAPZA1,CEP250,CKAP2,CKAP5,CNTRL,CSNK1A1,CYLD,DCTN1,DCTN4,DOT1L,DYNC1H1,ECH1,EXOC4,GIGYF2,GSK3A,HECTD1,HERC2,HMGN3,IFFO2,KIAA1429,MGA,MIA3,MIB1,MRPL41,NCKAP5L,PKP4,PLOD1,RBM14,SPATA2,TMEM165,TNRC6B,TP53BP2,TSFM,TTC30A,TUBA1C,TUBB6,UNC45A,VCPIP1
NDUFS3	46	No coloc	No coloc	No coloc	ACTB,AGPS,APOE,APP,ATP2A2,ATP6V1E1,BIRC3,CANX,CBR3,CHCHD10,CHCHD2,COA3,CORO1C,COX4I1,COX7C,CSNK1A1,CUL3,CYB5R3,ECH1,EEF2,HADHA,HIF1AN,HUWE1,KIAA1429,LACTB,LRPPRC,MGST3,MRPL16,MYC,NDUFA10,NDUFA3,NDUFA4,NDUFB7,NDUFS8,NR2C2,NXF1,PHB2,SFPQ,SFXN1,SQSTM1,TGFB1,TSFM,UBR2,UQCRFS1,VCAM1,ZNF746
SEC16A	45	No coloc	No coloc	No coloc	CAND1,CANX,CDK7,CEP250,CLTA,CLTC,CSNK1A1,CSNK1E,CUL3,DCTN1,DSP,DUSP16,DUSP2,HK1,HSPB1,KANK2,KIAA1429,KRT18,MAP1LC3A,MED23,MGST3,MIA3,MYC,MYH9,MYO18A,NFKB2,NR2C2,PDCD6,PPP1CB,PRKAR2A,PRPF8,PRRC2B,PTRH2,PUM1,RAB9A,RBM14,RC3H2,RNF152,SEC23A,TMPO,TRAF2,TRPS1,TSG101,VCL,ZKSCAN1
RPL9	45	No coloc	No coloc	No coloc	BIRC3,CAND1,CHD3,CUL3,CYLD,HDAC5,ICAM1,ILF2,ILF3,KIAA1429,MRPL16,MRPS11,MYC,NR2C2,POLR1A,POLR1B,PRPF8,REST,RPL10,RPL18,RPL18A,RPL31,RPL32,RPL7A,RPLP1,RPLP2,RPS12,RPS15,RPS19,RPS21,RPS26,RPS27A,RPS28,RPS7,RRS1,SNRNP70,SNRPF,SRSF3,TGFB1,TIFA,TMPO,TNF,VASN,VCAM1,ZBTB7B
EEF2	45	No coloc	No coloc	No coloc	ABCD3,AGPS,APOE,BIRC3,BZW1,CAND1,CANX,CASP3,CKB,COPE,CUL3,CYLD,DDX5,GAN,HADHA,HNRNPDL,HSP90AA1,HUWE1,KIAA1429,MDM2,METTL3,MYC,NBN,NDUFS3,NDUFS8,NR2C2,OPA1,PHB2,PRPF8,RC3H2,RPL18,RPL31,RPL7A,RPS19,RPS7,SHFM1,SIRT6,SOD1,TAGLN2,TGFB1,TNF,TXN,UBE3C,VCAM1,ZNF746
CYB5R3	45	No coloc	No coloc	No coloc	ACTB,AGPS,APOE,BIRC3,CANX,CHCHD10,CNTRL,COX17,COX6B1,EMC1,FAXDC2,GNG5,HADHA,HLA-B,HMGCL,HSPA5,ICAM1,KIAA1429,LETM1,LRCH4,MGST3,MLEC,MMGT1,MRPS11,NDUFA3,NDUFA4,NDUFS3,NINJ1,NXF1,PCYOX1,PHB2,PLOD1,RAB1A,RAB7A,RPS7,SFXN1,SLC25A20,SPCS1,TMEM60,TNF,USP47,VAMP1,VMP1,WFDC2,ZMPSTE24
RPLP1	44	No coloc	No coloc	No coloc	APP,ARL2,ASCC2,ASCC3,BIRC3,CAND1,CHD3,CLIC1,CUL3,CYLD,EIF3A,FARSB,HSPA5,IFIT2,IRF2,KIAA1429,MAP1LC3B,MGMT,NEDD8,NR2C2,PPP2CB,PRPF8,RC3H2,REST,RPL10,RPL18,RPL18A,RPL28,RPL31,RPL7A,RPL9,RPLP2,RPS15,RPS19,RPS21,RPS26,RPS27A,RPS7,RRS1,SAT1,SNRNP70,TMEM165,TNF,TUBB2A
TSG101	44	No coloc	No coloc	No coloc	ACTN4,AJUBA,AKAP9,AR,BAG4,BCR,BIRC2,BIRC3,BRPF3,CAPRIN1,CDS2,CHMP4B,DAXX,DDX6,FAM110A,JUN,KRT18,KRT75,LENG8,LITAF,MDM2,MVB12A,NFKB2,NR3C1,NXF1,PDCD6,PPFIBP2,RAB7A,RAB9A,RBPMS,RNF111,ROCK1,SCAMP3,SEC16A,SFPQ,SMCHD1,TFG,TNIP1,TRIM47,UHRF1BP1,VPS28,VPS37C,YBX1,ZFYVE9
SPTAN1	44	No coloc	No coloc	No coloc	BIRC3,CALD1,CANX,CASP3,COPE,CUL3,CYLD,DNAJA1,ERCC4,FKBP5,GAN,HES1,HSP90AA1,HSPA5,ILF2,JADE1,KARS,KIAA0368,KIAA1429,LASP1,MAGOH,MYC,MYH9,MYO18A,NEDD8,NENF,PDE4D,PDP1,PPM1A,PPP1CB,PPP4R1,PRKCDBP,PTBP1,PXDN,RC3H2,SCARB2,SNRNP70,SPTBN1,TAF10,TAMM41,TMPO,TRIP11,VCL,ZNF197
SDCBP	44	No coloc	No coloc	No coloc	BIRC3,C11orf68,CALM3,CBR3,CDA,COX4I1,EAF1,EPRS,FTL,HIVEP1,HNRNPC,IARS,ID3,LARS,LITAF,MKRN1,NAGK,PCBD1,PCYT1A,PDLIM4,PHC2,POLR2J,PPARA,PRR13,REL,RPL28,RPS26,RRS1,SCML1,SET,SFT2D1,SIAH1,SMARCA2,SNRPA,SOX4,SRSF11,SRSF3,SRSF7,TIFA,TNFAIP8,UBB,UBE2A,VCAM1,ZRANB1
TUBA1C	44	No coloc	No coloc	No coloc	AFG3L2,ASXL2,ATP2A2,ATP2B1,CAND1,CBX4,CBX6,CEP250,CUL3,CYLD,DNAJA1,DNAJA2,DUSP16,DYRK2,FXR1,GAPDH,GCN1L1,HERC2,HSPB1,HUWE1,MAP2K3,MDM2,METTL3,MGMT,MMGT1,MRPL2,NEDD8,NEK9,NIN,NR2C2,PHC2,PHC3,PRPF8,RC3H2,REST,SEC61B,SNRNP70,SQSTM1,TMEM209,TMPO,TUBB2A,TUBB4B,TUBB6,WTAP
RPS19	44	No coloc	No coloc	No coloc	APP,ASCC2,BIRC3,CAND1,CEP250,CHD3,CUL3,CYLD,EEF2,HERC2,HNRNPA2B1,HUWE1,ICAM1,KIAA1429,MTF1,MYC,NQO1,PRPF8,RAD52,RC3H2,REST,RPL10,RPL18,RPL18A,RPL28,RPL31,RPL7A,RPL9,RPLP1,RPLP2,RPS12,RPS15,RPS21,RPS26,RPS27A,RPS28,RPS7,RRBP1,RRS1,SERBP1,SNRNP70,TNF,UBA52,VCAM1
RPS26	44	No coloc	No coloc	No coloc	APOE,APP,ARID4B,BIRC3,CYLD,EIF3A,EIF3K,GSK3A,ILF2,ILF3,KIAA0368,MAP2K3,MDM2,METTL3,MRPS11,NENF,NR2C2,PRKCDBP,PRPF8,PRUNE2,REL,REST,RPL10,RPL18,RPL18A,RPL31,RPL32,RPL7A,RPL9,RPLP1,RPLP2,RPS12,RPS15,RPS19,RPS21,RPS27A,RPS28,RPS7,SDCBP,SERBP1,SND1,SNRNP70,TMEM165,TNF
METTL3	44	No coloc	No coloc	No coloc	ACTB,ACTR2,BAG5,DDB1,DDX5,DNAJA1,DNAJA2,DNAJB4,DSP,EEF2,GAPDH,HIST1H2BK,HSP90AA1,HSPA1A,HSPA5,HUWE1,ILF2,KIAA1429,KRT18,MLF2,MTDH,MYC,PRKDC,PSMC1,PTBP1,RPS26,SEL1L,SFPQ,SIRT6,SNRNP70,SNRPB,SPATA5L1,TBL1XR1,TCEB1,TCEB2,TMPO,TSEN34,TUBA1C,TUBB2A,TUBB4B,TXN,UBR5,WTAP,ZC3H13
PTBP1	42	No coloc	No coloc	No coloc	AMIGO2,APP,BIRC3,CAND1,CANX,CHD3,CUL3,CYLD,DDX23,EIF4G1,EPRS,GSK3A,HDAC5,HIF1A,HNRNPA2B1,HNRNPDL,HSPA5,HSPB1,ILF2,KIAA1429,MDM2,METTL3,MYC,NR2C2,NXF1,OTUB2,PHB2,PRPF8,RAB1A,RC3H2,RPS7,SFPQ,SMARCAD1,SNRNP70,SNRPA,SPTAN1,SRSF5,TIMM13,TMPO,UBE3C,VCAM1,YBX1
PSMD1	42	No coloc	No coloc	No coloc	ALDH1L1,BIRC3,BOD1L1,CUL3,CYLD,ECD,EDEM3,EMC1,ERCC6,EYA3,GSK3A,HDAC5,HERC2,HLA-B,HSP90AA1,HSPA5,HSPB1,HTT,HUWE1,KIAA0368,KIAA1429,MDM2,MMGT1,MRPL16,MYC,NXF1,PSMB4,PSMC1,PSMD2,PSME1,PTCH1,PTGS2,PTPN2,PTPRU,RANBP2,RMND5A,RPS12,RPS21,RPS28,SHFM1,TGIF2,TRIM11
PIK3R1	42	No coloc	No coloc	No coloc	ARID2,BCR,CAPRIN1,COPA,CUL3,CXCL2,DOK1,FAS,GAPDH,HCST,HTT,ILF2,INSR,IPO7,IRS1,IRS2,KIAA1429,KIF5B,LNX2,LRPPRC,NFKBIA,NISCH,NPEPPS,NTRK2,PDE4D,PIK3CA,PRPF8,PTPN11,RNF19B,RXRA,SFPQ,SHB,SMARCA4,SOCS1,SQSTM1,SYNM,TGFB1,TNFRSF1A,TNIP1,UBR5,UGGT1,YBX1
SIRT6	42	No coloc	No coloc	No coloc	AHR,ANAPC15,BCOR,CAPRIN1,CAPZA1,CCNDBP1,CDKN1B,CHD3,DDB1,DSP,EEF2,EHMT2,FLNB,GAPDH,GATAD2B,GFPT2,HSPA2,MDM2,METTL3,MTA2,NCAPD2,NSMCE4A,PCDH7,PDS5A,POLD3,PRKDC,PRPF8,PSMG3,RELA,RNF20,SMC2,SMC3,TBL1XR1,TCOF1,TUBB2A,UBR5,USP7,WAPAL,WDR60,XRCC5,ZDBF2,ZNF318
USP9X	42	No coloc	No coloc	No coloc	ALDH1L1,ATP6V1F,BCL9,BIRC2,BIRC3,CAND1,CSNK1E,CUL3,DDX20,HDAC5,HECW2,HUWE1,IRS1,IRS2,KDM6B,KIAA0368,KIAA1429,MAP2K3,MIB1,MLLT4,NFKB1,NUAK1,PEG10,PRICKLE2,PRPF8,PSMB4,PTGES,PTPN14,PTPN21,SEC23A,SNRNP70,SNRPB,SOD1,TXNIP,UBA52,UBE2L3,UBE4B,UBL7,UFM1,USP34,USP7,ZNF746
PSMD2	41	No coloc	No coloc	No coloc	ACACA,ATXN7,CDKN1B,COPE,CUL3,CYLD,ECD,EPRS,HDAC5,HTT,HUWE1,IDH3A,ITPR1,KIAA1429,MCM7,MDM2,MYC,NBN,NR2C2,NUB1,NXF1,PRPF8,PSMB4,PSMC1,PSMD1,PTCH1,PTPN2,RC3H2,RPS12,RPS21,SHFM1,SOD1,STEAP1,TMPO,TNFRSF1A,TRIM11,UBE2L3,UBE3C,UFD1L,VCAM1,ZNF746
SERBP1	41	No coloc	No coloc	No coloc	APOBEC3C,APP,BIRC3,CAND1,CCNT1,CHD3,CKMT1B,CSNK1A1,CUL3,CYLD,DAXX,DHX8,DUSP6,DYNC1H1,FYTTD1,HUWE1,KIAA1429,KIF2A,MAP1LC3A,MICB,MRPL28,MRPS24,NEDD8,NMT1,OTUB2,PRPF3,PRPF8,PURA,RBM42,RC3H2,REST,RPL10,RPL7L1,RPS19,RPS26,RRS1,SEC63,SFPQ,SNRNP70,TNF,ZNF629
UBE2A	41	No coloc	No coloc	No coloc	AAAS,ABCD3,ANXA6,CBX5,CCNT1,DCTN1,DNAJA1,EIF5B,FAM134C,FARSB,GCN1L1,HDLBP,HIST1H2BD,HIST2H2BE,HNRNPA2B1,HNRNPC,HNRNPDL,LARS,MDM2,NAMPT,NBN,NISCH,OLA1,PFN1,RNF20,SDCBP,SFPQ,SHPRH,SMCHD1,SNRPB,SON,SRP14,SRSF3,TPR,TROVE2,UBA52,UBE2L3,UBR2,UBR3,UBR5,YBX1
SND1	41	No coloc	No coloc	No coloc	AASS,APP,BIRC3,CAND1,CANX,CHD3,CORO1C,CPNE3,CUL3,CYLD,EIF5B,EPRS,GTF2E1,HADHA,HNRNPC,HSP90AA1,HUWE1,ILF2,ILF3,KIAA1429,LRPPRC,MDM2,MTDH,MYC,MYL12B,NENF,NR2C2,PIM1,PRPF8,PYGL,RPL10,RPS26,SFPQ,SHFM1,SNRNP70,SOD1,SQSTM1,SRSF3,USP22,VCAM1,ZNF207
RPS7	41	No coloc	No coloc	No coloc	APOE,BIRC3,CAND1,CHD3,CUL3,CYB5R3,CYLD,DDB1,DDX23,EEF2,GADD45A,HNRNPA2B1,HNRNPDL,HUWE1,KIAA1429,MDM2,MTF1,MYC,NR2C2,PRPF8,PTBP1,RC3H2,REST,RPL10,RPL18,RPL18A,RPL31,RPL7A,RPL9,RPLP1,RPLP2,RPS12,RPS15,RPS19,RPS21,RPS26,RPS28,RRS1,SNRNP70,UBA52,VCAM1
MIB1	41	No coloc	No coloc	No coloc	AP2S1,ARHGAP35,ASCC2,ASCC3,CEP250,CNTRL,CYLD,DDB1,E2F4,ECH1,EIF3A,EPB41L5,GCN1L1,GIGYF2,JAG1,KIAA1429,LPXN,MCM7,MGA,MIS18BP1,MYC,NEDD8,NIN,NR2C2,NUP155,PEG10,PIK3C2B,RPP25L,RRS1,RYK,SKIV2L2,SNX19,SPATA2,SQSTM1,TANK,TNRC6B,TP53BP2,UBA52,UFD1L,USP9X,ZBTB10
HTT	40	No coloc	No coloc	No coloc	AMFR,CHD3,COMMD4,DDB1,DNAJA1,DNAJA2,ECH1,F8A1,FTL,GAPDH,HIST1H3H,HLA-B,HSP90AA1,HSPA1A,HSPB1,HSPB11,HUWE1,IPO7,KDM5B,KIAA1429,LAMTOR5,MAP1LC3A,NME4,PIK3R1,PSMD1,PSMD2,RAB30,RAE1,RHEB,RNF20,SETD2,SIAH1,SKP1,SP1,SQSTM1,TRIP10,UFD1L,USP8,VPS28,WDR82
DAXX	40	No coloc	No coloc	No coloc	AR,ATM,ATRX,BAZ1B,CBX5,CEBPB,CHMP3,CHMP4B,CUL3,ETS1,FAS,H3F3B,HIPK1,HIST1H1C,HIST1H4J,HIST2H2BE,HSPB1,JUN,MDM2,MKRN1,MSANTD4,NR3C1,PLAGL1,RASSF1,RELA,RELB,RFC1,SERBP1,SPOP,SQSTM1,SUPT16H,TGFB1,TNFRSF1A,TOP2B,TRIM21,TSG101,UBTF,USP7,WHSC1L1,XPO7
TXN	40	No coloc	No coloc	No coloc	ACTN4,ATP6V1F,BIRC3,COX17,DDIT4L,DECR1,EEF2,EIF4EBP2,FKBP1A,GABARAPL2,GAPDH,GPX1,GUK1,HINT1,HSPA5,IFIT3,KIAA1429,LGALS3,METTL3,MYC,NAGK,NFKB1,NR3C1,PDCD6,PRPF8,RAB1A,RAE1,RC3H2,SFPQ,SFXN1,SIAH1,SOD1,TAGLN2,TCOF1,TGFB1,TNF,TRAF2,TXNIP,UBL5,WTAP
ERCC6	40	No coloc	No coloc	No coloc	ACTR2,BAX,BAZ1B,CAND1,CBX6,COPE,CORO1C,CSNK2A2,DDB1,DDX1,DDX23,DDX5,ERCC4,FOSL1,FXR1,FYTTD1,GATAD2B,HECW2,HSPA5,IDH3G,KIAA1429,MDM2,MPHOSPH8,MTA2,MYC,POLR1A,PRPF3,PRPF8,PSMD1,RHOG,RPL10,RPS15,SFPQ,SMARCA2,SMARCA4,TOP2B,TPR,USP7,VPS13C,XRCC5
COX4I1	40	No coloc	No coloc	No coloc	ACTB,AFG3L2,APP,ARID4B,ATP5D,ATP6V1E1,ATRX,BIRC3,CANX,COA3,COPE,CORO1C,COX6B1,COX7B,COX7C,DUSP6,EMC1,GLS,HADHA,HAGH,HSPA5,KARS,KIAA1429,LACTB,MGST3,MMGT1,MYH10,NDUFA10,NDUFA4,NDUFB7,NDUFS3,NDUFS8,OPA1,PHB2,SDCBP,SFXN1,SMIM12,TBCA,TIMM13,UQCRFS1
BAG4	39	No coloc	No coloc	No coloc	BRCA2,CAND1,CBFA2T2,CCL5,CUL3,DDIT4L,DDX6,DIRAS3,DNAJB5,DNAJC13,FBXW11,HSP90AA1,HSPA1A,HSPA1B,HSPA2,IST1,ITIH5,KIF5B,KLHL18,LASP1,LYPD3,MLF2,MYPOP,NEDD8,NMT1,NXF1,PDCD6,QRICH1,RC3H2,RHOBTB2,RNF20,SIAH1,SNRPB,TNFRSF1A,TSG101,USP22,VPS37C,ZBTB45,ZNF318
DNAJA1	39	No coloc	No coloc	No coloc	ARL4D,BIRC3,CANX,CDK5RAP2,CSK,CSNK1A1,CUL3,CYLD,HDAC5,HERC2,HIF1A,HIF1AN,HIVEP1,HMGCL,HSP90AA1,HSPA1A,HSPA5,HTT,HUWE1,KDM6B,KIAA1429,MAP2K3,METTL21B,METTL3,MYC,NOD2,PRPF8,RC3H2,SFXN1,SNRNP70,SOCS1,SPTAN1,STK40,TGFB1,TMPO,TNF,TRA2B,TUBA1C,UBE2A
RAB9A	39	No coloc	No coloc	No coloc	ABCD3,ARF4,ATP6V1F,BANF1,BIRC3,CNTRL,CPD,DUSP22,ECH1,HAGH,HSPA1A,IGF2R,KARS,KIAA1033,KIAA1429,LAMTOR5,LNPEP,LRBA,NISCH,PDZD8,PLEKHM3,PTPN1,RAB7A,RBM14,RHEB,RRBP1,RRP1B,SEC16A,SLC2A1,SMC3,SOD1,SRP14,TANK,TRAF2,TRIP11,TSG101,VAMP3,VPS13C,ZFYVE9
DDX1	39	No coloc	No coloc	No coloc	APP,ATM,BIRC3,CAND1,CHD3,CSNK1A1,CUL3,DYNC1H1,EIF3K,ERCC6,HDAC5,HERC2,HNRNPA2B1,HSPA1A,HUWE1,ILF2,KIAA0368,KIAA1429,KRT18,MYC,NBN,NEDD8,NMT1,NR2C2,PDCD6,PLOD1,RC3H2,RNF168,RPL10,SCARB2,SNRNP70,STRN,TGFB1,TMPO,TPR,UXS1,VCAM1,YBX1,ZBTB10
RPL18A	39	No coloc	No coloc	No coloc	BIRC3,CAND1,CEP250,CHD3,CYLD,DHX8,ILF3,MTF1,MYC,NR2C2,POP4,PRPF8,RC3H2,REST,RFC1,RPL10,RPL18,RPL28,RPL31,RPL32,RPL7A,RPL9,RPLP1,RPLP2,RPS12,RPS15,RPS19,RPS21,RPS26,RPS27A,RPS7,RRP1B,RRS1,RSBN1,SNRNP70,TPR,UBA52,URB1,ZNF71
TCEB2	38	No coloc	No coloc	No coloc	APPBP2,ASB6,COPS7A,CSNK1E,CUL3,DCUN1D3,EPRS,FEM1C,GCH1,GLS,HIF1A,HIF1AN,KIAA0430,KLHDC10,LARS,LRRC58,METTL3,NEDD8,NFKB1,NR2C2,PCMTD1,PRPF8,PTCH1,RC3H2,SOCS1,SOCS3,SOCS4,SOCS7,SPSB1,SQSTM1,TCEB1,TET2,TFAP4,TRIM44,TSC22D2,TSC22D4,WSB1,ZYG11B
EPRS	38	No coloc	No coloc	No coloc	ARL4D,BIRC3,CANX,CHD3,CUL3,CYLD,DDX5,FBXW11,HDAC5,HECTD1,HIST2H2BE,HSP90AA1,HUWE1,IARS,IDH3A,ILF3,KARS,KIAA1429,LARS,LRPPRC,MAP1LC3A,MYC,NMD3,NR2C2,NXF1,PRPF8,PSMD2,PTBP1,PTCH1,PTPLAD1,SDCBP,SND1,SOD1,SQSTM1,TCEB2,TGFB1,TMPO,VCAM1
TUBB4B	38	No coloc	No coloc	No coloc	CAND1,CCNT1,CEP250,CHD3,CUL3,CYLD,DNAJA2,GAN,HADHA,HDAC5,HSP90AA1,HUWE1,ID2,KIAA0368,KIAA1429,LRP1,MAP1LC3A,MAP2K3,METTL3,MGMT,MMGT1,MYC,NEDD8,NR2C2,PHB2,PRPF8,PSME1,PTPRF,RAB1A,RC3H2,REST,SOCS1,TNF,TRAF1,TUBA1C,TUBB2A,TUBB6,VCAM1
UBR5	38	No coloc	No coloc	No coloc	ATMIN,ATP6V1F,BIRC2,CEBPD,CEP250,CIB1,CUL3,DDB1,DUSP2,DYRK2,EYA3,FBXW11,KATNA1,KIAA1429,KIF2A,METTL3,MOAP1,MYC,NBN,NCOA2,OTUD5,PIK3R1,POLH,RMND5A,RNF168,RNF38,SET,SHFM1,SIRT6,SUPT16H,TLE3,TOB1,TXNIP,UBE2A,UBE2L3,WTAP,ZNF207,ZNF746
RPS15	38	No coloc	No coloc	No coloc	CAND1,CHD3,CUL3,CYLD,DUSP11,DUSP5,ERCC6,HIF1AN,ICAM1,MDM2,MPV17,MRPL14,MRPL2,MYC,NFKB1,NR2C2,PTRH2,RC3H2,RNPS1,RPL10,RPL18,RPL18A,RPL28,RPL31,RPL32,RPL7A,RPL9,RPLP1,RPLP2,RPS19,RPS26,RPS28,RPS7,RRS1,SNRNP70,SQSTM1,TMPO,ZNF746
DCTN1	37	No coloc	No coloc	No coloc	BIRC3,BZW1,CAMSAP1,CAMSAP2,CAPZA1,CCDC124,CKAP2,CLTC,CUL3,CYLD,DCTN4,DCTN5,DNAJA2,DSTYK,DYNC1H1,DYNLRB1,GPX1,IPO7,KIAA0368,KIAA0408,KIAA1429,KIF2A,LASP1,MAP1LC3B,MYC,NIN,NMT1,NOD2,NXF1,RNF168,RNF181,SDHC,SEC16A,SPTBN1,SUPT16H,TSFM,UBE2A
RAB1A	37	No coloc	No coloc	No coloc	ACTB,AGPS,ARF1,BIRC3,CAND1,CANX,CAPNS1,CCDC47,COG7,COX17,CYB5R3,GNG5,HADHA,HIVEP1,HMGCL,IGF2R,KIAA1429,LRPPRC,NDUFA3,NDUFS8,NR2C2,PHB2,PTAR1,PTBP1,RAB11B,RAB7A,RABEP1,RUSC2,SFXN1,SLC25A20,SLC30A5,TBL1XR1,TUBB4B,TXN,VPS13C,VPS51,VPS54
PTPN1	37	No coloc	No coloc	No coloc	ABCD3,ACTB,ARF1,ARF4,BCOR,BIRC3,CANX,CAV1,CCDC47,CCL5,COL5A1,DHCR24,DIRAS3,EMC1,HERC2,HSPB1,IL1B,ILF3,INSR,IPO7,IRS1,KIAA1467,KIDINS220,LTN1,LYPD3,MARCKSL1,MGST3,MMGT1,NTRK2,PHB2,PTPN2,PTRH2,RAB9A,RHOBTB2,STAT5B,TYK2,ZMPSTE24
SMC3	37	No coloc	No coloc	No coloc	AKAP9,ARHGEF12,ATM,BIRC3,BRCA2,CHD3,CHMP4B,CSNK1A1,CUL3,DNAJA2,EMC1,FAM76A,FOXL1,HDAC5,HERC2,KIAA1429,METTL21B,MYC,NFATC1,NIPBL,NR2C2,NUMA1,PDS5A,PDS5B,RAB9A,RAE1,SFPQ,SFXN1,SIRT6,SMARCA2,SMARCA4,SMARCAD1,SMC2,TGFB1,TMEM165,USP37,WAPAL
TNIP1	37	No coloc	No coloc	No coloc	BIRC2,CD82,DAZAP2,FAM168A,GABARAPL2,GTF2B,HSPA5,LENG8,LITAF,MAP1LC3A,MAP1LC3B,MAP3K1,MAPK10,MOB3C,MORF4L1,NAB2,NFKB1,NOD2,PDCD6,PIK3R1,PJA2,RALBP1,RARG,SET,SPATA2,SYNC,TANK,TENM3,TNF,TNFAIP3,TNFRSF1A,TNIP3,TRAF1,TRAF2,TSG101,WTAP,ZBTB25
SNRPA1	37	No coloc	No coloc	No coloc	BIRC3,CCDC12,CHD3,CUL3,CYLD,DDX5,DUSP5,DYNC1H1,GCFC2,GTF3C1,HUWE1,ICAM1,IFIT2,IFIT3,MCM7,MYC,NR2C2,PRPF3,PRPF8,RBM14,RC3H2,REST,S100A16,SF3A2,SF3B4,SF3B5,SFPQ,SNRNP70,SNRPA,SNRPB,SNRPF,SRP14,SRSF7,TPR,VASN,VCAM1,YBX1
RPL31	37	No coloc	No coloc	No coloc	APP,BIRC3,CAND1,CEP250,CHD3,CUL3,CYLD,EEF2,HIST1H1C,ICAM1,IFIT2,ILF2,ILF3,KIAA1429,MYC,NEDD8,NR2C2,PRPF8,RC3H2,REST,RMND5A,RPL10,RPL18,RPL18A,RPL7A,RPL9,RPLP1,RPLP2,RPS12,RPS15,RPS19,RPS21,RPS26,RPS27A,RPS7,RRS1,SNRNP70
HECW2	37	No coloc	No coloc	No coloc	ALKBH5,ARF4,ASCC3,ASXL2,CALM3,CBX4,CBX5,CCNK,CFL1,CKMT1B,CSK,DNAJA2,EGFLAM,EIF2AK2,ENAH,ERCC6,KAT2A,LAMB1,LITAF,NSMCE4A,PAFAH1B2,PBRM1,PHC2,PTPLAD1,PTPN14,PXDN,RBM42,RCL1,SF3A2,SLC35E1,SMAD5,SMCHD1,TOMM34,UBE2L3,USP9X,ZNF207,ZZZ3
BIRC2	36	No coloc	No coloc	No coloc	ADAMTS4,BIRC3,C3orf58,CASP3,CD82,CLEC11A,CYLD,GPR107,ILF2,ILF3,MAVS,NFKB2,NFKBIA,NMB,NOD2,NXF1,PLOD1,RIPK2,RNF181,RUNX1T1,SQSTM1,TANK,TNF,TNFAIP3,TNFRSF12A,TNFRSF1A,TNFSF14,TNIP1,TRAF1,TRAF2,TSG101,UBE2L3,UBR5,USP7,USP9X,WDR82
RNPS1	36	No coloc	No coloc	No coloc	BIRC3,CAND1,CCNK,CCNL1,CSNK2A2,CUL3,DDX20,DDX23,HERC2,HNRNPC,ILF3,KAT6A,MAGOH,MKLN1,MYC,NR2C2,NXF1,PRPF3,PRPF8,RBM14,RPS15,RSBN1L,SDCBP2,SF3A2,SKIV2L2,SNRNP70,SNRPA,SRSF11,SRSF3,SRSF7,TIMM13,TRA2B,USP37,USP7,ZNF207,ZRANB1
UBE2L3	36	No coloc	No coloc	No coloc	BIRC2,BIRC3,CDKN1B,DUSP8,HECTD1,HECW2,HERC1,HERC2,HUWE1,LTN1,MAP1LC3B,MDH2,MDM2,MYC,MYCBP2,NFKBIA,NR3C1,PSMD2,RELA,RNF144B,RNF150,RNF168,RNF19B,RNF20,SMAD7,SOD1,SPOP,TRIM21,TRIP12,UBE2A,UBE3C,UBE4B,UBR5,UFM1,USP34,USP9X
CORO1C	36	No coloc	No coloc	No coloc	ACTB,ACTR2,AGPS,ATP2A2,ATP6V1F,BIRC3,CANX,COX4I1,COX7C,ELK4,ERCC6,HADHA,ILF3,KARS,LACTB,LRPPRC,MDH2,MED23,MMGT1,MYC,MYH9,MYO18A,NDUFS3,NDUFS8,PDP1,PHB2,PPP1CB,PTPLAD1,PTPN2,RAB7A,RC3H2,RHOB,SKP1,SND1,VCAM1,WTAP
RPLP2	35	No coloc	No coloc	No coloc	BIRC3,CAND1,CEP250,CHD3,CUL3,CYLD,ICAM1,KIAA1429,MYC,NEDD8,NPEPPS,NR2C2,PRPF8,RC3H2,REST,RPL10,RPL18,RPL18A,RPL28,RPL31,RPL7A,RPL9,RPLP1,RPS15,RPS19,RPS21,RPS26,RPS28,RPS7,RRS1,SNRNP70,TMPO,TNF,UBA52,ZNF746
RRS1	35	No coloc	No coloc	No coloc	APOBEC3C,APPBP2,CUL3,DHX57,HNRNPC,MIB1,MKRN1,MYC,NMD3,NR2C2,PURA,RANBP2,RBM14,RC3H2,RPL18,RPL18A,RPL31,RPL32,RPL7A,RPL9,RPLP1,RPLP2,RPS12,RPS15,RPS19,RPS28,RPS7,SDCBP,SERBP1,SF3B4,SKIV2L2,SNRNP70,SRSF5,TPR,YBX1
MED23	35	No coloc	No coloc	No coloc	BCL6,CCNK,CEBPB,CORO1C,CRIPT,CSNK2A2,EHMT2,EMC1,ETS1,HADHA,HIF1A,KARS,MED10,MED13,MED30,MED6,NCOA2,NIPBL,POLE,PPP1CB,PTPLAD1,RBM14,RELA,RNF20,ROCK1,SEC16A,SEC61B,SSR1,TNRC6B,TRA2B,VCPIP1,WTAP,ZC3H13,ZNF503,ZNF592
MAP2K3	35	No coloc	No coloc	No coloc	APP,CDKN2B,DDB1,DDX5,DNAJA1,DNAJA2,DUSP2,FOXL1,HIF1A,HSP90AA1,HSPA1A,HSPA5,HSPB1,HUWE1,ILF3,KAT2A,MET,MICAL2,MYC,NR2C2,PPP2CB,RASSF1,RPL28,RPS21,RPS26,RPS28,SMAD7,TGFB1,TRIP12,TUBA1C,TUBB2A,TUBB4B,TUBB6,USP7,USP9X
RBM14	35	No coloc	No coloc	No coloc	AKAP9,ATRX,BIRC3,CAND1,CANX,CEP250,CHD3,CLTC,CUL3,DDX20,DDX6,EAF1,HDAC5,ILF2,MED23,MYC,NFKBID,NIN,NR3C1,RAB9A,RC3H2,RFC1,RNPS1,RRS1,SEC16A,SKP1,SNRPA1,SRSF11,TMPO,TOP2B,TPBG,TRMT112,VCAM1,XRCC5,ZBTB10
ECH1	35	No coloc	No coloc	No coloc	APOOL,APP,CAPNS1,CDK7,CEP120,CHCHD10,CHCHD2,COQ10B,DUSP22,GPAM,HDAC5,HK1,HTT,HUWE1,KIAA1429,LACTB,LYRM4,MIB1,MYC,MYH14,NDUFA4,NDUFS3,NIN,NIT1,NME4,NR2C2,OPA1,OPA3,PPP6R3,RAB9A,SFXN1,TAMM41,TIMP1,TRAF1,USP37
SF3A2	35	No coloc	1600	No coloc	CIRBP,CUL3,DDX23,DDX5,EIF4G1,HECW2,HNRNPA2B1,HNRNPC,ILF2,ILF3,LIN54,NIPBL,NR2C2,PIGS,PRPF3,PRPF8,RAE1,REST,RNPS1,SF3B4,SF3B5,SH3RF1,SNRNP70,SNRPA,SNRPA1,SNRPB,SNRPF,SRSF3,SRSF5,SRSF7,TFG,TRA2B,TRIP10,YBX1,ZNF207
SCARB2	35	No coloc	No coloc	No coloc	ABCD3,ACTR2,CACNA2D1,CAPZA1,CLU,COL5A1,DDX1,DDX23,EIF2AK2,EMC1,FAM101B,FLNB,GEM,HIBADH,HK1,HSPB1,ITPR1,KRT18,KTN1,LAMB1,LMO7,NFKB2,NUMA1,PDCD6,PNKD,PRPF8,SFPQ,SNRPB,SPTAN1,SPTBN1,SRP72,THBS1,TRIOBP,VAMP3,XRCC5
LGALS3	35	No coloc	No coloc	No coloc	AGPS,APP,CLCN3,COX17,CYLD,DBI,ELN,FAHD2A,LAMB1,LNPEP,MAP1LC3A,MYH10,MYL12B,PPIG,PRPF8,PRR13,PTPN11,RAB11B,RAB7A,RPL7A,SERINC2,SLC12A2,SLC12A4,SLC12A7,SLC1A3,SLC26A2,SLC30A1,SLC4A2,SLC7A2,SOD1,SOD2,SQSTM1,TMPO,TMSB10,TXN
DNAJA2	35	No coloc	No coloc	No coloc	BIRC3,COPE,CUL3,CYLD,DCTN1,DUSP16,EMC1,HECW2,HIF1A,HIF1AN,HSP90AA1,HSPA1A,HSPA5,HTT,HUWE1,IFIT2,KDM6B,KIAA1429,MAP2K3,METTL21B,METTL3,MYC,PIGS,PRPF8,RC3H2,SFXN1,SMARCAD1,SMC3,SNRNP70,STRN3,TGFB1,TUBA1C,TUBB4B,TXNIP,ZNF131
TENC1	35	No coloc	No coloc	No coloc	AGL,CAV1,CSK,CSNK1E,DDIT4L,DUSP14,ENKD1,FBXW11,GLUL,HADHA,HUWE1,ID2,LASP1,LPXN,MT2A,MTDH,MYPOP,NAGK,NUP155,PHF1,PLK3,PPP6R3,RBAK,RBPMS,REL,ROCK1,SOCS7,TBC1D16,TRIM8,TSC1,UTRN,VARS,ZCCHC14,ZNF575,ZNRD1
TNFRSF1A	34	No coloc	No coloc	No coloc	BAG4,BID,BIRC2,BIRC3,CAV1,CDKN2B,CSNK1E,CYLD,DAXX,FAS,KIDINS220,LTB,NSMAF,OTUD7B,PIK3CA,PIK3R1,PIP4K2B,PRKCD,PSMD2,RIPK2,SPATA2,STRN,STRN3,TANK,TNF,TNFAIP3,TNFRSF10B,TNFRSF1B,TNIP1,TRAF1,TRAF2,UBB,UCHL1,VANGL1
SIAH1	34	No coloc	No coloc	No coloc	ATXN7,BAG4,BCL6,CDK5R1,CDKN1B,GAPDH,HIF1AN,HIPK1,HIPK3,HTT,KIF22,KLF10,MOB3C,OTUB2,PARD3,PARD6B,PEG10,PHC2,PKD1,PUM1,PUM2,PYGB,QRICH1,RAD54L2,SDCBP,SH3RF1,SIAH2,SPATC1L,TP53BP2,TRIM8,TXN,UBE2E2,ZMAT3,ZNF148
SRSF7	34	No coloc	No coloc	No coloc	BIRC3,CAND1,CCNK,CEP250,CHD3,CLK1,DUSP11,ELK4,GAN,GTF3C1,ILF2,MAGOH,NEDD8,NR2C2,NXF1,PRPF3,RC3H2,RELA,REST,RNPS1,SDCBP,SF3A2,SFPQ,SNRNP70,SNRPA1,SON,SRSF11,SRSF3,SRSF5,TMPO,TNF,TRA2B,VASN,WDR60
UBB	34	No coloc	No coloc	No coloc	AKAP13,AP2S1,APBA3,APBB3,APOL2,APP,BIRC3,CEP250,CSNK1G3,CUTA,DAZAP2,DHX57,FADS3,HUWE1,LITAF,MAGOH,METTL21B,MGMT,NEDD8,NR2C2,PPARD,RAB30,RHEB,RNF168,RNF19B,SDCBP,TNFAIP3,TNFRSF1A,TRAF1,TRIM11,UBL7,USP25,USP7,VCAM1
TANK	34	No coloc	No coloc	No coloc	APBA3,APP,BIRC2,BIRC3,CKAP2,CSNK1A1,DNAJB4,EIF3K,GIGYF2,GSK3A,HEATR1,HERC2,HIF1AN,HSPA2,MDH2,MIB1,OTUD7B,RAB9A,SDC4,SDCBP2,SH3RF1,SRSF11,TCEB1,TENM3,TICAM1,TNF,TNFAIP3,TNFRSF1A,TNIP1,TP53BP2,TRAF1,TRAF2,ZC3H12A,ZFP36
BCL6	34	No coloc	No coloc	No coloc	ARHGAP35,BCOR,CHD3,CUL3,DDX6,HBEGF,HDAC5,HSP90AA1,IL32,JUN,JUNB,JUND,KDM2A,KIF13B,LITAF,LSM1,MED23,MED6,OLA1,PIKFYVE,PPAP2B,PPARGC1A,PSMB4,REL,RUNX1T1,SIAH1,SMARCA4,TRAF1,TRAF2,TWIST1,UCHL1,USP7,WTAP,ZBTB7B
CSNK1E	34	No coloc	No coloc	No coloc	ACACA,AKAP9,APP,BHLHE41,BID,BIRC3,CLOCK,CLTC,CSNK1A1,FAM110A,FAM110B,FBXW11,GAPVD1,GTF3C1,HES1,KIF2A,MAVS,MIER1,MTA2,MTMR4,MYC,NR1D2,PER2,PPP2R5E,PPP6R3,PRKAR2A,REST,SEC16A,SMARCA4,TCEB2,TENC1,TNFRSF1A,UNC45A,USP9X
SUPT16H	34	No coloc	No coloc	No coloc	ATRX,BIRC3,CAND1,CHD3,CSNK2A2,CUL3,DAXX,DCTN1,FBXW11,FYTTD1,ICAM1,IRF2,KIAA1429,MAFF,MTF1,MYC,NR2C2,NXF1,OTUD5,PHIP,POLR1A,PRPF3,PRPF8,QRICH1,RC3H2,RNF20,RPL10,SBF1,SMARCAD1,TOP2B,TRIM24,TRIM33,UBR5,XRCC5
NDUFA4	34	No coloc	No coloc	No coloc	ABCD3,ACACA,ACADVL,AFG3L2,APP,BIRC3,CANX,CHCHD2,COA3,COX4I1,COX7C,CUL3,CYB5R3,DHCR24,DNAJC19,ECH1,GUK1,HADHA,HIF1AN,KIAA1429,LETM1,MAP3K8,MPV17,MRPL14,NDUFA10,NDUFB7,NDUFS3,NDUFS8,NR2C2,SFXN1,SOCS1,TAMM41,TNF,UQCRFS1
TP53BP2	34	No coloc	No coloc	No coloc	ADAMTS12,ATXN7,CEP104,CEP120,CNTRL,DDX6,FAM196A,GEM,HIF1AN,HIST1H1C,KIAA1429,MIB1,MYC,NFKB1,NIN,NXF1,OTUB2,PARD3,PARD6B,PHF1,PLEKHF2,POLR2L,PPP1CB,PRKAB2,RALBP1,RELA,SH3RF1,SIAH1,SIAH2,TANK,TYK2,ZBTB4,ZFP91,ZNF575
PTRH2	34	No coloc	No coloc	No coloc	ABCD3,ARF4,ATP6V1F,CCDC47,CD55,CDS2,CHCHD2,CLTC,COPE,CPD,DUSP22,DUSP6,DUSP8,EMC1,EYA3,FAM63B,GOLGA3,HAGH,HK1,HLA-B,KIAA1429,LEMD3,MAVS,MTDH,NUP155,PTPN1,RPS15,SEC16A,SNRNP70,SQSTM1,TMEM209,TNFRSF10B,VPS13D,YIPF3
MCM7	33	No coloc	No coloc	No coloc	APP,BIRC3,CCL2,CDK7,CDKN1B,CEP250,CHD3,CUL3,CYLD,DDX5,HDAC5,HIF1A,HSPB1,ILF2,KIAA1429,LNX2,MIB1,MYC,NAB2,NR2C2,NXF1,PSMD2,RANBP6,RBPMS,RMND5A,SNRPA1,TCEB1,TGFB1,TMPO,TOMM34,TRIM24,TXNIP,VCAM1
EIF4G1	33	No coloc	No coloc	No coloc	BIRC3,CHD3,CIB1,CUL3,CYLD,DCTN4,EIF1,EIF3A,ENKD1,FOXL1,FTL,GABARAPL2,GCH1,HERC2,HIF1AN,HSPA5,ITPR2,KIAA1429,MYC,NR2C2,NUP50,POLE,PTBP1,RC3H2,SF3A2,SKIV2L2,SLBP,SNRNP70,SRSF3,TMPO,TRAF2,VCAM1,ZFYVE9
ATM	33	No coloc	No coloc	No coloc	ATMIN,BAZ1B,BHLHE41,BRCA2,CD99L2,DAXX,DDX1,DYRK2,HIF1A,HUWE1,KDM2A,KIAA1429,MDM2,NBN,NRD1,PIM1,PRKDC,PTCH1,RASSF1,RELA,RFC1,RHEB,RNF20,RSF1,SETD2,SMAD7,SMC3,SOCS1,SPOP,SPSB1,USP34,WHSC1L1,XRCC5
TFG	33	No coloc	No coloc	No coloc	BICC1,BIRC3,CAND1,CHMP3,CHMP4B,CLTA,CRYAB,CUL3,DAZAP2,DPM3,DUSP14,FAM168A,GBP2,HSPA5,IST1,KIAA1429,LASP1,LENG8,MAPK1IP1L,NEDD8,NIPBL,PDCD6,PHF20,PLEKHG4,RBPMS,RCL1,S100A3,SF3A2,SF3B4,STAT5B,TSG101,URB1,VPS37C
KIAA0368	33	No coloc	No coloc	No coloc	CKS1B,CPD,CYLD,DCTN1,DCTN4,DDX1,DNAJB4,DUSP2,EDEM3,EYA3,FOXL1,GOLGB1,HIF1A,HSPA1A,HSPB1,KDM2A,KDM3A,KIAA1429,KIF5B,LYPD3,MYH10,NOP14,PSMD1,RABEP1,RNF168,RPS26,SHFM1,SMCHD1,SPTAN1,SYNE1,THOC2,TUBB4B,USP9X
MGST3	33	No coloc	No coloc	No coloc	ABCD3,AFG3L2,APOL2,APP,AQP3,CANX,CNTRL,COA3,COX4I1,COX7C,CYB5R3,FAXDC2,GOLGA3,HADHA,HAGH,HK1,LRPPRC,MAVS,NDUFS3,NEU1,NINJ2,NMT1,PRPF8,PTPN1,SEC16A,SLC1A3,SLC25A20,TIMM13,TMEM60,UNC50,VAMP3,VPS13D,ZMPSTE24
LTN1	33	No coloc	No coloc	No coloc	ACACA,ACACB,DUSP2,E2F7,FILIP1L,GTF2B,HES4,HLA-B,KIAA1429,KIF2A,MRPL2,MRPL28,MRPL41,MRPL55,MYC,MYH10,MYH14,MYH9,NOP14,PARD6B,POLE,PTPN1,RNF19B,SEC61B,SHFM1,SNAPC1,SNRNP70,SSR1,TAP1,UBE2L3,UBE3C,UGGT1,VASN
PRPF3	32	No coloc	No coloc	No coloc	CEP250,CHCHD2,CHD3,DDX23,ERCC6,FCHO1,KIAA1429,LSM1,MYC,OLA1,PATL1,PHC2,PIP4K2B,PRPF8,RABEP1,RBM42,RC3H2,RNPS1,RPL32,SERBP1,SF3A2,SNRNP70,SNRPA1,SNRPB,SNRPF,SON,SRSF5,SRSF7,SUPT16H,TUT1,ZNF131,ZRANB1
MAGOH	32	No coloc	No coloc	No coloc	ACTB,CAPZA1,FXR1,FYTTD1,HNRNPC,HSPA1A,ILF2,ILF3,MYH10,MYH9,NXF1,PRPF8,R3HCC1L,RBM22,RNPS1,RPL10,RPL18,RPL28,RPL7A,SNRNP70,SNRPB,SON,SPTAN1,SPTBN1,SRSF3,SRSF5,SRSF7,TRA2B,UBB,YBX1,ZC3H13,ZRANB1
TNFAIP3	32	No coloc	No coloc	No coloc	BIRC2,BIRC3,C3orf58,CEBPB,CSK,CUL3,DEPTOR,HSP90AA1,IRAK2,KIAA1429,NFKB1,NFKB2,NOD2,NXF1,OTUD5,PPARGC1A,PPP6R3,RNF168,SLC26A2,SMAD6,SQSTM1,TANK,TICAM1,TNF,TNFRSF10B,TNFRSF1A,TNIP1,TNIP3,TRAF1,TRAF2,TRIM8,UBB
SRSF5	32	No coloc	No coloc	No coloc	BIRC3,CAND1,CHD3,CLK1,CUL3,CYLD,DUSP5,GTF3C1,HIPK3,HNRNPA2B1,HUWE1,ILF2,ILF3,MAGOH,MYH9,PPARGC1A,PRPF3,PRPF8,PTBP1,REST,RRS1,SF3A2,SFPQ,SNRNP70,SNRPF,SON,SRSF3,SRSF7,TPR,TRA2B,TRMT112,VASN
SNRPF	32	No coloc	No coloc	No coloc	CAND1,CMTR2,CUL3,CYLD,DDX20,DDX23,HSPB1,IFIT2,IFIT3,KLHL8,LSM1,LSM11,LSM7,NR2C2,OLA1,PRPF3,PRPF8,RBM22,RPL9,S100A4,S100P,SF3A2,SF3B4,SNRNP70,SNRPA,SNRPA1,SNRPB,SRSF5,TAGLN2,TBCA,TUT1,VCL
RPS27A	32	No coloc	No coloc	No coloc	APP,CCNT1,CHD3,CYLD,DAZAP2,FAM168A,GAN,HNRNPA2B1,KIAA1429,LITAF,MDM2,NEDD8,NR2C2,PRPF8,RC3H2,RPL10,RPL18,RPL18A,RPL31,RPL7A,RPL9,RPLP1,RPS12,RPS19,RPS26,SNAPC1,TAF10,UBA52,VCAM1,VCL,WBP2,ZNF71
RPS12	32	No coloc	No coloc	No coloc	APP,BIRC3,CEP250,CHD3,CUL3,CYLD,EIF3A,GCH1,MARCKS,NR2C2,PRPF8,PSMD1,PSMD2,RC3H2,RPL10,RPL18,RPL18A,RPL31,RPL7A,RPL9,RPS19,RPS21,RPS26,RPS27A,RPS28,RPS7,RRS1,SNRNP70,TGFB1,TNF,VCAM1,ZNF746
RPS21	32	No coloc	No coloc	No coloc	APP,AR,CAND1,CLCA2,CUL3,CYLD,MAP2K3,MAST3,MTHFD1,PLEKHF2,PRPF8,PSMC1,PSMD1,PSMD2,RC3H2,RPL10,RPL18,RPL18A,RPL31,RPL7A,RPL9,RPLP1,RPLP2,RPS12,RPS19,RPS26,RPS28,RPS7,SNRNP70,THOC2,UBA52,VCAM1
RPL28	32	No coloc	No coloc	No coloc	AKAP11,BIRC3,CAND1,CCNDBP1,CHD3,CYLD,DCTN4,HIST1H1C,MAGOH,MAP2K3,MTF1,MYC,NR2C2,POLE,PTPN21,RC3H2,REST,RPL18,RPL18A,RPL32,RPL7A,RPLP1,RPLP2,RPS15,RPS19,SDCBP,SNRNP70,SRP14,TCOF1,TNF,ZDBF2,ZNF746
PTCH1	32	No coloc	No coloc	No coloc	APPBP2,ATM,B4GALT1,CACNA2D1,CAV1,CCPG1,CHSY1,CIRBP,CLTC,CSNK1A1,CSNK2A2,CUL3,DYNC1H1,E2F7,EPRS,FUT11,HIBADH,HSPA5,ITGA6,KIAA1429,MGAT5,MTDH,PIKFYVE,PIP4K2B,PSMD1,PSMD2,SKP1,TCEB1,TCEB2,TMEM160,TYK2,ZYG11B
CFL1	31	No coloc	No coloc	No coloc	ACTB,ACTR2,APP,ARF4,BIRC3,COX17,CYLD,FAHD2A,GAPDH,HECW2,KIAA1429,MDH2,MTA2,MYC,MYH9,MYO18A,NR2C2,PFN1,PPP1CB,PRPF8,RAB7A,ROCK1,SOD1,SOD2,TAGLN2,TMPO,TXNDC17,UBA52,UFD1L,UFM1,VCAM1
RBPMS	31	No coloc	No coloc	No coloc	ANAPC11,CCNK,DAZAP2,DCTN5,ENKD1,FAM168A,FBXL18,FOXC2,GATAD2B,HIVEP1,ILF3,LASP1,MCM7,MSX1,MYH9,NAB2,NEDD9,NR1D2,PDLIM4,PHF1,PRKAB2,RAD54L2,RUSC1,SNRPB,TENC1,TFG,TMSB4X,TSC1,TSG101,VPS37C,YPEL3
SNRPB	31	No coloc	No coloc	No coloc	AKAP9,ASCC2,BAG4,BIRC3,CAND1,CHD3,CUL3,DDX20,DYNC1H1,FAM208A,HUWE1,ICAM1,IFIT2,IFIT3,KIAA1429,MAGOH,METTL3,NR2C2,PRPF3,PRPF8,RBPMS,SCARB2,SF3A2,SNAPC1,SNRNP70,SNRPA1,SNRPF,SP3,UBE2A,UBXN11,USP9X
GSK3A	31	No coloc	No coloc	No coloc	AKAP9,AR,DDX5,FXR1,HSP90AA1,LRP6,MDN1,MYC,NIN,NR2C2,PPP1CB,PPP3CC,PRKCD,PRKCH,PRKDC,PSMD1,PTBP1,RAE1,RCAN1,RFX7,RPL10,RPL18,RPL32,RPL7A,RPS26,RRP1B,SAMHD1,SRSF3,TANK,VTA1,YBX1
MTA2	31	No coloc	No coloc	No coloc	ACTB,BANF1,BCOR,BIRC3,CCDC69,CFL1,CHD3,CHD7,CSNK1E,CUL3,DUSP23,ERCC6,FAM219A,GATAD2B,HDAC5,HSP90AA1,KDM5B,KIAA1429,LRPPRC,MED30,MYC,NACC2,NR2C2,NR3C1,PHF1,PPP4R1,SIRT6,SMARCAD1,TOP2B,TWIST1,UBE3C
TRIM21	31	No coloc	No coloc	No coloc	CASP8AP2,CBX4,CCDC94,CD52,CDKN1B,CYLD,DAXX,FBXW11,GABARAPL2,GAN,KIAA1429,MAP1LC3A,MAP1LC3B,MAVS,MTDH,MYC,NMI,OTUB2,PFKFB2,RC3H2,RNF111,RNF38,SAMHD1,SKP1,SQSTM1,TET2,TRIM8,TROVE2,UBE2E1,UBE2L3,ZFPM1
KARS	31	No coloc	No coloc	No coloc	AR,BIRC3,CAND1,CORO1C,COX4I1,CYLD,EMC1,EPRS,GAPDH,GPX1,IARS,ILF3,IPO7,KDM6B,KIAA1429,LARS,LRPPRC,MDM2,MED23,MSH3,MYC,NR2C2,NR3C1,PRPF8,PTPLAD1,RAB9A,RANBP6,RNF181,SAMD9,SFXN1,SPTAN1
RPS28	31	No coloc	No coloc	No coloc	APOE,CAND1,CCNDBP1,CHD3,COPE,CSNK1A1,CUL3,FAM208A,FBXW11,HNRNPA2B1,ICAM1,ILF3,KIAA1429,LARS,MAP2K3,NR2C2,PSMD1,RC3H2,RPL18,RPL7A,RPL9,RPLP2,RPS12,RPS15,RPS19,RPS21,RPS26,RPS7,RRS1,SNRNP70,VCAM1
MYO18A	31	No coloc	No coloc	No coloc	ACTB,ACTN4,ACTR2,CAPZA1,CCRN4L,CFL1,CLTA,CLTC,CORO1C,CSNK1A1,EFHD2,FLNB,GAN,KIAA1429,LACTB,LIMCH1,LMO7,MYH9,NXF1,PATL1,PLK2,PPP1CB,PPP1R18,SEC16A,SMARCA4,SPTAN1,SPTBN1,SSH2,TMPO,TNFAIP1,TRIOBP
PSMC1	30	No coloc	No coloc	No coloc	ALDH1L1,APP,ATXN7,BIRC3,CUL3,CYLD,DUSP6,HERC2,HSPB1,HUWE1,JMJD1C,KDM6B,KIAA1429,MDM2,METTL3,MIDN,MORF4L1,MYC,NR2C2,PSMB4,PSMD1,PSMD2,PSME1,PTPN2,RPS21,SHFM1,SOD1,UGGT1,VPS13D,ZNF746
SHFM1	30	No coloc	No coloc	No coloc	BRCA2,CKAP5,EEF2,EIF3A,HECTD1,HUWE1,KIAA0368,LENG8,LTN1,MAP1LC3B,MARCH6,MDN1,NEDD8,NUB1,PSMB4,PSMC1,PSMD1,PSMD2,PSME1,PSMG2,PSMG3,RAD52,RNF181,SND1,TLN2,TRIM33,UBE3C,UBR5,UFD1L,USP7
RXRA	30	No coloc	No coloc	No coloc	BCL3,BHLHE41,CAPZA1,CHD9,CLOCK,CTSL,EDF1,GADD45A,GADD45G,KLF5,MYH9,NCOA2,NFKB1,NFKBIB,NRIP1,NSD1,PIK3R1,PPARA,PPARD,PPARGC1A,RAD54L2,RARG,RELA,SMARCA4,SP1,SQSTM1,THRA,TRAF2,TRIM24,ZDHHC18
COPE	30	No coloc	No coloc	No coloc	ARF1,BIRC3,CANX,COPA,COX4I1,CYLD,DCTN5,DNAJA2,EEF2,ERCC6,GTF2E1,HERC2,HUWE1,KIAA1429,KIF5B,MICAL2,PRKDC,PSMD2,PTRH2,RABGAP1,RPS28,SAMHD1,SEC61B,SF3B4,SF3B5,SPTAN1,SPTBN1,SRSF3,TRIP10,WBP2
GAN	30	No coloc	No coloc	No coloc	ARHGEF12,CUL3,EEF2,EIF3A,HNRNPC,HSP90AA1,HSPA1A,HSPA2,KIAA1429,LRRC16A,MTHFD1,MYH14,MYO18A,PKD1,QRICH1,RELA,RPS27A,SETD2,SPTAN1,SRSF7,SSH2,SYNC,SYNE1,TENM3,TRIM21,TUBB4B,TUBB6,VCPIP1,ZC3H13,ZZEF1
RMND5A	30	No coloc	No coloc	No coloc	APP,BAG5,DDB1,DDX5,GCH1,GDNF,GID4,HSPA1A,HSPA2,HUWE1,KIAA1429,MAEA,MCM7,MKLN1,MYH14,NCAPD2,NEU1,PBRM1,PRKDC,PSMD1,PSME1,PTPN14,PTPN21,RPL31,SKI,SQSTM1,TGFB1,UBR5,YPEL5,ZCCHC14
CNTRL	30	No coloc	No coloc	No coloc	CKAP2,CKAP5,CKB,CLTC,CSK,CYB5R3,DSP,DYNC1H1,EXOC4,H1F0,HIST1H1C,HK1,HSPA1B,HSPA5,KIAA1429,LMO7,MAP4K4,MGST3,MIB1,NCKAP5L,NIN,RAB11B,RAB7A,RAB9A,S100A4,SGPL1,SPATA2,SQSTM1,TNRC6B,TP53BP2
CBX5	29	No coloc	No coloc	No coloc	ATRX,BCOR,BID,DAXX,DDB1,EHMT2,HDLBP,HECW2,IPO8,KDM2A,MAP1LC3A,MGA,NIPBL,NR2C2,NSL1,PPP2CB,PPP2R5E,RRP1B,SMARCA2,SMARCA4,SP1,TCEB1,UBE2A,VPS28,WHSC1L1,ZNF292,ZNF562,ZNF568,ZNF621
TRA2B	29	No coloc	No coloc	No coloc	ATRX,BANF1,BIRC3,CAND1,CHD3,CLK1,CUL3,CYLD,DCTN4,DNAJA1,ELK4,GCN1L1,HIPK3,ILF2,ILF3,MAGOH,MED23,MYC,MYPOP,NR2C2,NXF1,PRKDC,RC3H2,RNPS1,SF3A2,SNRNP70,SRSF3,SRSF5,SRSF7
SET	29	No coloc	No coloc	No coloc	APP,BANF1,BBC3,BIRC3,CDK5R1,FARSB,FYTTD1,GAPDH,HUWE1,ICAM1,IRF1,JUNB,KIAA1429,KLF5,LGMN,MDM2,MDN1,MGMT,NR3C1,NUPR1,OTUD5,PFN1,PPP2CB,REPIN1,SDCBP,TNIP1,UBR5,UGP2,ZDBF2
FXR1	29	No coloc	No coloc	No coloc	BIRC3,CAND1,CAPRIN1,CLU,CUL3,DDX6,DUSP6,EMC1,ERCC6,GBP2,GIGYF2,GSK3A,HDAC5,HIST1H1C,HSPB1,MAGOH,MYC,NFATC1,NR2C2,PLK2,PRKCD,RC3H2,SKP1,SNRNP70,SOCS1,THOC2,TUBA1C,ZBTB10,ZNF71
MAP1LC3B	29	No coloc	No coloc	No coloc	ANK3,APP,CLTA,CUL3,DBI,DCTN1,FAM134A,FAM65A,FYCO1,GABARAPL2,HADHA,IRGQ,MAP1A,MAP1LC3A,MKRN1,PHB2,RASSF5,RPLP1,SHFM1,SNX18,SQSTM1,TAF7,TBC1D9B,TMEM160,TNIP1,TRIM21,UBE2L3,VAMP3,VTI1B
SOCS1	29	No coloc	No coloc	No coloc	ATM,ATP2A2,CAND1,CSF1,DHX29,DNAJA1,ETV6,FXR1,HSP90AA1,HSPA1A,HSPB1,IFNGR1,INSR,IRS1,IRS2,MET,NDUFA4,PFN1,PIK3R1,PRKDC,PRPSAP1,PTPN11,RELA,TCEB1,TCEB2,TRIM8,TUBB4B,TYK2,WSB1
LARS	29	No coloc	No coloc	No coloc	AARS,BIRC3,CUL3,DDA1,EMC1,EPRS,HDAC5,IARS,KARS,KIAA1429,LRPPRC,MMGT1,MYC,MYL12B,NMD3,NR2C2,PRPF8,RPS28,SDCBP,SERPINB8,SNAPC1,SOD1,SPTBN1,SRP14,TCEB2,TMPO,UBE2A,VARS,VCAM1
SMARCAD1	29	No coloc	No coloc	No coloc	ARID2,BIRC3,DDX5,DNAJA2,EHMT2,FOXL1,GNE,GTF3C1,ILF3,KIF13A,MDN1,MSH3,MTA2,MYC,NR2F2,NUMA1,PBRM1,PRKDC,PTBP1,RAB3GAP2,RBAK,SMARCA4,SMC3,SUPT16H,TMPO,USP7,XRCC5,ZNF562,ZNF816
CHMP4B	29	No coloc	No coloc	No coloc	ATP6V1E1,BIRC3,BRCA2,BROX,CANX,CDK5RAP2,CHMP3,CLTC,DAXX,EIF2AK2,GEM,HERC2,IGF2R,IRF2,IST1,METRNL,MVB12A,NBEAL1,NOD2,RAB7A,SLC38A2,SMC3,TCEB1,TFG,TLN2,TSG101,UGCG,VCAM1,ZNF281
SNRPA	28	No coloc	No coloc	No coloc	BIRC3,CAND1,CIRBP,CUL3,DDIT4L,GABPB1,IFIT2,IFIT3,LENG8,MYC,NR2C2,PRKDC,PTBP1,RBM42,RC3H2,RNPS1,SDCBP,SF3A2,SF3B5,SFPQ,SMAD5,SNRNP70,SNRPA1,SNRPF,SRSF11,TIMM13,TRIM24,YARS
CLU	28	No coloc	No coloc	No coloc	APP,BAX,CANX,DHX57,ELN,FXR1,GPAM,GPR180,HSPA5,HSPB1,KATNA1,KIAA1429,MAP1LC3A,MDM2,NFKB1,NFKBIA,PCYOX1,PLXNA4,PTPRF,SCARB2,SETX,TENM3,TMPO,TNF,TNFSF9,TSC22D4,TUBB6,VEGFA
TCEB1	28	No coloc	No coloc	No coloc	APPBP2,ASB6,BCOR,CBX5,CENPW,CHMP4B,CUL3,EIF1B,HIF1A,HIF1AN,ID2,ID3,MCM7,METTL3,NEDD8,PRPF8,PTCH1,SOCS1,SOCS3,SOCS4,SPSB1,SQSTM1,TANK,TCEB2,TET2,TSC22D4,WSB1,ZYG11B
IARS	28	No coloc	No coloc	No coloc	AARS,ACACA,APP,BCAR3,BIRC3,CHD3,CUL3,CYLD,EPRS,FARSB,FOXL1,HDAC5,HNRNPA2B1,JUN,KARS,KIAA1429,LARS,MDM2,MYC,NMT1,NR2C2,PRPF8,RPL18,SDCBP,TLN1,TMPO,VCAM1,ZNF746
GCN1L1	28	No coloc	No coloc	No coloc	BIRC3,COPA,CSNK1A1,CYLD,DUSP2,DUSP22,EMC1,HDAC5,HIF1A,HSPA1A,HSPB1,IFITM3,KIAA1429,MIB1,MLF2,MYC,NR2C2,PDCD6,PPM1A,PRKAB2,SNRNP70,SRSF3,TMPO,TRA2B,TUBA1C,UBE2A,VCAM1,ZNF746
BCOR	28	No coloc	No coloc	No coloc	ACACB,AR,BCL6,CBX4,CBX5,CCDC124,CHD3,CLEC11A,DDB1,FBXW11,FOXC1,HIF1AN,IDH3G,IPO8,KIAA1429,MTA2,MYC,NCAPD2,NR3C1,PCGF5,PTPN1,SIRT6,SKP1,SP1,TCEB1,USP7,ZNF148,ZNF281
COPA	28	No coloc	No coloc	No coloc	BIRC3,COPE,CYLD,DDA1,DDX20,EDEM3,FOXL1,GCN1L1,HECTD1,HERC2,KIAA1429,MTF1,MYC,NR2C2,NXF1,PIK3R1,RPL10,SEC23A,SNRNP70,SOD1,SRSF3,TMPO,TNF,TRIP10,TXNIP,VCAM1,WBP2,ZNF746
TXNIP	28	No coloc	No coloc	No coloc	CDKN1B,COPA,DNAJA2,ECD,FHL1,GATAD2B,HIF1A,HNRNPDL,HSPA1A,HSPA1B,HUWE1,IPO7,JMJD1C,MCM7,MTHFD1,MYCBP2,NOP14,NUMA1,PDIA6,PPP6R3,PTPN11,RELA,SLC2A1,SMC2,TPR,TXN,UBR5,USP9X
SPTBN1	28	No coloc	No coloc	No coloc	BIRC3,CHD3,COPE,CUL3,CYLD,DCTN1,HSPA5,HSPB1,KATNA1,KIAA1429,LARS,MAGOH,MEF2C,MYC,MYH9,MYO18A,NEDD8,NENF,NXF1,PDP1,PHIP,PPP1CB,PRKCDBP,RC3H2,SCARB2,SOD1,SPTAN1,VMP1
RANBP2	28	No coloc	No coloc	No coloc	AKAP13,ARID4B,B2M,BIRC3,CLTC,DUSP2,EMC1,FBXW11,FOXL1,HNRNPC,IER2,ILF2,KIAA1429,KIF3B,KIF5B,MDM2,MED13,MMGT1,MYC,NR2C2,NUP50,NXF1,PRKDC,PRPF8,PSMD1,RRS1,TOP2B,ZNF746
DDX6	28	No coloc	No coloc	No coloc	ACTB,BAG4,BCL6,BIRC3,CAND1,COMMD4,CUL3,FCHO1,FXR1,LRPPRC,MYC,NAB2,NR2C2,PATL1,PIM1,PNRC1,RBM14,REL,SIRPA,SNRNP70,TIMM13,TP53BP2,TRAF2,TROVE2,TSG101,VCAM1,ZBTB10,ZRANB1
FOXL1	28	No coloc	No coloc	No coloc	CKAP5,COPA,DYNC1H1,EIF4G1,GAPVD1,GTF3C1,HEATR1,IARS,IFRD1,KIAA0368,KIF22,MAP2K3,MDN1,NCAPD2,NR2C2,NR3C1,PDS5A,POLE,RANBP2,RRBP1,SIX5,SMARCAD1,SMC2,SMC3,TAF9,TLE3,VARS,YARS
PDCD6	27	No coloc	No coloc	No coloc	BAG4,CAND1,CSK,CSTB,CUL3,DDX1,FAS,GCN1L1,ITPA,KIAA1429,MAPK1IP1L,MVB12A,MYC,NFKB1,NMT1,NR2C2,NXF1,SCARB2,SEC16A,SEC23A,SMARCA2,TFG,TNIP1,TSG101,TXN,VCAM1,VPS37C
ZRANB1	27	No coloc	No coloc	No coloc	CCNL1,CSNK1A1,DDX6,ENKD1,FBXW11,GEM,HECTD1,HERC2,JRK,KANK2,KIAA1429,MAGOH,MAP4K4,NXF1,PHF1,PPP1R18,PRPF3,RNPS1,SDCBP,STK19,STRN,STRN3,TWIST1,XRCC5,ZNF575,ZNF629,ZNF775
ATRX	27	No coloc	No coloc	No coloc	CBX5,COX4I1,DAXX,DDX20,DYNLRB1,EAF1,H3F3B,HIST1H1C,HIST1H4J,HIST2H2BE,KIAA1429,MDM2,NBN,NOMO1,NSD1,PRKDC,RASSF1,RBM14,RBM27,RFC1,RPL7A,RRBP1,SUPT16H,TMPO,TRA2B,TRAPPC4,XRCC5
MAVS	27	No coloc	No coloc	No coloc	AMFR,BIRC2,BIRC3,CSNK1E,CYLD,EIF2AK2,HERC2,IFIT3,MAP1LC3A,MGST3,NFKBIA,OTUB2,OTUD7B,PDS5A,PTRH2,RIPK2,SFXN1,SOD1,SQSTM1,TICAM1,TRAF1,TRAF2,TRIM21,USP12,USP22,WDR82,ZC3H12A
ATP2A2	27	No coloc	No coloc	No coloc	AMFR,APOE,BIRC3,BMPR1A,CANX,CORO1C,CSNK1A1,CUL3,EMC1,HDAC5,HK1,HSPB1,KIAA1429,LRPPRC,MDM2,MYC,NDUFS3,NDUFS8,NR2C2,PTPLAD1,RAB7A,SKI,SOCS1,TAP1,TMPO,TUBA1C,ZNF746
NDUFS8	27	No coloc	No coloc	No coloc	ACTB,AFG3L2,APOE,ATP2A2,ATP6V1E1,BIRC3,CANX,COA3,CORO1C,COX4I1,COX7C,DUSP8,EEF2,GEM,HADHA,KIAA1429,LACTB,LRPPRC,MPV17,MTMR12,NDUFA4,NDUFS3,OPA1,P4HB,PHB2,RAB1A,SFXN1
CAPZA1	27	No coloc	No coloc	No coloc	ACTR2,BIRC3,CUL3,CYLD,DCTN1,DCTN4,ELK4,HUWE1,KDM4A,KIAA1429,MAGOH,MYC,MYH9,MYO18A,NIN,NXF1,PCDH7,PLEKHO2,PPP1CB,PRPF8,RC3H2,RXRA,SCARB2,SIRT6,TNF,VCAM1,VMP1
RPL32	27	No coloc	No coloc	No coloc	CAND1,CANX,CYLD,DHX8,DUSP11,DUSP5,GSK3A,HSP90AA1,ILF3,MTHFD1,NENF,NR2C2,PRPF3,PRPF8,RC3H2,RPL10,RPL18,RPL18A,RPL28,RPL7A,RPL9,RPS15,RPS26,RRS1,SNAPC1,SNRNP70,UBA52
DAZAP2	26	No coloc	No coloc	No coloc	COL4A2,FAM134C,FAM168A,LASP1,LITAF,MAPK1IP1L,OTUB2,OTUD7B,PLEKHF2,PRR13,RBM43,RBPMS,RNF44,RPS27A,SMAP2,SQSTM1,TCF7L1,TFG,TNIP1,TNIP3,UBA52,UBB,UBE2E2,VPS37C,ZFAND2A,ZFYVE9
EIF3A	26	No coloc	No coloc	No coloc	BIRC3,CHD3,CYLD,DUSP16,EIF1B,EIF3K,EIF4G1,GAN,HERC2,ICAM1,KIAA1429,MIB1,MYC,MYH9,NR2C2,PRPF8,REL,RPL10,RPLP1,RPS12,RPS26,SHFM1,SOD1,TUBB6,VCAM1,ZNF746
ABCD3	26	No coloc	No coloc	No coloc	AGPS,BIRC3,CBX4,CUL3,EEF2,FAM134A,HIF1AN,HSPB1,MGST3,MLF2,MPV17,MRPL41,MYC,MYH14,NDUFA4,NR2C2,NXF1,PTPN1,PTRH2,RAB7A,RAB9A,SCARB2,TAP1,UBE2A,USP32,ZNF746
NFKBIA	26	No coloc	No coloc	No coloc	ATF4,BIRC2,CLU,CSNK1A1,ENKD1,FBXW11,GNG5,HDAC5,HIF1AN,MAP3K1,MAVS,NEDD9,NFKB1,NFKB2,NFKBIB,NFKBIE,PIK3R1,POLR2J,REL,RELA,RELB,SKP1,SOCS3,TNF,UBE2L3,UFD1L
KAT2A	26	No coloc	No coloc	No coloc	ATXN7,CDKN2B,CEBPB,DDB1,E2F4,HECW2,HIST2H2BE,IRF1,IRF2,MAP2K3,MAX,MYC,PPARGC1A,PRKDC,RAE1,RASSF1,RELA,SMAD5,TAF10,TAF9,TSC1,USP22,XBP1,XRCC5,ZNF148,ZZZ3
SMARCA2	26	No coloc	No coloc	No coloc	AR,BANF1,CBX5,CEBPB,CHD3,ERCC6,HIF1A,HSPA5,HSPB1,KIAA1429,MDM2,MYC,NR2C2,NR3C1,PDCD6,RELA,RELB,SDCBP,SEPT11,SFPQ,SMARCA4,SMC3,TAF9,TOP2B,WHSC1L1,ZMAT3
PTPN11	26	No coloc	No coloc	No coloc	CAV1,EFHD2,FRS2,GTF2A2,HSPA5,INSR,IRS1,IRS2,KIAA1429,LGALS3,LRP1,LRPPRC,NEDD9,PIK3CA,PIK3R1,PSMB4,SERPINF1,SIRPA,SOCS1,SOCS3,STAT5B,TLK1,TXNIP,TYK2,USP47,VCAM1
UBE2E1	26	No coloc	No coloc	No coloc	ASXL2,CUL3,DDA1,DTX1,H1F0,ID2,JADE1,MAP3K1,MARCH3,MDM2,NR2C2,PCGF5,RELA,RNF111,RNF150,RNF152,RNF168,RNF181,RNF20,TRIM11,TRIM21,TRIM33,UFM1,USP7,USP8,ZNRF1
PDIA6	26	No coloc	No coloc	No coloc	BIRC3,CAND1,CANX,CUL3,CYLD,DMXL1,DNAJC3,DUSP23,HDAC5,HSPA5,HUWE1,KDM6B,KIAA1429,MYC,MYCBP2,NRD1,P4HB,PCYT1A,PPP3CA,PRPF8,PTPRU,SOD1,TXNIP,USP47,ZHX3,ZNF281
SRP14	26	No coloc	No coloc	No coloc	BIRC3,CAND1,CUL3,CYLD,DDX5,EAF1,HUWE1,ICAM1,LARS,MYC,NR2C2,PRKDC,PRPF8,RAB9A,RC3H2,REST,RPL10,RPL28,SNRNP70,SNRPA1,SQSTM1,SRP72,TNF,UBE2A,WTAP,ZNF746
TPR	26	No coloc	No coloc	No coloc	BIRC3,CANX,CDK7,CIRBP,DDB1,DDX1,EMC1,ERCC6,GLRX,HNRNPA2B1,KIAA1429,MDM2,MYC,NDUFB7,NXF1,PHIP,PRKDC,RPL18A,RRS1,SFPQ,SNRPA1,SOD1,SRSF11,SRSF5,TXNIP,UBE2A
NUP50	25	No coloc	No coloc	No coloc	ACACA,APP,ARID2,BIRC3,BOD1L1,CDKN1B,CDV3,CUL3,EIF4G1,FBXW11,FLNB,HIST1H1C,HIST1H2BD,HIST2H2BE,KIAA0430,KIAA1033,KIAA1429,KIF5B,KPNA5,MYC,NISCH,PBRM1,PTPN2,RANBP2,SPOP
PLEKHF2	25	No coloc	No coloc	No coloc	APP,ARID4B,BOD1,CHCHD2,DAZAP2,EXOC7,FRMD8,GEM,GLUL,GTPBP2,MAX,MBP,MIDN,NUDT2,PDK4,PPP1R18,PRPSAP1,RPS21,SPON2,THOC2,TNFAIP8,TP53BP2,UGP2,ZFYVE26,ZNF398
ACTN4	25	No coloc	No coloc	No coloc	ATXN7,BIRC3,C14orf119,CKB,HDAC5,HSPB1,HUWE1,ICAM1,IDH3A,KIAA1429,MEF2A,MICALL2,MYC,MYH9,MYO18A,PDLIM1,PPP1CB,PRPF8,RELA,SACS,SOD1,TSG101,TXN,UBTF,VCAM1
VARS	25	No coloc	No coloc	No coloc	BIRC3,CHD7,CUL3,CYLD,DUSP6,EFHD2,FOXC1,FOXL1,HLA-B,HSP90AA1,JUN,KDM6B,KIAA1429,LARS,MTMR4,MYC,NR2C2,OTUD5,PAFAH1B2,PRPF8,PTPN2,TENC1,TMPO,TP53RK,VCAM1
BRCA2	25	No coloc	No coloc	No coloc	ATM,BAG4,CHMP4B,COL11A1,DYNC1H1,HNRNPC,IER2,KIAA1429,MGMT,MORF4L1,MYH14,NIN,NSL1,NSMCE4A,PDS5B,POLH,RAD52,RNF168,SHFM1,SMC3,SP1,TEP1,TYK2,VPS28,ZNF503
CLK1	25	No coloc	No coloc	No coloc	ANKFY1,ARHGEF12,CKAP5,CUL3,DNAJC13,HIST1H2BK,HIVEP1,HNMT,KATNA1,MFSD10,PIP4K2B,PPFIBP2,PPIG,PPP1CB,PRKDC,SRSF3,SRSF5,SRSF7,TLN2,TMPO,TP53RK,TRA2B,UBL5,ZC3H13,ZNF148
RALBP1	25	No coloc	No coloc	No coloc	AP2S1,BANF1,CDK5RAP2,CEP250,CLTC,DSP,GOLGA4,GTF3A,H1F0,HIST1H2AC,HSP90AA1,HSPA5,JUN,JUND,KANK2,MSANTD4,PPP4R1,RHOU,SKI,TMPO,TNF,TNIP1,TP53BP2,TRAF2,TSFM
TYK2	25	No coloc	No coloc	No coloc	AOC3,BRCA2,DDX5,EIF2AK2,FABP4,GPX1,HSP90AA1,HSPB1,IRS2,KLF10,MAP3K8,MTMR4,NXF1,OAT,PLAUR,PROSER2,PTCH1,PTPN1,PTPN11,SIAH2,SIVA1,SLC2A1,SOCS1,TP53BP2,XRCC5
PLOD1	25	No coloc	No coloc	No coloc	BIRC2,C9orf40,CAND1,COL4A2,COL5A1,COLGALT1,CUL3,CYB5R3,CYLD,DDX1,DUSP11,DUSP14,EMC1,HK1,KIF3B,MMGT1,MYC,NFATC1,NIN,NR2C2,PRRC2B,PTPRU,RC3H2,SNRNP70,ZNF106
UFD1L	25	No coloc	No coloc	No coloc	AMFR,CAV1,CFL1,DEGS1,FLNB,GLUL,HSPB1,HTT,HUWE1,IFITM3,ITPR1,MAP3K1,MIB1,MTMR12,MYC,NFKBIA,NUB1,PIK3CA,PPP1R15B,PSMD2,PTPRF,RAE1,SHFM1,UNC45A,VCPIP1
RAE1	25	No coloc	No coloc	No coloc	ATE1,CUL3,DYNC1H1,EFHD2,FBXW11,FKBP1A,GSK3A,HINT1,HTT,ILF3,KAT2A,KDM6B,MYCBP2,NR2C2,NUMA1,NXF1,POLA1,SF3A2,SMC3,SOD1,TAGLN2,TXN,UFD1L,USP7,WDR82
ACTR2	25	No coloc	No coloc	No coloc	ACTB,BIRC3,CAPZA1,CFL1,CLTA,CORO1C,CUL3,EFHD2,ERCC6,HIF1A,KIAA1429,METTL3,MYH9,MYO18A,NIN,NR2C2,PPP1CB,RBM27,SCARB2,TMPO,TP53RK,UFM1,VCAM1,VMP1,WASF1
P4HB	25	No coloc	No coloc	No coloc	ACTB,BIRC3,CEP104,CHCHD2,CSNK2A2,CUL3,CYLD,DNAJC3,DUSP23,EDEM3,EMC1,HDAC5,HSP90AA1,HSPA5,KIAA1429,MYC,NDUFS8,PDIA6,PTPRU,SOD1,SUCO,TGFB1,TMPO,UBE3C,ZNF292
APOE	25	No coloc	No coloc	No coloc	ACTB,AGPS,APP,ATP2A2,CANX,CLTC,CYB5R3,EEF2,HADHA,HSPA5,IFIT3,LETM1,LOXL4,LRP1,LRPPRC,NDUFS3,NDUFS8,PHB2,RAB7A,RHEB,RPS26,RPS28,RPS7,RRBP1,SFXN1
HNRNPDL	25	No coloc	No coloc	No coloc	BIRC3,CAND1,CHD3,CUL3,CYLD,EEF2,FBXW11,HNRNPA2B1,HSPA5,IFIT2,IFIT3,LRP1,MRPL14,MRPL55,MYC,NEDD8,NR2C2,NR3C1,PTBP1,RC3H2,RPS7,SNRNP70,SRSF3,TXNIP,UBE2A
DUSP6	25	No coloc	No coloc	No coloc	AAAS,AFG3L2,APOOL,ARF5,ATP2B1,CAND1,CANX,CAPRIN1,CHP1,COX4I1,DUSP8,FAM217B,FXR1,GTF2B,HSPA1A,HSPA5,HSPB1,LRPPRC,OAT,PSMC1,PTRH2,SEC63,SERBP1,SRM,VARS
DUSP22	25	No coloc	No coloc	No coloc	ACACB,APOL2,ARF1,ARF4,ARF5,CHP1,CSNK1G3,DUSP23,ECH1,GAPVD1,GCN1L1,GNG5,INPP5A,LAMTOR4,LARS2,OPA1,PCYOX1,PPM1A,PTRH2,RAB9A,SCAMP3,TAGLN2,UNC45A,VAMP3,VTI1B
GABARAPL2	24	No coloc	No coloc	No coloc	AHNAK2,APP,BSDC1,CUL3,DYNLL2,EIF4G1,FAM134C,GUK1,HADHA,IRGQ,KIAA1958,LRPPRC,MAP1LC3B,NEK9,PTPLAD1,SIK2,SQSTM1,TBC1D9B,TMEM160,TNIP1,TP53INP1,TP53INP2,TRIM21,TXN
EHMT2	24	No coloc	No coloc	No coloc	ATF7IP,BANF1,CBX5,CEBPB,CHCHD2,CSK,GPX1,H3F3B,LASP1,MED23,MED30,MED6,MIER1,NAGK,NXF1,PRDM1,PRRC2B,RELB,REST,SIRT6,SMARCAD1,TFAP4,ZNF217,ZNF775
MAX	24	No coloc	No coloc	No coloc	CCNT1,CLOCK,DYNC1H1,FBXW11,HIF1A,HSP90AA1,HSPA1A,JUN,KAT2A,MGA,MORF4L1,MYC,NCKAP5L,PIM1,PLEKHF2,PPP1CB,PPP2CB,SDHC,SKP1,TEAD1,TWIST1,UBN1,UNC45A,USP37
NFKB2	24	No coloc	No coloc	No coloc	BCL3,BIRC2,FBXW11,GLG1,HIF1AN,MAP3K8,MTDH,MYC,NFKB1,NFKBIA,NFKBIB,NFKBID,NFKBIE,NFKBIZ,NR3C1,NXF1,REL,RELA,RELB,SCARB2,SEC16A,SP1,TNFAIP3,TSG101
SKI	24	No coloc	No coloc	No coloc	ACTB,ATP2A2,DDX5,DYNC1H1,EYA3,HADHA,HSPA5,HSPG2,JUN,KIAA1429,NFIX,PRKDC,PYGB,RALBP1,RMND5A,RNF111,RPL18,SIAH2,SMAD5,SQSTM1,TBL1XR1,TEAD1,TUBB2A,TUBB6
EIF2AK2	24	No coloc	No coloc	No coloc	ATP6V1F,BIRC3,CAND1,CCDC124,CHMP4B,CUL3,DNAJC3,FARSB,HECW2,HIST1H1C,HNRNPC,HSP90AA1,IFRD1,ILF2,ILF3,MAVS,MYC,NR2C2,PURA,RPL10,SCARB2,SNRNP70,TRAF2,TYK2
KIF5B	24	No coloc	No coloc	No coloc	ACACA,BAG4,BIRC3,COPE,EXOC7,FYCO1,HUWE1,KDM6B,KIAA0368,KIAA1429,KIDINS220,MYC,NUP50,PIK3R1,PSMB4,PSME1,RABGAP1,RANBP2,RNF168,RNF20,SMEK2,SOD1,SQSTM1,USPL1
CBX4	24	No coloc	No coloc	No coloc	ABCD3,BCOR,CBX2,CBX6,CSNK2A2,HECW2,KDM2A,KDM3A,KDM5B,KIAA1429,LNX2,MGA,MRPL55,MYCBP2,PCGF5,PHC2,PHC3,SCML1,SKP1,SPOP,SS18L2,TRIM21,TUBA1C,ZNF131
PRKAB2	24	No coloc	No coloc	No coloc	AGL,ANAPC11,C11orf1,DDIT4L,ESM1,GATAD2B,GCN1L1,KIAA0907,MAST3,NAB2,NET1,PRKDC,PYGB,RBPMS,REL,RNF144B,TP53BP2,TRAF1,TRAF2,TRIM11,UBXN11,VPS28,YPEL3,ZFP90
PSMB4	24	No coloc	No coloc	No coloc	AMFR,APP,BCL6,HERC2,HNRNPA2B1,KANK2,KIAA1429,KIF5B,MYC,NUB1,OAZ1,PSMC1,PSMD1,PSMD2,PSME1,PSMG2,PSMG3,PTPN11,PTPN2,SHFM1,SKP1,USP7,USP9X,YBX1
SRSF11	24	No coloc	No coloc	No coloc	ATP5D,CAND1,CUL3,ETS1,HERC2,LNX2,MDM2,NR2C2,RBM14,RC3H2,RNPS1,SDCBP,SNRNP70,SNRPA,SON,SRSF3,SRSF7,TANK,TPBG,TPR,TRMT112,VASN,ZNF207,ZNF592
TIMM13	24	No coloc	No coloc	No coloc	BPTF,CAND1,COX4I1,CPNE1,CUL3,DDX6,HNRNPA2B1,HSPA5,ILF2,IST1,LACTB,LARS2,MDH2,MGST3,PTBP1,RC3H2,REL,RELA,RNPS1,SF3B4,SFXN1,SNRNP70,SNRPA,SOD1
HK1	24	No coloc	No coloc	No coloc	APP,ARF4,ATP2A2,BIRC3,CAV1,CNTRL,ECH1,EMC1,HAGH,HIF1A,KIAA1429,LRP1,LRPPRC,MGST3,MYC,PLOD1,PTRH2,RSF1,SCARB2,SEC16A,SSR1,TUBB2A,ZFP14,ZMPSTE24
AGPS	24	No coloc	No coloc	No coloc	ABCD3,ACTB,APOE,BIRC3,CANX,CORO1C,CYB5R3,EEF2,GNG5,HADHA,IDH3G,KIAA1429,LETM1,LGALS3,MDM2,MYC,NDUFA3,NDUFS3,NR2C2,PARD6B,PHB2,RAB1A,RAB7A,SFXN1
CDK7	23	No coloc	No coloc	No coloc	APP,AR,CCNL1,CCNL2,CDKN1B,CDKN1C,ECH1,FKBP5,GTF2E1,GTF3C1,HSP90AA1,MBP,MCM7,MGA,MPLKIP,POLR1A,POLR1B,RRP1B,SEC16A,TAF7,THRA,TPR,ZNF281
UBE3C	23	846	No coloc	No coloc	ANXA7,APP,BIRC3,CPEB4,EEF2,HIF1A,IFITM3,KIAA1429,KIAA1467,LTN1,MTA2,MYC,MYH9,P4HB,PSMD2,PTBP1,PTPN2,PTPRU,SHFM1,THOC2,TLK1,UBE2L3,UTRN
TNRC6B	23	No coloc	No coloc	No coloc	AGO1,APBA3,CAND1,CEP104,CEP120,CLTC,CNOT6L,CNTRL,CSK,CUL3,CYLD,GIGYF2,HIF1AN,KAT6A,KIAA1429,MED23,MIB1,NEDD8,NIN,NUP155,NXF1,RC3H2,TNF
TSC1	23	No coloc	No coloc	No coloc	ARF1,B4GALT1,CDKN1B,CDKN2B,CHCHD2,ENKD1,FAM110A,GOLGA4,IGF2R,KAT2A,MYC,NXF1,PATL1,PLK2,PPP1R18,RASSF1,RBPMS,RHEB,SMG9,SOX4,TENC1,VPS37C,YPEL3
NUMA1	23	No coloc	No coloc	No coloc	BANF1,BIRC3,CBX6,CHD3,DDB1,DYNC1H1,EIF5B,HDAC5,HSP90AA1,KIAA1429,MPHOSPH8,MYC,NR2C2,NXF1,PHIP,PIM1,RAE1,SCARB2,SMARCAD1,SMC3,TLN1,TXNIP,ZFYVE27
NFATC1	23	No coloc	No coloc	No coloc	CSNK1A1,FXR1,GATAD2B,GZF1,HDAC5,HSPA5,JUN,JUNB,JUND,MDH2,MKLN1,PDS5A,PIM1,PLOD1,PPP3CA,PPP3CC,SMARCA4,SMC2,SMC3,TAF10,TRPS1,XRCC5,ZBTB40
FLNB	23	No coloc	No coloc	No coloc	AP1G1,BIRC3,CDK5RAP2,CSTB,DUSP23,HSPB1,KIAA1429,MAP3K1,MYC,MYH9,MYO18A,NMD3,NUP50,OTUD1,PPP1CB,SCARB2,SIRT6,SQSTM1,TSC22D2,UFD1L,VCAM1,VMP1,ZC3H4
HECTD1	23	No coloc	No coloc	No coloc	BZW1,CCNK,CKAP2,COPA,DIRAS3,EPB41L5,EPRS,FBXW11,GEM,HIF1AN,HSPB1,IPO7,KIAA1429,MED6,MLEC,NCAPD2,NIN,PTPN14,SHFM1,SMC2,TGFB1,UBE2L3,ZRANB1
PHIP	23	No coloc	No coloc	No coloc	BIRC3,COPS7A,CUL3,DDB1,HIST2H2BE,HSPA5,KIAA1429,MPHOSPH8,MYC,MYEOV2,NEDD8,NR2C2,NUMA1,PBRM1,RPL10,RSF1,SMARCA4,SPTBN1,SUPT16H,TMPO,TPR,USP7,XRCC5
POLR1A	23	No coloc	No coloc	No coloc	BIRC3,CDK7,CLTA,ECD,ERCC6,FBXW11,KIAA1429,MYC,NCKAP5L,NR2C2,NXF1,PDRG1,PFDN6,POLR1B,POLR2L,REL,RPL9,SHPRH,SUPT16H,TCOF1,TRIP10,UBTF,ZNRD1
MYH10	23	No coloc	No coloc	No coloc	AMFR,CHD3,COX4I1,CYLD,EFHD2,HSPA5,ILF3,KIAA0368,KIAA1429,LGALS3,LTN1,MAGOH,MYC,MYH9,NR2C2,PIK3CA,PPP2CB,SNRNP70,SP1,TET2,TMPO,VCAM1,ZDBF2
DUSP23	23	No coloc	No coloc	No coloc	AHNAK2,ASB6,C5orf45,CANX,CIRBP,DBI,DDIT4L,DUSP22,FLNB,FUOM,IPO7,LRPPRC,MKRN1,MTA2,NPEPPS,P4HB,PDIA6,RBM27,SEC63,SSR1,TAF9,ZMPSTE24,ZNF746
RNF20	23	No coloc	No coloc	No coloc	AR,ATM,BAG4,BIRC3,CDKN2B,FAM196A,HIST1H1C,HIST2H2BE,HTT,KIAA1429,KIF5B,MARCKS,MED23,MYC,OAZ1,PLEKHO2,PRPF8,SIRT6,SUPT16H,UBE2A,UBE2E1,UBE2L3,UNC45A
LASP1	23	No coloc	No coloc	No coloc	BAG4,C14orf119,CANX,CLTC,DAZAP2,DCTN1,DDB1,EHMT2,FAM168A,FYTTD1,HSPB1,KRT18,LENG8,MYC,NXF1,QRICH1,RBPMS,REL,RNF38,SPTAN1,TENC1,TFG,VPS37C
CHCHD2	23	No coloc	No coloc	No coloc	AFG3L2,APOOL,CANX,CHCHD10,COQ10B,ECH1,EHMT2,EMC1,LYRM4,MMGT1,NDUFA4,NDUFS3,NME4,NRD1,P4HB,PLEKHF2,PRPF3,PTRH2,REL,RNF144B,SOD1,TRAF2,TSC1
WTAP	23	No coloc	No coloc	No coloc	ACTB,BCL6,CALD1,CORO1C,DDX5,DSP,HIST1H2BK,HSP90AA1,HSPA1A,HSPA5,KIAA1429,LRPPRC,MED23,METTL3,SAMD9,SNRNP70,SRP14,TNIP1,TUBA1C,TXN,UBR5,USP7,ZC3H13
IRS1	22	No coloc	No coloc	No coloc	APP,BCAR3,CSNK1A1,CSNK2A2,CUL3,FBXW11,INSR,IRS2,KIAA1429,NISCH,PIK3CA,PIK3R1,PRKCD,PTPN1,PTPN11,PTPRF,PTPRU,SOCS1,SOCS3,UBTF,USP9X,ZDHHC18
SF3B4	22	No coloc	No coloc	No coloc	BMPR1A,CAND1,COPE,CUL3,CYLD,FKBP1A,ILF2,ILF3,KIAA1429,MPLKIP,NR2C2,NUB1,PRPF8,RRS1,SF3A2,SF3B5,SNRNP70,SNRPA1,SNRPF,TFG,TIMM13,UBE4B
SKIV2L2	22	No coloc	No coloc	No coloc	BIRC3,BOD1L1,CAND1,CHD3,CUL3,CYLD,DDX5,EIF4G1,HIF1AN,HSP90AA1,MIB1,MYC,NR2C2,RC3H2,RNPS1,RRS1,SNRNP70,TAF10,TRMT61A,USP37,YBX1,ZNF746
TAGLN2	22	No coloc	No coloc	No coloc	APP,ARL8A,ATOX1,BIRC3,CFL1,DUSP22,EEF2,EIF1B,EMC1,FKBP1A,GPX4,HINT1,HSPA5,KIAA1429,MMGT1,NR2C2,NXF1,RAE1,SNRPF,SOD1,TXN,VCAM1
FAS	22	No coloc	No coloc	No coloc	ALDH1L2,ARF5,BID,CASP8AP2,CAV1,DAXX,DNAJC5,EHD1,GADD45A,HIPK3,HNRNPC,HSPA5,MDN1,PDCD6,PIK3R1,SPATA5,SPATA5L1,SQSTM1,TNF,TNFRSF10B,TNFRSF1A,TUBB2A
PPP2CB	22	No coloc	No coloc	No coloc	ARL2,BHLHE41,CBX5,FOXC1,HDAC5,INTS1,MAP2K3,MAP4K4,MAX,MYH10,PFDN6,PPP2R5E,PPP4R1,RELA,RPLP1,SET,SMEK2,STRN,STRN3,TTC33,ZFP36,ZNF775
TRIM24	22	No coloc	832	No coloc	AR,ATF4,FOSL1,GTF2E1,HIST1H3D,HIST1H3H,HIST1H4J,HSPB1,MCM7,MYC,NFE2L2,NR3C1,RNF181,RXRA,SNRPA,SPOP,SUPT16H,TAF7,THRA,TRIM33,TRIM8,USP37
CASP3	22	No coloc	No coloc	No coloc	APP,BAX,BID,BIRC2,BIRC3,CRYAB,DFFA,EEF2,FBXW11,GLRX,HSPB1,MDM2,MET,PRKDC,ROCK1,SERPINB8,SNRNP70,SP1,SPTAN1,SRP72,TRAF1,TRAF2
PRKCD	22	No coloc	No coloc	No coloc	APP,BIRC3,CDC25B,CHD9,DYNC1H1,FXR1,GSK3A,HDAC5,HSP90AA1,HSPB1,IL32,INSR,IRS1,ITPR1,MBP,MYC,PDP1,PDP2,SP1,SQSTM1,TNFRSF1A,ZNF131
MDH2	22	No coloc	No coloc	No coloc	BIRC3,CFL1,CORO1C,CRYAB,CYLD,EMC1,GAPDH,HDAC5,HSPB1,HUWE1,IDH3A,KIAA1429,LACTB,METTL21B,MMGT1,NFATC1,SOD1,TANK,TIMM13,UBE2L3,UFM1,VCAM1
TFAP4	22	No coloc	No coloc	No coloc	ADAMTS4,AJUBA,ARID2,BPTF,CKAP5,CLOCK,EHMT2,FBXW11,NR2F2,PPP6R3,SKP1,SP1,SP3,TCEB2,TRAF1,UBN2,UBP1,WDR45B,XRCC5,ZBTB7B,ZHX3,ZZZ3
CAPRIN1	22	No coloc	No coloc	No coloc	APP,BIRC3,CAND1,CHD3,CIRBP,CUL3,CYLD,DUSP6,FXR1,GIGYF2,KIAA1429,MYC,PIK3R1,PRPF8,RC3H2,SIRT6,SNRNP70,SPOP,TSG101,YBX1,ZBTB10,ZNF217
IPO7	22	No coloc	No coloc	No coloc	BIRC3,CAND1,CSNK1A1,DCTN1,DUSP23,DUSP5,HECTD1,HSPB1,HTT,KARS,KIAA1429,MDM2,MYC,PIK3R1,PNKD,PRPF8,PTPN1,PTPN21,TRMT112,TXNIP,UXS1,VTI1B
RNF168	22	No coloc	No coloc	No coloc	ALAS1,BRCA2,DCTN1,DDX1,HERC2,HIST1H1C,HIST2H2BE,JMJD1C,KDM4A,KIAA0368,KIF5B,NUB1,SQSTM1,TNFAIP3,TRIM8,TRIP12,UBB,UBE2E1,UBE2L3,UBR5,USP7,WBP2
UBA52	22	No coloc	No coloc	No coloc	CFL1,DAZAP2,FAM168A,HIST2H2BE,HNRNPA2B1,LITAF,MDM2,MIB1,NEDD8,RPL18A,RPL32,RPLP2,RPS19,RPS21,RPS27A,RPS7,S100A16,UBE2A,UFM1,USP7,USP9X,WBP2
SAMHD1	22	No coloc	No coloc	No coloc	ACTB,APP,ATP6V1E1,B2M,BIRC3,CCNL2,COPE,CUL3,DDB1,GON4L,GSK3A,HIF1A,KIAA1429,OAT,OS9,PPP2R5E,RSBN1L,SEC23A,TRIM21,XPO7,XRCC5,ZMAT3
RRBP1	22	No coloc	No coloc	No coloc	APOE,ATRX,BIRC3,CANX,CDV3,CEP104,CUL3,FOXL1,FYCO1,ILF3,KIAA1429,KLF5,MAP1LC3A,MYC,NR2C2,RAB3GAP2,RAB9A,RPS19,SMARCA4,SQSTM1,TMPO,ZNF562
PTPRU	22	No coloc	No coloc	No coloc	ARHGAP5,ARL2,CANX,CKAP5,CLEC2D,DNAJC16,GRAMD1A,IRS1,KIAA1429,LEMD3,MLLT4,NOMO1,OPA1,P4HB,PDIA6,PLOD1,PRKDC,PRRC2B,PSMD1,UBE3C,UGGT1,UNC45A
KDM6B	22	No coloc	No coloc	No coloc	ACACA,ANKFY1,DDX20,DNAJA1,DNAJA2,FKBP5,HIST1H1C,KARS,KDM3A,KIAA1429,KIF5B,NAGK,NIPBL,PDIA6,PSMC1,RAE1,RBBP5,STAT5B,USP47,USP7,USP9X,VARS
LACTB	22	No coloc	No coloc	No coloc	APOOL,APP,CANX,CKMT1B,CORO1C,COX4I1,DCXR,ECH1,HERC2,LETM1,LRPPRC,MDH2,MYO18A,NDUFS3,NDUFS8,NME4,OPA1,PDS5A,PTPRF,SFXN1,TIMM13,TNF
MTF1	22	No coloc	No coloc	No coloc	CLTC,COPA,DDX5,HNRNPA2B1,HNRNPC,HSPA1A,ILF3,KIAA1429,PHB2,PRKDC,PRPF8,RBMXL1,RPL10,RPL18A,RPL28,RPL7A,RPS19,RPS7,RRP1B,SUPT16H,UGGT1,XRCC5
PFN1	21	No coloc	No coloc	No coloc	ACTB,BIRC3,CAND1,CFL1,CUL3,CYLD,ENAH,IRF2,KIAA1429,MLLT4,MYC,NR2C2,RAD52,SET,SIRPA,SOCS1,SOD1,TMSB10,UBE2A,VCAM1,WASF1
CEBPB	21	No coloc	No coloc	No coloc	AR,BHLHE41,CCNT1,CEBPD,DAXX,EHMT2,JUN,KAT2A,KLF5,MED23,MYC,NFKB1,NR3C1,RELA,SMARCA2,SMARCA4,SP1,SP3,TAF9,TNFAIP3,ZC3H12A
TAF9	21	No coloc	No coloc	No coloc	AHR,APP,ATXN7,CEBPB,CHD2,DHX8,DUSP23,FOXL1,GTF2B,KAT2A,LAMTOR5,MYC,NCOA2,NR1D2,NR2C2,RELA,SMARCA2,TAF10,TAF7,TBCA,USP22
DSP	21	No coloc	No coloc	No coloc	BIRC3,CAND1,CHD3,CNTRL,CUL3,CYLD,HNMT,HSPA5,IFIT3,KIAA1429,METTL3,MTDH,MYC,NEDD8,PKP4,PRPF8,RALBP1,RC3H2,SEC16A,SIRT6,WTAP
USP22	21	No coloc	No coloc	No coloc	ATXN7,BAG4,FAM63B,HIF1A,HIST1H2BD,HIST2H2BE,KAT2A,KIAA1429,LYPD3,MAVS,MRPL44,MYC,NXF1,PSME1,PTGS2,RCAN1,RNF19B,SND1,TAF10,TAF9,USP8
TUBB2A	21	No coloc	No coloc	No coloc	ARL2,CUL3,FAS,HK1,HUWE1,KCND3,LRP1,MAP2K3,MDM2,METTL21B,METTL3,MORF4L1,RPLP1,SAT1,SIRT6,SKI,SQSTM1,TBCD,TUBA1C,TUBB4B,ZNF746
ARF1	21	No coloc	No coloc	No coloc	AP1G1,ARF4,ARF5,B4GALT1,BIRC3,CAND1,COPE,DUSP22,GORAB,HERC1,HUWE1,KIAA1429,PTPN1,RAB11B,RAB1A,SLC30A5,TBL1XR1,TET2,TSC1,VCAM1,VPS51
PIK3CA	21	No coloc	No coloc	No coloc	CLTC,DDX5,FTL,IRS1,IRS2,KIAA1429,MYC,MYH10,NEDD9,PIK3R1,PLCG1,PTPN11,RELA,RNF19B,SQSTM1,TNFRSF1A,TSPAN14,UBTF,UFD1L,UMPS,ZDHHC18
KRT18	21	No coloc	No coloc	No coloc	CCNI,DDX1,HSPB1,KIAA1429,KIAA2026,LASP1,METTL3,MYC,PKD1,PRPF8,PSTPIP2,SCARB2,SEC16A,SNRNP70,TGFB1,TNF,TNFRSF1B,TSG101,USP32,VCAM1,WBP2
RASSF1	21	No coloc	No coloc	No coloc	ATM,ATRX,CDKN2B,DAXX,DDB1,FBXW11,HUWE1,ITPRIP,KAT2A,LRP6,MAP2K3,MDM2,MET,MYC,PRKDC,RASSF5,RELA,RHOU,SKP1,SMARCA4,TSC1
HDLBP	21	No coloc	No coloc	No coloc	BIRC3,BPGM,CBX5,HIF1AN,HSPB1,KIAA1429,MYC,PLAUR,PRKDC,PRPF8,S100A10,S100A11,SERPINB2,SNRNP70,TMEM171,TROVE2,UBE2A,UBE4B,USP47,XRCC5,YBX1
RRP1B	21	No coloc	No coloc	No coloc	BIRC3,CBX5,CDK7,CHD3,CSNK2A2,CUL3,GSK3A,H1FX,ILF2,ILF3,KIAA1429,LSM1,MTF1,MYC,NR2C2,PPP1CB,RAB9A,RC3H2,RPL18A,SNRNP70,VMP1
PTPLAD1	21	No coloc	No coloc	No coloc	ATP2A2,ATP2B1,BIRC3,CAND1,CORO1C,CUL3,EPRS,GABARAPL2,HECW2,IFITM3,ILF3,INSR,KARS,KIAA1429,MED23,MYC,NFKB1,NR2C2,PHB2,PRPF8,RC3H2
GIGYF2	21	No coloc	No coloc	No coloc	BIRC3,CAMSAP2,CAPRIN1,CEP250,CYLD,DDX20,FXR1,HSP90AA1,HUWE1,KIAA1429,KIF13B,KIF1C,MAST3,MIB1,NIN,PRPF8,RC3H2,TANC2,TANK,TNRC6B,YBX1
MTHFD1	21	No coloc	No coloc	No coloc	BIRC3,CAV1,CUL3,CYLD,GAN,HDAC5,HSP90AA1,KIAA1429,MYC,NR2C2,PRKCDBP,PRPF8,RPL32,RPS21,SFXN1,SNRNP70,SOD1,TMEM165,TXNIP,VCAM1,ZNF746
SEC23A	21	No coloc	No coloc	No coloc	BIRC3,CAND1,CANX,CLTC,COPA,CUL3,KIAA1429,LRPPRC,MIA3,MYC,NEDD8,PDCD6,RNF19B,S100A6,SAMHD1,SDCBP2,SEC16A,TNFSF14,TROVE2,USP9X,XPO7
FAM134C	21	No coloc	No coloc	No coloc	ATP9A,CMTM3,CMTM7,DAZAP2,FAXDC2,GABARAPL2,IFITM3,JAGN1,KTN1,LRCH4,MAP1LC3A,MOSPD3,NXF1,SEC62,SFT2D1,SLC4A2,TMEM208,TMEM60,UBE2A,VAMP1,VAMP3
LYPD3	21	No coloc	No coloc	No coloc	AAAS,BAG4,BOD1,BZW1,CKAP5,CLCN3,GALNT10,KIAA0368,NCAPD2,NR2F2,PCGF5,PDS5A,PDS5B,PIGK,PIGS,PTPN1,SPCS1,STRN,TMEM245,USP22,XPO7
INSR	20	No coloc	No coloc	No coloc	CAV1,CSK,DOK1,FRS2,IRS1,IRS2,KIAA1429,PIK3R1,PLCG1,PPM1A,PRKCD,PTPLAD1,PTPN1,PTPN11,SOCS1,SOCS3,SQSTM1,STAT5B,TEAD1,ZDHHC18
CDKN1B	20	No coloc	No coloc	No coloc	CDK7,CELF1,CKS1B,DDB1,HSP90AA1,IRF1,MAPK10,MCM7,MYC,NUP50,PSMD2,SIAH1,SIRT6,SKP1,TRAF2,TRIM21,TSC1,TXNIP,UBE2L3,UCHL1
BMPR1A	20	No coloc	No coloc	No coloc	ATP2A2,BMPR2,CAND1,CANX,CAV1,CD83,CLTC,FKBP1A,GDF6,HSP90AA1,HSPA5,IFNGR1,LITAF,MYC,NDUFA10,PEG10,PRKDC,SF3B4,SMAD6,SMAD7
H1FX	20	No coloc	No coloc	No coloc	ANK3,BIRC3,CAND1,CEP250,CHD3,CYLD,DOT1L,HIST1H1C,MYC,NMI,NR2C2,RC3H2,REST,RPL10,RRP1B,SNRNP70,SOD1,TNF,XBP1,ZNF746
USP37	20	No coloc	No coloc	No coloc	ANAPC15,CHD8,ECH1,FAM208A,FBXW11,HNRNPC,KIAA1429,MAX,MYC,NIPBL,PPP1CB,RHOU,RNPS1,SF3B5,SKIV2L2,SKP1,SMC3,TRIM24,WAPAL,WDR82
ZNF131	20	No coloc	No coloc	No coloc	BACH1,CBX4,CBX6,DNAJA2,FBXO31,HSPB1,KDM4A,KDM5A,KIAA1109,MORF4L1,MRPL28,PHC3,PIP4K2B,PRKCD,PRPF3,RBM22,SEC61B,ZBTB18,ZBTB45,ZNF281
HSPA2	20	No coloc	No coloc	No coloc	APP,BAG4,CEP250,DNAJB14,GAN,HIF1A,HSP90AA1,HSPA1A,KIAA1429,MAP1LC3A,METTL21B,NCOA2,RAB7A,RELA,RMND5A,SIK2,SIRT6,SLC25A20,TANK,TTC30B
CKAP5	20	No coloc	No coloc	No coloc	ACADVL,BIRC3,CLK1,CNTRL,CYLD,DHCR24,DHX29,DOT1L,FOXL1,HIF1AN,HSPA5,KIAA1429,KIAA1467,LYPD3,MYC,NIN,PRKCDBP,PTPRU,SHFM1,TFAP4
DDIT4L	20	No coloc	No coloc	No coloc	BAG4,BID,C14orf119,C1orf86,CALM3,CCNK,CDA,DBI,DUSP23,GADD45G,KANK2,LSM7,MIEN1,NUDT2,PRKAB2,SH3BGRL3,SNRPA,TENC1,TXN,YPEL5
OPA1	20	No coloc	No coloc	No coloc	APOOL,APP,CAND1,COX4I1,CSNK1A1,CUL3,DUSP22,ECH1,EEF2,EHD1,FAM196A,ILF3,KIAA1429,LACTB,MMGT1,MYC,NDUFS8,NR2C2,PTPRU,SFXN1
EIF5B	20	No coloc	No coloc	No coloc	BIRC3,CAND1,CPNE3,DEGS1,ETS1,HERC2,MYC,NR2C2,NUMA1,PLK2,PRPF8,PYGL,RC3H2,SIRPA,SND1,SNRNP70,SQSTM1,TGFB1,UBE2A,ZNF207
TCOF1	20	No coloc	No coloc	No coloc	BIRC3,CAND1,COX17,CSNK2A2,FAM208A,GUK1,ICAM1,KIAA1429,MMGT1,NR2C2,POLR1A,POLR1B,RPL28,S100A16,SEPT11,SIRT6,SPOP,TNF,TXN,ZNRD1
UNC45A	20	No coloc	No coloc	No coloc	CEP120,CSNK1A1,CSNK1E,CYLD,DUSP22,HIF1A,HNRNPA2B1,HSP90AA1,HUWE1,MAX,MYC,MYH14,MYH9,NIN,PLCG1,PTPRU,RNF20,UFD1L,UGGT1,ZNF746
ENKD1	19	No coloc	No coloc	No coloc	APP,C5orf45,EIF4G1,GADD45G,ID2,MRPL28,NAB2,NDUFB7,NFKBIA,PHC2,RBPMS,TENC1,TRAF1,TRAF2,TSC1,TSC22D4,UBXN11,ZFP90,ZRANB1
DDX20	19	No coloc	No coloc	No coloc	APP,ATRX,COPA,CRYAB,EAF1,GIGYF2,HDAC5,KDM6B,LSM11,MYC,NR2C2,PHB2,RBM14,RC3H2,RNPS1,SNRNP70,SNRPB,SNRPF,USP9X
RFC1	19	No coloc	No coloc	No coloc	ATM,ATRX,BIRC3,CHD3,CSNK1A1,CYLD,DAXX,KIAA1429,MYC,NBN,NR2C2,PDS5A,RBM14,RELA,REST,RPL18A,SMC2,SNRNP70,XRCC5
TOP2B	19	No coloc	No coloc	No coloc	BAZ1B,BIRC3,CHD3,DAXX,ERCC6,KIAA1429,LAMTOR5,MTA2,MYC,NR2C2,PLAUR,RANBP2,RBM14,RPL10,SFPQ,SMARCA2,SMARCA4,SNRNP70,SUPT16H
IRF2	19	No coloc	No coloc	No coloc	APP,CCDC124,CHMP4B,HSP90AA1,IRF1,IRF2BPL,KAT2A,MDM2,MTDH,NFKB1,PFN1,PPP3CA,PRDM1,RBBP5,RELA,RPLP1,SUPT16H,TMPO,XRCC5
AFG3L2	19	No coloc	No coloc	No coloc	APP,CHCHD2,COA3,COX4I1,CSNK1A1,CYLD,DUSP6,EMC1,KIAA1429,MGST3,MYC,NDUFA4,NDUFS8,NR2C2,PDP2,PHB2,PHC2,SFXN1,TUBA1C
BANF1	19	No coloc	No coloc	No coloc	CANX,DDB1,EHMT2,HIST1H1C,HNRNPC,HSPA1B,MTA2,NR2C2,NUMA1,RAB9A,RALBP1,RPL10,SET,SMARCA2,SOD1,SOX4,TMPO,TNF,TRA2B
PTPRF	19	No coloc	No coloc	No coloc	ACAN,ACTB,ARHGEF12,CAV1,CLU,DNAJC5,GAPDH,GPC4,HSP90AA1,HSPA1A,HSPA5,IRS1,KIAA1429,LACTB,RYK,TUBB4B,UFD1L,VCAN,WFDC2
SPOP	19	No coloc	No coloc	No coloc	AR,ATM,CAPRIN1,CBX4,CHD3,CUL3,DAXX,IRF1,KPNA5,LRCH4,MYC,NUP50,PIP4K2B,RPRD2,SETD2,TCOF1,TRAF1,TRIM24,UBE2L3
USP47	19	No coloc	No coloc	No coloc	ALDH1L1,CYB5R3,DUSP5,FARSB,FBXW11,HDLBP,IST1,KATNA1,KDM6B,KIAA1429,KIF22,LETM1,PDIA6,PLA2G2A,PTPN11,PTPN14,PTPN2,TOMM34,VAMP3
RNF19B	19	No coloc	No coloc	No coloc	APOL3,DIRAS3,HSP90AA1,ICMT,LETM1,LTN1,NEK9,PIK3CA,PIK3R1,SEC23A,TAP1,TMEM208,TNF,UBB,UBE2L3,USP12,USP22,VPS13C,ZMYM4
MORF4L1	19	No coloc	No coloc	No coloc	ACTB,APP,BRCA2,HIST2H2BE,KDM5A,MAX,MYC,NAB2,NMI,NUPR1,PSMC1,REL,RPL10,SGPL1,TNIP1,TUBB2A,UBP1,ZBTB10,ZNF131
ARF4	19	No coloc	No coloc	No coloc	APBA3,ARF1,BIRC3,CFL1,CUL3,DUSP22,HECW2,HK1,IFITM3,KIAA1429,MYC,NR2C2,PTPN1,PTRH2,RAB9A,SDCBP2,SFXN1,SIRPA,TSPO
KIF13B	19	No coloc	No coloc	No coloc	BCL6,CAMSAP2,CDC25B,CRTC3,CSNK1A1,CUL3,FAM110A,FAM110B,GIGYF2,HDAC5,KIAA1429,KIF1C,MAST3,MLLT4,MYH9,PTPN14,STARD13,TANC2,TBC1D1
PTPN2	19	No coloc	No coloc	No coloc	ANP32E,APP,COL5A1,CORO1C,HADHA,KPNA5,LRPPRC,NUP50,PSMB4,PSMC1,PSMD1,PSMD2,PTPN1,RCL1,SETD7,TRAF2,UBE3C,USP47,VARS
KANK2	19	No coloc	No coloc	No coloc	C11orf1,DDIT4L,DYNLL2,HAND2,KRT75,MOB3C,NCOA2,PCBD1,PFDN6,PLAGL2,PPP1CB,PSMB4,RALBP1,RHOH,SEC16A,TIFA,TRAF1,TRAF2,ZRANB1
NMT1	19	No coloc	No coloc	No coloc	ANGPTL4,BAG4,DCTN1,DDX1,DEFB1,DNAJC13,IARS,ILF2,KIAA1429,MARCKS,MARCKSL1,MGST3,NXF1,PDCD6,RFTN2,SERBP1,TGFB1,YBX1,ZNRF1
TET2	19	No coloc	No coloc	No coloc	ACTB,ARF1,BCAR3,CLTA,CLTC,DDB1,ECD,GAPDH,HSPA1A,KIAA1429,MYC,MYH10,MYH14,MYH9,TCEB1,TCEB2,TRIM21,ZCCHC14,ZNF207
PHF1	18	No coloc	No coloc	No coloc	ARID4B,DDB1,DDX5,HIC1,HIST1H3H,KIAA0408,MTA2,NAB2,PROSER2,RBPMS,SMG9,TENC1,TP53BP2,XRCC5,ZBTB10,ZNF217,ZNF71,ZRANB1
DDX23	18	No coloc	No coloc	No coloc	CHD3,ERCC6,GCFC2,KIAA1429,MYC,NR2C2,PIP4K2B,PRPF3,PRPF8,PTBP1,PURA,RNPS1,RPS7,SCARB2,SF3A2,SNRNP70,SNRPF,SYNE1
FKBP5	18	No coloc	No coloc	No coloc	AGO1,APP,AR,CDK7,CSNK1A1,DUSP2,DUSP8,HSP90AA1,KDM6B,MAP3K1,NR2C2,NR3C1,PYGB,PYGL,SPTAN1,STK40,TLE3,USP7
PDS5A	18	No coloc	No coloc	No coloc	BIRC3,CD83,FOXL1,HIST1H1C,JUN,KIAA1429,LACTB,LYPD3,MAVS,MDM2,MYC,NFATC1,PDS5B,RFC1,SIRT6,SLC30A4,SMC3,WAPAL
GTF2B	18	No coloc	No coloc	No coloc	ATF4,BCL3,DUSP6,GTF2E1,HMGCL,JUN,KLF5,LTN1,NR1D2,NXF1,POLR2J,REL,RELA,REST,RPL10,TAF9,THRA,TNIP1
LRP1	18	No coloc	No coloc	No coloc	APOE,APP,CANX,CCRN4L,GFPT2,HK1,HNRNPDL,HSPA5,KIAA1429,MTDH,NME4,PLAUR,PTPN11,SNRNP70,THBS1,TNKS2,TUBB2A,TUBB4B
CCNT1	18	No coloc	No coloc	No coloc	AHR,CEBPB,DDX5,HSPB1,KIAA1429,MAX,MYC,NCOA2,NR2C2,PJA2,PURA,RPS27A,SERBP1,SNRNP70,TAF7,TUBB4B,UBE2A,WHSC1L1
HIVEP1	18	No coloc	No coloc	No coloc	BIRC3,CCNK,CLK1,CSK,DNAJA1,FBXW11,HSPA1A,KIAA1429,MIEN1,MYH9,NINJ1,QRICH1,RAB1A,RBPMS,SDCBP,SOCS3,SOD1,STAT5B
IRS2	18	No coloc	No coloc	No coloc	FBXW11,INSR,IRS1,KIAA1429,MTDH,MTMR4,MYC,NISCH,PIK3CA,PIK3R1,PLCG1,PTPN11,SOCS1,SOCS3,TYK2,UBTF,USP7,USP9X
PLAUR	18	No coloc	No coloc	No coloc	CCRN4L,CHSY1,FUT11,HDLBP,IGF2R,LAMB2,LRP1,MGAT4B,MGAT5,NDST1,NR2F2,PCYOX1,PXDN,SCAF4,TBCA,TOP2B,TXNDC17,TYK2
CDK5RAP2	18	No coloc	No coloc	No coloc	AKAP9,CDK5R1,CHMP4B,CLTC,DDX5,DNAJA1,FLNB,HIST1H2BK,KIAA1429,LPXN,MZT2A,PCBD1,PRKAR2A,PRKDC,RALBP1,SQSTM1,TMPO,USP43
DDA1	18	No coloc	No coloc	No coloc	ANKFY1,CAND1,COPA,COPS7A,DCAF10,DCAF5,DDB1,FARSB,HADHA,IDH3A,LARS,LNX2,MRPS11,NAMPT,PRKDC,SRM,UBE2E1,UBE2E2
CLTA	18	No coloc	No coloc	No coloc	ACTR2,BIRC3,CANX,CLTC,CUL3,HERC2,MAP1LC3A,MAP1LC3B,MICB,MYH9,MYO18A,NOD2,POLR1A,PPP1CB,SEC16A,TET2,TFG,VCAM1
PTPN14	18	No coloc	No coloc	No coloc	ANKRD50,ATE1,DDB1,HECTD1,HECW2,KIAA1429,KIF13B,KIF2A,MAEA,MAST3,MYC,PARD6B,PHF20,POLE,RC3H2,RMND5A,USP47,USP9X
CBX6	18	No coloc	No coloc	No coloc	APP,BPTF,CBX4,DACT1,ERCC6,HIST2H2BE,ILF2,KIAA1429,NUMA1,PCGF5,PHC2,PHC3,RPL10,SCML1,TUBA1C,YBX1,ZMYM4,ZNF131
MYH14	18	No coloc	No coloc	No coloc	ABCD3,BRCA2,ECH1,GAN,LTN1,MYC,MYH9,NUP155,RMND5A,RNF181,RPL7A,SP1,TET2,TMPO,TNF,UNC45A,ZBTB44,ZNF746
MRPL28	18	No coloc	No coloc	No coloc	APP,CUL3,ENKD1,HSPB1,ILF2,LTN1,MRPL14,MRPL16,MRPL2,MRPL41,MRPL44,MRPL55,NFKBID,RPL18,SERBP1,SNRNP70,TRAF3IP2,ZNF131
SSR1	18	No coloc	No coloc	No coloc	BIRC3,CAND1,CANX,CUL3,DUSP23,EDEM3,HK1,HSPA5,HUWE1,ILF3,KIAA1429,LTN1,MED23,MYC,NFKB1,PHB2,SEC61B,SFXN1
TUBB6	18	No coloc	No coloc	No coloc	CLU,CUL3,CYLD,DUSP16,EIF3A,GAN,ICAM1,KIAA1429,MAP2K3,METTL21B,MYC,NIN,NR2C2,NXF1,SKI,SNRNP70,TUBA1C,TUBB4B
LETM1	18	No coloc	No coloc	No coloc	AGPS,APOE,BIRC3,CYB5R3,HADHA,HSPB1,IFITM3,ILF3,KIAA1429,LACTB,MRPS11,NDUFA4,PPM1A,RAB7A,RNF19B,SFXN1,SLC25A20,USP47
ACACA	18	No coloc	No coloc	No coloc	APOC1,CSNK1A1,CSNK1E,DCTN4,IARS,KDM6B,KIAA1429,KIF5B,LTN1,MDM2,MYC,NDUFA4,NR2C2,NUP50,NXF1,PSMD2,TGFB1,ZNF746
RHOU	18	No coloc	No coloc	No coloc	ADM2,ANXA6,C14orf119,CPNE3,ELP5,FAM110B,ID2,IFNGR1,LARS2,LMO7,MARCKS,RALBP1,RASSF1,S100A4,SIVA1,SOX4,TMEM169,USP37
MLLT4	17	No coloc	No coloc	No coloc	BCR,BIRC3,CDC25B,FAM110A,FAM110B,FUOM,HIF1AN,ID2,JAG1,KIF13B,MRPS11,MYC,NR2C2,PFN1,PTPRU,USP9X,VCAM1
PHC2	17	No coloc	No coloc	No coloc	AFG3L2,BSDC1,CBX2,CBX4,CBX6,ENKD1,HECW2,PCGF5,PHC3,PLAGL2,POLR2L,PRPF3,SCML1,SDCBP,SIAH1,SPATC1L,TUBA1C
VAMP3	17	No coloc	No coloc	No coloc	AHNAK2,APP,DNAJC5,DUSP22,FAM134C,GORAB,MAP1LC3B,MGST2,MGST3,PTAR1,PTGES,RAB9A,SCARB2,STX4,TNFRSF10B,USP47,VTI1B
NAGK	17	No coloc	No coloc	No coloc	AOC3,BCR,DYNLRB1,EHMT2,EPB41L5,GPX1,KDM6B,LIMCH1,LNX2,PATL1,PRRC2B,REL,SCRN1,SDCBP,TENC1,TXN,WDR82
VPS37C	17	No coloc	No coloc	No coloc	APP,BAG4,DAZAP2,FAM168A,ILF3,LASP1,MAPK1IP1L,MVB12A,PDCD6,PLEKHG4,POLR2J,RBPMS,SH3RF1,TFG,TSC1,TSG101,VPS28
CDC25B	17	No coloc	No coloc	No coloc	AR,CAMSAP2,CCDC28A,DDR2,FAM110A,FAM110B,FBXW11,FHL1,KIF13B,KIF1C,MAPK1IP1L,MAST3,MLLT4,PHB2,PRKCD,PRKDC,SKP1
BID	17	No coloc	No coloc	No coloc	BAX,BCL2A1,CASP3,CAV1,CBX5,CSNK1E,DDIT4L,FAS,GAPDH,GBP2,HINT1,NXF1,REL,SQSTM1,TBCA,TNFRSF10B,TNFRSF1A
VASN	17	No coloc	No coloc	No coloc	AQP3,ARFGEF2,CNOT6L,CSDE1,KIAA1429,LTN1,NR4A3,RPL9,SNRPA1,SRSF11,SRSF3,SRSF5,SRSF7,TGFB1,TMX4,UGP2,XPO7
RNF111	17	No coloc	No coloc	No coloc	ADD3,ANAPC11,CSNK2A2,HSP90AA1,KIAA1429,NFE2L2,RBM27,SDCBP2,SETD7,SKI,SMAD6,SMAD7,TRIM21,TRIM8,TSG101,UBE2E1,UBE2E2
PRKAR2A	17	No coloc	No coloc	No coloc	AKAP11,AKAP13,AKAP9,APP,ARFGEF2,BIRC3,CDK5RAP2,CIRBP,CLTC,CSNK1E,GCH1,KIAA1429,PJA2,PPP3CC,RUNX1T1,SEC16A,WASF1
UCHL1	17	No coloc	No coloc	No coloc	APP,BCL6,BIRC3,CDKN1B,CLIC1,DDB1,ERN1,FAHD2A,HSP90AA1,MDM2,NEDD8,PDP1,PLA2G2A,PMAIP1,SOD1,TNFRSF1A,WDR82
VCL	17	No coloc	No coloc	No coloc	ASCC2,BIRC3,CAV1,CLTC,DNAJC5,HSPA5,KIAA1429,LPXN,MYC,PSME1,RPS27A,SCAF4,SEC16A,SNRPF,SPTAN1,TLN1,VCAM1
SOCS3	17	No coloc	No coloc	No coloc	ACADVL,APP,ETV6,HIVEP1,INSR,IRS1,IRS2,KIAA1958,NFKB1,NFKBIA,NME4,PTPN11,REL,RELA,RPL7A,TCEB1,TCEB2
NFE2L2	17	No coloc	No coloc	No coloc	AHR,ATF4,BACH1,BPTF,COPS7A,CUL3,FBXW11,JUN,MAFF,MYC,NQO1,RNF111,SIAH2,SMARCA4,SQSTM1,TRIM24,UBE2E2
PPARGC1A	17	No coloc	No coloc	No coloc	BCL6,CAPNS1,HIST2H2BE,KAT2A,KIAA1429,LRPPRC,NFKB1,NR3C1,NRIP1,PPARA,PPARD,RELA,RXRA,SFPQ,SKP1,SRSF5,TNFAIP3
PARD6B	17	No coloc	No coloc	No coloc	AGPS,APP,CCNK,GNS,INPP5B,LTN1,MRPL55,MSANTD4,PARD3,PTPN14,PTPN21,ROBO1,SIAH1,TP53BP2,UBR2,VPS28,ZZEF1
SRP72	17	No coloc	No coloc	No coloc	BIRC3,CAND1,CANX,CASP3,CHD3,CUL3,HSPB1,ILF2,KIAA1429,MLF2,NR2C2,RC3H2,RPL10,SCARB2,SRP14,YBX1,ZNF746
ATXN7	17	No coloc	No coloc	No coloc	ACTN4,FBN1,GOLGA3,KAT2A,LAMB1,LAMB2,MEGF8,MYC,PSMC1,PSMD2,RABEP1,SIAH1,TAF10,TAF9,TP53BP2,TRAF2,USP22
UBTF	17	No coloc	No coloc	No coloc	ACTN4,BIRC3,CHD3,DAXX,IRS1,IRS2,KIAA1429,MDM2,MPHOSPH8,MYC,PIK3CA,POLR1A,RPL10,RSBN1,SHPRH,TMPO,VTI1B
AMFR	17	No coloc	No coloc	No coloc	ATP2A2,CANX,CCDC47,CD82,HSPA5,HTT,ITPR1,MAVS,MYH10,MYH9,OS9,PSMB4,SEC61B,SEL1L,SOD1,UFD1L,USP34
CCNDBP1	17	No coloc	No coloc	No coloc	C22orf23,C6orf226,FAM110A,GPR124,HSPB1,ILF2,JUN,MTDH,RPL28,RPL7L1,RPS28,RRAD,SIRT6,ZNF555,ZNF557,ZNF670,ZNF697
DYRK2	17	No coloc	No coloc	No coloc	APP,ATM,DCAF5,DDB1,HSP90AA1,HSPA1A,HSPA1B,HSPA5,KATNA1,KIF3B,MDM2,MOAP1,RPL18,RPL7A,SIAH2,TUBA1C,UBR5
LENG8	17	No coloc	No coloc	No coloc	CAND1,COG2,CRYAB,HIST1H2BD,HIST2H2BE,LASP1,MAPK1IP1L,MIA3,MYC,OAZ1,PER2,SHFM1,SNRPA,SOCS7,TFG,TNIP1,TSG101
CIRBP	17	No coloc	No coloc	No coloc	APP,BAG5,CAND1,CAPRIN1,CUL3,DUSP23,KIAA1429,NEDD8,NXF1,PRKAR2A,PTCH1,SF3A2,SNRNP70,SNRPA,SRSF3,TMPO,TPR
LNX2	17	No coloc	No coloc	No coloc	CBX4,CCDC94,DDA1,GADD45A,KIAA1429,KLHL11,MCM7,NAGK,NMD3,NXF1,PEG10,PIK3R1,SRSF11,TIFA,TRAF1,TRAF2,ZNF148
SON	17	No coloc	No coloc	No coloc	FBXW11,ILF2,ILF3,KIAA1429,MAGOH,MYC,NR2C2,NXF1,PRPF3,RC3H2,SFPQ,SNRNP70,SRSF11,SRSF5,SRSF7,UBE2A,USP25
UQCRFS1	17	No coloc	No coloc	No coloc	COX4I1,COX6B1,EMC1,MGAT4B,MMGT1,MPV17,NDUFA4,NDUFS3,NR2C2,NXF1,OAT,RELB,SCAF4,SFXN1,SRSF3,TXNDC17,USP7
THOC2	17	No coloc	No coloc	No coloc	AKAP9,BIRC3,CRIPT,FXR1,FYTTD1,KIAA0368,KIAA1429,KIF1C,NR2C2,PLEKHF2,RPS21,SLC4A2,SNRNP70,UBE3C,USP7,UTRN,VCAM1
TLN1	17	No coloc	No coloc	No coloc	BIRC3,CYLD,DOK1,EMC1,HIST1H2BD,HIST2H2BE,IARS,KIAA1429,MMGT1,MYC,NAB2,NMD3,NUMA1,NXF1,RGCC,VCAM1,VCL
IFITM3	17	No coloc	No coloc	No coloc	ARF4,BAG5,CANX,CHP1,FAM134C,GCN1L1,HEATR1,KIAA1429,LETM1,NAMPT,PTPLAD1,SCAMP3,SGPL1,SLC35E1,SQSTM1,UBE3C,UFD1L
QRICH1	17	No coloc	No coloc	No coloc	APP,BAG4,GAN,GLTSCR1L,HADHA,HIF1AN,HIVEP1,KIAA0907,LASP1,LPXN,NFIX,NXF1,SIAH1,SUPT16H,TRAF1,TRAF2,YPEL3
APPBP2	16	No coloc	No coloc	No coloc	ALDH1L1,ANKRD10,APP,C6orf226,CALM3,CCNL1,MGAT4B,MYLK,PTCH1,RASSF5,RHEB,RRS1,SYNRG,TCEB1,TCEB2,USP25
IFIT2	16	No coloc	No coloc	No coloc	DHX29,DNAJA2,HNRNPA2B1,HNRNPDL,IFIT3,ILF2,ILF3,RAB11B,RPL31,RPLP1,SNRNP70,SNRPA,SNRPA1,SNRPB,SNRPF,YBX1
IFIT3	16	No coloc	No coloc	No coloc	APOE,APP,DSP,HNRNPA2B1,HNRNPDL,IFIT2,ILF3,MAVS,SNRNP70,SNRPA,SNRPA1,SNRPB,SNRPF,TRAF2,TXN,YBX1
RUNX1T1	16	No coloc	No coloc	No coloc	BCL6,BIRC2,CBFA2T2,ETS1,KIAA0408,KRT23,LPXN,PRKAR2A,RAD54L2,REL,SH3RF1,TRIM33,UBE2E2,ZFP36,ZFP90,ZMYM4
SMAD7	16	No coloc	No coloc	No coloc	ATM,BMPR1A,BMPR2,CYLD,FKBP1A,HDAC5,KDM2A,MAP2K3,MYC,OTUD1,PARD3,PPP1R15A,RNF111,SETD7,SMAD6,UBE2L3
NBN	16	No coloc	No coloc	No coloc	ATM,ATRX,DDX1,DDX5,EEF2,FAM219A,HIF1A,MDM2,PRKDC,PSMD2,RFC1,TLK1,UBE2A,UBR5,USP7,XRCC5
AKAP9	16	No coloc	No coloc	No coloc	CDK5RAP2,CLIC1,CSNK1E,GPC4,GSK3A,HERC2,HNRNPC,HUWE1,KIAA1429,PRKAR2A,RBM14,SMC3,SNRPB,THOC2,TRIP10,TSG101
THRA	16	No coloc	No coloc	No coloc	AKAP13,CDK7,CLIC1,GTF2B,MED6,MEF2A,NCOA2,NRIP1,NXF1,PRKDC,RXRA,TAF7,TBL1XR1,TRIM24,TRIP11,XRCC5
PSME1	16	No coloc	No coloc	No coloc	APP,CHD3,HUWE1,KIAA1429,KIF5B,PSMB4,PSMC1,PSMD1,PSMG2,REST,RMND5A,SHFM1,TUBB4B,UBL7,USP22,VCL
AP1G1	16	No coloc	No coloc	No coloc	AP2S1,ARF1,ARFRP1,CLTC,DNAJC13,FLNB,JUN,KIF13A,MAP1A,MYC,RABEP1,RELA,SYNRG,TRIP10,UBL7,ZNF746
TRIM8	16	No coloc	No coloc	No coloc	OTUB2,PCGF5,RC3H2,RNF111,RNF168,RNF181,SIAH1,SOCS1,TENC1,TICAM1,TNFAIP3,TNIP3,TRIM21,TRIM24,TRIM47,USP7
SMC2	16	No coloc	No coloc	No coloc	BIRC3,FOXL1,HECTD1,HIST2H2BE,JMJD1C,KIAA1429,MTMR4,MYC,NCAPD2,NFATC1,NR2C2,RFC1,SIRT6,SMC3,TXNIP,YBX1
IGF2R	16	No coloc	No coloc	No coloc	APOL6,B4GALT1,CANX,CHMP4B,HIST1H1C,KIAA1429,MAP1LC3A,MARCKS,MYC,PLAUR,RAB1A,RAB9A,SLC30A5,TSC1,VPS51,XRCC5
PTPN21	16	No coloc	No coloc	No coloc	AJUBA,CSK,CSNK2A2,DCAF5,IPO7,KIF1C,MAEA,MOB3C,PARD6B,PFDN6,POLR1B,RASD1,RMND5A,RPL28,SNX18,USP9X
RNF181	16	No coloc	No coloc	No coloc	BIRC2,BTG1,CDA,DCTN1,DCTN4,DYNC1H1,FADS1,KARS,MYH14,PEG10,PHB2,RPL7A,SHFM1,TRIM24,TRIM8,UBE2E1
FARSB	16	No coloc	No coloc	No coloc	AARS,APBA3,BIRC3,DDA1,EIF2AK2,IARS,MYC,NR2C2,NXF1,RPLP1,SET,UBE2A,UGP2,USP47,USP8,VCAM1
MAST3	16	No coloc	No coloc	No coloc	APOL2,CAMSAP2,CDC25B,DDX5,FAM110A,FAM110B,FBXW11,GIGYF2,KIF13B,KIF1C,PRKAB2,PTPN14,RPS21,STARD13,TANC2,XRCC5
H1F0	16	No coloc	No coloc	No coloc	APP,BIRC3,CAND1,CHD8,CNTRL,CYLD,HIST1H1C,HIST2H2BE,MYC,NR2C2,RALBP1,RC3H2,REST,SOD1,UBE2E1,XBP1
WDR82	16	No coloc	No coloc	No coloc	BIRC2,BIRC3,HTT,HUWE1,MAVS,MYC,NAGK,NR2C2,PPP1CB,RAE1,RBBP5,RC3H2,SNRNP70,SQSTM1,UCHL1,USP37
OAT	16	No coloc	No coloc	No coloc	AKR1B1,BIRC3,CUTA,DNAJC5,DUSP6,HDAC5,HUWE1,KIAA1429,MYC,NR2C2,SAMHD1,SNRNP70,SOD1,SOD2,TYK2,UQCRFS1
MRPS11	16	No coloc	No coloc	No coloc	CUL3,CYB5R3,DCAF5,DDA1,DUSP11,LETM1,MLLT4,MRPS24,MTIF2,NR2C2,PCMTD1,RC3H2,RPL9,RPS26,SNRNP70,ZC3H4
ZBTB10	16	No coloc	No coloc	No coloc	APP,CAPRIN1,CUL3,DDX1,DDX6,FXR1,IPO8,KIAA1429,MIB1,MOB3C,MORF4L1,MYC,PHF1,PKP4,PPP1CB,RBM14
PNKD	16	No coloc	No coloc	No coloc	APP,ARL2BP,ECD,EXOC7,FAM160B1,FAM73A,GON4L,HIF1AN,IPO7,IPO8,MLXIP,NCAPD2,RANBP6,SCARB2,SETX,SMEK2
ATP6V1E1	16	No coloc	No coloc	No coloc	APP,ATP6V1F,CD55,CHMP4B,COX4I1,NDUFS3,NDUFS8,S100A10,SAMHD1,SCAMP3,SFXN1,SLC30A5,SRSF3,TGFB1,YBX1,ZFP36
DNAJC5	16	No coloc	No coloc	No coloc	AP2S1,CLCN3,FAS,FCHO1,GLS,KIAA0907,OAT,PRRC2B,PSTPIP2,PTGFR,PTPRF,SCAMP3,STX4,VAMP1,VAMP3,VCL
KIF2A	16	No coloc	No coloc	No coloc	ACADVL,CD99L2,CELF1,CSNK1E,DCTN1,GNS,KIAA1429,LTN1,MYC,NR2C2,PTPN14,SERBP1,SLC35E1,SNRNP70,TRIOBP,UBR5
DUSP2	16	No coloc	No coloc	No coloc	ASCC3,ATP2B1,ESPL1,FKBP5,GCN1L1,KIAA0368,LRPPRC,LTN1,MAP2K3,POLE,PRKDC,PRPF8,RANBP2,SEC16A,UBR5,ZFP36
NFKBID	16	No coloc	No coloc	No coloc	C1orf86,CYB5R2,ERCC4,KRT75,MRPL28,NDUFB7,NFKB1,NFKB2,PATL1,RBM14,REL,RFX2,SH3RF1,SMG9,TRAF2,ZC3H12A
POLE	15	No coloc	No coloc	No coloc	DDB1,DUSP2,EIF4G1,FBXW11,FOXL1,KIAA1429,LTN1,MED23,MTMR4,MYC,POLA1,PTPN14,RPL28,STK19,UHRF1BP1
CLIC1	15	No coloc	No coloc	No coloc	ADPRHL2,AKAP9,BIRC3,DDB1,KIAA1429,LSM1,MYC,NENF,PDP1,PROSER2,RPLP1,SOD1,THRA,UCHL1,VCAM1
VPS28	15	No coloc	No coloc	No coloc	AKAP11,BCR,BRCA2,C22orf23,CBX5,GEM,HTT,MVB12A,NXF1,PARD6B,PRKAB2,RASSF5,SETX,TSG101,VPS37C
MAP3K1	15	No coloc	No coloc	No coloc	ASCC2,C6orf106,CCDC69,DTX1,FKBP5,FLNB,JUN,KIAA1429,MAP4K4,MBP,NFKBIA,TNIP1,TRAF2,UBE2E1,UFD1L
CRYAB	15	No coloc	No coloc	No coloc	APP,B2M,BAX,BMPR2,CASP3,DDX20,HSPB1,LENG8,MDH2,NGF,SOD1,SQSTM1,TFG,TRIM33,VEGFA
NCOA2	15	No coloc	No coloc	No coloc	AHR,AR,CCNT1,HSPA2,KANK2,KIAA1429,MED23,MEF2C,NR3C1,PPARA,PPARD,RXRA,TAF9,THRA,UBR5
TBL1XR1	15	No coloc	No coloc	No coloc	AR,ARF1,ARL2,B4GALT1,BCL3,CAND1,HDAC5,HIST2H2BE,KIAA1429,METTL3,RAB1A,SIRT6,SKI,THRA,TSC22D4
MGMT	15	No coloc	No coloc	No coloc	ACTB,ANP32E,BRCA2,CSNK2A2,DDX5,HNRNPA2B1,HNRNPC,HSP90AA1,PRKCH,PRKDC,RPLP1,SET,TUBA1C,TUBB4B,UBB
AGO1	15	No coloc	No coloc	No coloc	APP,CAND1,CUL3,CYLD,DCAF10,FKBP5,HSP90AA1,IPO8,KIAA1429,MEX3B,NXF1,OTUD7B,PATL1,RELA,TNRC6B
TAF10	15	No coloc	No coloc	No coloc	ATXN7,FTL,GOLGA3,KAT2A,MYC,NFATC1,NR2C2,RPS27A,SETD7,SKIV2L2,SMARCA4,SPTAN1,TAF7,TAF9,USP22
GTF3C1	15	No coloc	No coloc	No coloc	ASCC2,BIRC3,CDK7,CSNK1E,EDF1,FOXL1,KIAA1429,MAPK10,MYC,SMARCAD1,SNRNP70,SNRPA1,SRSF5,SRSF7,UBN1
RHEB	15	No coloc	No coloc	No coloc	APOE,APPBP2,ATM,HTT,ITGB8,NEDD9,NR2C2,PDE6D,RAB7A,RAB9A,RNF152,TNF,TRAF2,TSC1,UBB
FKBP1A	15	No coloc	No coloc	No coloc	AGL,APP,BMPR1A,GPX4,HINT1,HSP90AA1,ITPR1,MDM2,RAE1,SF3B4,SMAD7,SOD1,TAGLN2,TGFB1,TXN
KTN1	15	No coloc	No coloc	No coloc	ATF4,BIRC3,CANX,CSK,CYLD,EHD1,FAM134C,HERC2,MMGT1,MYC,RAB7A,RHOG,SCARB2,SIRPA,YIPF3
NRD1	15	No coloc	No coloc	No coloc	APOOL,ATM,CHCHD2,CSK,DUSP5,FBXW11,HBEGF,HSPB1,LYRM4,NME4,NXF1,OPA3,PDIA6,PPP3CA,YARS
NOD2	15	No coloc	No coloc	No coloc	BIRC2,BIRC3,CHMP4B,CLTA,CYLD,DCTN1,DNAJA1,GOLGB1,HADHA,PPP2R5E,RIPK2,SPATA2,SQSTM1,TNFAIP3,TNIP1
NME4	15	No coloc	No coloc	No coloc	C14orf119,CHCHD2,CIB1,ECH1,HTT,ITGB8,LACTB,LRP1,NRD1,NXF1,SNRNP70,SOCS3,TSFM,UBL5,USP32
CKB	15	No coloc	No coloc	No coloc	ACTN4,BIRC3,CEP120,CNTRL,CUL3,DFFA,EEF2,HDAC5,HUWE1,MYC,NPEPPS,PRPF8,RAD52,SOD1,USPL1
DHX8	15	No coloc	No coloc	No coloc	CAND1,CCDC12,CHCHD10,CUL3,KANSL1,KIAA1429,NXF1,POLR1B,PRPF8,RPL18A,RPL32,SERBP1,SNRNP70,TAF9,USP12
USP25	15	No coloc	No coloc	No coloc	APP,APPBP2,CUL3,GAPDH,KCTD13,KLHDC10,MT2A,NEDD8,PUS10,SON,TNFAIP1,TNKS2,TRAF2,UBB,UGGT1
PPP6R3	15	No coloc	No coloc	No coloc	CSNK1E,ECH1,ENAH,HIF1AN,HSP90AA1,KIAA1429,PRKDC,STK40,TENC1,TFAP4,TGFB1,TNFAIP3,TXNIP,USP7,ZNF746
KDM5B	15	No coloc	No coloc	No coloc	AR,CBX4,CHD3,CSK,FBXW11,FOXC2,HDAC5,HTT,KIAA1429,KLF10,MTA2,MYC,NR4A3,RHOBTB2,ZNF217
UBE2E2	15	No coloc	No coloc	No coloc	APP,ASXL2,CUL3,DAZAP2,DDA1,MARCH3,MDM2,NFE2L2,PGPEP1,RC3H2,RNF111,RUNX1T1,SIAH1,UNG,ZNRF1
HSPA1B	15	No coloc	No coloc	No coloc	BAG4,BANF1,BCL9,CAND1,CNTRL,CUL3,CYLD,DYRK2,FNIP1,HSP90AA1,KIAA1429,NEDD8,RBBP5,TXNIP,VCAM1
OS9	15	No coloc	No coloc	No coloc	AMFR,COLGALT1,EDEM3,EPHA4,HIF1A,HSPA5,LAMA5,LAMB1,LAMB2,LONP2,MYH9,PLXNA2,SAMHD1,SEL1L,ZYG11B
WHSC1L1	15	No coloc	No coloc	No coloc	ATM,BCAR3,BOD1L1,BPTF,CBX5,CCNT1,CHD8,DAXX,KIAA1429,MYC,SMARCA2,SMARCA4,SOX4,TGFB1,ZNF557
UBE4B	15	No coloc	No coloc	No coloc	ATP6V1F,FBXW11,HDLBP,KIAA1429,MDM2,MYC,PPP3CA,SF3B4,TMEM165,TRIP12,UBE2L3,UBL7,UFM1,USP34,USP9X
UBR2	15	No coloc	No coloc	No coloc	ASB6,ATE1,GCFC2,KIAA1429,METTL15,MYC,NDUFS3,PARD6B,PDP2,PLEKHO2,SIL1,SNX18,SOD2,TGFB1,UBE2A
NPEPPS	15	No coloc	No coloc	No coloc	BIRC3,CAV1,CKB,CSNK1A1,CUL3,DUSP23,EMC1,GBP1,HDAC5,HIBADH,MYC,PIK3R1,RPLP2,RYK,ZNF746
LITAF	15	No coloc	No coloc	No coloc	ARL8A,BCL6,BMPR1A,DAZAP2,HECW2,PUM1,PUM2,RPS27A,SDCBP,TNIP1,TNIP3,TSG101,TTC33,UBA52,UBB
UGGT1	15	No coloc	No coloc	No coloc	BIRC3,CAND1,CUL3,EMC1,KIAA1429,LTN1,MRPL55,MTF1,PIK3R1,PPM1A,PSMC1,PTPRU,UNC45A,USP25,VPS51
PYGB	15	No coloc	No coloc	No coloc	CAND1,CCNL2,CPNE1,EMC1,FKBP5,HMGN2,KIAA1429,MMGT1,MYC,PLCG1,PPP1R3B,PRKAB2,PYGL,SIAH1,SKI
EAF1	15	No coloc	No coloc	No coloc	APP,ARID4B,ATRX,DDX20,EPB41L5,PIP4K2B,RBM14,RSBN1,RSBN1L,SDCBP,SH3RF1,SRP14,TNFAIP8,TRAF2,USPL1
MRPL16	15	No coloc	No coloc	No coloc	CANX,CYLD,ELK4,MARCKSL1,MRPL14,MRPL2,MRPL28,MRPL41,NDUFS3,NR2C2,PSMD1,RC3H2,RPL18,RPL9,SNRNP70
RBM27	15	No coloc	No coloc	No coloc	ACTR2,ATRX,CHCHD10,DUSP23,FUOM,ID2,KIAA1429,MPLKIP,MYC,NR2C2,PCF11,RC3H2,RNF111,SFPQ,SNRNP70
NDUFB7	15	No coloc	No coloc	No coloc	CD55,COX4I1,ENKD1,GEM,MMGT1,MPV17,NDUFA10,NDUFA4,NDUFS3,NFKBIB,NFKBID,PHB2,RAB7A,TPR,ZMPSTE24
PPM1A	15	No coloc	No coloc	No coloc	ADAMTS12,CYLD,DUSP22,FBXW11,GCN1L1,HSPB1,INSR,LETM1,PIGS,PLK3,SOD1,SPTAN1,TECPR2,UGGT1,XRCC5
VTI1B	15	No coloc	No coloc	No coloc	CLTC,CSK,DUSP22,ECD,IPO7,JAGN1,MANBAL,MAP1LC3B,NBAS,PPP1R15B,PPP2R5E,S100A3,STX4,UBTF,VAMP3
ETS1	14	No coloc	No coloc	No coloc	APP,AR,ARID4B,ATP2B1,DAXX,EIF5B,ETS2,HSPB1,JUN,MED23,NFKB1,RUNX1T1,SP1,SRSF11
BAX	14	No coloc	No coloc	No coloc	BCL2A1,BCL2L12,BID,CASP3,CLU,CRYAB,ERCC6,GUK1,KIAA1429,MOAP1,NIN,PMAIP1,RNF144B,XRCC5
ID2	14	No coloc	No coloc	No coloc	E2F4,ENKD1,HSPA1A,HSPA5,MLLT4,MSC,NEDD9,RBM27,RHOU,SQSTM1,TCEB1,TENC1,TUBB4B,UBE2E1
SIAH2	14	No coloc	No coloc	No coloc	AR,CEBPD,DYRK2,HIPK3,NFE2L2,PEG10,PLK3,SETD2,SH3RF1,SIAH1,SKI,TP53BP2,TRAF2,TYK2
NRIP1	14	No coloc	No coloc	No coloc	AHR,APP,CIB1,FHL1,HDAC5,JUN,KIAA1429,NR2C2,NR3C1,PPARA,PPARGC1A,RXRA,THRA,TRAF2
EIF3K	14	No coloc	No coloc	No coloc	CYLD,DDX1,DYNC1H1,EIF1B,EIF3A,HERC2,ICAM1,KIAA1429,NR2C2,PRPF8,PRUNE2,RPS26,TANK,YBX1
MLF2	14	No coloc	No coloc	No coloc	ABCD3,BAG4,DNAJB4,FBXW11,GCN1L1,HERC2,HIF1AN,HSP90AA1,HSPB1,LRBA,METTL3,NR2C2,NXF1,SRP72
RELB	14	No coloc	No coloc	No coloc	BCL3,COMMD4,CTSL,DAXX,EHMT2,NFKB1,NFKB2,NFKBIA,NFKBIE,REL,RELA,SMARCA2,SMARCA4,UQCRFS1
GADD45A	14	No coloc	No coloc	No coloc	ASCC2,CHD3,DNAJC13,FAS,GADD45B,GADD45G,GAPDH,GBP2,JMJD1C,LNX2,MDM2,MIDN,RPS7,RXRA
AHR	14	No coloc	No coloc	No coloc	AR,CCNT1,DDB1,HSP90AA1,KIAA1429,NCOA2,NEDD8,NFE2L2,NRIP1,RELA,SIRT6,SMARCA4,SP1,TAF9
GATAD2B	14	No coloc	No coloc	No coloc	CHD3,ERCC6,FAM219A,FOXC1,HIST2H2BE,KPNA5,MTA2,MYC,NFATC1,PRKAB2,RBPMS,SIRT6,TRAF1,TXNIP
BACH1	14	No coloc	No coloc	No coloc	CHD8,CSNK1A1,DCAF10,KIAA1429,MAFF,NFE2L2,NXF1,PABPN1,SKP1,TBC1D10A,TMEM208,TRIP11,USP7,ZNF131
NEDD9	14	No coloc	No coloc	No coloc	APP,BCAR3,ID2,KIAA1429,KLHL18,MYH9,NAB2,NFKBIA,PIK3CA,PTPN11,RBPMS,REL,RHEB,TRAF2
DUSP16	14	No coloc	No coloc	No coloc	ARF5,BAG5,DNAJA2,DUSP8,DYNC1H1,EIF3A,HSPB1,KCTD20,KIAA1429,MAPK10,PRPF8,SEC16A,TUBA1C,TUBB6
HMGN2	14	No coloc	No coloc	No coloc	GRAMD1A,HERC1,HIST2H2BE,KIAA2018,MYC,NR2C2,OSER1,PCF11,PYGB,RABEP1,RHOH,SHOC2,SYNE1,UTRN
CLOCK	14	No coloc	No coloc	No coloc	BHLHE41,CIPC,CSK,CSNK1E,MAX,NCKAP5L,NR1D2,PER2,PPP1CB,PPP2R5E,RABEP1,RXRA,TFAP4,VPS51
KIF1C	14	No coloc	No coloc	No coloc	ANXA7,CAMSAP2,CDC25B,FAM110B,GIGYF2,HADHA,KIAA1429,KIF13B,MAST3,MMGT1,NBEAL1,PCYOX1,PTPN21,THOC2
NUP155	14	No coloc	No coloc	No coloc	BIRC3,CANX,CUL3,KIAA1429,MIB1,MYC,MYH14,NEDD8,OTUD7B,PRPF8,PTRH2,TENC1,TNRC6B,ZFYVE9
UFM1	14	No coloc	No coloc	No coloc	ACTR2,CFL1,MDH2,RC3H2,S100A6,SOD1,TP53RK,TSC22D2,UBA52,UBE2E1,UBE2L3,UBE4B,USP34,USP9X
IDH3A	14	No coloc	No coloc	No coloc	ACTN4,ATP2B1,BIRC3,CANX,DDA1,EPRS,HUWE1,IDH3G,MDH2,MYC,NR2C2,PSMD2,S100A16,SOD1
ZFP36	14	No coloc	No coloc	No coloc	APP,ATP6V1E1,CNOT6L,DUSP2,HNRNPA2B1,MED30,NFKB1,PPP2CB,RGS16,RUNX1T1,STK40,TANK,TNF,TRAF2
NAB2	14	No coloc	No coloc	No coloc	ANK3,CHD3,DDX6,ENKD1,MCM7,MORF4L1,NAB1,NEDD9,PHF1,PRKAB2,RBPMS,TLN1,TNIP1,TRAF2
PBRM1	14	No coloc	No coloc	No coloc	APP,ARID2,BIRC3,CHD3,CHD7,HECW2,HIST2H2BE,KIAA1429,NR2C2,NUP50,PHIP,RMND5A,SMARCA4,SMARCAD1
OTUB2	14	No coloc	No coloc	No coloc	APP,DAZAP2,FAM168A,GAPDH,MAVS,MKRN1,PHLDA2,PTBP1,REL,SERBP1,SIAH1,TP53BP2,TRIM21,TRIM8
KATNA1	14	No coloc	No coloc	No coloc	APP,CLK1,CLU,CUL3,DDB1,DYNC1H1,DYRK2,HSP90AA1,HSPA1A,NCKAP5L,SPTBN1,SRSF3,UBR5,USP47
GEM	14	No coloc	No coloc	No coloc	CHMP4B,CTSL,HECTD1,NDUFB7,NDUFS8,PLAGL2,PLEKHF2,SCARB2,TP53BP2,TRAF1,TRAF2,VPS28,YPEL3,ZRANB1
SEC63	14	No coloc	No coloc	No coloc	BIRC3,CANX,DUSP23,DUSP6,EMC1,ERN1,HSPA5,IRF1,KIAA1429,MMGT1,NR2C2,NR3C1,SERBP1,YIPF3
HINT1	14	No coloc	No coloc	No coloc	AKR1B1,BID,FKBP1A,GPX4,GUK1,MARCKS,NENF,PDP1,RAE1,SOD1,SP1,TAGLN2,TBCA,TXN
PCGF5	14	No coloc	No coloc	No coloc	BCOR,CBX4,CBX6,CSNK2A2,FBRSL1,HSPB1,KIAA0430,LYPD3,NISCH,PHC2,PLK2,TRAF2,TRIM8,UBE2E1
LMO7	14	No coloc	No coloc	No coloc	ACTB,CNTRL,CSNK1A1,ILF3,JUN,KIAA1429,MDM2,MYH9,MYO18A,PPP1CB,RHOU,SCARB2,SFPQ,SP1
KPNA5	14	No coloc	No coloc	No coloc	CUL3,GATAD2B,HIF1A,HNRNPC,IL32,KIAA1429,NUP50,NXF1,PHB2,PTPN2,RAD52,SPOP,TRIP12,TWIST1
TROVE2	14	No coloc	No coloc	No coloc	BIRC3,CSK,CUL3,DDX6,HDLBP,KIAA1429,NR2C2,SEC23A,SNRNP70,TEP1,TRIM21,UBE2A,UGP2,XPO7
FYTTD1	14	No coloc	No coloc	No coloc	ANP32E,CSK,ERCC6,GNG5,HNRNPC,LASP1,MAGOH,NXF1,SERBP1,SET,SNRNP70,SUPT16H,THOC2,TRIOBP
ATP6V1F	14	No coloc	No coloc	No coloc	ATP6V1E1,CANX,CORO1C,DDB1,EIF2AK2,MPV17,NEDD8,PTRH2,RAB9A,TRIM11,TXN,UBE4B,UBR5,USP9X
AARS	14	No coloc	No coloc	No coloc	BIRC3,EMC1,FARSB,HSP90AA1,IARS,KIAA1429,LARS,MYC,NMD3,NXF1,PPP2R5E,SOD1,STAT5B,VCAM1
MTMR4	14	No coloc	No coloc	No coloc	CSNK1A1,CSNK1E,EXOC4,GPX1,HIPK3,IRS2,KIAA1429,POLE,REST,SMC2,TMEM160,TYK2,UPP1,VARS
EDEM3	14	No coloc	No coloc	No coloc	CANX,COPA,EMC1,ERGIC2,HSPA5,HSPB1,KIAA0368,LRPPRC,OS9,P4HB,PSMD1,SEL1L,SSR1,VCPIP1
PTAR1	14	No coloc	No coloc	No coloc	CMTR2,COG7,EXOC4,IST1,MARCH6,PIKFYVE,RAB1A,SGMS1,SLC35A2,TMEM165,UNC50,USP8,VAMP3,VPS54
VMP1	14	No coloc	No coloc	No coloc	ACTR2,CACNA2D1,CALD1,CAPZA1,CYB5R3,FADS1,FAM101B,FLNB,ITPR1,KIAA1429,RRP1B,SPTBN1,TRIOBP,UMPS
ELK4	14	No coloc	No coloc	No coloc	ACADVL,ACTB,CAPZA1,CORO1C,H2AFJ,HIST1H2AC,HIST1H2BD,HIST1H2BK,HSPB1,MRPL16,PRPSAP1,ROCK1,SRSF7,TRA2B
SP3	13	No coloc	No coloc	No coloc	ADAMTS12,CEBPB,GCH1,LIN54,NKX3-1,RELA,SFPQ,SNRPB,SP1,STK19,TFAP4,VEGFA,ZBTB7B
CCNK	13	No coloc	No coloc	No coloc	DDIT4L,HECTD1,HECW2,HERC2,HIVEP1,MED23,MYC,PARD6B,RBPMS,RNPS1,SNRNP70,SRSF7,TSC22D4
TSC22D4	13	No coloc	No coloc	No coloc	CCNK,CDK5R1,CLU,ENKD1,FBXW11,MAD2L1BP,SACS,SAT1,TBL1XR1,TCEB1,TCEB2,TSC22D2,ZNF580
DYNLL2	13	No coloc	No coloc	No coloc	C14orf119,CSNK1A1,DNAL4,FAM117B,GABARAPL2,KANK2,NEK9,NR2C2,PPP1CB,SKP1,TLK1,WDR60,ZMYM4
YARS	13	No coloc	No coloc	No coloc	ACTB,BIRC3,DDB1,DYNC1H1,EIF1B,FOXL1,NR2C2,NRD1,NXF1,REL,SNRPA,VCAM1,XRCC5
NEK9	13	No coloc	No coloc	No coloc	BIRC3,DYNLL2,GABARAPL2,HSP90AA1,HUWE1,MAFF,MAP1LC3A,MDM2,MYC,NSMAF,REPIN1,RNF19B,TUBA1C
HEATR1	13	No coloc	No coloc	No coloc	BIRC3,DUSP14,FOXL1,HIF1A,HIF1AN,HLA-B,IFITM3,KIAA1429,MYC,NR2C2,SRSF3,TANK,VCAM1
PPARA	13	No coloc	No coloc	No coloc	AKAP13,CHD9,GADD45G,HSP90AA1,HUWE1,KIAA1429,NCOA2,NRIP1,PPARGC1A,RELA,RXRA,SDCBP,ZDHHC18
ROCK1	13	No coloc	No coloc	No coloc	ANKFY1,CASP3,CFL1,CYLD,ELK4,KIAA1033,KIAA1429,MED23,NXF1,RND3,TENC1,TSG101,XRCC5
MGA	13	No coloc	No coloc	No coloc	ASB6,CBX2,CBX4,CBX5,CDK7,CYLD,E2F4,KIAA1429,MAX,MIB1,MYC,NIN,SLC12A7
IRF1	13	No coloc	No coloc	No coloc	BIRC3,CDKN1B,HSP90AA1,HSPA1A,IRF2,KAT2A,MDM2,PRDM1,SEC63,SET,SMARCA4,SPOP,YBX1
ASCC2	13	No coloc	No coloc	No coloc	ASCC3,CHD3,GADD45A,GPC4,GTF3C1,MAP3K1,MIB1,MYH9,OLA1,RPLP1,RPS19,SNRPB,VCL
GBP2	13	No coloc	No coloc	No coloc	ADD3,ANXA7,BID,FXR1,GADD45A,GBP1,GBP3,GLA,GNS,HSP90AA1,SAT1,SQSTM1,TFG
APBA3	13	No coloc	No coloc	No coloc	APP,ARF4,CDA,DUSP11,FARSB,HIF1AN,PKP4,TAMM41,TANK,TJAP1,TNRC6B,UBB,ZKSCAN1
RABEP1	13	No coloc	No coloc	No coloc	AP1G1,ATXN7,CLOCK,CSNK2A2,EXOC4,HERC2,HMGN2,KIAA0368,NCAPD2,NCKAP5L,PRPF3,RAB1A,SYNC
TRIM11	13	No coloc	No coloc	No coloc	ATP6V1F,PGPEP1,PRKAB2,PSMD1,PSMD2,PUM1,RABGAP1,SQSTM1,TRIM44,UBB,UBE2E1,USP7,ZBTB44
PIM1	13	No coloc	No coloc	No coloc	APP,ATM,BIRC3,DDX6,HSP90AA1,MAX,MDM2,MYC,NFATC1,NUMA1,PPP2R5B,PRKDC,SND1
MARCKS	13	No coloc	No coloc	No coloc	BIRC3,CANX,FBXW11,HINT1,HSP90AA1,IGF2R,NMT1,RHOU,RNF20,RPS12,SFXN1,TEP1,TOB1
NCAPD2	13	No coloc	No coloc	No coloc	BCOR,BIRC3,CEP120,FOXL1,HECTD1,KIAA1429,LYPD3,MYC,PNKD,RABEP1,RMND5A,SIRT6,SMC2
RASSF5	13	No coloc	No coloc	No coloc	AGL,APPBP2,HIPK1,LSM7,MAP1LC3A,MAP1LC3B,MDM2,RAP2B,RASSF1,REL,TRAF1,TRAF2,VPS28
S100A10	13	No coloc	No coloc	No coloc	ATP6V1E1,CD55,GBP3,GDNF,GOLGA4,HDLBP,HMGN3,KIAA1429,MAEA,MMGT1,S100A3,TNF,ZMPSTE24
PIP4K2B	13	No coloc	No coloc	No coloc	CLK1,CSNK2A2,DDX23,EAF1,HIF1AN,NR2C2,PRPF3,PRPF8,PTCH1,SKP1,SPOP,TNFRSF1A,ZNF131
DNAJB4	13	No coloc	No coloc	No coloc	ANGPTL4,DNAJB5,FBXW11,HSPA1A,HSPA5,KIAA0368,MDM2,METTL3,MLF2,PABPN1,PRPF8,SYNM,TANK
ANKFY1	13	No coloc	No coloc	No coloc	CLK1,CUL3,CYLD,DDA1,EHD1,HIF1AN,KDM6B,KIAA1033,KIAA1429,MYC,RC3H2,ROCK1,USPL1
COPS7A	13	No coloc	No coloc	No coloc	APBB3,CUL3,DCAF10,DDA1,DDB1,FBXW11,KCTD20,KIAA1429,NEDD8,NFE2L2,PHIP,PTGS2,TCEB2
CHD8	13	No coloc	No coloc	No coloc	ALDH1L2,AR,BACH1,CHD7,FBXW11,H1F0,KIAA1429,MYC,NR2C2,NXF1,RBBP5,USP37,WHSC1L1
RBBP5	13	No coloc	No coloc	No coloc	BIRC3,BOD1L1,CHD7,CHD8,CSNK2A2,DDB1,HSPA1B,IRF2,KANSL1,KDM6B,KIAA1429,MEF2D,WDR82
POLR1B	13	No coloc	No coloc	No coloc	ACTB,CAND1,CDK7,DHX8,MYC,NR2C2,POLR1A,POLR2L,PTPN21,RC3H2,RPL9,TCOF1,ZNF207
MDN1	13	No coloc	No coloc	No coloc	AR,BIRC3,CHD3,FAS,FOXL1,GSK3A,KIAA1429,MYC,NR2C2,SET,SHFM1,SMARCAD1,STK17B
BAZ1B	13	No coloc	No coloc	No coloc	ATM,BIRC3,CHD3,DAXX,ERCC6,HIST1H1C,KIAA1429,MYC,NR2C2,RPL10,RSF1,SMARCA4,TOP2B
ZC3H13	13	No coloc	No coloc	No coloc	CHD3,CLK1,GAN,KIAA1429,MAGOH,MED13,MED23,MED30,MED6,METTL3,NR2C2,SNRNP70,WTAP
IPO8	13	No coloc	No coloc	No coloc	AGO1,BCOR,BIRC3,CBX5,CUL3,CYLD,DUSP5,KIAA1429,NXF1,PNKD,REPIN1,ZBTB10,ZNF629
SEC61B	13	No coloc	No coloc	No coloc	AMFR,BIRC3,CANX,COPE,COX7C,ERN1,HIF1AN,LTN1,MED23,RAB7A,SSR1,TUBA1C,ZNF131
DNAJC13	13	No coloc	No coloc	No coloc	AP1G1,BAG4,BAG5,CLK1,CUL3,CYLD,GADD45A,HIST2H2BE,KIAA1429,LIPG,MYC,NMT1,SERPINB2
SH3RF1	13	No coloc	No coloc	No coloc	ACAP1,EAF1,KIAA1429,NFKBID,NR2C2,RUNX1T1,SF3A2,SIAH1,SIAH2,SOCS7,TANK,TP53BP2,VPS37C
MRPL14	13	No coloc	No coloc	No coloc	CDV3,CUL3,ETS2,HNRNPDL,KIAA1429,MRPL16,MRPL2,MRPL28,MRPL41,MYC,NDUFA4,RPS15,ZNF746
MRPL41	13	No coloc	No coloc	No coloc	ABCD3,CAND1,ILF3,KIAA1429,LTN1,MRPL14,MRPL16,MRPL28,MRPL44,MRPL55,NIN,RC3H2,SNRNP70
CDKN2B	13	No coloc	No coloc	No coloc	APP,FAM127A,HIF1A,KAT2A,MAP2K3,MET,MYC,RASSF1,RNF20,RUSC1,TNFRSF1A,TRAF1,TSC1
PRKCDBP	13	No coloc	No coloc	No coloc	CKAP5,ILF2,ILF3,MMGT1,MTHFD1,MYC,NENF,RAB7A,RPS26,SFXN1,SPTAN1,SPTBN1,TMPO
NENF	13	No coloc	No coloc	No coloc	CLIC1,FAHD2A,HIBADH,HINT1,ILF2,PDP1,PRKCDBP,RPL32,RPS26,SND1,SOD1,SPTAN1,SPTBN1
YIPF3	13	No coloc	No coloc	No coloc	AGPAT3,ATP9A,CANX,CAV1,ERGIC2,FAM134A,KTN1,MGAT4B,PTRH2,SEC63,SLC19A2,SLC7A2,TMEM245
ATP2B1	13	No coloc	No coloc	No coloc	BIRC3,CANX,DUSP2,DUSP6,EMC1,ETS1,HIST1H1C,IDH3A,KIAA1429,MYC,PTPLAD1,RAB7A,TUBA1C
DCTN4	13	No coloc	No coloc	No coloc	ACACA,CALD1,CAPZA1,DCTN1,DCTN5,DYNC1H1,EIF4G1,KIAA0368,MYC,NIN,RNF181,RPL28,TRA2B
COX7C	13	No coloc	No coloc	No coloc	ACTB,CANX,COA3,CORO1C,COX4I1,COX7B,HADHA,MGST3,NDUFA4,NDUFS3,NDUFS8,PHB2,SEC61B
COA3	13	No coloc	No coloc	No coloc	AFG3L2,CANX,CHCHD10,COX4I1,COX7C,FAM208A,HADHA,LRPPRC,MGST3,NDUFA4,NDUFS3,NDUFS8,PHB2
ECD	12	No coloc	No coloc	No coloc	ANAPC15,GCFC2,NR3C1,PNKD,POLR1A,PRPF8,PSMD1,PSMD2,TET2,TXNIP,VTI1B,ZFP91
BCR	12	No coloc	No coloc	No coloc	CSNK1A1,CSNK2A2,DOK1,HIF1A,HSP90AA1,KIAA1429,MLLT4,MYC,NAGK,PIK3R1,TSG101,VPS28
SPATA2	12	No coloc	No coloc	No coloc	APP,CNTRL,CYLD,KIAA1429,MIB1,NIN,NOD2,PFDN6,TNF,TNFRSF1A,TNIP1,TRAF2
SAT1	12	No coloc	No coloc	No coloc	CHD3,GBP2,HIF1A,HSPB1,JUNB,KIAA0907,MYPOP,REL,RELA,RPLP1,TSC22D4,TUBB2A
HLA-B	12	No coloc	No coloc	No coloc	ARFGEF2,B2M,CYB5R3,HEATR1,HSPA5,HTT,LTN1,PSMD1,PTRH2,TAP1,UXS1,VARS
HERC1	12	No coloc	No coloc	No coloc	ARF1,CANX,CLTC,CSNK1A1,DFFA,HERC2,HMGN2,KIAA1429,SMOX,SOX9,UBE2L3,ZNF555
MED6	12	No coloc	No coloc	No coloc	BCL6,CSNK2A2,EHMT2,HECTD1,MED10,MED13,MED23,MED30,SKP1,SMARCA4,THRA,ZC3H13
POLR2L	12	No coloc	No coloc	No coloc	ASB6,FAM217B,HIF1AN,MED10,NR2C2,PHC2,POLR1A,POLR1B,RCCD1,REL,SNRNP70,TP53BP2
VEGFA	12	No coloc	No coloc	No coloc	ADAMTS1,CLU,CRYAB,HIF1A,HSP90AA1,ILF3,MDM2,NRP2,PGF,SP1,SP3,VEGFB
LAMTOR5	12	No coloc	No coloc	No coloc	DBI,GAPDH,HSPA5,HTT,LAMTOR4,MT2A,NXF1,RAB9A,RBP4,TAF9,TGFB1,TOP2B
PLCG1	12	No coloc	No coloc	No coloc	CAV1,DOK1,INSR,IRS2,MYC,NTRK2,NXF1,PDGFA,PIK3CA,PYGB,SHB,UNC45A
STAT5B	12	No coloc	No coloc	No coloc	AARS,APP,HIVEP1,HNRNPA2B1,INSR,KDM6B,NMI,NR3C1,PTPN1,PTPN11,TFG,VCAM1
PURA	12	No coloc	No coloc	No coloc	CAND1,CCNT1,CUL3,DDX23,EIF2AK2,ICAM1,POLA1,RC3H2,RRS1,SERBP1,SNRNP70,SP1
MAP4K4	12	No coloc	No coloc	No coloc	ATG14,CNTRL,GBP3,HIF1AN,HIST2H2BE,HSP90AA1,KIAA1429,MAP3K1,PPP2CB,STRN,STRN3,ZRANB1
STRN	12	No coloc	No coloc	No coloc	DDX1,DYNC1H1,HSPB1,KIAA1429,LYPD3,MAP4K4,NCKAP5L,PPP2CB,SF3B5,STRN3,TNFRSF1A,ZRANB1
ATF4	12	No coloc	No coloc	No coloc	APP,FBXW11,FOSL1,GTF2B,JUN,JUNB,KTN1,MDM2,NFE2L2,NFKBIA,NXF1,TRIM24
MYCBP2	12	No coloc	No coloc	No coloc	ALDH1L2,CBX2,CBX4,CLEC11A,FBXO45,KIAA1429,MYC,PDIA6,RAE1,SKP1,TXNIP,UBE2L3
ZNF207	12	No coloc	No coloc	No coloc	BIRC3,EIF5B,HECW2,NXF1,POLR1B,RNPS1,SF3A2,SND1,SRSF11,TET2,UBR5,USP7
NAMPT	12	No coloc	No coloc	No coloc	ANXA6,BIRC3,DDA1,FBXW11,FTL,HSPB1,IFITM3,MYC,NR2C2,NXF1,SNAPC1,UBE2A
BHLHE41	12	No coloc	No coloc	No coloc	ATM,CEBPB,CLOCK,CSNK1E,CSNK2A2,FBXW11,HIF1A,PER2,PPP2CB,PPP2R5E,RASD1,RXRA
NIPBL	12	No coloc	No coloc	No coloc	CBX5,KDM6B,KIAA1429,MED23,MYC,NR2C2,RPL10,SF3A2,SMC3,SUCO,TFG,USP37
RYK	12	No coloc	No coloc	No coloc	DYNC1H1,EPHA4,GPR124,MIB1,NPEPPS,NRP2,NXF1,PCDH7,PPP3CA,PRKDC,PTPRF,WASF1
PPP2R5E	12	No coloc	No coloc	No coloc	AARS,APP,BHLHE41,CBX5,CLOCK,CSNK1E,FAM43A,FBXW11,NOD2,PPP2CB,SAMHD1,VTI1B
PDS5B	12	No coloc	No coloc	No coloc	APP,BIRC3,BRCA2,KIAA1429,KIAA1467,LYPD3,MYC,NR2C2,PDS5A,SLC30A4,SMC3,WAPAL
CHD7	12	No coloc	No coloc	No coloc	AR,ARID2,CHD8,KIAA1429,MTA2,MYC,NR2C2,PBRM1,RBBP5,RPL7A,SMARCA4,VARS
HIST1H2BK	12	No coloc	No coloc	No coloc	CDK5RAP2,CHD3,CLK1,CYLD,ELK4,HDAC5,ICAM1,KIAA1429,METTL3,TNF,VCAM1,WTAP
WAPAL	12	No coloc	No coloc	No coloc	ARAP1,BIRC3,MYC,NR2C2,PDS5A,PDS5B,RPL10,SIRT6,SMC3,TTC3,UBL5,USP37
CCDC47	12	No coloc	No coloc	No coloc	AMFR,BIRC3,CANX,CLTC,CUL3,MMGT1,MYC,NR2C2,PHB2,PTPN1,PTRH2,RAB1A
POLH	12	No coloc	No coloc	No coloc	ACTB,APP,BRCA2,FRYL,GTPBP2,HSP90AA1,MDM2,MYC,NXF1,UBR5,USP7,WBP2
MPHOSPH8	12	No coloc	No coloc	No coloc	BIRC3,BRPF1,DYNLRB1,ERCC6,FAM208A,ILF3,NUMA1,NXF1,PHIP,RPP25L,UBTF,ZNF770
ASB6	12	No coloc	No coloc	No coloc	APP,DCXR,DUSP23,HIF1AN,HSP90AA1,HSPB1,MGA,POLR2J,POLR2L,TCEB1,TCEB2,UBR2
TMEM165	12	No coloc	No coloc	No coloc	CUL3,KIAA1429,MTHFD1,NIN,NR2C2,PTAR1,REL,RPLP1,RPS26,SMC3,UBE4B,USP43
PUM1	12	No coloc	No coloc	No coloc	BIRC3,CAND1,FBXW11,HSPB1,KIAA1429,LITAF,MYC,NR2C2,SEC16A,SIAH1,SNRNP70,TRIM11
VPS51	12	No coloc	No coloc	No coloc	ARF1,B4GALT1,CAND1,CLOCK,ETS2,EXOC4,IGF2R,NCKAP5L,RAB1A,SLC30A5,UGGT1,VPS54
PATL1	12	No coloc	No coloc	No coloc	AGO1,APP,DDX6,LSM1,MYO18A,NAGK,NFKBID,NR2C2,PHF20,PRPF3,RC3H2,TSC1
EPB41L5	12	No coloc	No coloc	No coloc	APP,BOD1L1,CHD9,DCAF5,EAF1,HECTD1,MIB1,MYC,NAGK,RC3H2,UHRF1BP1,VANGL1
RAB11B	12	No coloc	No coloc	No coloc	APP,ARF1,CNTRL,DUSP14,FAM217B,IFIT2,LGALS3,PHB2,RAB1A,RAB7A,RBM42,S100A3
UBL7	12	No coloc	No coloc	No coloc	AP1G1,CSK,FBXW11,HSPA5,NEDD8,PPP1R14C,PSME1,TLN2,UBB,UBE4B,USP34,USP9X
IST1	12	No coloc	No coloc	No coloc	BAG4,CHMP4B,CLTC,CSK,HSPA5,MMGT1,PTAR1,RAB7A,TFG,TIMM13,USP47,VCAM1
ZFYVE9	12	No coloc	No coloc	No coloc	CLTC,DAZAP2,EIF4G1,ETS2,HERC2,KIAA1429,NIT1,NUP155,PPP1CB,RAB9A,TSG101,UBXN11
METTL21B	12	No coloc	No coloc	No coloc	DNAJA1,DNAJA2,HSP90AA1,HSPA2,HSPA5,HUWE1,MDH2,PFDN6,SMC3,TUBB2A,TUBB6,UBB
HIST1H2BD	12	No coloc	No coloc	No coloc	ELK4,ICAM1,KIAA1429,KIAA2018,LENG8,MYH9,NUP50,PRPF8,REST,TLN1,UBE2A,USP22
GAPVD1	12	No coloc	No coloc	No coloc	BIRC3,CSNK1A1,CSNK1E,DUSP22,FOXL1,HIF1AN,HSPB1,KIAA1429,NR3C1,NXF1,RASA2,SQSTM1
NCKAP5L	12	No coloc	No coloc	No coloc	CLOCK,CNTRL,FBXW11,HIF1AN,KATNA1,KIAA1429,MAX,NIN,POLR1A,RABEP1,STRN,VPS51
GNG5	12	No coloc	No coloc	No coloc	AGPS,CYB5R3,DUSP22,FYTTD1,HADHA,NDUFA3,NFKBIA,PHB2,RAB1A,RAB7A,SLC25A20,TRAF1
FAM168A	12	No coloc	No coloc	No coloc	ALKBH4,DAZAP2,KIAA1429,LASP1,OTUB2,RBPMS,RPS27A,SMAP2,TFG,TNIP1,UBA52,VPS37C
DUSP14	12	No coloc	No coloc	No coloc	HEATR1,HNRNPA2B1,LRPPRC,NSMAF,NXF1,PLOD1,RAB11B,RHOBTB2,SETDB2,TENC1,TFG,TRAF2
CAMSAP2	12	No coloc	No coloc	No coloc	CDC25B,CEP104,CSNK2A2,DCTN1,GIGYF2,HNRNPC,KIAA1429,KIF13B,KIF1C,MAST3,NIN,OAZ1
SLC25A20	12	No coloc	No coloc	No coloc	ACTB,CLEC2D,CYB5R3,GNG5,HADHA,HSPA2,LETM1,MGST3,NIT1,RAB1A,RAB7A,SFXN1
PEG10	11	No coloc	No coloc	No coloc	BMPR1A,FAM127A,FAM127B,KIAA1429,LNX2,MIB1,RNF181,SIAH1,SIAH2,TMPO,USP9X
GLUL	11	No coloc	No coloc	No coloc	BIRC3,CASP8AP2,HIPK1,HIPK3,KIAA1429,NFKB1,PLEKHF2,PPARD,TENC1,UFD1L,ZNRF1
JUNB	11	No coloc	No coloc	No coloc	ATF4,BCL6,FOSL1,JUN,JUND,NEU1,NFATC1,SAT1,SET,SMARCA4,STK40
ARL2	11	No coloc	No coloc	No coloc	APP,ARL2BP,CENPW,NR2C2,PDE6D,PPP2CB,PTPRU,RPLP1,TBCD,TBL1XR1,TUBB2A
NMI	11	No coloc	No coloc	No coloc	ERN1,H1FX,MAD2L1BP,MORF4L1,MYC,PSMG3,RELA,STAT5B,TBCD,TRIM21,TRIP12
TNFRSF10B	11	No coloc	No coloc	No coloc	BID,CAV1,CUL3,FAS,IFNGR1,PTRH2,TNFAIP3,TNFRSF1A,TRAF2,UGCG,VAMP3
MED30	11	No coloc	No coloc	No coloc	APP,EHMT2,HERC2,MED10,MED13,MED23,MED6,MTA2,MYC,ZC3H13,ZFP36
AKAP13	11	No coloc	No coloc	No coloc	APP,FBXW11,KIAA1429,MAP1LC3A,MYC,PPARA,PRKAR2A,PRKCH,RANBP2,THRA,UBB
PLK2	11	No coloc	No coloc	No coloc	APP,CCDC12,CIB1,EIF5B,FXR1,IRGQ,ITPR1,KIAA1429,MYO18A,PCGF5,TSC1
OLA1	11	No coloc	No coloc	No coloc	ASCC2,BCL6,BIRC3,GAPDH,HSPB1,HUWE1,PRPF3,SHOC2,SNRNP70,SNRPF,UBE2A
EHD1	11	No coloc	No coloc	No coloc	ANKFY1,ATE1,CCNL2,CLTC,FAS,HSPB1,KTN1,MYC,OPA1,PRKDC,ZFYVE20
SMAD5	11	No coloc	No coloc	No coloc	CHMP3,HECW2,KAT2A,MTMR10,SFPQ,SKI,SMAD6,SNRNP70,SNRPA,TOB1,WBP2
PPP3CA	11	No coloc	No coloc	No coloc	IRF2,JUN,KIAA1429,NFATC1,NRD1,PDE4D,PDIA6,RCAN1,RHOC,RYK,UBE4B
GOLGA3	11	No coloc	No coloc	No coloc	ATXN7,CEP250,FAM134A,FUOM,KIAA1429,MGST3,PTRH2,SYNC,TAF10,TRAF1,TRAF2
PDP1	11	No coloc	No coloc	No coloc	CBFA2T2,CLIC1,CORO1C,HIF1A,HINT1,NENF,PRKCD,SOD1,SPTAN1,SPTBN1,UCHL1
TAP1	11	No coloc	No coloc	No coloc	ABCD3,ATP2A2,B2M,CANX,HLA-B,KIAA1429,LTN1,RNF19B,SFXN1,SRSF3,TAPBP
TRIM33	11	No coloc	No coloc	No coloc	CRYAB,CUL3,CYLD,JUN,KIAA1429,MYC,RUNX1T1,SHFM1,SUPT16H,TRIM24,UBE2E1
UTRN	11	No coloc	No coloc	No coloc	HIST1H1C,HMGN2,IER2,KIAA1429,MYC,SQSTM1,TENC1,THOC2,TTC30B,UBE3C,USP7
PYGL	11	No coloc	No coloc	No coloc	COLGALT1,EIF5B,EMC1,FKBP5,HUWE1,KIAA1429,MMGT1,MYC,NR2C2,PYGB,SND1
HIBADH	11	No coloc	No coloc	No coloc	AQP3,CDS2,CMTM7,ERMP1,GPX1,NENF,NPEPPS,PTCH1,SCARB2,SOD1,TMEM60
SCAMP3	11	No coloc	No coloc	No coloc	APP,ATP6V1E1,BIRC3,DNAJC5,DUSP22,IFITM3,KIAA1429,MPLKIP,STK17B,TSG101,TTC30B
USP8	11	No coloc	No coloc	No coloc	BACE1,CD83,FARSB,HIST2H2BE,HTT,KIAA1429,PLA2G2A,POLD3,PTAR1,UBE2E1,USP22
SETD7	11	No coloc	No coloc	No coloc	AR,HIF1A,MDM2,NR2F2,PTPN2,RELA,RNF111,SMAD7,SMARCA4,TAF10,TAF7
ZBTB7B	11	No coloc	No coloc	No coloc	BCL6,CCNL2,HDAC5,KIAA1429,PRPF8,RELA,RPL9,SP1,SP3,TFAP4,TRIP10
ZNF281	11	No coloc	No coloc	No coloc	BCOR,CDK7,CHMP4B,FBXW11,LPXN,MICALL2,MYC,NXF1,PDIA6,RC3H2,ZNF131
S100A4	11	No coloc	No coloc	No coloc	CNTRL,HSPB1,MDM2,NR2C2,NXF1,POP4,RHOU,S100A6,SNRPF,TNF,ZZEF1
MRPL44	11	No coloc	No coloc	No coloc	BIRC3,CUL3,CYLD,DUSP11,ILF3,MPV17,MRPL28,MRPL41,MTDH,SNRNP70,USP22
HMGCL	11	No coloc	No coloc	No coloc	ACADVL,ALAS1,BIRC3,COX17,CYB5R3,DNAJA1,GLS,GTF2B,HES1,RAB1A,RAB7A
CSDE1	11	No coloc	No coloc	No coloc	C11orf68,CUL3,CYLD,HUWE1,KIAA1429,MYC,NR2C2,SNRNP70,UGP2,VASN,XRCC5
KRT75	11	No coloc	No coloc	No coloc	CAND1,CUL3,KANK2,NEDD8,NFKBID,PLEKHG4,PRPF8,TBC1D1,TJAP1,TRAF1,TSG101
ASCC3	11	No coloc	No coloc	No coloc	ASCC2,CAND1,CHD3,DUSP2,HECW2,KIAA1429,MIB1,MYC,NR2C2,NXF1,RPLP1
SIK2	11	No coloc	No coloc	No coloc	APP,CEP250,CRTC3,CSNK1A1,FBXW11,GABARAPL2,HDAC5,HSPA2,HSPB1,KIAA1429,SHROOM3
MAEA	11	No coloc	No coloc	No coloc	DDX5,GCH1,GDNF,GID4,HIF1AN,MKLN1,PTPN14,PTPN21,RMND5A,S100A10,YPEL5
RAD52	11	No coloc	No coloc	No coloc	ACTB,BRCA2,CKB,ERCC4,GAPDH,HSP90AA1,KPNA5,PFN1,PLK3,RPS19,SHFM1
GCH1	11	No coloc	No coloc	No coloc	EIF4G1,GID4,MAEA,MAPK10,PRKAR2A,RMND5A,RPS12,SP3,SQSTM1,TCEB2,USP7
DECR1	11	No coloc	No coloc	No coloc	APP,MYC,NDUFA10,NR2C2,NXF1,RELA,RPL10,SNRNP70,SOD1,TXN,VCAM1
ZMPSTE24	11	No coloc	No coloc	No coloc	CD55,CLTC,CYB5R3,DUSP23,EMC1,HK1,KIAA1429,MGST3,NDUFB7,PTPN1,S100A10
MPV17	11	No coloc	No coloc	No coloc	ABCD3,ATP6V1F,CD55,MMGT1,MRPL44,NDUFA10,NDUFA4,NDUFB7,NDUFS8,RPS15,UQCRFS1
TBCA	11	No coloc	No coloc	No coloc	BID,CAV1,COX17,COX4I1,EIF4EBP2,GUK1,HINT1,PLAUR,SNRPF,SOD1,TAF9
NDUFA10	11	No coloc	No coloc	No coloc	BIRC3,BMPR1A,COX4I1,COX6B1,DECR1,MPV17,MTIF2,NDUFA4,NDUFB7,NDUFS3,NR2C2
KIDINS220	11	No coloc	No coloc	No coloc	CLMP,CLTC,EMC1,HIF1AN,KIAA1429,KIF5B,MMGT1,MYC,PTPN1,RAB7A,TNFRSF1A
GPX1	11	No coloc	No coloc	No coloc	DCTN1,EHMT2,HIBADH,KARS,LARS2,MTMR4,NAGK,OXT,TSPO,TXN,TYK2
TLN2	11	No coloc	No coloc	No coloc	BIRC3,CHMP4B,CLK1,DDI2,HIF1AN,KIAA1429,RGCC,SHFM1,SKP1,TRMT61A,UBL7
TSC22D2	11	No coloc	No coloc	No coloc	ARID2,CSK,FAM117B,FLNB,KIAA1429,MED13,MSH3,MTIF2,TCEB2,TSC22D4,UFM1
COX17	11	No coloc	No coloc	No coloc	CFL1,CYB5R3,HMGCL,LGALS3,RAB1A,RAB7A,SFXN1,SOD1,TBCA,TCOF1,TXN
NMD3	11	No coloc	No coloc	No coloc	AARS,BIRC3,EPRS,FLNB,LARS,LNX2,LSM7,MYC,NR2C2,RRS1,TLN1
C14orf119	11	No coloc	No coloc	No coloc	ACTN4,C1QTNF1,DDIT4L,DYNLL2,KIAA0907,LASP1,NME4,REL,RHOU,RND3,UBXN11
CLEC2D	11	No coloc	No coloc	No coloc	ACTB,CANX,DNAJC1,ERMP1,HNRNPC,KIAA1586,PTPRU,SLC19A2,SLC25A20,TMEM80,TMX4
CD83	11	No coloc	No coloc	No coloc	BMPR1A,BMPR2,NDST1,PDS5A,SLC30A1,SLC30A5,SLC7A2,UGCG,USP32,USP8,VANGL1
TRIP10	10	No coloc	No coloc	No coloc	AKAP9,AP1G1,COPA,COPE,HTT,JRK,POLR1A,SF3A2,WASF1,ZBTB7B
KIF22	10	No coloc	No coloc	No coloc	CCNL2,CKAP2,FOXL1,MARCH6,NR2C2,NXF1,RPL10,SIAH1,USP47,ZYG11B
UBXN11	10	No coloc	No coloc	No coloc	C14orf119,ENKD1,PRKAB2,RND1,RND3,SNRPB,TRAF2,VCPIP1,WASF1,ZFYVE9
PCBD1	10	No coloc	No coloc	No coloc	APP,CDK5RAP2,CUL3,HES4,KANK2,MIS18BP1,MYC,NFKB1,SDCBP,ZBTB25
SDCBP2	10	No coloc	No coloc	No coloc	ARF4,PRR13,PTMS,RNF111,RNPS1,RPL41,SEC23A,TANK,TIFA,TRAF1
MKLN1	10	No coloc	No coloc	No coloc	DYNC1H1,GDNF,GID4,KIAA1429,MAEA,MYC,NFATC1,RMND5A,RNPS1,YPEL5
RIPK2	10	No coloc	No coloc	No coloc	BIRC2,BIRC3,KDM3A,MAVS,NOD2,NXF1,PHB2,TNFRSF1A,TRAF1,TRAF2
EXOC4	10	No coloc	No coloc	No coloc	CNTRL,CYLD,EXOC7,KIAA1429,MTMR4,MYC,NIN,PTAR1,RABEP1,VPS51
GADD45G	10	No coloc	No coloc	No coloc	APP,DDIT4L,ENKD1,GADD45A,MIDN,NMB,PPARA,PPARD,REL,RXRA
PPARD	10	No coloc	No coloc	No coloc	GADD45G,GLUL,HSP90AA1,MDM2,NCOA2,NSMCE4A,PPARGC1A,RELA,RXRA,UBB
MED13	10	No coloc	No coloc	No coloc	HIF1A,KIAA1429,MED10,MED23,MED30,MED6,PRPF8,RANBP2,TSC22D2,ZC3H13
ARHGEF12	10	No coloc	No coloc	No coloc	CLK1,CSK,CUL3,CYLD,GAN,KIAA1429,PTPRF,RHOC,SMC3,TRMT61A
ITPR1	10	No coloc	No coloc	No coloc	AMFR,FKBP1A,KIAA1429,PLK2,PRKCD,PSMD2,SCARB2,STARD13,UFD1L,VMP1
ERN1	10	No coloc	No coloc	No coloc	HSP90AA1,HSPA5,KIAA1429,MYC,NMI,SEC61B,SEC63,SEL1L,TRAF2,UCHL1
E2F4	10	No coloc	No coloc	No coloc	AR,ID2,ID3,KAT2A,LIN54,MGA,MIB1,NXF1,SMARCA4,UBN1
NFKBIB	10	No coloc	No coloc	No coloc	APP,FBXW11,HIF1AN,NDUFB7,NFKB1,NFKB2,NFKBIA,REL,RELA,RXRA
PKP4	10	No coloc	No coloc	No coloc	APBA3,CLEC11A,CLTC,DSP,KIAA1429,MYC,NIN,NXF1,USP7,ZBTB10
NSD1	10	No coloc	No coloc	No coloc	AR,ATRX,HIST1H1C,HIST2H2BE,KDM5A,KIAA1429,NR2F2,RELA,RXRA,TNFRSF21
MEF2A	10	No coloc	No coloc	No coloc	ACTN4,DDB1,HDAC5,JUN,JUND,MEF2C,MEF2D,PHB2,SETX,THRA
PDE4D	10	No coloc	No coloc	No coloc	APP,CSNK1A1,KIAA1429,MDM2,PDE4B,PFKFB2,PIK3R1,PPP3CA,SPTAN1,TRAF1
LNPEP	10	No coloc	No coloc	No coloc	CANX,FCER1G,GPR107,KIAA1429,LGALS3,MMGT1,RAB9A,REL,TNF,TNKS2
HIPK3	10	No coloc	No coloc	No coloc	FAS,GLUL,HNRNPA2B1,KIAA1429,MTMR4,NR2F2,SIAH1,SIAH2,SRSF5,TRA2B
TWIST1	10	No coloc	No coloc	No coloc	BCL6,CHD3,ETS2,HIF1A,KPNA5,MAX,MTA2,RELA,TWIST2,ZRANB1
PARD3	10	No coloc	No coloc	No coloc	ANP32E,HSPA5,KIAA1429,MMGT1,MYC,PARD6B,SIAH1,SMAD7,SQSTM1,TP53BP2
SLC2A1	10	No coloc	No coloc	No coloc	CANX,CD55,CYLD,MYC,NR2C2,RAB9A,STK17B,TXNIP,TYK2,VCAM1
SF3B5	10	No coloc	No coloc	No coloc	COPE,ILF3,NR2C2,SF3A2,SF3B4,SNRNP70,SNRPA,SNRPA1,STRN,USP37
PABPN1	10	No coloc	No coloc	No coloc	BACH1,BIRC3,CAND1,CUL3,DNAJB4,GAPDH,HSP90AA1,MYC,SMARCA4,SNRNP70
VCPIP1	10	No coloc	No coloc	No coloc	EDEM3,GAN,HUWE1,KIAA1429,MDM2,MED23,NIN,NXF1,UBXN11,UFD1L
TRIP12	10	No coloc	No coloc	No coloc	KIAA1429,KPNA5,MAP2K3,MYC,NMI,NR2C2,RNF168,UBE2L3,UBE4B,USP7
OTUD7B	10	No coloc	No coloc	No coloc	AGO1,DAZAP2,HIF1A,HIF1AN,KIAA1429,MAVS,MSH3,NUP155,TANK,TNFRSF1A
USP34	10	No coloc	No coloc	No coloc	AMFR,ATM,CSNK1A1,KIAA1033,KIAA1429,UBE2L3,UBE4B,UBL7,UFM1,USP9X
DCAF5	10	No coloc	No coloc	No coloc	DDA1,DDB1,DYRK2,EPB41L5,MRPS11,NUAK2,PDRG1,PFDN6,PTPN21,ZNF816
KDM2A	10	No coloc	No coloc	No coloc	ATM,BCL6,CBX4,CBX5,KIAA0368,KIAA1429,MYC,RELA,SKP1,SMAD7
FYCO1	10	No coloc	No coloc	No coloc	APP,CCZ1,CYLD,HIF1AN,KIAA1429,KIF5B,MAP1LC3A,MAP1LC3B,RRBP1,TMPO
LAMB1	10	No coloc	No coloc	No coloc	ANTXR2,ATXN7,HECW2,KIAA1033,KIAA1429,LGALS3,NQO1,OS9,SCARB2,TGFB1
ARID4B	10	No coloc	No coloc	No coloc	COX4I1,DDB1,EAF1,ETS1,HNRNPA2B1,KIAA1429,PHF1,PLEKHF2,RANBP2,RPS26
NR2F2	10	No coloc	No coloc	No coloc	HIPK3,LYPD3,NR3C1,NSD1,PHB2,PLAUR,PTGIR,SETD7,SMARCAD1,TFAP4
CCDC124	10	No coloc	No coloc	No coloc	BCOR,CAND1,CANX,DCTN1,EIF2AK2,IRF2,MMGT1,MYH9,RPL10,SNRNP70
JMJD1C	10	No coloc	No coloc	No coloc	AR,GADD45A,KIAA1429,MT2A,MYC,NR3C1,PSMC1,RNF168,SMC2,TXNIP
KDM3A	10	No coloc	No coloc	No coloc	AR,CBX2,CBX4,HIF1A,HUWE1,KDM6B,KIAA0368,KIAA1429,MYC,RIPK2
CBX2	10	No coloc	No coloc	No coloc	CBX4,CSNK2A2,DHX57,HERC2,KDM3A,MGA,MYCBP2,PHC2,PHC3,SCML1
ZNF148	10	No coloc	No coloc	No coloc	BCOR,CLK1,JADE1,KAT2A,KIAA1429,LNX2,MYC,NR2C2,PLEKHG4,SIAH1
MRPL2	10	No coloc	No coloc	No coloc	CUL3,CYLD,LTN1,MRPL14,MRPL16,MRPL28,PHB2,RPS15,SNRNP70,TUBA1C
SPATA5L1	10	No coloc	No coloc	No coloc	CUL3,FAS,FBXW11,HSPA1A,METTL3,NXF1,RC3H2,RPL10,SNRNP70,SPATA5
BAG5	10	No coloc	No coloc	No coloc	CIRBP,CSK,CUL3,DNAJC13,DUSP16,FBXW11,IFITM3,METTL3,PRPF8,RMND5A
CALM3	10	No coloc	No coloc	No coloc	APPBP2,CUL3,DDIT4L,HECW2,IQCE,NXF1,RC3H2,SDCBP,TBC1D1,TNF
RPL7L1	10	No coloc	No coloc	No coloc	BIRC3,CAND1,CCNDBP1,CUL3,MYC,NR2C2,RGS3,RPL7A,SERBP1,SNRNP70
DHX57	10	No coloc	No coloc	No coloc	CAND1,CBX2,CLU,MYC,PLAGL2,RC3H2,RPL10,RRS1,SNRNP70,UBB
RBM42	10	No coloc	No coloc	No coloc	APP,CAND1,HECW2,MRPS24,NUCKS1,PRPF3,RAB11B,SERBP1,SNRNP70,SNRPA
LIMCH1	10	No coloc	No coloc	No coloc	APP,CEP120,HUWE1,KIAA1429,MYH9,MYO18A,NAGK,PPP1CB,TNF,TRMT61A
GOLGA4	10	No coloc	No coloc	No coloc	APP,BIRC3,CSK,GOLGB1,KIAA1429,MYC,PRPF8,RALBP1,S100A10,TSC1
YPEL3	10	No coloc	No coloc	No coloc	APP,CYB5R2,FBXL20,GEM,PRKAB2,PRR13,QRICH1,RBPMS,TP53INP1,TSC1
MRPL55	10	No coloc	No coloc	No coloc	CBX4,HNRNPDL,ILF2,ILF3,LTN1,MRPL28,MRPL41,PARD6B,SNRNP70,UGGT1
WBP2	10	No coloc	No coloc	No coloc	COPA,COPE,HUWE1,KRT18,POLH,RNF168,RPS27A,SMAD5,UBA52,UPP1
TSFM	10	No coloc	No coloc	No coloc	ATP5D,BIRC3,CDV3,DCTN1,MTIF2,NDUFS3,NIN,NME4,NR2C2,RALBP1
TP53RK	10	No coloc	No coloc	No coloc	ACTR2,CLK1,COMMD4,HSP90AA1,MDM2,MTMR10,MYC,NR2C2,UFM1,VARS
PTGIR	10	No coloc	No coloc	No coloc	CANX,FABP4,NR2F2,PDE6D,SLC12A2,SLC12A7,SLC30A1,SLC4A2,SLC7A2,UGCG
SMCHD1	10	No coloc	No coloc	No coloc	BIRC3,HECW2,KIAA0368,KIAA1429,MVB12A,MYC,NR2C2,NR3C1,TSG101,UBE2A
GLS	10	No coloc	No coloc	No coloc	BIRC3,COX4I1,DNAJC5,GNS,HMGCL,MYC,PRPF8,SFXN1,TCEB2,TNF
LPXN	10	No coloc	No coloc	No coloc	CDK5RAP2,MIB1,NR3C1,PSTPIP2,QRICH1,RUNX1T1,TENC1,TGFB1,VCL,ZNF281
DIRAS3	10	No coloc	No coloc	No coloc	ATG14,BAG4,DCAF10,HECTD1,MDM2,MTIF2,PTPN1,RNF19B,SLC30A1,TGFB1
CKAP2	10	No coloc	No coloc	No coloc	APP,CEP104,CEP120,CNTRL,DCTN1,HECTD1,KIF22,NIN,TANK,TMEM171
SGPL1	10	No coloc	No coloc	No coloc	ANKRD12,AQP3,CNTRL,IFITM3,MORF4L1,MYC,RPL10,SNRNP70,STX4,UNC50
CEP104	10	No coloc	No coloc	No coloc	CAMSAP1,CAMSAP2,CKAP2,FAM179B,HERC2,KIAA1429,P4HB,RRBP1,TNRC6B,TP53BP2
CEP120	10	No coloc	No coloc	No coloc	CAMSAP1,CKAP2,CKB,ECH1,IPMK,LIMCH1,NCAPD2,TNRC6B,TP53BP2,UNC45A
KIAA1467	10	No coloc	No coloc	No coloc	B4GALT1,B4GALT5,CKAP5,LEMD3,PDS5B,PTPN1,TMEM245,TMX4,TNFSF9,UBE3C
PRRC2B	9	No coloc	No coloc	No coloc	APP,CLEC11A,DNAJC5,EHMT2,KIAA1429,NAGK,PLOD1,PTPRU,SEC16A
TIFA	9	No coloc	No coloc	No coloc	KANK2,LNX2,NXF1,RPL9,SDCBP,SDCBP2,TNFAIP8,TRAF1,TRAF2
PRPSAP1	9	No coloc	No coloc	No coloc	CAV1,DDX5,ELK4,FBXW11,MTDH,NUAK1,PLEKHF2,SMG9,SOCS1
ZC3H12A	9	No coloc	No coloc	No coloc	CEBPB,HIF1A,IL1B,IL6,IRAK2,MAVS,NFKBID,NFKBIZ,TANK
TNFRSF1B	9	No coloc	No coloc	No coloc	BIRC3,CAV1,CSNK1A1,KRT18,TNF,TNFRSF1A,TRAF1,TRAF2,ZNF420
BMPR2	9	No coloc	No coloc	No coloc	BMPR1A,CAV1,CD83,CRYAB,GDF6,INHBB,KIAA1429,SMAD6,SMAD7
GTF2E1	9	No coloc	No coloc	No coloc	APP,ATF7IP,CBFA2T2,CDK7,COPE,GTF2B,RBM22,SND1,TRIM24
RSF1	9	No coloc	No coloc	No coloc	ATM,BAZ1B,HK1,KAT6A,KIAA1429,MYC,NFKB1,PHIP,SP1
AKAP11	9	No coloc	No coloc	No coloc	CUL3,FAM43A,HIST1H1C,HIST2H2BE,KIAA1429,PPP1CB,PRKAR2A,RPL28,VPS28
MAPK10	9	No coloc	No coloc	No coloc	APP,CDKN1B,DDX5,DUSP16,GCH1,GTF3C1,JUN,RELA,TNIP1
EYA3	9	No coloc	No coloc	No coloc	CCDC28A,HUWE1,KIAA0368,PSMD1,PTRH2,SIX5,SKI,TSEN34,UBR5
CD55	9	No coloc	No coloc	No coloc	ATP6V1E1,EMC1,MPV17,NDUFB7,PTRH2,S100A10,SLC12A4,SLC2A1,ZMPSTE24
POLA1	9	No coloc	No coloc	No coloc	ALDH1L2,KIAA1429,MYC,NXF1,POLD3,POLE,PURA,RAE1,XRCC5
NISCH	9	No coloc	No coloc	No coloc	CUL3,IRS1,IRS2,KIAA0430,NUP50,PCGF5,PIK3R1,RAB9A,UBE2A
SOX4	9	No coloc	No coloc	No coloc	BANF1,EDF1,MDM2,MYC,RHOU,SDCBP,SMARCA4,TSC1,WHSC1L1
ACADVL	9	No coloc	No coloc	No coloc	CANX,CKAP5,ELK4,EMC1,HMGCL,KIF2A,NDUFA4,NR2C2,SOCS3
PFDN6	9	No coloc	No coloc	No coloc	DCAF5,KANK2,KIAA1429,METTL21B,POLR1A,PPP2CB,PTPN21,RC3H2,SPATA2
AGL	9	No coloc	No coloc	No coloc	CUL3,EMC1,FKBP1A,KIAA1429,MMGT1,NXF1,PRKAB2,RASSF5,TENC1
RAD54L2	9	No coloc	No coloc	No coloc	AR,KIAA1429,NR3C1,RBPMS,RUNX1T1,RXRA,SIAH1,SQSTM1,TRAF2
SHOC2	9	No coloc	No coloc	No coloc	ANXA6,APP,HIST1H1C,HMGN2,HSPB1,HUWE1,MYC,OLA1,PPP1CB
ARID2	9	No coloc	No coloc	No coloc	CHD7,KIAA1429,NUP50,PBRM1,PIK3R1,SMARCA4,SMARCAD1,TFAP4,TSC22D2
TICAM1	9	No coloc	No coloc	No coloc	FOSL1,MAVS,RNF144B,TANK,TNFAIP3,TRAF1,TRAF2,TRIM56,TRIM8
FAM110A	9	No coloc	No coloc	No coloc	CCNDBP1,CDC25B,CSNK1E,FAM110B,KIF13B,MAST3,MLLT4,TSC1,TSG101
ANXA7	9	No coloc	No coloc	No coloc	ACTB,COL4A2,GAPDH,GBP2,KIF1C,NXF1,PAX8,TMSB4X,UBE3C
ZYG11B	9	No coloc	No coloc	No coloc	CLEC11A,CUTA,KIF22,MTDH,NEDD8,OS9,PTCH1,TCEB1,TCEB2
MET	9	No coloc	No coloc	No coloc	CASP3,CDKN2B,HSP90AA1,KIAA1429,MAP2K3,MYC,RASSF1,SOCS1,SPSB1
DYNLRB1	9	No coloc	No coloc	No coloc	ARHGAP5,ATRX,CUL3,DCTN1,DYNC1H1,MPHOSPH8,NAGK,WDR60,ZNF507
ZMYM4	9	No coloc	No coloc	No coloc	CBX6,CIPC,CUL3,DYNLL2,KIAA1429,NXF1,RHOC,RNF19B,RUNX1T1
RBM22	9	No coloc	No coloc	No coloc	BIRC3,CUL3,GTF2E1,MAGOH,MYC,NR2C2,PRPF8,SNRPF,ZNF131
STK40	9	No coloc	No coloc	No coloc	APP,DNAJA1,DYNC1H1,FKBP5,JUNB,NFATC3,PPP6R3,ZFP36,ZNF397
SOD2	9	No coloc	No coloc	No coloc	APP,CFL1,CUTA,FAHD2A,GPX4,LGALS3,OAT,SOD1,UBR2
DHX29	9	No coloc	No coloc	No coloc	BIRC3,CKAP5,CSK,EDF1,IFIT2,MYC,RPL10,SNRNP70,SOCS1
XPO7	9	No coloc	No coloc	No coloc	DAXX,KIAA1429,LYPD3,NXF1,SAMHD1,SEC23A,TLK1,TROVE2,VASN
CCNL2	9	No coloc	No coloc	No coloc	CBR3,CDK7,CSNK2A2,EHD1,IREB2,KIF22,PYGB,SAMHD1,ZBTB7B
FAM110B	9	No coloc	No coloc	No coloc	CDC25B,CSNK1E,FAM110A,KIAA1429,KIF13B,KIF1C,MAST3,MLLT4,RHOU
NOP14	9	No coloc	No coloc	No coloc	HNRNPC,KIAA0368,KIAA1429,LTN1,MYC,NR2C2,NXF1,SNRNP70,TXNIP
RSBN1	9	No coloc	No coloc	No coloc	EAF1,KIAA1429,NR2C2,RPL18A,RSBN1L,SETD2,UBTF,USP7,ZNF629
FOXC1	9	No coloc	No coloc	No coloc	BCOR,FBXW11,FOXC2,GATAD2B,NFIX,PPP2CB,RC3H2,UBP1,VARS
ARF5	9	No coloc	No coloc	No coloc	APP,ARF1,CSK,DUSP16,DUSP22,DUSP6,FAS,GORAB,NR2C2
APOL2	9	No coloc	No coloc	No coloc	DUSP22,FAM127A,MARCH3,MAST3,MGST3,SOD1,TMEM209,TMEM60,UBB
CLEC11A	9	No coloc	No coloc	No coloc	BCOR,BIRC2,FBXO45,MYCBP2,PKP4,PRRC2B,TRAF2,ZNF106,ZYG11B
CHCHD10	9	No coloc	No coloc	No coloc	CHCHD2,COA3,CYB5R3,DHX8,ECH1,NDUFS3,RBM27,SFXN1,ZFP91
DUSP5	9	No coloc	No coloc	No coloc	IPO7,IPO8,MTDH,NRD1,RPL32,RPS15,SNRPA1,SRSF5,USP47
SNAPC1	9	No coloc	No coloc	No coloc	C14orf2,LARS,LTN1,NAMPT,RPL10,RPL32,RPS27A,SDHC,SNRPB
UBN1	9	No coloc	No coloc	No coloc	E2F4,GTF3C1,JUN,JUND,KIAA1429,MAX,MYC,NR2C2,SMARCA4
TMEM60	9	No coloc	No coloc	No coloc	APOL2,CYB5R3,FAM134C,GORAB,HIBADH,IFNGR2,MGST3,MMGT1,SLC30A4
MAP3K8	8	No coloc	No coloc	No coloc	HSP90AA1,NDUFA4,NFKB1,NFKB2,REL,RELA,TRAF2,TYK2
DUSP11	8	No coloc	No coloc	No coloc	APBA3,FBXW11,MRPL44,MRPS11,PLOD1,RPL32,RPS15,SRSF7
CDK5R1	8	No coloc	No coloc	No coloc	APP,CDK5RAP2,HSP90AA1,KIAA1429,MVB12A,SET,SIAH1,TSC22D4
KANSL1	8	No coloc	No coloc	No coloc	DHX8,HSPB1,KIAA1429,MYC,PHF20,RBBP5,TRAF1,TRAF2
UGP2	8	No coloc	No coloc	No coloc	APP,CSDE1,CSK,FARSB,PLEKHF2,SET,TROVE2,VASN
FTL	8	No coloc	No coloc	No coloc	CEP250,EIF4G1,HERC2,HTT,NAMPT,PIK3CA,SDCBP,TAF10
CNOT6L	8	No coloc	No coloc	No coloc	BTG2,GADD45B,KIAA1429,NFKB1,TNRC6B,TOB1,VASN,ZFP36
BCAR3	8	No coloc	No coloc	No coloc	APP,CCL5,IARS,IRS1,KIAA1429,NEDD9,TET2,WHSC1L1
GLG1	8	No coloc	No coloc	No coloc	CSK,CYLD,KIAA1429,MTDH,NFKB2,REL,RELA,SQSTM1
BCL3	8	No coloc	No coloc	No coloc	CYLD,GTF2B,JUN,NFKB1,NFKB2,RELB,RXRA,TBL1XR1
TNIP3	8	No coloc	No coloc	No coloc	CSK,DAZAP2,HNRNPC,LITAF,NFKB1,TNFAIP3,TNIP1,TRIM8
MED10	8	No coloc	No coloc	No coloc	HERC2,MED13,MED23,MED30,MED6,POLD3,POLR2J,POLR2L
CCL5	8	No coloc	No coloc	No coloc	BAG4,BCAR3,CCL2,PTPN1,RELA,SDC4,TGFB1,VCAN
TBCD	8	No coloc	No coloc	No coloc	APP,ARL2,CUL3,HIF1A,HIST1H1C,MTDH,NMI,TUBB2A
FAM219A	8	No coloc	No coloc	No coloc	ATE1,FBXW11,GATAD2B,MARS2,MTA2,NBN,PDE6D,UBR3
CAPNS1	8	No coloc	No coloc	No coloc	ECH1,EMC1,GAPDH,HUWE1,PPARGC1A,RAB1A,TNF,VCAM1
THBS1	8	No coloc	No coloc	No coloc	COL5A1,CSK,CYLD,KIAA1429,LRP1,MTDH,SCARB2,TGFB1
NFKBIE	8	No coloc	No coloc	No coloc	HDAC5,HIF1AN,NFKB1,NFKB2,NFKBIA,REL,RELA,RELB
MEF2C	8	No coloc	No coloc	No coloc	HDAC5,IFRD1,MEF2A,NCOA2,SP1,SPTBN1,TEAD1,TWIST2
WASF1	8	No coloc	No coloc	No coloc	ACTR2,PFN1,PRKAR2A,RYK,TRAF2,TRIP10,UBXN11,ZNF746
ETS2	8	No coloc	No coloc	No coloc	ETS1,JUN,MRPL14,NR3C1,TWIST1,TWIST2,VPS51,ZFYVE9
NUB1	8	No coloc	No coloc	No coloc	NEDD8,PSMB4,PSMD2,RNF168,SF3B4,SHFM1,SQSTM1,UFD1L
COL5A1	8	No coloc	1014	No coloc	CSNK2A2,KIAA1429,PDGFA,PLOD1,PTPN1,PTPN2,SCARB2,THBS1
JUND	8	No coloc	No coloc	No coloc	BCL6,JUN,JUNB,MDM2,MEF2A,NFATC1,RALBP1,UBN1
S100A6	8	No coloc	No coloc	No coloc	CANX,MANBAL,MDM2,NR2C2,S100A4,SEC23A,TNF,UFM1
TAF7	8	No coloc	No coloc	No coloc	CCNT1,CDK7,MAP1LC3B,SETD7,TAF10,TAF9,THRA,TRIM24
AP2S1	8	No coloc	No coloc	No coloc	AP1G1,DNAJC5,MIB1,MYC,RALBP1,TNF,UBB,VCAM1
USP12	8	No coloc	No coloc	No coloc	APP,AR,DHX8,HIST2H2BE,ILF3,MAVS,MDM2,RNF19B
TNFAIP1	8	No coloc	No coloc	No coloc	CUL3,KCTD13,MYH9,MYO18A,NXF1,PPP1CB,RHOB,USP25
RHOBTB2	8	No coloc	No coloc	No coloc	APBB3,BAG4,CUL3,DUSP14,HSP90AA1,KDM5B,KIAA1429,PTPN1
KLHDC10	8	No coloc	No coloc	No coloc	CYLD,KITLG,NEDD8,NXF1,PRPF8,TCEB2,USP25,USP7
RAB3GAP2	8	No coloc	No coloc	No coloc	CANX,CSK,GNE,MAP1LC3A,RAB3GAP1,RRBP1,SMARCAD1,TSEN34
ZNF217	8	No coloc	No coloc	No coloc	CAPRIN1,CSNK1A1,DDX5,EHMT2,KDM5B,KIAA1429,MYC,PHF1
NR1D2	8	No coloc	No coloc	No coloc	CLOCK,CSNK1E,CSNK2A2,GTF2B,KIAA1429,RBPMS,REST,TAF9
PCDH7	8	No coloc	No coloc	No coloc	CAPZA1,KIAA1429,MARCKSL1,MTDH,RYK,SIRT6,TNF,XRCC5
IDH3G	8	No coloc	No coloc	No coloc	AGPS,BCOR,BIRC3,CDV3,EDF1,ERCC6,IDH3A,MYC
GORAB	8	No coloc	No coloc	No coloc	APP,ARF1,ARF5,CMTM7,MDM2,TMEM60,VAMP3,WFDC2
MVB12A	8	No coloc	No coloc	No coloc	APP,CDK5R1,CHMP4B,PDCD6,SMCHD1,TSG101,VPS28,VPS37C
FHL1	8	No coloc	No coloc	No coloc	BIRC3,CDC25B,HES1,HIF1A,NRIP1,REST,SP1,TXNIP
PHC3	8	No coloc	No coloc	No coloc	CBX2,CBX4,CBX6,KIAA1429,PHC2,SCML1,TUBA1C,ZNF131
SEL1L	8	No coloc	No coloc	No coloc	AMFR,EDEM3,ERN1,HSPA5,KIAA1429,METTL3,MYH9,OS9
SLC25A22	8	No coloc	No coloc	No coloc	BIRC3,CUL3,CYLD,HIF1A,HIF1AN,KIAA1429,MYC,TMPO
UMPS	8	No coloc	No coloc	No coloc	CUL3,EPHA4,HIF1A,ITPA,NXF1,PIK3CA,SEPHS2,VMP1
TRIM56	8	No coloc	No coloc	No coloc	CYLD,HSP90AA1,ILF2,ILF3,KIAA1429,MYH9,TICAM1,USP43
SERPINB2	8	No coloc	No coloc	No coloc	APP,ARHGAP35,DNAJC13,HDLBP,ITPA,KIAA0907,PRPF8,TTC30A
COMMD4	8	No coloc	No coloc	No coloc	DDX6,HTT,MYC,NFKB1,NR2C2,RELA,RELB,TP53RK
MBP	8	No coloc	No coloc	No coloc	CDK7,KIAA1429,MAP3K1,PLEKHF2,PRKCD,PRKDC,SQSTM1,TLK1
AP3D1	8	No coloc	No coloc	No coloc	CLTC,F2R,HERC2,KIAA1429,MYC,NIN,NR2C2,SOD1
MOB3C	8	No coloc	No coloc	No coloc	APP,CMTM3,KANK2,PCYT1A,PTPN21,SIAH1,TNIP1,ZBTB10
TLE3	8	No coloc	No coloc	No coloc	APP,AR,FKBP5,FOXL1,KIAA1429,MYC,NR3C1,UBR5
HAGH	8	No coloc	No coloc	No coloc	APP,COX4I1,HK1,MGST3,PTRH2,RAB9A,SFXN1,SOD1
PROSER2	8	No coloc	No coloc	No coloc	ACTB,ANK3,APP,CLIC1,CSNK1G3,GTPBP2,PHF1,TYK2
ZKSCAN1	8	No coloc	No coloc	No coloc	APBA3,APP,CEP250,CHD3,FBXW11,KIAA1429,SEC16A,ZNF397
JAGN1	8	No coloc	No coloc	No coloc	APP,FAM134C,ICMT,IFNGR2,NINJ2,SLC34A2,TNFSF14,VTI1B
EFHD2	8	No coloc	No coloc	No coloc	ACTR2,APP,MYH10,MYH9,MYO18A,PTPN11,RAE1,VARS
TRMT112	8	No coloc	No coloc	No coloc	CAND1,IPO7,NR2C2,RBM14,RPL10,SRSF11,SRSF3,SRSF5
LEMD3	8	No coloc	No coloc	No coloc	B3GAT3,CANX,CDV3,KIAA1429,KIAA1467,PTPRU,PTRH2,TMEM171
ZC3H4	8	No coloc	No coloc	No coloc	DYNC1H1,FLNB,HIST2H2BE,HMGN3,KIAA1429,MRPS11,SNRNP70,SQSTM1
B4GALT1	8	No coloc	No coloc	No coloc	ARF1,IGF2R,KIAA1467,PTCH1,TBL1XR1,TNF,TSC1,VPS51
CALD1	8	No coloc	No coloc	No coloc	DCTN4,HSP90AA1,KIAA1429,MYH9,SPTAN1,TMPO,VMP1,WTAP
LRP6	8	No coloc	No coloc	No coloc	CAV1,CSNK1A1,DKK1,ETV6,GSK3A,KIAA1429,RASSF1,SERPINF1
RCL1	8	No coloc	No coloc	No coloc	BIRC3,HECW2,MYC,NR2C2,NXF1,PTPN2,RC3H2,TFG
KIAA1033	8	No coloc	No coloc	No coloc	ANKFY1,KIAA1429,LAMB1,MYC,NUP50,RAB9A,ROCK1,USP34
ANXA6	8	No coloc	No coloc	No coloc	BIRC3,CAV1,KIAA1429,NAMPT,RHOU,RPL7A,SHOC2,UBE2A
ITPA	8	No coloc	No coloc	No coloc	ADAMTS4,HNRNPA2B1,HSPB1,NXF1,PDCD6,SERPINB2,SERPINB8,UMPS
SMG9	8	No coloc	No coloc	No coloc	HIF1AN,NFKBID,PHF1,PLEKHG4,PRPSAP1,REL,TRAF2,TSC1
AHNAK2	8	No coloc	No coloc	No coloc	DUSP23,EMC1,GABARAPL2,HUWE1,KIAA1429,MMGT1,MYC,VAMP3
CCDC94	8	No coloc	No coloc	No coloc	CCDC12,FRS2,HIF1AN,JADE1,LNX2,NPDC1,REL,TRIM21
KIAA0907	8	No coloc	No coloc	No coloc	C14orf119,DNAJC5,NXF1,PRKAB2,PRR13,QRICH1,SAT1,SERPINB2
GUK1	8	No coloc	No coloc	No coloc	BAX,GABARAPL2,HINT1,NDUFA4,NXF1,TBCA,TCOF1,TXN
URB1	8	No coloc	No coloc	No coloc	BIRC3,KIAA1429,MYC,NOL8,NXF1,RPL18,RPL18A,TFG
NDUFA3	8	No coloc	No coloc	No coloc	AGPS,CYB5R3,GNG5,HADHA,MMGT1,NDUFS3,RAB1A,RAB7A
TRIOBP	8	No coloc	No coloc	No coloc	FBXW11,FYTTD1,KIF2A,MYH9,MYO18A,PPP1CB,SCARB2,VMP1
BOD1L1	8	No coloc	No coloc	No coloc	EPB41L5,HIST1H1C,KIAA1429,NUP50,PSMD1,RBBP5,SKIV2L2,WHSC1L1
LARS2	8	No coloc	No coloc	No coloc	ATP5D,DUSP22,FBXW11,GPX1,KIAA1429,NIT1,RHOU,TIMM13
ANK3	8	No coloc	No coloc	No coloc	H1FX,HIF1AN,MAP1LC3A,MAP1LC3B,NAB2,PROSER2,SCN1B,UXS1
ZNF629	8	No coloc	No coloc	No coloc	IPO8,JRK,KIAA1429,RC3H2,RSBN1,SERBP1,SNRNP70,ZRANB1
APOOL	8	No coloc	No coloc	No coloc	APOO,CHCHD2,DUSP6,ECH1,LACTB,NRD1,OPA1,SFXN1
SLBP	8	No coloc	No coloc	No coloc	CCNF,CSNK2A2,DDB1,EIF4G1,FEM1C,RC3H2,SKP1,SNRNP70
SIRPA	8	No coloc	No coloc	No coloc	ARF4,DDX6,EIF5B,HSPA1A,HSPA5,KTN1,PFN1,PTPN11
SYNC	8	No coloc	No coloc	No coloc	CEP250,CSK,GAN,GOLGA3,RABEP1,SYNM,TJAP1,TNIP1
ZDBF2	8	No coloc	No coloc	No coloc	CSNK1A1,HSPA5,KIAA1429,MYC,MYH10,RPL28,SET,SIRT6
ALDH1L1	8	No coloc	No coloc	No coloc	ALDH1L2,APPBP2,HSP90AA1,PSMC1,PSMD1,USP47,USP7,USP9X
PLEKHG4	8	No coloc	No coloc	No coloc	CSK,KRT75,MYC,SMG9,TFG,VPS37C,ZCCHC14,ZNF148
SETD2	7	No coloc	No coloc	No coloc	ATM,GAN,HTT,KIAA1429,RSBN1,SIAH2,SPOP
PDE6D	7	No coloc	No coloc	No coloc	ARL2,FAM219A,PTGIR,RAP2B,RHEB,RHOB,RND1
SYNE1	7	No coloc	No coloc	No coloc	BIRC3,DDX23,GAN,HMGN2,KIAA0368,KIAA1429,MTDH
LSM1	7	No coloc	No coloc	No coloc	BCL6,CLIC1,HSP90AA1,PATL1,PRPF3,RRP1B,SNRPF
TLK1	7	No coloc	No coloc	No coloc	DYNLL2,MBP,NBN,PPP1CB,PTPN11,UBE3C,XPO7
STX4	7	No coloc	No coloc	No coloc	DNAJC5,FAXDC2,SGPL1,TMEM171,VAMP1,VAMP3,VTI1B
PRR13	7	No coloc	No coloc	No coloc	DAZAP2,KIAA0907,LGALS3,SDCBP,SDCBP2,TNFAIP8,YPEL3
PDLIM1	7	No coloc	No coloc	No coloc	ACTN4,CANX,CYLD,FBXO31,HSPB1,MMGT1,NXF1
FOSL1	7	No coloc	No coloc	No coloc	ATF4,ERCC6,JUN,JUNB,MYC,TICAM1,TRIM24
NUAK1	7	No coloc	No coloc	No coloc	APP,FBXW11,KIAA1429,PPP1CB,PRPSAP1,SKP1,USP9X
BZW1	7	No coloc	No coloc	No coloc	ADPRHL2,BIRC3,DCTN1,EEF2,HECTD1,LYPD3,NR2C2
DFFA	7	No coloc	No coloc	No coloc	BIRC3,CASP3,CKB,GAPDH,HERC1,HSPB1,NXF1
CD82	7	No coloc	No coloc	No coloc	AMFR,BIRC2,CD9,HBEGF,NFKB1,TNIP1,TRAF2
ETV6	7	No coloc	No coloc	No coloc	KIAA1429,LRP6,SKP1,SOCS1,SOCS3,TRAF2,USP7
POLR2J	7	No coloc	No coloc	No coloc	ASB6,DDB1,GTF2B,MED10,NFKBIA,SDCBP,VPS37C
E2F7	7	No coloc	No coloc	No coloc	CCNF,CYLD,HIF1A,KIAA1429,LTN1,MN1,PTCH1
KLF5	7	No coloc	No coloc	No coloc	CEBPB,GTF2B,JUN,NFKB1,RRBP1,RXRA,SET
MEF2D	7	No coloc	No coloc	No coloc	APP,HDAC5,JUN,MEF2A,NXF1,RBBP5,SP1
UBL5	7	No coloc	No coloc	No coloc	C1QTNF1,CLK1,NME4,NR2C2,SPATC1L,TXN,WAPAL
CIB1	7	No coloc	No coloc	No coloc	EIF4G1,NME4,NRIP1,PLK2,PLK3,PRKDC,UBR5
ARFGEF2	7	No coloc	No coloc	No coloc	HLA-B,ICAM1,KIAA1429,MYC,PRKAR2A,TMEM171,VASN
TOB1	7	No coloc	No coloc	No coloc	APP,ATE1,CNOT6L,MARCKS,NXF1,SMAD5,UBR5
EDF1	7	No coloc	No coloc	No coloc	DHX29,GTF3C1,IDH3G,JUN,KIAA1429,RXRA,SOX4
RCAN1	7	No coloc	No coloc	No coloc	APP,FBXW11,GSK3A,HSP90AA1,PPP3CA,PPP3CC,USP22
MAFF	7	No coloc	No coloc	No coloc	BACH1,HDAC5,NEK9,NFE2L1,NFE2L2,NR3C1,SUPT16H
VAMP1	7	No coloc	No coloc	No coloc	CYB5R3,DNAJC5,ELOVL7,FAM134C,FCER1G,RNF24,STX4
STRN3	7	No coloc	No coloc	No coloc	DNAJA2,MAP4K4,NR3C1,PPP2CB,STRN,TNFRSF1A,ZRANB1
NQO1	7	No coloc	No coloc	No coloc	CAV1,HIF1A,LAMB1,NFE2L2,NXF1,RPS19,TNF
OTUD5	7	No coloc	No coloc	No coloc	GPX4,NEDD8,SET,SUPT16H,TNFAIP3,UBR5,VARS
GPX4	7	No coloc	No coloc	No coloc	AKR1B1,FKBP1A,HINT1,OTUD5,SOD1,SOD2,TAGLN2
USP32	7	No coloc	No coloc	No coloc	ABCD3,CAND1,CD83,CUL3,KIAA1429,KRT18,NME4
RAB3GAP1	7	No coloc	No coloc	No coloc	CANX,GNE,MAP1LC3A,MYC,RAB3GAP2,RCCD1,TSEN34
GPC4	7	No coloc	No coloc	No coloc	AKAP9,ASCC2,CSNK2A2,PTPRF,REL,RELA,SQSTM1
ID3	7	No coloc	No coloc	No coloc	CBFA2T2,CSK,E2F4,RND1,SDCBP,TCEB1,ZNF626
ZNF318	7	No coloc	No coloc	No coloc	AR,BAG4,KIAA1429,MDM2,MYC,PRPF39,SIRT6
HES1	7	No coloc	No coloc	No coloc	CSNK1E,FHL1,GAPDH,HMGCL,HSP90AA1,SKP1,SPTAN1
MSH3	7	No coloc	No coloc	No coloc	CSK,KARS,KIAA1429,MYC,OTUD7B,SMARCAD1,TSC22D2
BPTF	7	No coloc	No coloc	No coloc	CBX6,KIAA1429,NFE2L2,SQSTM1,TFAP4,TIMM13,WHSC1L1
MKRN1	7	No coloc	No coloc	No coloc	DAXX,DUSP23,MAP1LC3B,OTUB2,RRS1,SDCBP,SNRNP70
B2M	7	No coloc	No coloc	No coloc	CRYAB,HLA-B,HLA-F,RANBP2,SAMHD1,TAP1,TAPBP
ATP5D	7	No coloc	No coloc	No coloc	ACKR3,COX4I1,LARS2,MTIF2,MYC,SRSF11,TSFM
ANGPTL4	7	No coloc	No coloc	No coloc	ACTB,DNAJB4,MYC,NMT1,SMARCA4,TGFB1,WDR47
PPIG	7	No coloc	No coloc	No coloc	CLK1,CUL3,HERC2,LGALS3,NR2C2,SNRNP70,SP1
HIST1H4J	7	No coloc	No coloc	No coloc	ATRX,CAND1,CUL3,DAXX,TMPO,TRIM24,VCAM1
MRPS24	7	No coloc	No coloc	No coloc	APP,MMGT1,MRPS11,RBM42,SERBP1,SNRNP70,ZZEF1
CCNL1	7	No coloc	No coloc	No coloc	APP,APPBP2,CDK7,CSNK2A2,HERC2,RNPS1,ZRANB1
S100A16	7	No coloc	No coloc	No coloc	APP,HNRNPA2B1,IDH3A,NXF1,SNRPA1,TCOF1,UBA52
PIGS	7	No coloc	No coloc	No coloc	DNAJA2,KIAA1429,LYPD3,MICALL2,PIGK,PPM1A,SF3A2
SCAF4	7	No coloc	No coloc	No coloc	MYC,PLAUR,SNRNP70,SPTY2D1,TXNDC17,UQCRFS1,VCL
CDV3	7	No coloc	No coloc	No coloc	IDH3G,LEMD3,MPLKIP,MRPL14,NUP50,RRBP1,TSFM
SEPT11	7	No coloc	No coloc	No coloc	CSNK1A1,KIAA1429,MAD2L1BP,SMARCA2,TCOF1,TMEM189,VCAM1
SLC30A5	7	No coloc	No coloc	No coloc	ARF1,ATP6V1E1,CD83,CSK,IGF2R,RAB1A,VPS51
PHF20	7	No coloc	No coloc	No coloc	HNRNPA2B1,KANSL1,KIAA1429,NXF1,PATL1,PTPN14,TFG
TOMM34	7	No coloc	No coloc	No coloc	FUOM,HECW2,HSP90AA1,MCM7,NXF1,USP47,VCAM1
AAAS	7	No coloc	No coloc	No coloc	BIRC3,CANX,DUSP6,LYPD3,MYC,REL,UBE2A
JADE1	7	No coloc	No coloc	No coloc	CCDC94,KIAA1429,PKD1,SPTAN1,TMPO,UBE2E1,ZNF148
RANBP6	7	No coloc	No coloc	No coloc	ATP9A,CLTC,DAAM1,DNAJC19,KARS,MCM7,PNKD
PSMG3	7	No coloc	No coloc	No coloc	APBB3,CCDC69,NMI,PSMB4,PSMG2,SHFM1,SIRT6
ZZEF1	7	No coloc	No coloc	No coloc	EGFL6,GAN,KIAA1429,MRPS24,PARD6B,S100A4,XRCC5
PER2	7	No coloc	No coloc	No coloc	BHLHE41,CLOCK,CSNK1E,FBXW11,KIAA1429,LENG8,MDM2
ALAS1	7	No coloc	No coloc	No coloc	HMGCL,JRK,NXF1,RNF168,TMSB10,TMSB4X,ZFYVE26
TMEM171	7	No coloc	No coloc	No coloc	ARFGEF2,CKAP2,HDLBP,LEMD3,MIER1,SLC7A2,STX4
GCFC2	7	No coloc	No coloc	No coloc	CSNK2A2,DDX23,ECD,FAM178A,PRPF8,SNRPA1,UBR2
YPEL5	7	No coloc	No coloc	No coloc	DDIT4L,DDX5,GDNF,MAEA,MKLN1,PLAGL2,RMND5A
MTIF2	7	No coloc	No coloc	No coloc	ATP5D,DIRAS3,HSPB1,MRPS11,NDUFA10,TSC22D2,TSFM
RSBN1L	7	No coloc	No coloc	No coloc	EAF1,KIAA1429,NR2C2,RNPS1,RSBN1,SAMHD1,SNRNP70
SETX	7	No coloc	No coloc	No coloc	CLU,CYLD,KIAA1429,MEF2A,MYC,PNKD,VPS28
CPNE3	7	No coloc	No coloc	No coloc	CDA,EIF5B,MYC,NR2C2,RHOU,SND1,ZNF746
MLEC	7	No coloc	No coloc	No coloc	BIRC3,CYB5R3,HECTD1,HERC2,KIAA1429,MMGT1,RAB7A
FAM208A	7	No coloc	No coloc	No coloc	COA3,MPHOSPH8,MYC,RPS28,SNRPB,TCOF1,USP37
APOBEC3C	7	No coloc	No coloc	No coloc	CANX,MYC,NR2C2,RPL10,RRS1,SERBP1,SNRNP70
CUTA	7	No coloc	No coloc	No coloc	GID4,OAT,SOD1,SOD2,UBB,UPP1,ZYG11B
VPS13C	7	No coloc	No coloc	No coloc	ERCC6,HNRNPA2B1,KIAA1429,RAB1A,RAB30,RAB9A,RNF19B
MIA3	7	No coloc	No coloc	No coloc	ANO6,CANX,KIAA1429,LENG8,NIN,SEC16A,SEC23A
FCER1G	7	No coloc	No coloc	No coloc	FAXDC2,LNPEP,PEMT,SFXN1,TSPO,UNC50,VAMP1
RND1	6	No coloc	No coloc	No coloc	ARHGAP35,ARHGAP5,CCNI,ID3,PDE6D,UBXN11
PUM2	6	No coloc	No coloc	No coloc	ILF2,LITAF,NANOS1,NR2C2,SIAH1,SNRNP70
MAPK1IP1L	6	No coloc	No coloc	No coloc	CDC25B,DAZAP2,LENG8,PDCD6,TFG,VPS37C
VTA1	6	No coloc	No coloc	No coloc	APP,CHMP3,GSK3A,KCTD13,MYC,VCAM1
CBFA2T2	6	No coloc	No coloc	No coloc	APP,BAG4,GTF2E1,ID3,PDP1,RUNX1T1
EIF1B	6	No coloc	No coloc	No coloc	EIF3A,EIF3K,RAB7A,TAGLN2,TCEB1,YARS
STARD13	6	No coloc	No coloc	No coloc	HSP90AA1,ITPR1,KIAA1429,KIF13B,MAST3,MYC
AQP3	6	No coloc	No coloc	No coloc	CAV1,HIBADH,MGST3,SGPL1,TNF,VASN
SMAD6	6	No coloc	No coloc	No coloc	BMPR1A,BMPR2,RNF111,SMAD5,SMAD7,TNFAIP3
TXNDC17	6	No coloc	No coloc	No coloc	CFL1,OXT,PLAUR,SCAF4,UQCRFS1,WDR45B
ZHX3	6	No coloc	No coloc	No coloc	CSK,KIAA1429,MYC,PDIA6,RPL7A,TFAP4
KDM5A	6	No coloc	No coloc	No coloc	KIAA1429,MORF4L1,NR2C2,NR3C1,NSD1,ZNF131
FAM134A	6	No coloc	No coloc	No coloc	ABCD3,CHD3,GOLGA3,MAP1LC3B,STS,YIPF3
PLK3	6	No coloc	No coloc	No coloc	CIB1,HIF1A,PPM1A,RAD52,SIAH2,TENC1
RHOG	6	No coloc	No coloc	No coloc	ERCC6,KTN1,MYC,NR2C2,RAB7A,TGFB1
EPHA4	6	No coloc	No coloc	No coloc	EFNA1,FRS2,HSP90AA1,OS9,RYK,UMPS
PKD1	6	No coloc	No coloc	No coloc	CSK,GAN,JADE1,KIAA1429,KRT18,SIAH1
CSTB	6	No coloc	No coloc	No coloc	BIRC3,CST3,CUL3,FLNB,PDCD6,PRPF8
VCAN	6	No coloc	No coloc	No coloc	CCL2,CCL20,CCL5,CCL8,FBN1,PTPRF
NTRK2	6	No coloc	No coloc	No coloc	FRS2,HSP90AA1,PIK3R1,PLCG1,PTPN1,SQSTM1
CASP8AP2	6	No coloc	No coloc	No coloc	FAS,GLUL,KIAA1429,NR3C1,TRAF2,TRIM21
PTGS2	6	No coloc	No coloc	No coloc	APP,CAV1,COPS7A,GAS5,PSMD1,USP22
SSH2	6	No coloc	No coloc	No coloc	ACTB,GAN,KIAA1429,MYH9,MYO18A,PPP1CB
TRIP11	6	No coloc	No coloc	No coloc	BACH1,CSK,KIAA1429,RAB9A,SPTAN1,THRA
PRDM1	6	No coloc	No coloc	No coloc	EHMT2,HSP90AA1,HSPA5,IRF1,IRF2,KIAA1429
ATE1	6	No coloc	No coloc	No coloc	EHD1,FAM219A,PTPN14,RAE1,TOB1,UBR2
DCAF10	6	No coloc	No coloc	No coloc	AGO1,BACH1,COPS7A,DDA1,DDB1,DIRAS3
RARG	6	No coloc	No coloc	No coloc	AJUBA,NKX3-1,PNRC1,RXRA,S100A3,TNIP1
RNF144B	6	No coloc	No coloc	No coloc	BAX,CHCHD2,NXF1,PRKAB2,TICAM1,UBE2L3
FBXO31	6	No coloc	No coloc	No coloc	DNAJC19,KIAA1429,MDM2,PDLIM1,SKP1,ZNF131
SRM	6	No coloc	No coloc	No coloc	DDA1,DUSP6,MYC,NXF1,SOX12,VCAM1
MAP1A	6	No coloc	No coloc	No coloc	ACTB,AP1G1,KIAA1429,MAP1LC3A,MAP1LC3B,RHOB
KDM4A	6	No coloc	No coloc	No coloc	AR,CAPZA1,KIAA1429,NXF1,RNF168,ZNF131
KAT6A	6	No coloc	No coloc	No coloc	BRPF1,KIAA1429,RNPS1,RPL10,RSF1,TNRC6B
ANP32E	6	No coloc	No coloc	No coloc	BIRC3,FYTTD1,MGMT,NR2C2,PARD3,PTPN2
OAZ1	6	No coloc	No coloc	No coloc	CAMSAP2,LENG8,MYC,PSMB4,RAB7A,RNF20
ZMAT3	6	No coloc	No coloc	No coloc	APP,HNRNPA2B1,MMGT1,SAMHD1,SIAH1,SMARCA2
DOT1L	6	No coloc	No coloc	No coloc	CKAP5,H1FX,HIST1H1C,KIAA1429,NIN,TGFB1
CHMP3	6	No coloc	No coloc	No coloc	APP,CHMP4B,DAXX,SMAD5,TFG,VTA1
AASS	6	No coloc	No coloc	No coloc	HADHA,HSP90AA1,LRPPRC,MYC,NIN,SND1
ARHGAP35	6	No coloc	No coloc	No coloc	BCL6,KIAA1429,MIB1,RND1,RND3,SERPINB2
PRPF39	6	No coloc	No coloc	No coloc	CAND1,CUL3,FBXW11,HDAC5,NR2C2,ZNF318
DBI	6	No coloc	No coloc	No coloc	DDIT4L,DUSP23,LAMTOR5,LGALS3,MAP1LC3B,SOD1
MYLK	6	No coloc	No coloc	No coloc	APPBP2,HSPB1,KIAA1429,MYC,MYH9,PPP1CB
SCML1	6	No coloc	No coloc	No coloc	CBX2,CBX4,CBX6,PHC2,PHC3,SDCBP
TRIM47	6	No coloc	No coloc	No coloc	APP,CYLD,MDM2,TRIM44,TRIM8,TSG101
TBC1D9B	6	No coloc	No coloc	No coloc	APP,GABARAPL2,KIAA1429,MAP1LC3A,MAP1LC3B,SEC62
TBC1D1	6	No coloc	No coloc	No coloc	CALM3,HSPB1,KIAA1429,KIF13B,KRT75,MAP1LC3A
TBC1D16	6	No coloc	No coloc	No coloc	CTSC,KIAA1429,MAP1LC3A,NXF1,TENC1,TRAF1
GOLGB1	6	No coloc	No coloc	No coloc	GOLGA4,KIAA0368,KIAA1429,NOD2,SQSTM1,USP7
CPD	6	No coloc	No coloc	No coloc	CANX,KIAA0368,KIAA1429,PTRH2,RAB9A,TNF
KLHL8	6	No coloc	No coloc	No coloc	CSK,CUL3,SERPINF1,SNRNP70,SNRPF,USP7
KCND3	6	No coloc	No coloc	No coloc	DDB1,HSP90AA1,HSPA5,SCN1B,TUBB2A,XRCC5
KIF3B	6	No coloc	No coloc	No coloc	APP,DYRK2,KIAA1429,NXF1,PLOD1,RANBP2
RGS3	6	No coloc	No coloc	No coloc	APP,HES4,RBAK,REL,RPL7L1,ZNF397
POLD3	6	No coloc	No coloc	No coloc	APP,MED10,MYC,POLA1,SIRT6,USP8
NUAK2	6	No coloc	No coloc	No coloc	APP,DCAF5,FBXW11,HSP90AA1,KIAA1429,USP7
ASXL2	6	No coloc	No coloc	No coloc	APP,HECW2,KIAA1429,TUBA1C,UBE2E1,UBE2E2
FCHO1	6	No coloc	No coloc	No coloc	APP,DDX6,DNAJC5,PHLDA2,PRPF3,TGFB1
TRIM44	6	No coloc	No coloc	No coloc	APP,HSPA5,ILF2,TCEB2,TRIM11,TRIM47
FAM127A	6	No coloc	No coloc	No coloc	APOL2,APP,CDKN2B,ICAM1,PEG10,REL
DNAJC19	6	No coloc	No coloc	No coloc	APP,FBXO31,HSPA5,NDUFA4,RANBP6,SFPQ
MARCKSL1	6	No coloc	No coloc	No coloc	MRPL16,NMT1,PCDH7,PTPN1,RBP4,SOD1
NOMO1	6	No coloc	No coloc	No coloc	AGPAT3,ATRX,BIRC3,ILF3,KIAA1429,PTPRU
TMSB10	6	No coloc	No coloc	No coloc	ALAS1,CAV1,CSK,LGALS3,PFN1,YRDC
COLGALT1	6	No coloc	No coloc	No coloc	BIRC3,MYC,OS9,PLOD1,PYGL,TMPO
FBXL18	6	No coloc	No coloc	No coloc	HSP90AA1,KIAA1429,MYC,RBPMS,SKP1,TRAF1
NIT1	6	No coloc	No coloc	No coloc	ECH1,GLRX,LARS2,NEDD8,SLC25A20,ZFYVE9
CHD9	6	No coloc	No coloc	No coloc	EPB41L5,KIAA1429,MYC,PPARA,PRKCD,RXRA
NSMCE4A	6	No coloc	No coloc	No coloc	BRCA2,HECW2,HSPB1,IER2,PPARD,SIRT6
GNS	6	No coloc	No coloc	No coloc	GBP2,GLA,GLS,KIAA1429,KIF2A,PARD6B
TSEN34	6	No coloc	No coloc	No coloc	EYA3,FBXW11,GNE,METTL3,RAB3GAP1,RAB3GAP2
ATG14	6	No coloc	No coloc	No coloc	DACT1,DIRAS3,LRRC58,MAP1LC3A,MAP4K4,SNX18
ACACB	6	No coloc	No coloc	No coloc	BCOR,DUSP22,HUWE1,KIAA1429,LTN1,NR2C2
CDA	6	No coloc	No coloc	No coloc	APBA3,CPNE1,CPNE3,DDIT4L,RNF181,SDCBP
SPATC1L	6	No coloc	No coloc	No coloc	NXF1,PHC2,PPP1CB,REL,SIAH1,UBL5
PPP1R18	6	No coloc	No coloc	No coloc	MYO18A,PLEKHF2,PPP1CB,TRAF2,TSC1,ZRANB1
ZNF398	6	No coloc	No coloc	No coloc	CHD2,KIAA1429,MDM2,PLEKHF2,ZNF282,ZNF746
IFNGR1	6	No coloc	No coloc	No coloc	BMPR1A,NINJ2,NXF1,RHOU,SOCS1,TNFRSF10B
ZNF106	6	No coloc	No coloc	No coloc	CLEC11A,CSNK2A2,KIAA1429,NXF1,PLOD1,PPP1CB
DNAJB5	6	No coloc	No coloc	No coloc	BAG4,DNAJB4,FBXW11,HERC2,HSPA1A,TECPR2
GDNF	6	No coloc	No coloc	No coloc	GID4,MAEA,MKLN1,RMND5A,S100A10,YPEL5
GID4	6	No coloc	No coloc	No coloc	CUTA,GCH1,GDNF,MAEA,MKLN1,RMND5A
SLC7A2	6	No coloc	No coloc	No coloc	CD83,LGALS3,PTGIR,TMEM171,YIPF3,ZFYVE27
CCDC12	6	No coloc	No coloc	No coloc	CCDC94,DHX8,NR2C2,PLK2,RC3H2,SNRPA1
TMX4	6	No coloc	No coloc	No coloc	CLEC2D,CSK,EREG,HSD11B1,KIAA1467,VASN
SPATA5	6	No coloc	No coloc	No coloc	CYLD,FAS,FBXW11,KIAA1429,SNRNP70,SPATA5L1
PCYOX1	6	No coloc	No coloc	No coloc	BIRC3,CLU,CYB5R3,DUSP22,KIF1C,PLAUR
RBMXL1	6	No coloc	No coloc	No coloc	FBXW11,ILF2,MTF1,PPP1CB,SFPQ,SNRNP70
CACNA2D1	6	No coloc	No coloc	No coloc	KIAA1429,PTCH1,SCARB2,SLC34A2,USP7,VMP1
ZCCHC14	6	No coloc	No coloc	No coloc	HIF1AN,KIAA1429,PLEKHG4,RMND5A,TENC1,TET2
TAMM41	6	No coloc	No coloc	No coloc	APBA3,ECH1,NDUFA4,NR2C2,SPTAN1,TNF
IER2	6	No coloc	No coloc	No coloc	BRCA2,MDM2,NSMCE4A,RANBP2,UTRN,ZBTB40
TTC3	6	No coloc	No coloc	No coloc	BIRC3,CSK,CSNK2A2,HSPB1,KIAA1429,WAPAL
TSPO	6	No coloc	No coloc	No coloc	ARF4,FCER1G,GPX1,NR2C2,OXT,PRKDC
COX6B1	6	No coloc	No coloc	No coloc	COX4I1,CYB5R3,NDUFA10,SFXN1,UQCRFS1,XRCC5
CAMSAP1	6	No coloc	No coloc	No coloc	CANX,CEP104,CEP120,DCTN1,KIAA1429,NIN
DHCR24	6	No coloc	No coloc	No coloc	APP,BIRC3,CKAP5,NDUFA4,PTPN1,TMPO
KIAA0430	6	No coloc	No coloc	No coloc	CLTC,KIAA1429,NISCH,NUP50,PCGF5,TCEB2
GTPBP2	6	No coloc	No coloc	No coloc	NXF1,PLEKHF2,POLH,PROSER2,RPL10,SNRNP70
NOP10	6	No coloc	No coloc	No coloc	HERC2,NR2C2,RC3H2,RPL10,SNRNP70,SOD1
TENM3	6	No coloc	No coloc	No coloc	CLU,GAN,KIAA1429,TANK,TNIP1,TRAF2
DUSP8	6	No coloc	No coloc	No coloc	DUSP16,DUSP6,FKBP5,NDUFS8,PTRH2,UBE2L3
UHRF1BP1	6	No coloc	No coloc	No coloc	EPB41L5,HIST1H1C,KIAA1429,POLE,RAB30,TSG101
RAB30	6	No coloc	No coloc	No coloc	F8A1,HTT,TRAPPC4,UBB,UHRF1BP1,VPS13C
ERGIC2	6	No coloc	No coloc	No coloc	CSK,EDEM3,KIAA1429,NR2C2,SIL1,YIPF3
ZDHHC18	6	No coloc	No coloc	No coloc	INSR,IRS1,PIK3CA,PPARA,RXRA,SLC34A2
FAXDC2	6	No coloc	No coloc	No coloc	CYB5R3,FAM134C,FCER1G,KIAA1429,MGST3,STX4
ERMP1	6	No coloc	No coloc	No coloc	CLEC2D,EMC1,HIBADH,IFNGR2,MMGT1,TMEM80
CMTM7	6	No coloc	No coloc	No coloc	ADTRP,DNAJC1,FAM134C,GORAB,HAS3,HIBADH
RHOB	5	No coloc	No coloc	No coloc	CORO1C,ILF2,MAP1A,PDE6D,TNFAIP1
BCL2A1	5	No coloc	No coloc	No coloc	APP,BAX,BBC3,BID,PMAIP1
RND3	5	No coloc	No coloc	No coloc	ARHGAP35,ARHGAP5,C14orf119,ROCK1,UBXN11
H3F3B	5	No coloc	No coloc	No coloc	ATRX,DAXX,EHMT2,HERC2,ICAM1
TRAF3IP2	5	No coloc	No coloc	No coloc	HSP90AA1,INVS,MMGT1,MRPL28,TRAF2
ERCC4	5	No coloc	No coloc	No coloc	ERCC6,KIAA1429,NFKBID,RAD52,SPTAN1
POP4	5	No coloc	No coloc	No coloc	PPP1R15A,RPL10,RPL18A,RPP25L,S100A4
CKS1B	5	No coloc	No coloc	No coloc	CDKN1B,HSP90AA1,KIAA0368,REL,SKP1
EXOC7	5	No coloc	No coloc	No coloc	EXOC4,KIF5B,NXF1,PLEKHF2,PNKD
PPP1R15A	5	No coloc	No coloc	No coloc	CAND1,CUL3,POP4,PPP1CB,SMAD7
PAFAH1B2	5	No coloc	No coloc	No coloc	HECW2,HNRNPA2B1,PSMG2,VARS,ZFP36L1
FRS2	5	No coloc	No coloc	No coloc	CCDC94,EPHA4,INSR,NTRK2,PTPN11
SLC12A2	5	No coloc	No coloc	No coloc	CANX,KIAA1429,LGALS3,PTGIR,SFPQ
DOK1	5	No coloc	No coloc	No coloc	BCR,INSR,PIK3R1,PLCG1,TLN1
TNKS2	5	No coloc	No coloc	No coloc	FAM117B,HIF1AN,LNPEP,LRP1,USP25
TNFSF14	5	No coloc	No coloc	No coloc	APP,BIRC2,JAGN1,SEC23A,TRAF2
S100A3	5	No coloc	No coloc	No coloc	RAB11B,RARG,S100A10,TFG,VTI1B
FNIP1	5	No coloc	No coloc	No coloc	FBXW11,HSP90AA1,HSPA1B,HSPA5,NR3C1
NFIX	5	No coloc	No coloc	No coloc	FOXC1,JUN,QRICH1,SKI,SQSTM1
MOAP1	5	No coloc	No coloc	No coloc	BAX,DDB1,DYRK2,RUSC1,UBR5
GBP3	5	No coloc	No coloc	No coloc	GBP1,GBP2,HIST1H1C,MAP4K4,S100A10
NFE2L1	5	No coloc	No coloc	No coloc	FBXW11,JUN,MAFF,MYC,RUSC2
NSMAF	5	No coloc	No coloc	No coloc	ACTB,DUSP14,MAP1LC3A,NEK9,TNFRSF1A
CLCN3	5	No coloc	No coloc	No coloc	DNAJC5,HIST2H2BE,HSPB1,LGALS3,LYPD3
APBB3	5	No coloc	No coloc	No coloc	APP,COPS7A,PSMG3,RHOBTB2,UBB
ENAH	5	No coloc	No coloc	No coloc	BIRC3,HECW2,KIAA1429,PFN1,PPP6R3
HSPG2	5	No coloc	No coloc	No coloc	KIAA1429,MTDH,PDGFA,SKI,TMPO
HIPK1	5	No coloc	No coloc	No coloc	DAXX,GLUL,KIAA1429,RASSF5,SIAH1
USPL1	5	No coloc	No coloc	No coloc	ANKFY1,CKB,EAF1,KIF5B,NXF1
AJUBA	5	No coloc	No coloc	No coloc	PTPN21,RARG,SQSTM1,TFAP4,TSG101
FOXC2	5	No coloc	No coloc	No coloc	FOXC1,KDM5B,RBPMS,UBP1,ZBTB34
TMEM160	5	No coloc	No coloc	No coloc	GABARAPL2,MAP1LC3A,MAP1LC3B,MTMR4,PTCH1
BRPF1	5	No coloc	No coloc	No coloc	KAT6A,KIAA1429,MPHOSPH8,MYC,XRCC5
XBP1	5	No coloc	No coloc	No coloc	H1F0,H1FX,KAT2A,MDM2,ZNF580
ZNF397	5	No coloc	No coloc	No coloc	RGS3,SCAND1,STK40,ZKSCAN1,ZNF197
PTMS	5	No coloc	No coloc	No coloc	APP,NKX3-1,NR3C1,SDCBP2,SOD1
INTS1	5	No coloc	No coloc	No coloc	KIAA1429,NR2C2,PPP1CB,PPP2CB,USP43
SIVA1	5	No coloc	No coloc	No coloc	APP,MDM2,RHOU,TRAF2,TYK2
PIKFYVE	5	No coloc	No coloc	No coloc	APP,BCL6,KIAA1429,PTAR1,PTCH1
SPSB1	5	No coloc	No coloc	No coloc	ATM,HSP90AA1,MET,TCEB1,TCEB2
UNG	5	No coloc	No coloc	No coloc	APP,DDB1,HSPB1,MYC,UBE2E2
CKMT1B	5	No coloc	No coloc	No coloc	CUL3,HDAC5,HECW2,LACTB,SERBP1
IRAK2	5	No coloc	No coloc	No coloc	HSP90AA1,TNFAIP3,TNFSF9,ZC3H12A,ZC3H12C
DEPTOR	5	No coloc	No coloc	No coloc	APP,FBXW11,NXF1,TNFAIP3,TRAF1
LIN54	5	No coloc	No coloc	No coloc	E2F4,MYC,NR2C2,SF3A2,SP3
RHOC	5	No coloc	No coloc	No coloc	ARHGEF12,CAV1,DAAM1,PPP3CA,ZMYM4
PJA2	5	No coloc	No coloc	No coloc	CCNT1,CUL3,PRKAR2A,TCF7L1,TNIP1
FABP4	5	No coloc	No coloc	No coloc	ACTB,CHD3,PIK3C2B,PTGIR,TYK2
SYNM	5	No coloc	No coloc	No coloc	CSNK2A2,DNAJB4,KIAA1429,PIK3R1,SYNC
GBP1	5	No coloc	No coloc	No coloc	GAPDH,GBP2,GBP3,NPEPPS,SP1
RABGAP1	5	No coloc	No coloc	No coloc	COPE,KIAA1429,KIF5B,MAP1LC3A,TRIM11
WDR81	5	No coloc	No coloc	No coloc	CUL3,KIAA1429,NXF1,SQSTM1,WFDC2
TRMT61A	5	No coloc	No coloc	No coloc	ARHGEF12,CAND1,LIMCH1,SKIV2L2,TLN2
SACS	5	No coloc	No coloc	No coloc	ACTN4,KIAA1429,SOD1,TSC22D4,ZNRD1
ZNRD1	5	No coloc	No coloc	No coloc	NR2C2,POLR1A,SACS,TCOF1,TENC1
BOD1	5	No coloc	No coloc	No coloc	APP,BPGM,LYPD3,NXF1,PLEKHF2
PLEKHO2	5	No coloc	No coloc	No coloc	APP,CAPZA1,MTDH,RNF20,UBR2
RUSC1	5	No coloc	No coloc	No coloc	APP,CDKN2B,CYLD,MOAP1,RBPMS
GPAM	5	No coloc	No coloc	1086	APP,CLU,ECH1,HNRNPC,KIAA1429
PPP3CC	5	No coloc	No coloc	No coloc	APP,GSK3A,NFATC1,PRKAR2A,RCAN1
CELF1	5	No coloc	No coloc	No coloc	APP,CDKN1B,HNRNPC,KIF2A,NR2C2
UGCG	5	No coloc	No coloc	No coloc	APP,CD83,CHMP4B,PTGIR,TNFRSF10B
ITGA6	5	No coloc	No coloc	No coloc	APP,KIAA1429,NXF1,PTCH1,SMEK2
MPLKIP	5	No coloc	No coloc	No coloc	CDK7,CDV3,RBM27,SCAMP3,SF3B4
TEP1	5	No coloc	No coloc	No coloc	BRCA2,KIAA1429,MARCKS,MTDH,TROVE2
UPP1	5	No coloc	No coloc	No coloc	CUTA,MTMR4,WBP2,WDR45B,YRDC
ZNF592	5	No coloc	No coloc	No coloc	CHD3,CSNK2A2,KIAA1429,MED23,SRSF11
NUCKS1	5	No coloc	No coloc	No coloc	BIRC3,HUWE1,ILF3,MDM2,RBM42
NDST1	5	No coloc	No coloc	No coloc	CD83,CPEB4,KIAA1429,PLAUR,XRCC5
MGAT4B	5	No coloc	No coloc	No coloc	APPBP2,PLAUR,SLC26A2,UQCRFS1,YIPF3
MICALL2	5	No coloc	No coloc	No coloc	ACTN4,KIAA1429,MYC,PIGS,ZNF281
PDRG1	5	No coloc	No coloc	No coloc	DCAF5,HSP90AA1,POLR1A,PPP1CB,PRPF8
SDHC	5	No coloc	No coloc	No coloc	DCTN1,MAX,MDM2,RPL10,SNAPC1
PXDN	5	No coloc	No coloc	No coloc	CYLD,HECW2,KIAA1429,PLAUR,SPTAN1
LRBA	5	No coloc	No coloc	No coloc	FAM196A,KIAA1429,MLF2,NR2C2,RAB9A
PPP4R1	5	No coloc	No coloc	No coloc	MTA2,PPP2CB,RALBP1,SPTAN1,TRAF2
GNE	5	No coloc	No coloc	No coloc	MYC,RAB3GAP1,RAB3GAP2,SMARCAD1,TSEN34
SMEK2	5	No coloc	No coloc	No coloc	ITGA6,KIF5B,NR2C2,PNKD,PPP2CB
PSMG2	5	No coloc	No coloc	No coloc	PAFAH1B2,PSMB4,PSME1,PSMG3,SHFM1
IL32	5	No coloc	No coloc	No coloc	BCL6,KPNA5,PRKCD,SNRNP70,TUT1
LRCH4	5	No coloc	No coloc	No coloc	CYB5R3,ELOVL7,FAM134C,FBXW11,SPOP
VANGL1	5	No coloc	No coloc	No coloc	CD83,EPB41L5,FBXW11,KIAA1429,TNFRSF1A
ZFYVE26	5	No coloc	No coloc	No coloc	ALAS1,HNRNPC,KIAA1429,PLEKHF2,TRAF1
NINJ2	5	No coloc	No coloc	No coloc	EREG,IFNGR1,JAGN1,MGST3,MMGT1
TNFAIP8	5	No coloc	No coloc	No coloc	EAF1,PLEKHF2,PRR13,SDCBP,TIFA
CYB5R2	5	No coloc	No coloc	No coloc	NFKBID,REL,TRAF1,TRAF2,YPEL3
DCTN5	5	No coloc	No coloc	No coloc	COPE,DCTN1,DCTN4,DYNC1H1,RBPMS
SLC4A2	5	No coloc	No coloc	No coloc	FAM134C,LGALS3,NXF1,PTGIR,THOC2
ITPR2	5	No coloc	No coloc	No coloc	EIF4G1,HERC2,KIAA1429,MYH9,NXF1
CHP1	5	No coloc	No coloc	No coloc	CANX,DUSP22,DUSP6,IFITM3,NXF1
BBC3	5	No coloc	No coloc	No coloc	BCL2A1,MAP1LC3A,MYPOP,SET,SQSTM1
SLC30A1	5	No coloc	No coloc	No coloc	CD83,DIRAS3,LGALS3,PTGIR,STS
SLC12A7	5	No coloc	No coloc	No coloc	KIAA1429,LGALS3,MGA,PTGIR,SERINC2
ALDH1L2	5	No coloc	No coloc	No coloc	ALDH1L1,CHD8,FAS,MYCBP2,POLA1
SLC30A4	5	No coloc	No coloc	No coloc	BTN2A2,PDS5A,PDS5B,TMEM60,TNF
DNAJC1	5	No coloc	No coloc	No coloc	CANX,CLEC2D,CMTM7,FAM63B,HSPA5
SUCO	5	No coloc	No coloc	No coloc	HIF1A,NIPBL,P4HB,PHLDA2,RPL10
ADPRHL2	5	No coloc	No coloc	No coloc	BZW1,CLIC1,HSPB1,MYC,SOD1
WDR60	5	No coloc	No coloc	No coloc	DYNLL2,DYNLRB1,FBXW11,SIRT6,SRSF7
AKR1B1	5	No coloc	No coloc	No coloc	BIRC3,GPX4,HINT1,OAT,SOD1
ARL8A	5	No coloc	No coloc	No coloc	BIRC3,KIAA1429,LIPG,LITAF,TAGLN2
CHD2	5	No coloc	No coloc	No coloc	CSK,MYC,NR2C2,TAF9,ZNF398
PFKFB2	5	No coloc	No coloc	No coloc	CSK,CYLD,KIAA1429,PDE4D,TRIM21
RPRD2	5	No coloc	No coloc	No coloc	DYNC1H1,HIF1AN,KIAA1429,MYC,SPOP
TANC2	5	No coloc	No coloc	No coloc	GIGYF2,KIAA1429,KIF13B,MAST3,NR2C2
USP43	5	No coloc	No coloc	No coloc	CDK5RAP2,HSPA1A,INTS1,TMEM165,TRIM56
CRTC3	5	No coloc	No coloc	No coloc	CLTC,HSPA5,KIF13B,MDM2,SIK2
FOXN3	5	No coloc	No coloc	No coloc	CHSY1,FBXW11,KIAA1429,RFX2,ZBTB34
UNC50	5	No coloc	No coloc	No coloc	FCER1G,IFNGR2,MGST3,PTAR1,SGPL1
FAM196A	5	No coloc	No coloc	No coloc	AP5B1,LRBA,OPA1,RNF20,TP53BP2
FUOM	5	No coloc	No coloc	No coloc	DUSP23,GOLGA3,MLLT4,RBM27,TOMM34
TTC30B	5	No coloc	No coloc	No coloc	HSPA2,HSPB11,SCAMP3,TTC30A,UTRN
PIK3C2B	5	No coloc	No coloc	No coloc	AOC3,CYLD,FABP4,KIAA1429,MIB1
KIAA2018	5	No coloc	No coloc	No coloc	HIST1H1C,HIST1H2BD,HIST2H2BE,HMGN2,KIAA1429
FAHD2A	5	No coloc	No coloc	No coloc	CFL1,LGALS3,NENF,SOD2,UCHL1
IFNGR2	5	No coloc	No coloc	No coloc	EMP3,ERMP1,JAGN1,TMEM60,UNC50
MYPOP	5	No coloc	No coloc	No coloc	BAG4,BBC3,SAT1,TENC1,TRA2B
PLAGL2	5	No coloc	No coloc	No coloc	DHX57,GEM,KANK2,PHC2,YPEL5
ARHGAP5	4	No coloc	No coloc	No coloc	DYNLRB1,PTPRU,RND1,RND3
ZBTB25	4	No coloc	No coloc	No coloc	HSPA5,PCBD1,TNIP1,TRAF2
KIAA0408	4	No coloc	No coloc	No coloc	DCTN1,PHF1,RUNX1T1,TRAF2
KCTD13	4	No coloc	No coloc	No coloc	CUL3,TNFAIP1,USP25,VTA1
INVS	4	No coloc	No coloc	No coloc	DDB1,HIF1AN,KIAA1429,TRAF3IP2
PMAIP1	4	No coloc	No coloc	No coloc	BAX,BCL2A1,HUWE1,UCHL1
IRGQ	4	No coloc	No coloc	No coloc	GABARAPL2,MAP1LC3A,MAP1LC3B,PLK2
SDC4	4	No coloc	No coloc	No coloc	CCL5,CYLD,MYC,TANK
ZNF197	4	No coloc	No coloc	No coloc	HIF1A,HSPB1,SPTAN1,ZNF397
PIGK	4	No coloc	No coloc	No coloc	CANX,EMC1,LYPD3,PIGS
ARL4D	4	No coloc	No coloc	No coloc	APP,DNAJA1,EPRS,HNRNPA2B1
S100A11	4	No coloc	No coloc	No coloc	EMC1,HDLBP,NXF1,SOD1
COL4A2	4	No coloc	1331	No coloc	ANXA7,DAZAP2,KIAA1429,PLOD1
CTSL	4	No coloc	No coloc	No coloc	GEM,NXF1,RELB,RXRA
TEAD1	4	No coloc	No coloc	No coloc	INSR,MAX,MEF2C,SKI
KLF10	4	No coloc	No coloc	No coloc	KDM5B,SIAH1,SP1,TYK2
FBN1	4	No coloc	No coloc	No coloc	ATXN7,ELN,KIAA1429,VCAN
JAG1	4	No coloc	No coloc	No coloc	KIAA1429,MIB1,MLLT4,MTDH
DNAJC3	4	No coloc	No coloc	No coloc	EIF2AK2,HSPA5,P4HB,PDIA6
ELN	4	No coloc	No coloc	No coloc	CLU,FBN1,LGALS3,MTDH
PDP2	4	No coloc	No coloc	No coloc	AFG3L2,CYLD,PRKCD,UBR2
STK17B	4	No coloc	No coloc	No coloc	APP,MDN1,SCAMP3,SLC2A1
CEBPD	4	No coloc	No coloc	No coloc	CEBPB,RELA,SIAH2,UBR5
KIF13A	4	No coloc	No coloc	No coloc	AP1G1,HUWE1,KIAA1429,SMARCAD1
AMER1	4	No coloc	No coloc	No coloc	CEP250,FBXW11,KIAA1429,PHB2
ZNRF1	4	No coloc	No coloc	No coloc	GLUL,NMT1,UBE2E1,UBE2E2
MARCH3	4	No coloc	No coloc	No coloc	APOL2,APP,UBE2E1,UBE2E2
MT2A	4	No coloc	No coloc	No coloc	JMJD1C,LAMTOR5,TENC1,USP25
ATF7IP	4	No coloc	No coloc	No coloc	EHMT2,GTF2E1,KIAA1429,SP1
PRKCH	4	No coloc	No coloc	No coloc	AKAP13,GSK3A,HSP90AA1,MGMT
NKX3-1	4	No coloc	No coloc	No coloc	PTMS,RARG,SP1,SP3
HIST1H3H	4	No coloc	No coloc	No coloc	HTT,KIAA1429,PHF1,TRIM24
NEU1	4	No coloc	No coloc	No coloc	HDAC5,JUNB,MGST3,RMND5A
MIDN	4	No coloc	No coloc	No coloc	GADD45A,GADD45G,PLEKHF2,PSMC1
TMSB4X	4	No coloc	No coloc	No coloc	ALAS1,ANXA7,CAV1,RBPMS
RBAK	4	No coloc	No coloc	No coloc	CSK,RGS3,SMARCAD1,TENC1
IL1B	4	No coloc	No coloc	No coloc	APP,PTPN1,SP1,ZC3H12A
SHPRH	4	No coloc	No coloc	No coloc	KIAA1429,POLR1A,UBE2A,UBTF
WSB1	4	No coloc	No coloc	No coloc	DDB1,SOCS1,TCEB1,TCEB2
CCNF	4	No coloc	No coloc	No coloc	E2F7,SKP1,SLBP,SQSTM1
UBP1	4	No coloc	No coloc	No coloc	FOXC1,FOXC2,MORF4L1,TFAP4
ZZZ3	4	No coloc	No coloc	No coloc	HECW2,KAT2A,TFAP4,TRAF2
SLC1A3	4	No coloc	No coloc	No coloc	BTN2A2,CUL3,LGALS3,MGST3
KLHL18	4	No coloc	No coloc	No coloc	BAG4,CUL3,KIAA1429,NEDD9
RPP25L	4	No coloc	No coloc	No coloc	CUL3,MIB1,MPHOSPH8,POP4
ZFYVE27	4	No coloc	No coloc	No coloc	APP,NUMA1,SLC19A2,SLC7A2
ANKRD50	4	No coloc	No coloc	No coloc	APP,HIF1AN,KIAA1429,PTPN14
AGPAT3	4	No coloc	No coloc	No coloc	APP,FNDC4,NOMO1,YIPF3
WDR45B	4	No coloc	No coloc	No coloc	APP,TFAP4,TXNDC17,UPP1
CMTM3	4	No coloc	No coloc	No coloc	APP,CSK,FAM134C,MOB3C
OPA3	4	No coloc	No coloc	No coloc	APP,ECH1,NRD1,NXF1
MIER1	4	No coloc	No coloc	No coloc	APP,CSNK1E,EHMT2,TMEM171
DCXR	4	No coloc	No coloc	No coloc	APP,ASB6,LACTB,PRKDC
SLC38A2	4	No coloc	No coloc	No coloc	APP,BIRC3,CHMP4B,KIAA1429
SLC26A2	4	No coloc	No coloc	No coloc	CSK,LGALS3,MGAT4B,TNFAIP3
PPP2R5B	4	No coloc	No coloc	No coloc	CSK,FAM43A,IER3,PIM1
LSM7	4	No coloc	No coloc	No coloc	DDIT4L,NMD3,RASSF5,SNRPF
ELOVL7	4	No coloc	No coloc	No coloc	EMP3,ILF3,LRCH4,VAMP1
SEC62	4	No coloc	No coloc	No coloc	B3GAT3,FAM134C,GAPDH,TBC1D9B
CDS2	4	No coloc	No coloc	No coloc	HIBADH,KIAA1429,PTRH2,TSG101
GRAMD1A	4	No coloc	No coloc	No coloc	CANX,HMGN2,PTPRU,TLR7
GLRX	4	No coloc	No coloc	No coloc	CASP3,NIT1,SOD1,TPR
ZNF420	4	No coloc	No coloc	No coloc	CYP51A1,MDM2,NR3C1,TNFRSF1B
RNF38	4	No coloc	No coloc	No coloc	LASP1,TGFBRAP1,TRIM21,UBR5
PLA2G2A	4	No coloc	No coloc	No coloc	UCHL1,USP47,USP7,USP8
LIPG	4	No coloc	No coloc	No coloc	ARL8A,CANX,DNAJC13,GPC3
TNFSF9	4	No coloc	No coloc	No coloc	CLU,IRAK2,KIAA1467,TNF
PRUNE2	4	No coloc	No coloc	No coloc	DYNC1H1,EIF3K,KIAA1429,RPS26
PCYT1A	4	No coloc	No coloc	No coloc	KIAA1429,MOB3C,PDIA6,SDCBP
MARCH6	4	No coloc	No coloc	No coloc	KIF22,PTAR1,SHFM1,SQLE
BACE1	4	No coloc	No coloc	No coloc	APP,BRI3,NXF1,USP8
SERPINF1	4	No coloc	No coloc	No coloc	HSPA5,KLHL8,LRP6,PTPN11
TUT1	4	No coloc	No coloc	No coloc	HUWE1,IL32,PRPF3,SNRPF
PPP1R15B	4	No coloc	No coloc	No coloc	FBXW11,PPP1CB,UFD1L,VTI1B
MIEN1	4	No coloc	No coloc	No coloc	DDIT4L,HIVEP1,NXF1,REL
ZNF555	4	No coloc	No coloc	No coloc	CCNDBP1,FAM73A,HERC1,KIAA1429
NOL8	4	No coloc	No coloc	No coloc	NXF1,RPL18,SQSTM1,URB1
ESPL1	4	No coloc	No coloc	No coloc	ACKR3,DUSP2,KIAA1429,NXF1
NFATC3	4	No coloc	No coloc	No coloc	CSNK1A1,KIAA1429,NXF1,STK40
LONP2	4	No coloc	No coloc	No coloc	FBXW11,KIAA1429,MTMR10,OS9
ADAMTS12	4	No coloc	No coloc	No coloc	PPM1A,SNRK,SP3,TP53BP2
ANKRD12	4	No coloc	No coloc	No coloc	HIF1AN,KIAA1429,SGPL1,TMTC3
CHSY1	4	No coloc	No coloc	No coloc	FOXN3,KIAA1429,PLAUR,PTCH1
UXS1	4	No coloc	No coloc	No coloc	ANK3,DDX1,HLA-B,IPO7
TMEM245	4	No coloc	No coloc	No coloc	KIAA1429,KIAA1467,LYPD3,YIPF3
SPCS1	4	No coloc	No coloc	No coloc	CYB5R3,EMC1,LYPD3,MMGT1
ATP9A	4	No coloc	No coloc	No coloc	FAM134C,KIAA1429,RANBP6,YIPF3
TP53INP1	4	No coloc	No coloc	No coloc	GABARAPL2,MAP1LC3A,SQSTM1,YPEL3
MYL12B	4	No coloc	No coloc	No coloc	HSPB1,LARS,LGALS3,SND1
SNX18	4	No coloc	No coloc	No coloc	ATG14,MAP1LC3B,PTPN21,UBR2
SBF1	4	No coloc	No coloc	No coloc	FBXW11,HSPB1,MYC,SUPT16H
VPS13D	4	No coloc	No coloc	No coloc	KIAA1429,MGST3,PSMC1,PTRH2
NBEAL1	4	No coloc	No coloc	No coloc	CHMP4B,HIF1A,KIAA1429,KIF1C
TMEM209	4	No coloc	No coloc	No coloc	APOL2,CANX,PTRH2,TUBA1C
TMTC3	4	No coloc	No coloc	No coloc	ANKRD12,EMC1,KIAA1429,LAMB3
C1orf86	4	No coloc	No coloc	No coloc	DDIT4L,NFKBID,REL,SOD1
WFDC2	4	No coloc	No coloc	No coloc	CYB5R3,GORAB,PTPRF,WDR81
FAM117B	4	No coloc	No coloc	No coloc	DYNLL2,KIAA1429,TNKS2,TSC22D2
ADAMTS4	4	No coloc	No coloc	No coloc	BIRC2,ITPA,TFAP4,TRAF2
ZFP91	4	No coloc	No coloc	No coloc	CHCHD10,ECD,RELA,TP53BP2
ZNF71	4	No coloc	No coloc	No coloc	FXR1,PHF1,RPL18A,RPS27A
GPR107	4	No coloc	No coloc	No coloc	BIRC2,CSK,LNPEP,TRAF2
TTC30A	4	No coloc	No coloc	No coloc	HSPB11,NIN,SERPINB2,TTC30B
MICAL2	4	No coloc	No coloc	No coloc	COPE,KIAA1429,MAP2K3,MYC
HIST1H2AC	4	No coloc	No coloc	No coloc	ELK4,KIAA1429,RALBP1,REST
PDZD8	4	No coloc	No coloc	No coloc	CANX,HIST1H1C,KIAA1429,RAB9A
BCL9	4	No coloc	No coloc	No coloc	DDB1,HSPA1B,KIAA1429,USP9X
ZNF575	4	No coloc	No coloc	No coloc	SNX33,TENC1,TP53BP2,ZRANB1
JRK	4	No coloc	No coloc	No coloc	ALAS1,TRIP10,ZNF629,ZRANB1
SOCS7	4	No coloc	No coloc	No coloc	LENG8,SH3RF1,TCEB2,TENC1
RAP2B	3	No coloc	No coloc	No coloc	PDE6D,RASSF5,VCAM1
STK19	3	No coloc	No coloc	No coloc	POLE,SP3,ZRANB1
HIC1	3	No coloc	No coloc	No coloc	CHD3,PHF1,SP1
PPFIBP2	3	No coloc	No coloc	No coloc	APP,CLK1,TSG101
ZNF580	3	No coloc	No coloc	No coloc	TSC22D4,XBP1,ZNF436
NSL1	3	No coloc	No coloc	No coloc	BRCA2,CBX5,HSP90AA1
BTG2	3	No coloc	No coloc	No coloc	CNOT6L,FBXW11,SKP1
OXT	3	No coloc	No coloc	No coloc	GPX1,TSPO,TXNDC17
IL6	3	No coloc	No coloc	No coloc	CSK,IL6R,ZC3H12A
ADAMTS1	3	No coloc	No coloc	No coloc	CEP250,KIAA1429,VEGFA
TGIF1	3	No coloc	No coloc	No coloc	APP,AR,JUN
CCL2	3	No coloc	No coloc	No coloc	CCL5,MCM7,VCAN
SIL1	3	No coloc	No coloc	No coloc	ERGIC2,HSPA5,UBR2
TNFRSF12A	3	No coloc	No coloc	No coloc	BIRC2,TRAF1,TRAF2
SYNRG	3	No coloc	No coloc	No coloc	AP1G1,APPBP2,KIAA1429
PDGFA	3	No coloc	No coloc	No coloc	COL5A1,HSPG2,PLCG1
ARL2BP	3	No coloc	No coloc	No coloc	ARL2,NXF1,PNKD
MMP1	3	No coloc	No coloc	No coloc	CSK,F2R,TIMP1
HBEGF	3	No coloc	No coloc	No coloc	BCL6,CD82,NRD1
TWIST2	3	No coloc	No coloc	No coloc	ETS2,MEF2C,TWIST1
IREB2	3	No coloc	No coloc	No coloc	APP,CCNL2,YBX1
NFKBIZ	3	No coloc	No coloc	No coloc	NFKB1,NFKB2,ZC3H12A
TAPBP	3	No coloc	No coloc	No coloc	B2M,NXF1,TAP1
SOX9	3	No coloc	No coloc	No coloc	HERC1,HSPA1A,KIAA1429
NR4A3	3	No coloc	No coloc	No coloc	KDM5B,KIAA1429,VASN
RNF150	3	No coloc	No coloc	No coloc	KIAA1429,UBE2E1,UBE2L3
RNF152	3	No coloc	No coloc	No coloc	RHEB,SEC16A,UBE2E1
UBR3	3	No coloc	No coloc	No coloc	FAM219A,KIAA1429,UBE2A
MIS18BP1	3	No coloc	No coloc	No coloc	MIB1,MYC,PCBD1
HES4	3	No coloc	No coloc	No coloc	LTN1,PCBD1,RGS3
IFRD1	3	No coloc	No coloc	No coloc	EIF2AK2,FOXL1,MEF2C
GPR124	3	No coloc	No coloc	No coloc	CCNDBP1,MTDH,RYK
NRP2	3	No coloc	No coloc	No coloc	RYK,SEMA3F,VEGFA
PPAP2B	3	No coloc	No coloc	No coloc	APP,BCL6,PPAP2A
LAMB2	3	No coloc	No coloc	No coloc	ATXN7,OS9,PLAUR
MEGF8	3	No coloc	No coloc	No coloc	ATXN7,KIAA1429,NXF1
ARAP1	3	No coloc	No coloc	No coloc	APP,VCAM1,WAPAL
ZNF775	3	No coloc	No coloc	No coloc	EHMT2,PPP2CB,ZRANB1
SNX33	3	No coloc	No coloc	No coloc	KIAA1429,MYC,ZNF575
FBRSL1	3	No coloc	No coloc	No coloc	CSNK2A2,MYC,PCGF5
FBXO45	3	No coloc	No coloc	No coloc	CLEC11A,MYCBP2,SKP1
KCTD20	3	No coloc	No coloc	No coloc	COPS7A,CUL3,DUSP16
METTL15	3	No coloc	No coloc	No coloc	CUL3,HIF1A,UBR2
MYEOV2	3	No coloc	No coloc	No coloc	CUL3,NEDD8,PHIP
GFPT2	3	No coloc	No coloc	No coloc	CUL3,LRP1,SIRT6
C5orf42	3	No coloc	No coloc	No coloc	CAND1,KIAA1429,NIN
MAD2L1BP	3	No coloc	No coloc	No coloc	NMI,SEPT11,TSC22D4
BTG1	3	No coloc	No coloc	No coloc	FBXW11,RNF181,SKP1
TRAPPC4	3	No coloc	No coloc	No coloc	APP,ATRX,RAB30
VPS54	3	No coloc	No coloc	No coloc	PTAR1,RAB1A,VPS51
MZT2A	3	No coloc	No coloc	No coloc	APP,CDK5RAP2,CSNK1A1
CSF2	3	No coloc	No coloc	No coloc	HNRNPA2B1,ILF2,ILF3
F2R	3	No coloc	No coloc	No coloc	AP3D1,CAV1,MMP1
IER3	3	No coloc	No coloc	No coloc	APP,MDM2,PPP2R5B
RPL41	3	No coloc	No coloc	No coloc	APP,NUPR1,SDCBP2
DNAJB14	3	No coloc	No coloc	No coloc	APP,FBXW11,HSPA2
INPP5B	3	No coloc	No coloc	No coloc	APP,JUN,PARD6B
LOXL4	3	No coloc	No coloc	No coloc	APOE,MTDH,SEPHS2
COG7	3	No coloc	No coloc	No coloc	COG2,PTAR1,RAB1A
TPBG	3	No coloc	No coloc	No coloc	HNRNPC,RBM14,SRSF11
CPNE1	3	No coloc	No coloc	No coloc	CDA,PYGB,TIMM13
SERPINB8	3	No coloc	No coloc	No coloc	CASP3,ITPA,LARS
CPEB4	3	No coloc	No coloc	No coloc	KIAA1429,NDST1,UBE3C
SLC12A4	3	No coloc	No coloc	No coloc	CD55,ILF3,LGALS3
DCUN1D3	3	No coloc	No coloc	No coloc	CAND1,CUL3,TCEB2
SMAP2	3	No coloc	No coloc	No coloc	DAZAP2,FAM168A,VCAM1
DDR2	3	No coloc	No coloc	No coloc	CDC25B,HSP90AA1,KIAA1429
MTMR10	3	No coloc	No coloc	No coloc	LONP2,SMAD5,TP53RK
ANAPC11	3	No coloc	No coloc	No coloc	PRKAB2,RBPMS,RNF111
NUPR1	3	No coloc	No coloc	No coloc	MORF4L1,RPL41,SET
CCNI	3	No coloc	No coloc	No coloc	KRT18,NXF1,RND1
SLC35E1	3	No coloc	No coloc	No coloc	HECW2,IFITM3,KIF2A
GLA	3	No coloc	No coloc	No coloc	CANX,GBP2,GNS
REPIN1	3	No coloc	No coloc	No coloc	IPO8,NEK9,SET
CBR3	3	No coloc	No coloc	No coloc	CCNL2,NDUFS3,SDCBP
C11orf68	3	No coloc	No coloc	No coloc	CSDE1,REL,SDCBP
FUT11	3	No coloc	No coloc	No coloc	PLAUR,PTCH1,REL
KIAA1958	3	No coloc	No coloc	No coloc	GABARAPL2,KIAA1429,SOCS3
ZNF697	3	No coloc	No coloc	No coloc	CCNDBP1,KIAA1429,TRAF1
ZBTB44	3	No coloc	No coloc	No coloc	MYH14,TRIM11,USP7
GALNT10	3	No coloc	No coloc	No coloc	KIAA1429,LYPD3,NXF1
PCF11	3	No coloc	No coloc	No coloc	HMGN2,NXF1,RBM27
CIPC	3	No coloc	No coloc	No coloc	CLOCK,NXF1,ZMYM4
SEPHS2	3	No coloc	No coloc	No coloc	LOXL4,NXF1,UMPS
SHROOM3	3	No coloc	No coloc	No coloc	KIAA1429,MYH9,SIK2
CCDC69	3	No coloc	No coloc	No coloc	MAP3K1,MTA2,PSMG3
CSNK1G3	3	No coloc	No coloc	No coloc	DUSP22,PROSER2,UBB
NBAS	3	No coloc	No coloc	No coloc	HSPB1,KIAA1429,VTI1B
MGAT5	3	No coloc	No coloc	No coloc	KIAA1429,PLAUR,PTCH1
CCRN4L	3	No coloc	No coloc	No coloc	LRP1,MYO18A,PLAUR
FAM73A	3	No coloc	No coloc	No coloc	KIAA1429,PNKD,ZNF555
GON4L	3	No coloc	No coloc	No coloc	KIAA1429,PNKD,SAMHD1
FAM217B	3	No coloc	No coloc	No coloc	DUSP6,POLR2L,RAB11B
FAM43A	3	No coloc	No coloc	No coloc	AKAP11,PPP2R5B,PPP2R5E
FAM63B	3	No coloc	No coloc	No coloc	DNAJC1,PTRH2,USP22
ZNF562	3	No coloc	No coloc	No coloc	CBX5,RRBP1,SMARCAD1
RCCD1	3	No coloc	No coloc	No coloc	INPP5A,POLR2L,RAB3GAP1
ITGB8	3	No coloc	No coloc	No coloc	KIAA1429,NME4,RHEB
PLXNA2	3	No coloc	No coloc	No coloc	KIAA1429,OS9,TNF
NEO1	3	No coloc	No coloc	No coloc	KIAA1429,MTDH,TNF
ZNF292	3	No coloc	No coloc	No coloc	CBX5,KIAA1429,P4HB
ZBTB40	3	No coloc	No coloc	No coloc	IER2,KIAA1429,NFATC1
ADD3	3	No coloc	No coloc	No coloc	GBP2,HSPB1,RNF111
EIF4EBP2	3	No coloc	No coloc	No coloc	HNRNPA2B1,TBCA,TXN
MTMR12	3	No coloc	No coloc	No coloc	KIAA1429,NDUFS8,UFD1L
FAM179B	3	No coloc	No coloc	No coloc	CEP104,HIST2H2BE,KIAA1429
HMGN3	3	No coloc	No coloc	No coloc	NIN,S100A10,ZC3H4
ROBO1	3	No coloc	No coloc	No coloc	KIAA1429,PARD6B,SQSTM1
TRPS1	3	No coloc	No coloc	No coloc	KIAA1429,NFATC1,SEC16A
PHLDA2	3	No coloc	No coloc	No coloc	FCHO1,OTUB2,SUCO
ANAPC15	3	No coloc	No coloc	No coloc	ECD,SIRT6,USP37
DSTYK	3	No coloc	No coloc	No coloc	CLTC,DCTN1,KIAA1429
TMEM208	3	No coloc	No coloc	No coloc	BACH1,FAM134C,RNF19B
LRRC16A	3	No coloc	No coloc	No coloc	GAN,HUWE1,KIAA1429
BICC1	3	No coloc	No coloc	No coloc	CSK,KIAA1429,TFG
MSANTD4	3	No coloc	No coloc	No coloc	DAXX,PARD6B,RALBP1
FRYL	3	No coloc	No coloc	No coloc	KIAA1429,POLH,SQSTM1
EIF2AK4	3	No coloc	No coloc	No coloc	KIAA1429,LRPPRC,TMPO
LYRM4	3	No coloc	No coloc	No coloc	CHCHD2,ECH1,NRD1
CMTR2	3	No coloc	No coloc	No coloc	PTAR1,SNRNP70,SNRPF
KIAA1109	3	No coloc	No coloc	No coloc	KIAA1429,SOD1,ZNF131
WDR47	3	No coloc	No coloc	No coloc	ANGPTL4,KIAA1429,MYC
TJAP1	3	No coloc	No coloc	No coloc	APBA3,KRT75,SYNC
PSTPIP2	3	No coloc	No coloc	No coloc	DNAJC5,KRT18,LPXN
LSM11	3	No coloc	No coloc	No coloc	DDX20,HIF1AN,SNRPF
DAAM1	3	No coloc	No coloc	No coloc	KIAA1429,RANBP6,RHOC
ZNF816	3	No coloc	No coloc	No coloc	DCAF5,SMARCAD1,ZNF813
SLC34A2	3	No coloc	No coloc	No coloc	CACNA2D1,JAGN1,ZDHHC18
TECPR2	3	No coloc	No coloc	No coloc	DNAJB5,KIAA1429,PPM1A
SLC19A2	3	No coloc	No coloc	No coloc	CLEC2D,YIPF3,ZFYVE27
MANBAL	3	No coloc	No coloc	No coloc	NIPAL3,S100A6,VTI1B
ANO6	3	No coloc	No coloc	No coloc	CANX,KIAA1429,MIA3
HSPB11	3	No coloc	No coloc	No coloc	HTT,TTC30A,TTC30B
CENPW	3	No coloc	No coloc	No coloc	ARL2,FBXW11,TCEB1
FADS2	3	No coloc	No coloc	No coloc	APP,NR2C2,TMPO
AOC3	3	No coloc	No coloc	No coloc	NAGK,PIK3C2B,TYK2
BAZ2A	3	No coloc	No coloc	No coloc	KIAA1429,MYC,NR2C2
ICMT	3	No coloc	No coloc	No coloc	CANX,JAGN1,RNF19B
MN1	3	No coloc	No coloc	No coloc	E2F7,KIAA1429,PRKDC
SPON2	3	No coloc	No coloc	No coloc	HIST2H2BE,KIAA1429,PLEKHF2
PPIP5K2	3	No coloc	No coloc	No coloc	HNRNPA2B1,KIAA1429,NR2C2
GLTSCR1L	3	No coloc	No coloc	No coloc	KIAA1429,QRICH1,SMARCA4
ZNF507	3	No coloc	No coloc	No coloc	DYNLRB1,KIAA1429,MYC
C11orf1	3	No coloc	No coloc	No coloc	CSK,KANK2,PRKAB2
TMEM80	3	No coloc	No coloc	No coloc	CLDND2,CLEC2D,ERMP1
ZFP90	3	No coloc	No coloc	No coloc	ENKD1,PRKAB2,RUNX1T1
C5orf45	3	No coloc	No coloc	No coloc	DUSP23,ENKD1,NXF1
SFT2D1	3	No coloc	No coloc	No coloc	FAM134C,SCAND1,SDCBP
S100P	2	No coloc	No coloc	No coloc	SNRPF,TGFBI
PDLIM4	2	No coloc	No coloc	No coloc	RBPMS,SDCBP
GADD45B	2	No coloc	No coloc	No coloc	CNOT6L,GADD45A
IL6R	2	No coloc	No coloc	No coloc	CNTF,IL6
DTX1	2	No coloc	1256	No coloc	MAP3K1,UBE2E1
MSX1	2	No coloc	No coloc	No coloc	RBPMS,SP1
ZFP36L1	2	No coloc	No coloc	No coloc	HIF1AN,PAFAH1B2
BSDC1	2	No coloc	No coloc	No coloc	GABARAPL2,PHC2
TIMP1	2	No coloc	No coloc	No coloc	ECH1,MMP1
GDF6	2	No coloc	No coloc	No coloc	BMPR1A,BMPR2
ACAN	2	No coloc	No coloc	No coloc	PTPRF,TNFAIP6
SHB	2	No coloc	No coloc	No coloc	PIK3R1,PLCG1
SIX5	2	No coloc	No coloc	No coloc	EYA3,FOXL1
F8A1	2	No coloc	No coloc	No coloc	HTT,RAB30
B3GAT3	2	No coloc	No coloc	No coloc	LEMD3,SEC62
TNFRSF4	2	No coloc	No coloc	No coloc	TRAF1,TRAF2
HCST	2	No coloc	No coloc	No coloc	PIK3R1,STARD3NL
CCL20	2	No coloc	No coloc	No coloc	MTDH,VCAN
OTUD1	2	No coloc	No coloc	No coloc	FLNB,SMAD7
TCF7L1	2	No coloc	No coloc	No coloc	DAZAP2,PJA2
CCZ1	2	No coloc	No coloc	No coloc	FYCO1,RAB7A
SCAND1	2	No coloc	No coloc	No coloc	SFT2D1,ZNF397
PNRC1	2	No coloc	No coloc	No coloc	DDX6,RARG
ZC3H12C	2	No coloc	No coloc	1168	IRAK2,KIAA1429
IRF2BPL	2	No coloc	No coloc	No coloc	IRF2,KIAA1429
OSMR	2	No coloc	No coloc	No coloc	GAPDH,MTDH
TBC1D10A	2	No coloc	No coloc	No coloc	BACH1,MAP1LC3A
KLHL11	2	No coloc	No coloc	No coloc	CUL3,LNX2
BTBD7	2	No coloc	No coloc	No coloc	CUL3,KIAA1429
BTBD8	2	No coloc	No coloc	No coloc	CUL3,KIAA1429
HIST1H3D	2	No coloc	No coloc	No coloc	KIAA1429,TRIM24
GZF1	2	No coloc	No coloc	No coloc	NFATC1,YBX1
MEX3B	2	No coloc	No coloc	No coloc	AGO1,KIAA1429
PHLDA1	2	No coloc	No coloc	No coloc	APP,HSPB1
EIF1	2	No coloc	No coloc	No coloc	APP,EIF4G1
TICRR	2	No coloc	No coloc	No coloc	APP,KIAA1429
FAM212B	2	No coloc	No coloc	No coloc	APP,NXF1
MARS2	2	No coloc	No coloc	No coloc	APP,FAM219A
IGSF10	2	No coloc	No coloc	No coloc	APP,CSK
FRMD8	2	No coloc	No coloc	No coloc	APP,PLEKHF2
HIGD2A	2	No coloc	No coloc	No coloc	APP,SFXN1
PRICKLE2	2	No coloc	No coloc	No coloc	APP,USP9X
RSPH3	2	No coloc	No coloc	No coloc	APP,HSPB1
FAM127B	2	No coloc	No coloc	No coloc	APP,PEG10
SH3BGRL3	2	No coloc	No coloc	No coloc	APP,DDIT4L
C6orf106	2	No coloc	No coloc	No coloc	APP,MAP3K1
COG2	2	No coloc	No coloc	No coloc	COG7,LENG8
PPAP2A	2	No coloc	No coloc	No coloc	ILF3,PPAP2B
PPP1R14C	2	No coloc	No coloc	No coloc	CSK,UBL7
YRDC	2	No coloc	No coloc	No coloc	TMSB10,UPP1
SPTY2D1	2	No coloc	No coloc	No coloc	RPL18,SCAF4
HNMT	2	No coloc	No coloc	No coloc	CLK1,DSP
DCUN1D4	2	438	No coloc	No coloc	CAND1,CUL3
SYNPO2	2	No coloc	No coloc	No coloc	MAP1LC3A,SQSTM1
PTGDS	2	No coloc	No coloc	No coloc	HSP90AA1,ORM1
DACT1	2	No coloc	No coloc	No coloc	ATG14,CBX6
PTGES	2	No coloc	No coloc	No coloc	USP9X,VAMP3
ZSWIM7	2	No coloc	No coloc	No coloc	HIST2H2BE,HSPA5
CLMP	2	No coloc	No coloc	No coloc	CSK,KIDINS220
NINJ1	2	No coloc	No coloc	No coloc	CYB5R3,HIVEP1
ZNF670	2	No coloc	No coloc	No coloc	CCNDBP1,CSNK2A2
PPP1R3B	2	No coloc	No coloc	No coloc	IFNAR2,PYGB
CYP51A1	2	No coloc	No coloc	No coloc	HADHA,ZNF420
RGS16	2	No coloc	No coloc	No coloc	CSK,ZFP36
PAX8	2	No coloc	No coloc	No coloc	ANXA7,ILF2
ZNF557	2	No coloc	No coloc	No coloc	CCNDBP1,WHSC1L1
SOCS4	2	No coloc	No coloc	No coloc	TCEB1,TCEB2
PARD3B	2	No coloc	No coloc	No coloc	CEP250,KIAA1429
ATMIN	2	No coloc	No coloc	No coloc	ATM,UBR5
RUSC2	2	No coloc	No coloc	No coloc	NFE2L1,RAB1A
NMB	2	No coloc	No coloc	No coloc	BIRC2,GADD45G
IQCE	2	No coloc	No coloc	No coloc	CALM3,HIST1H1C
GABPB1	2	No coloc	No coloc	No coloc	SNRPA,TRAF2
KIAA0100	2	No coloc	No coloc	No coloc	KIAA1429,REL
ZNF544	2	No coloc	No coloc	No coloc	NXF1,TRAF2
ANKRD10	2	No coloc	No coloc	No coloc	APPBP2,NXF1
C6orf226	2	No coloc	No coloc	No coloc	APPBP2,CCNDBP1
LAMTOR4	2	No coloc	No coloc	No coloc	DUSP22,LAMTOR5
C22orf23	2	No coloc	No coloc	No coloc	CCNDBP1,VPS28
KIAA0754	2	No coloc	No coloc	No coloc	KIAA1429,NXF1
PDE4B	2	No coloc	No coloc	No coloc	NXF1,PDE4D
NAB1	2	No coloc	No coloc	No coloc	NAB2,NXF1
SEMA3F	2	No coloc	No coloc	No coloc	NRP2,NXF1
ATP10D	2	No coloc	No coloc	No coloc	KIAA1429,NXF1
C9orf40	2	No coloc	No coloc	No coloc	NXF1,PLOD1
OAZ2	2	No coloc	No coloc	No coloc	MYC,NXF1
TTC39C	2	No coloc	No coloc	No coloc	HSPB1,NXF1
APOL6	2	No coloc	No coloc	No coloc	IGF2R,NXF1
TP53INP2	2	No coloc	No coloc	No coloc	GABARAPL2,MAP1LC3A
EMC10	2	No coloc	No coloc	No coloc	EMC1,MMGT1
RBP4	2	No coloc	1075	No coloc	LAMTOR5,MARCKSL1
RASD1	2	No coloc	No coloc	No coloc	BHLHE41,PTPN21
ACKR3	2	No coloc	No coloc	No coloc	ATP5D,ESPL1
BPGM	2	No coloc	No coloc	No coloc	BOD1,HDLBP
HSD11B1	2	No coloc	No coloc	No coloc	DAD1,TMX4
DAD1	2	No coloc	No coloc	No coloc	F3,HSD11B1
SNRK	2	No coloc	No coloc	No coloc	ADAMTS12,KIAA1429
F3	2	No coloc	No coloc	No coloc	DAD1,MDM2
DEGS1	2	No coloc	No coloc	No coloc	EIF5B,UFD1L
ITPRIP	2	No coloc	No coloc	No coloc	KIAA1429,RASSF1
SERINC2	2	No coloc	No coloc	No coloc	LGALS3,SLC12A7
INPP5A	2	No coloc	No coloc	No coloc	DUSP22,RCCD1
FNDC4	2	No coloc	No coloc	No coloc	AGPAT3,CAV1
PCMTD1	2	No coloc	No coloc	No coloc	MRPS11,TCEB2
B4GALT5	2	No coloc	No coloc	No coloc	KIAA1467,TNF
EREG	2	No coloc	No coloc	No coloc	NINJ2,TMX4
PGPEP1	2	No coloc	No coloc	No coloc	TRIM11,UBE2E2
RGCC	2	No coloc	No coloc	No coloc	TLN1,TLN2
TET1	2	No coloc	No coloc	1062	DDB1,HIF1A
ATOX1	2	No coloc	No coloc	No coloc	SOD1,TAGLN2
RASA2	2	No coloc	No coloc	No coloc	GAPVD1,MYC
CLCA2	2	No coloc	No coloc	No coloc	BIRC3,RPS21
SAMD9	2	No coloc	No coloc	No coloc	KARS,WTAP
DDI2	2	No coloc	No coloc	No coloc	KIAA1429,TLN2
ITIH5	2	No coloc	No coloc	No coloc	BAG4,SQSTM1
SCN1B	2	No coloc	No coloc	No coloc	ANK3,KCND3
CRIPT	2	No coloc	No coloc	No coloc	MED23,THOC2
ZNF503	2	No coloc	No coloc	No coloc	BRCA2,MED23
IPMK	2	No coloc	No coloc	No coloc	CEP120,HIST1H1C
CPM	2	No coloc	No coloc	No coloc	MYH9,RAB7A
LGMN	2	No coloc	No coloc	No coloc	SET,SOD1
CD99L2	2	No coloc	No coloc	No coloc	ATM,KIF2A
JMY	2	No coloc	No coloc	No coloc	KIAA1429,MYH9
LAMB3	2	No coloc	No coloc	No coloc	CSK,TMTC3
RBM12B	2	No coloc	No coloc	No coloc	PPP1CB,SQSTM1
ZBTB34	2	No coloc	No coloc	No coloc	FOXC2,FOXN3
COQ10B	2	No coloc	No coloc	No coloc	CHCHD2,ECH1
FEM1C	2	No coloc	No coloc	No coloc	SLBP,TCEB2
ZBTB45	2	No coloc	No coloc	No coloc	BAG4,ZNF131
ZNF282	2	No coloc	No coloc	No coloc	ZNF398,ZNF746
TTC33	2	No coloc	No coloc	No coloc	LITAF,PPP2CB
CCDC28A	2	No coloc	No coloc	No coloc	CDC25B,EYA3
RFX2	2	No coloc	No coloc	No coloc	FOXN3,NFKBID
ORM1	2	No coloc	No coloc	No coloc	ORM2,PTGDS
LRRC58	2	No coloc	No coloc	No coloc	ATG14,TCEB2
FBXL20	2	No coloc	No coloc	No coloc	SKP1,YPEL3
EGFL6	2	No coloc	No coloc	No coloc	HSPA5,ZZEF1
STS	2	No coloc	No coloc	No coloc	FAM134A,SLC30A1
UBN2	2	No coloc	No coloc	No coloc	KIAA1429,TFAP4
LAMA5	2	No coloc	No coloc	No coloc	MTDH,OS9
PHACTR2	2	No coloc	No coloc	No coloc	ACTB,KIAA1429
FADS1	2	No coloc	No coloc	No coloc	RNF181,VMP1
AP5B1	2	No coloc	No coloc	No coloc	FAM196A,KIAA1429
SMOX	2	No coloc	No coloc	No coloc	HERC1,HSPA5
FAM160B1	2	No coloc	No coloc	No coloc	CSK,PNKD
ZFX	2	No coloc	No coloc	No coloc	KIAA1429,NR3C1
KRT23	2	No coloc	No coloc	No coloc	CYLD,RUNX1T1
SBSN	2	No coloc	No coloc	No coloc	CHD3,CYLD
VAT1	2	No coloc	No coloc	No coloc	BIRC3,SOD1
C14orf2	2	No coloc	No coloc	No coloc	APOC1,SNAPC1
PLXNA4	2	No coloc	No coloc	No coloc	CLU,HIF1AN
RFX7	2	No coloc	No coloc	No coloc	GSK3A,KIAA1429
CSF1	2	No coloc	No coloc	68	KIAA1429,SOCS1
PLEKHM3	2	No coloc	No coloc	No coloc	KIAA1429,RAB9A
SMIM12	2	No coloc	No coloc	No coloc	COX4I1,SFXN1
TTBK2	2	No coloc	No coloc	No coloc	CSK,KIAA1429
DMXL1	2	No coloc	596	No coloc	KIAA1429,PDIA6
CREBRF	2	No coloc	No coloc	No coloc	CREBL2,KIAA1429
FGD4	2	No coloc	No coloc	No coloc	C9orf16,KIAA1429
ATP8B1	2	No coloc	No coloc	No coloc	CSK,KIAA1429
CNST	2	No coloc	No coloc	No coloc	KIAA1429,SQSTM1
KIAA2026	2	No coloc	No coloc	No coloc	KIAA1429,KRT18
SBNO1	2	No coloc	No coloc	No coloc	KIAA1429,MYC
TGFBRAP1	2	No coloc	No coloc	No coloc	KIAA1429,RNF38
ZNF611	2	No coloc	No coloc	No coloc	HIST2H2BE,KIAA1429
SNX19	2	No coloc	No coloc	No coloc	KIAA1429,MIB1
ZNF436	2	No coloc	No coloc	No coloc	KIAA1429,ZNF580
BRPF3	2	No coloc	No coloc	No coloc	KIAA1429,TSG101
IFFO2	2	No coloc	No coloc	No coloc	KIAA1429,NIN
DSE	2	No coloc	No coloc	No coloc	CSK,KIAA1429
C19orf53	2	No coloc	No coloc	No coloc	RC3H2,SNRNP70
COL11A1	2	No coloc	No coloc	No coloc	BRCA2,CSK
C3orf58	2	No coloc	No coloc	No coloc	BIRC2,TNFAIP3
PUS10	2	No coloc	No coloc	No coloc	CSK,USP25
LAMA2	2	No coloc	No coloc	No coloc	CSK,HIST1H1C
COX7B	2	No coloc	No coloc	No coloc	COX4I1,COX7C
FAM101B	2	No coloc	No coloc	No coloc	SCARB2,VMP1
MICB	2	No coloc	No coloc	No coloc	CLTA,SERBP1
BTN2A2	2	No coloc	No coloc	No coloc	SLC1A3,SLC30A4
HAS3	2	No coloc	No coloc	No coloc	APOL3,CMTM7
APOL3	2	No coloc	No coloc	No coloc	HAS3,RNF19B
APOC1	2	No coloc	No coloc	No coloc	ACACA,C14orf2
EMP3	2	No coloc	No coloc	No coloc	ELOVL7,IFNGR2
NUDT2	2	No coloc	No coloc	No coloc	DDIT4L,PLEKHF2
RHOH	2	No coloc	No coloc	No coloc	HMGN2,KANK2
C1QTNF1	2	No coloc	No coloc	No coloc	C14orf119,UBL5
MSC	1	No coloc	No coloc	No coloc	ID2
NANOS1	1	No coloc	No coloc	No coloc	PUM2
DNAL4	1	No coloc	No coloc	No coloc	DYNLL2
CD9	1	No coloc	No coloc	No coloc	CD82
SIGIRR	1	No coloc	No coloc	No coloc	APP
GTF3A	1	No coloc	No coloc	No coloc	RALBP1
CNTF	1	No coloc	No coloc	No coloc	IL6R
AMIGO2	1	No coloc	No coloc	No coloc	PTBP1
PGF	1	No coloc	No coloc	No coloc	VEGFA
TNFAIP6	1	No coloc	No coloc	No coloc	ACAN
SIM1	1	No coloc	No coloc	No coloc	HSP90AA1
UAP1	1	No coloc	No coloc	No coloc	HSPB1
KITLG	1	No coloc	No coloc	No coloc	KLHDC10
EFNA1	1	No coloc	No coloc	No coloc	EPHA4
IL15RA	1	No coloc	No coloc	No coloc	TRAF2
CST3	1	No coloc	No coloc	No coloc	CSTB
HAND2	1	No coloc	No coloc	No coloc	KANK2
CCL11	1	No coloc	No coloc	No coloc	MYH9
RIN2	1	No coloc	No coloc	No coloc	KIAA1429
LTB	1	No coloc	No coloc	No coloc	TNFRSF1A
CCL8	1	No coloc	No coloc	No coloc	VCAN
PLAGL1	1	No coloc	No coloc	No coloc	DAXX
KCTD11	1	No coloc	No coloc	No coloc	CUL3
NET1	1	No coloc	No coloc	No coloc	PRKAB2
IFNAR2	1	No coloc	No coloc	No coloc	PPP1R3B
CXCL2	1	No coloc	No coloc	No coloc	PIK3R1
FAM65A	1	No coloc	No coloc	No coloc	MAP1LC3B
SLC1A4	1	No coloc	No coloc	No coloc	MYC
ZNF140	1	No coloc	No coloc	No coloc	CAND1
PPP1R14B	1	No coloc	No coloc	No coloc	CAND1
BROX	1	No coloc	No coloc	No coloc	CHMP4B
ANG	1	No coloc	No coloc	No coloc	MDM2
AKT1S1	1	No coloc	No coloc	No coloc	SQSTM1
ZFPM1	1	No coloc	No coloc	No coloc	TRIM21
CD52	1	No coloc	No coloc	No coloc	TRIM21
ZFYVE20	1	No coloc	No coloc	No coloc	EHD1
NGF	1	No coloc	No coloc	No coloc	CRYAB
MIEF1	1	No coloc	No coloc	No coloc	KIAA1429
TNFRSF21	1	No coloc	No coloc	No coloc	NSD1
IL33	1	No coloc	No coloc	No coloc	HIST2H2BE
ZNF706	1	No coloc	No coloc	No coloc	APP
TSLP	1	No coloc	No coloc	No coloc	APP
PRR15	1	No coloc	No coloc	No coloc	APP
FAM126B	1	No coloc	No coloc	No coloc	APP
NAT6	1	No coloc	No coloc	No coloc	APP
LRRC8D	1	No coloc	No coloc	No coloc	APP
DLGAP1-AS2	1	No coloc	No coloc	No coloc	APP
LARP6	1	No coloc	No coloc	No coloc	APP
OCEL1	1	No coloc	No coloc	No coloc	APP
PLEKHJ1	1	No coloc	No coloc	No coloc	APP
NNMT	1	No coloc	No coloc	No coloc	APP
LFNG	1	No coloc	No coloc	No coloc	APP
SERAC1	1	No coloc	No coloc	No coloc	APP
HCP5	1	No coloc	No coloc	No coloc	APP
C5orf15	1	No coloc	No coloc	No coloc	APP
PLA1A	1	No coloc	No coloc	No coloc	APP
TMEM189	1	No coloc	No coloc	No coloc	SEPT11
ZNF626	1	No coloc	No coloc	No coloc	ID3
ZNF568	1	No coloc	No coloc	No coloc	CBX5
PIM3	1	No coloc	No coloc	No coloc	HSP90AA1
GTF2A2	1	No coloc	No coloc	No coloc	PTPN11
DKK1	1	No coloc	No coloc	No coloc	LRP6
TLR7	1	No coloc	No coloc	No coloc	GRAMD1A
SOX12	1	No coloc	No coloc	No coloc	SRM
PTGFR	1	No coloc	No coloc	No coloc	DNAJC5
ALKBH5	1	No coloc	No coloc	No coloc	HECW2
EGFLAM	1	No coloc	No coloc	No coloc	HECW2
SCRN1	1	No coloc	No coloc	No coloc	NAGK
ANTXR2	1	No coloc	No coloc	No coloc	LAMB1
SQLE	1	No coloc	No coloc	No coloc	MARCH6
EFCAB14	1	No coloc	No coloc	No coloc	CSNK2A2
BRI3	1	No coloc	No coloc	No coloc	BACE1
NACC2	1	No coloc	No coloc	No coloc	MTA2
RBP1	1	No coloc	No coloc	No coloc	DDB1
IL1RN	1	No coloc	No coloc	197	RELA
ZNF395	1	No coloc	No coloc	No coloc	FBXW11
SLC6A12	1	No coloc	No coloc	No coloc	REL
CPNE8	1	No coloc	No coloc	No coloc	NXF1
UNC119B	1	No coloc	No coloc	No coloc	NXF1
RAB20	1	No coloc	No coloc	No coloc	NXF1
ZNF780A	1	No coloc	No coloc	No coloc	NXF1
POFUT1	1	No coloc	No coloc	No coloc	NXF1
LINC00657	1	No coloc	No coloc	No coloc	NXF1
R3HCC1L	1	No coloc	No coloc	No coloc	MAGOH
BCL2L12	1	No coloc	No coloc	No coloc	BAX
NPDC1	1	No coloc	No coloc	No coloc	CCDC94
GPR180	1	No coloc	No coloc	1319	CLU
AKR1C1	1	No coloc	No coloc	No coloc	AKR1D1
AKR1D1	1	No coloc	No coloc	No coloc	AKR1C1
MLXIP	1	No coloc	No coloc	No coloc	PNKD
C4orf48	1	No coloc	No coloc	No coloc	TGFB1
HLA-F	1	No coloc	No coloc	No coloc	B2M
ZNF621	1	No coloc	No coloc	No coloc	CBX5
CCPG1	1	No coloc	No coloc	No coloc	PTCH1
VEGFB	1	No coloc	1139	No coloc	VEGFA
GOLGA8A	1	No coloc	No coloc	No coloc	HSPB1
GTSF1	1	No coloc	No coloc	No coloc	HSPB1
MFSD10	1	No coloc	No coloc	No coloc	CLK1
CTSC	1	No coloc	No coloc	No coloc	TBC1D16
FAM178A	1	No coloc	No coloc	No coloc	GCFC2
SS18L2	1	No coloc	No coloc	No coloc	CBX4
DPM3	1	No coloc	No coloc	No coloc	TFG
ZNF770	1	No coloc	No coloc	No coloc	MPHOSPH8
TSPAN14	1	No coloc	No coloc	No coloc	PIK3CA
METRNL	1	No coloc	No coloc	No coloc	CHMP4B
ADM2	1	No coloc	No coloc	No coloc	RHOU
TMEM169	1	No coloc	No coloc	No coloc	RHOU
ELP5	1	No coloc	No coloc	No coloc	RHOU
APOO	1	No coloc	No coloc	No coloc	APOOL
KIAA1551	1	No coloc	No coloc	No coloc	MDM2
SGMS1	1	No coloc	No coloc	No coloc	PTAR1
SLC35A2	1	No coloc	No coloc	No coloc	PTAR1
MGST2	1	No coloc	No coloc	No coloc	VAMP3
ORM2	1	No coloc	No coloc	No coloc	ORM1
ZBTB18	1	No coloc	No coloc	No coloc	ZNF131
KIAA1586	1	No coloc	No coloc	No coloc	CLEC2D
ZNF813	1	No coloc	No coloc	No coloc	ZNF816
SETDB2	1	No coloc	No coloc	No coloc	DUSP14
GDF11	1	No coloc	No coloc	No coloc	APP
FADS3	1	No coloc	No coloc	No coloc	UBB
DEFB1	1	No coloc	No coloc	No coloc	NMT1
A4GALT	1	No coloc	No coloc	No coloc	CANX
RFTN2	1	No coloc	No coloc	No coloc	NMT1
GPC3	1	No coloc	No coloc	No coloc	LIPG
SFRP1	1	No coloc	No coloc	No coloc	PPP1CB
CDKN1C	1	No coloc	No coloc	No coloc	CDK7
TGIF2	1	No coloc	No coloc	No coloc	PSMD1
INHBB	1	201	No coloc	No coloc	BMPR2
EARS2	1	No coloc	No coloc	No coloc	HIF1A
STEAP1	1	No coloc	No coloc	No coloc	PSMD2
AEBP1	1	No coloc	No coloc	No coloc	HERC2
RRAD	1	No coloc	No coloc	No coloc	CCNDBP1
TFPI2	1	No coloc	No coloc	No coloc	NR3C1
ARFRP1	1	No coloc	No coloc	No coloc	AP1G1
ACOT2	1	No coloc	No coloc	No coloc	SFXN1
ZFP14	1	No coloc	No coloc	No coloc	HK1
FILIP1L	1	No coloc	No coloc	No coloc	LTN1
KIAA1462	1	No coloc	No coloc	No coloc	KIAA1429
DSEL	1	No coloc	No coloc	No coloc	KIAA1429
ARHGAP20	1	No coloc	No coloc	No coloc	KIAA1429
SYDE2	1	No coloc	No coloc	No coloc	KIAA1429
KAT6B	1	No coloc	No coloc	No coloc	KIAA1429
INO80D	1	No coloc	No coloc	No coloc	KIAA1429
ADAMTS15	1	No coloc	No coloc	No coloc	KIAA1429
ABHD2	1	No coloc	No coloc	No coloc	KIAA1429
KIAA1919	1	No coloc	No coloc	No coloc	KIAA1429
ZBTB41	1	No coloc	No coloc	No coloc	KIAA1429
ZNF628	1	No coloc	No coloc	No coloc	KIAA1429
ATRN	1	No coloc	No coloc	No coloc	KIAA1429
FIGN	1	No coloc	No coloc	No coloc	KIAA1429
NRCAM	1	No coloc	No coloc	No coloc	KIAA1429
JADE2	1	No coloc	No coloc	No coloc	KIAA1429
HEATR5B	1	No coloc	No coloc	No coloc	KIAA1429
KIAA1324L	1	No coloc	No coloc	No coloc	KIAA1429
TSHZ1	1	No coloc	No coloc	No coloc	KIAA1429
EXTL3	1	No coloc	No coloc	No coloc	KIAA1429
ZCCHC24	1	No coloc	No coloc	No coloc	KIAA1429
ZNF275	1	No coloc	No coloc	No coloc	KIAA1429
ZCCHC2	1	No coloc	No coloc	No coloc	KIAA1429
LMBRD2	1	No coloc	No coloc	No coloc	KIAA1429
ZNF699	1	No coloc	No coloc	No coloc	KIAA1429
RGS12	1	No coloc	No coloc	No coloc	KIAA1429
GPR157	1	No coloc	No coloc	No coloc	KIAA1429
PLXND1	1	No coloc	No coloc	No coloc	KIAA1429
CCDC80	1	No coloc	No coloc	No coloc	KIAA1429
MIER3	1	No coloc	No coloc	No coloc	KIAA1429
SCGB1B2P	1	No coloc	No coloc	No coloc	KIAA1429
SERINC5	1	No coloc	No coloc	No coloc	KIAA1429
FAM53B	1	No coloc	No coloc	No coloc	KIAA1429
ICOSLG	1	No coloc	No coloc	No coloc	KIAA1429
CMBL	1	No coloc	No coloc	No coloc	KIAA1429
C1orf122	1	No coloc	No coloc	No coloc	TRAF2
AMPD3	1	No coloc	No coloc	No coloc	CSK
PCDH18	1	No coloc	No coloc	No coloc	CSK
ZNF510	1	No coloc	No coloc	No coloc	CSK
MPZ	1	No coloc	No coloc	No coloc	CSK
SLC9A8	1	No coloc	No coloc	No coloc	CSK
PXDC1	1	No coloc	No coloc	No coloc	CSK
ATP5G1	1	No coloc	No coloc	No coloc	CSK
MRPL54	1	No coloc	No coloc	No coloc	SNRNP70
GAS5	1	No coloc	No coloc	No coloc	PTGS2
DNAJC16	1	No coloc	No coloc	No coloc	PTPRU
SLC35G1	1	No coloc	No coloc	No coloc	CYLD
GALNT5	1	No coloc	No coloc	No coloc	BIRC3
CHST2	1	No coloc	No coloc	No coloc	BIRC3
SOD3	1	No coloc	No coloc	No coloc	SQSTM1
NIPAL3	1	No coloc	No coloc	No coloc	MANBAL
PDK4	1	No coloc	No coloc	No coloc	PLEKHF2
STARD3NL	1	No coloc	No coloc	No coloc	HCST
ALKBH4	1	No coloc	No coloc	No coloc	FAM168A
ZNF844	1	No coloc	No coloc	No coloc	TRAF1
ACAP1	1	No coloc	No coloc	No coloc	SH3RF1
RNF24	1	No coloc	No coloc	No coloc	VAMP1
MOSPD3	1	No coloc	No coloc	No coloc	FAM134C
CREBL2	1	No coloc	No coloc	No coloc	CREBRF
ADTRP	1	No coloc	No coloc	No coloc	CMTM7
TGFBI	1	No coloc	No coloc	No coloc	S100P
ESM1	1	No coloc	No coloc	No coloc	PRKAB2
PEMT	1	No coloc	No coloc	No coloc	FCER1G
C9orf16	1	No coloc	No coloc	No coloc	FGD4
ZBTB4	1	No coloc	No coloc	No coloc	TP53BP2
CSRNP1	1	No coloc	No coloc	No coloc	PPP1CB
RNF44	1	No coloc	No coloc	No coloc	DAZAP2
C8A	1	No coloc	No coloc	No coloc	MMGT1
CLDND2	1	No coloc	No coloc	No coloc	TMEM80
NABP1	1	No coloc	No coloc	No coloc	REL
ZFAND2A	1	No coloc	No coloc	No coloc	DAZAP2
RBM43	1	No coloc	No coloc	No coloc	DAZAP2
H2AFJ	1	No coloc	No coloc	No coloc	ELK4
OSER1	1	No coloc	No coloc	No coloc	HMGN2
MCF2L2	1	No coloc	No coloc	No coloc	CANX
FAM76A	1	No coloc	No coloc	No coloc	SMC3
CXCL1	0	No coloc	No coloc	No coloc
NOG	0	No coloc	No coloc	No coloc
IL1A	0	No coloc	No coloc	No coloc
CCL7	0	No coloc	No coloc	No coloc
CDH6	0	No coloc	No coloc	No coloc
CX3CL1	0	No coloc	No coloc	No coloc
GSTM2	0	No coloc	No coloc	No coloc
NAT9	0	No coloc	No coloc	No coloc
PEX26	0	No coloc	No coloc	No coloc
MESDC1	0	No coloc	No coloc	No coloc

### Sheet: Fat_U012
Gene	Interactors	Coloc_IR_T2D_locus	Coloc_WHR_locus	Coloc_TG_HDL_locus	Interactor_Names
KIAA1429	350	No coloc	No coloc	No coloc	ABHD2,ACACA,ACTB,ADAMTS15,ADAR,ADCY9,AHR,AHRR,AKAP13,AKAP9,AKNA,AMER1,AMOTL2,ANKRD11,ANKRD17,ANKRD33B,ANO6,APRT,ARF4,ARFGEF2,ARHGAP35,ARHGEF11,ARHGEF17,ARID1A,ARID1B,ARID5B,ARRB1,ASH1L,ASXL2,ATF7IP,ATP9A,ATRN,ATRX,BACH1,BAHD1,BAX,BAZ1B,BBX,BCL9L,BCOR,BMF,BOD1L1,BRPF3,C5orf42,CAMSAP1,CAPRIN1,CASK,CASP8AP2,CBL,CBX4,CCSER2,CDC42BPB,CDON,CEP350,CERS2,CFL1,CHD6,CHD7,CHD8,CKAP5,CLIC1,CMBL,CNOT1,COL4A1,COL4A2,COL5A1,COPE,COX4I1,CPD,CREBBP,CREBRF,CTTNBP2NL,CUX1,CYBA,CYCS,DAG1,DDB1,DDRGK1,DIP2B,DSEL,DSTYK,DYNC1H1,EBP,EGFR,EIF2AK4,EIF3I,EIF3K,EP300,EP400,EPAS1,EXOSC10,FAM110B,FAM21C,FAM3C,FASN,FAT1,FAXDC2,FGD4,FKBP8,FOXN3,FOXP1,FYCO1,FZD7,GDI1,GFOD1,GIGYF2,GLTSCR1L,GNS,GSTP1,GTF2I,HDAC4,HEATR5B,HECTD1,HERC1,HIST1H1C,HK2,HS6ST1,HSPA1A,HSPA1B,HSPA5,HSPB1,HSPG2,ICAM1,IGF2R,IQSEC1,IRF2BP2,IRF2BPL,ITPR1,ITPR2,JADE1,JAG1,JAK1,KANSL1,KAT6B,KDM4A,KIAA1109,KIDINS220,KIRREL,KLF13,KLHL24,KMT2A,KRT7,LARP1,LDOC1L,LMAN2,LMNA,LMTK2,LNPEP,LNX2,LRIG3,LRP1,LRP5,LRRC8A,MAP3K3,MBD3,MCM3AP,MDH2,MED13L,MEGF8,MKL2,MN1,MRPL14,MRPL41,MRPS23,MTMR4,MYC,MYCBP2,MYL6,MYO18A,NBAS,NCOA1,NDST1,NDUFB10,NDUFB11,NDUFS8,NEDD9,NF1,NFAT5,NFATC2,NFATC3,NIN,NOMO2,NOTCH1,NRCAM,NSD1,NUMA1,OCRL,OSBP,PDE4D,PFKFB2,PFN1,PHC3,PHLDB2,PI4KA,PIK3C2B,PIK3R1,PIKFYVE,PLBD2,PLEKHA7,PLEKHM3,POLR1A,POLR2A,POLR2B,PPA1,PPARA,PPARGC1B,PPP1R10,PPP1R12B,PRDM1,PRDX1,PRDX4,PRDX6,PRKDC,PRPF8,PRR12,PRRC2A,PRRC2B,PRUNE2,PSMB1,PSMB4,PSMB5,PSMB6,PSME1,PTGER4,PTPN11,PTPN3,PTPRF,RAB11A,RAB34,RALGAPA2,RAPGEF2,RASSF2,REV3L,RFC1,RGS12,RIN2,RNF150,RPLP1,RPRD2,RPS19,RPS3,RPS6,RPS9,RREB1,RRP1B,RSBN1,SASH1,SERINC5,SETD1B,SETD2,SH3D19,SH3PXD2A,SH3RF1,SHANK3,SHPRH,SKP1,SMARCA2,SMARCC2,SMC1A,SMCR8,SMG1,SMURF2,SNRNP200,SNX19,SOGA1,SOX9,SPEN,SPG11,SPIN1,SPRY1,SPTBN1,SSH1,SSR3,SSR4,STARD13,STAT3,STK38L,STOX2,STRN,SUGP2,SYNE2,TAF1,TAF4,TANC2,TBC1D14,TBC1D16,TEX2,TGFBRAP1,THBS1,TNFAIP3,TNKS,TNPO3,TNRC6C,TNS1,TOP2A,TPR,TRAPPC10,TRIB1,TSHZ1,TTBK2,TUBB6,TULP4,UBE3C,UBE4A,UBE4B,UBR3,UBR4,UBR5,UBXN7,UHRF1BP1,URB1,USP13,USP22,USP34,UTRN,VASP,VIM,VMP1,VPS13A,VPS39,VPS8,WASF3,WDR81,WNK1,WTAP,XPO4,XPO7,XRN1,ZBED6,ZBTB21,ZBTB40,ZC3H6,ZCCHC14,ZCCHC24,ZFYVE26,ZFYVE9,ZNF217,ZNF275,ZNF292,ZNF318,ZNF398,ZNF436,ZNF460,ZNF609,ZNF618,ZNF629,ZNF697,ZNRF3,ZXDC,ZZEF1
MYC	172	No coloc	No coloc	No coloc	ACAA2,ACACA,ACTB,ACTG1,ADAR,ADNP,AKAP13,ANKRD17,ANXA5,AP2S1,ARF4,ARFGEF2,ARID1A,ARID1B,ARPC4,BAZ1B,BBX,BCOR,BYSL,CAPRIN1,CDC37,CDKN1B,CDKN2B,CFL1,CHD2,CHD7,CHD8,CKAP5,CLIC1,CREBBP,CTSD,DCAF13,DCP1A,DDB1,DDX6,DYNC1H1,EHD1,EIF3I,EP300,EP400,EPHA2,EXOSC10,FAM207A,FAM208A,FASN,FERMT1,FHL2,FOSL1,FOXP1,FSCN1,GSE1,GSTP1,GTF2I,HBP1,HIST1H1C,HK2,HMGA2,HNRNPDL,HSPA1A,HSPA5,HSPB1,IDH3A,IGF2R,IQSEC1,IRF2BP2,KANSL1,KIAA1429,KIDINS220,KMT2A,LGALS1,LMNA,MAP2K3,MAP7D1,MAX,MBD3,MCL1,MCM3AP,MLLT4,MRPL14,MRPS23,MYCBP2,NDUFB10,NF1,NFKB2,NOMO2,NOP58,NQO2,NUMA1,OAZ1,OCRL,PDLIM7,PFN1,PHLDB2,PI4KA,PLAU,PNP,POLR1A,POLR1E,POLR2A,POLR2B,PPA1,PPP2CA,PRDX1,PRKDC,PRPF8,PSMB1,PSMB4,PSMB5,PSMB6,RAB34,RALY,RANBP1,RCL1,REV1,RFC1,RPL13,RPL13A,RPL5,RPL8,RPRD2,RPS19,RPS20,RPS3,RPS6,RPS9,RRAS2,RRP1B,SDC4,SETD1B,SKP1,SMARCA2,SMARCAD1,SMARCC2,SMC1A,SMTN,SNRNP200,SOX4,SPEN,SPTBN1,SQRDL,SRSF3,SSR4,STARD13,SUGP2,SUPT20H,TAF1,TCF12,TFAP2A,TMEM161A,TOP2A,TPR,TRA2B,TRIB1,TSSC4,TUBA1A,TUBB6,UBE3C,UBE4B,UBR4,UBR5,UBXN7,URB1,USP22,UTRN,VHL,VIM,VPS72,WNK1,XRN1,ZNF217,ZNF281,ZNF318
NR2C2	114	No coloc	No coloc	No coloc	ACACA,ACTB,ADAR,ADNP,APRT,ARF4,ARF5,ARPC4,BAZ1B,CASC3,CBX5,CCDC12,CDC37,CFL1,CHD2,CHD6,CHD7,CHD8,DCAF13,DDB1,DDX6,DVL3,DYNC1H1,DYNLL1,EIF3I,EIF3K,EP400,FASN,FOXL1,FSCN1,GSE1,GSTO1,GTF2I,HDAC4,HIST1H1C,HNRNPDL,HP1BP3,HSPA1A,HSPA5,HSPB1,IDH3A,IQSEC1,JMJD6,KMT2A,LARP1,LMNA,LYPLA2,MAP2K3,MLLT4,MYL6,NIP7,NOP58,NUDT4,NUMA1,PATL1,PDLIM7,PFN1,POLR1A,POLR1E,POLR2B,PPA1,PPP2CA,PRDX1,PRDX4,PRDX6,PRKDC,PRPF8,RALY,RANBP1,RCL1,RFC1,RPL13,RPL13A,RPL36AL,RPL5,RPL8,RPLP1,RPS20,RPS3,RPS4Y1,RPS6,RPS9,RREB1,RRP1,RRP1B,RSBN1,S100A4,SAP30BP,SCD,SF3B5,SH3RF1,SMARCA2,SMC1A,SNRNP200,SRSF2,SRSF3,SRSF7,SSR3,SSR4,STAT3,SUB1,TAF4,TANC2,TCEB2,TNPO3,TOP2A,TRA2B,TRAF6,TRMT10C,TUBA1A,TUBB6,UBE2S,UBR4,VIM
EGFR	111	No coloc	No coloc	No coloc	ACACA,ACTA1,ACTB,ADAR,AP2S1,APRT,ARF4,ARRB1,CAPRIN1,CBL,CD59,CDC37,CERS2,CFL1,CHD6,COA3,CSRP1,CTGF,CTSD,DYNC1H1,EHD1,EIF3K,EPHA2,ERRFI1,EXOC7,FAM129B,FKBP8,FOS,GIGYF2,GSTP1,HBEGF,HERC1,HK2,HMGB2,HRAS,HSPA1A,HSPA1B,HSPA5,HSPB1,ICAM1,IDH3A,ITPA,JAK1,KIAA1429,LGALS1,LMNA,LRIG2,LRIG3,LRP1,MAP1LC3A,MAP2K3,MAP3K3,MIR22HG,MYCBP2,NCK1,NF1,OAZ1,OSBP,PDP1,PHLDA1,PIK3C2B,PIK3R1,PLEKHA7,POLR2A,PRDX1,PRKDC,PTPN11,PTPRF,RANBP1,RCC2,RGS2,RGS4,RIN2,RPS20,RPS3,S100A4,SCD,SH2B1,SMC1A,SMG1,SMTN,SMURF2,SOCS5,SOCS6,SPEN,SRSF2,SSH1,SSR4,STAT3,SUB1,SUGP2,TAF4,TFAP2A,TNFRSF1A,TNPO3,TRA2B,TRMT10C,TUBA1A,TUBB6,UBE2S,UBE3C,UBR4,UCHL1,UPP1,UROD,USP34,VIM,VPS13A,WASF3,XPO4,XPO7
EP300	81	No coloc	No coloc	No coloc	ACTA1,ACTB,AHR,ARRB1,BCL6,CALCOCO1,CALM2,CBX5,CBX8,CDKN2B,CITED2,CREBBP,CTGF,CYP1B1,DDB1,DDX6,EGR1,EPAS1,ETS2,ETV1,FHL2,FOS,FOSB,FOSL1,FYCO1,GTF2B,GTF2I,HBP1,HECTD1,HERC1,HMGB2,HNRNPDL,HSPA5,IGF2R,IRF1,IRF2,JUNB,KIAA1429,KLF11,KLF13,KLF15,KLF16,MAX,MCL1,MCM3AP,MEF2A,MGMT,MN1,MYC,NCOA1,NFATC2,NOTCH1,PIK3R1,PLAGL1,POLR2A,PPARA,PPP2CA,PRKDC,PRPF8,PTMS,RCC2,RXRA,SERTAD1,SMARCA2,SMARCC2,SMC1A,SNRNP200,SOX4,SOX9,STAT3,STRN,SUB1,TCF12,TFAP2A,THRA,TOP2A,TRA2B,TWIST1,VHL,ZBTB16,ZC3H12A
HRAS	58	No coloc	No coloc	No coloc	ACTG1,ADCY6,ANKRD11,ARFGEF2,C19orf26,CAMSAP1,CBL,CD99,CLDN1,CXCL1,DAG1,DCUN1D3,DLG1,EGFR,EHD1,EPB41,EPHA2,FAM129B,FAM213B,HDAC4,HECTD1,IGF2R,JAG1,KIAA1109,KIAA1468,KIRREL,LGALS1,LNPEP,MCL1,MLLT4,NF1,NOTCH1,PDE4D,PDLIM4,PHLDA1,PHLDB2,PI4KA,PIK3R1,PLAU,PPFIBP2,PTPN3,PTPRF,RALGAPA2,RGS12,S1PR1,SFT2D1,SGK1,SLC2A3,SLC35A2,SPRY2,SPRY4,SPTBN1,TBC1D10A,TMEM161A,TPR,UBE4B,USP53,ZDHHC20
PRPF8	55	No coloc	No coloc	No coloc	ACTG1,CAPRIN1,CFL1,DDB1,DNAJB4,DUSP2,DYNC1H1,DYNLL1,EIF3K,EP300,FASN,G3BP2,GIGYF2,GTF2I,HSPA1A,HSPA5,HSPB1,ICAM1,KIAA1429,KRT7,LMNA,MYC,NOTCH1,NR2C2,PIK3R1,PRDX1,PRDX4,PRDX6,PRKDC,PSMB1,PSMB6,RALY,RCC2,RPL13,RPL13A,RPL5,RPL8,RPLP1,RPS19,RPS20,RPS3,RPS6,RPS9,RREB1,SKP1,SMC1A,SNRNP200,SRSF2,SRSF3,SSR4,TCEB1,TCEB2,TSSC4,TXNL4A,VIM
LMNA	54	No coloc	No coloc	No coloc	ACTB,BAZ1B,BYSL,CBL,CBX4,CHD8,COPE,EGFR,EHMT2,F2RL1,FAM3C,FASN,FAXDC2,FYCO1,HES1,HIST1H1C,HP1BP3,KIAA1429,MCM3AP,MGLL,MME,MYADM,MYC,NAB2,NEU1,NOP58,NR2C2,NUMA1,POLR2A,POM121,PRKDC,PRPF8,RABAC1,RALY,RAPGEF2,RPL5,RPS6,SAP30BP,SERP1,SERPINE1,SMC1A,SMTN,SMURF2,SRSF3,TBX3,TNS1,TOP2A,TPR,TRA2B,VAMP5,VMP1,WTAP,ZBTB7A,ZNF281
HSPA5	52	No coloc	No coloc	No coloc	ACTB,ACTG1,ARRB1,CBL,CDC37,CKAP5,COX4I1,DNAJB4,DUSP4,DUSP6,EGFR,EP300,FASN,HDAC4,HNRNPDL,HSPA1A,HSPB1,ICAM1,ID2,IFI6,KIAA1429,LGALS1,LRP1,LRRC32,MAP1LC3A,MAP2K3,MYC,NCK1,NCOA1,NFATC2,NR2C2,PRDM1,PRKDC,PRPF8,PTPN11,PTPRF,RAB11A,RPL8,RPLP1,RPS3,SMARCA2,SMOX,SPTBN1,SUB1,SYNE2,TIMM13,TRIM44,UBE2S,VHL,VIM,WASF3,WTAP
HSPB1	50	No coloc	No coloc	No coloc	ADCY9,CCNDBP1,CLCN3,CREBBP,CSRP1,CYCS,DUSP1,DUSP4,DUSP6,EGFR,EHD1,GSTO1,HDAC4,HECTD1,HSPA5,ITPA,KANSL1,KIAA1429,LUCAT1,MAP2K3,MAPK6,MDH2,MME,MRPL28,MRPS23,MYC,MYL12B,NBAS,NR2C2,PHF12,PHLDA1,PPA1,PRDX6,PRKDC,PRPF8,PTPN3,S100A4,SAT1,SERTAD1,SMARCA2,SMURF2,SNRNP200,SPIN1,SPTBN1,STAT3,STRN,TPT1,UAP1,VIM,ZNRF3
HDAC4	45	No coloc	No coloc	No coloc	ACACA,ACTA1,AHRR,ATRX,BCL6,BCOR,CCNDBP1,CD59,CDC37,CLIC1,DDB1,DDX6,FAM110B,FAM53C,GIGYF2,HIC1,HIST1H1C,HMGB2,HRAS,HSPA1A,HSPA5,HSPB1,KIAA1429,LPIN3,MDH2,MEF2A,NF1,NFKBIE,NR2C2,NUDT4,PHLDB2,PLEKHA7,PPP2CA,RAB11A,RCC2,REV3L,RPS19,RXRA,SH3PXD2A,STARD13,TBX3,TCEB1,TPR,ZBTB16,ZBTB21
VHL	44	No coloc	No coloc	No coloc	ACTB,ANKRD40,APRT,ARID1A,ATF7IP,CBX5,CDKN1B,COL4A1,COL4A2,CYBA,EP300,EPAS1,FASN,FKBP8,FSCN1,HIST1H1C,HNRNPDL,HSPA1A,HSPA5,ID2,IREB2,JADE1,MYC,PIK3R1,POLR2A,PPP2CA,PRDX1,PRKDC,PSMB1,RHOC,RPL5,RPS3,RPS6,RPS9,SPRY2,TCEB1,TCEB2,TOP2A,TPT1,TUBA1A,UBE2S,UBR5,UBXN7,UTRN
RPS6	43	No coloc	No coloc	No coloc	ARF4,BYSL,CAPRIN1,CBX8,EXOSC10,G3BP2,HBP1,HP1BP3,ICAM1,KIAA1429,LMNA,MAP2K3,MAP7D1,MRPL11,MRPL28,MRPS23,MRPS6,MYC,NIP7,NOP16,NOP58,NOP9,NR2C2,PRPF8,RCL1,RFC1,RPL13,RPL13A,RPL5,RPL8,RPLP1,RPS19,RPS20,RPS3,RPS9,RRP1,RRP1B,RSBN1,UCHL1,URB1,UTP3,VHL,VIM
CREBBP	41	No coloc	No coloc	No coloc	ATF7IP,ATRX,BCL6,CASP8AP2,CBX4,CITED2,CTGF,CUX1,EGR1,EP300,EPAS1,ETS2,FHL2,FOS,FOSB,FOSL1,GTF2B,HBP1,HMGB2,HSPB1,IRF1,JUNB,KIAA1429,KLF13,KMT2A,MAFK,MGMT,MYC,NCOA1,NFATC2,PBX1,PLAGL1,POLR1E,POLR2A,PTMS,PTPRF,SERTAD1,SMARCA2,STAT3,TCF12,UBE2S
VIM	40	No coloc	No coloc	No coloc	ACTA1,ACTG1,AHR,ARRB1,BYSL,CBL,CBX8,DFNB31,EGFR,GADD45A,GEM,HSPA5,HSPB1,KIAA1429,KIAA1551,MAN2A2,MAPK6,MGMT,MYC,NEDD9,NFATC2,NR2C2,PPFIBP2,PRPF8,PSMB5,PSME1,RABAC1,RCC2,RPS6,STX1A,SYNC,TIMP3,TWIST1,UBE3C,UBR4,UPP1,UROD,WTAP,ZBTB7A,ZNF217
POLR2A	37	No coloc	No coloc	No coloc	ACTB,ATF7IP,BAZ1B,CALCOCO1,CNOT1,CREBBP,DDB1,EGFR,EP300,GTF2B,GTF2E1,GTF2I,HIST1H1C,KIAA1429,KMT2A,LMNA,MAPK6,MED18,MED26,MLLT1,MYC,NABP1,NF1,NSD1,POLR2B,RPRD1B,RPS20,RXRA,SETD1B,SETD2,SMARCA2,SMC1A,SOCS6,SRSF2,SUB1,TAF4,VHL
ACTB	36	No coloc	No coloc	No coloc	ACTG1,ANXA5,CBL,CDC37,CFL1,COX4I1,CTGF,DDX6,DUSP10,EGFR,ENC1,EP300,ERRFI1,GSTO1,HSPA5,ICAM1,KIAA1429,LMNA,LUCAT1,MGMT,MYC,MYO18A,NDUFB10,NDUFB9,NDUFS8,NR2C2,PFN1,POLR2A,PTPRF,RAB11A,SMARCC2,SSH1,THRB,VHL,VPS13A,WTAP
TRAF6	35	No coloc	No coloc	No coloc	ARRB1,ASXL2,BCL10,CBL,CYCS,DCP1A,DDB1,FHL2,GTF2I,IRF1,LRP5,MAP1LC3A,MAP3K3,MCL1,MYD88,NF1,NR2C2,PDLIM7,PFN1,PPP4C,PRDX1,PSMB5,RCAN1,RIPK2,RPS20,RXRA,SH3PXD2A,STAT3,TANK,TNFAIP3,TNFRSF1A,UBXN7,UCHL1,ZC3H12A,ZFAND5
STAT3	34	No coloc	No coloc	No coloc	CBL,CREBBP,EGFR,EP300,FHL2,GADD45A,GTF2I,HES1,HIC1,HSPB1,JAK1,KIAA1429,KLF15,LRRC32,MBLAC2,NCOA1,NFKB2,NR2C2,PAFAH1B2,PIK3R1,POM121,PSMG3,PTPN11,RPS9,RRAS2,SOCS7,SPRY1,SUPT20H,TNFAIP3,TRAF6,TWIST1,USP22,VPS39,ZNF281
PPP2CA	32	No coloc	No coloc	No coloc	ARPC4,BCL10,CBX5,CDC42BPB,CEP350,COPE,CTTNBP2NL,DUSP10,EP300,EP400,HDAC4,INTS7,MAP2K3,MAP3K3,MAX,MYC,NOTCH1,NPTX1,NR2C2,PPP4C,PRKDC,RBL2,SGK1,SPRY2,STRN,TNPO3,TWIST1,VHL,VPS72,XRN1,ZFP36,ZNF217
PRKDC	32	No coloc	No coloc	No coloc	ATRX,COPE,DUSP2,EGFR,EHD1,EP300,FOXRED2,GTF2I,HIST1H1C,HSPA5,HSPB1,KIAA1429,LMNA,MGMT,MN1,MYC,NFATC2,NOTCH1,NR2C2,PPP2CA,PRDX1,PRPF8,SMARCAD1,SYNE2,THOC6,THRA,THRB,TPR,TPT1,TRA2B,VHL,ZBTB7A
HSPA1A	31	No coloc	No coloc	No coloc	CDC37,DIS3L,DNAJB4,DUSP6,DYNC1H1,EGFR,ERRFI1,FOS,HDAC4,HSPA5,ID2,IRF1,KIAA1429,MAP1LC3A,MAP2K3,MAX,MCL1,MME,MYC,NFATC2,NR2C2,PRPF8,PTPRF,RAB11A,RAPGEF2,SOX9,SRSF2,TBX3,VHL,WTAP,ZBTB7A
DDB1	31	No coloc	No coloc	No coloc	AHR,BCOR,CBX5,CDKN1B,CLIC1,DCAF10,DCAF13,DCAF5,DLC1,EP300,HDAC4,HIST1H1C,KIAA1429,MAFB,MAP2K3,MBD3,MEF2A,MYC,NR2C2,NUMA1,POLR2A,PRPF8,RGS2,SAP30BP,TPR,TRAF6,UBR5,UBXN7,UCHL1,VASP,ZBTB7A
ARRB1	30	No coloc	No coloc	No coloc	ACACA,ACTA1,ARRDC4,CFL1,CMBL,CYTH2,DCAF5,EGFR,EIF3I,EP300,FASN,H3F3B,HIST1H1C,HSPA1B,HSPA5,JAK1,KIAA1429,MAP2K3,MYL12B,MYL6,NOTCH1,PDE4D,POLR1A,POLR1E,PTGER4,SASH1,SPIN1,STK38L,TRAF6,VIM
CBX5	30	No coloc	No coloc	No coloc	ADNP,ATRX,BCOR,CCDC71L,DDB1,EHMT2,EP300,KLF11,MAP1LC3A,MECP2,NFATC2,NOP9,NR2C2,PPP2CA,RPL5,RRP1B,SMARCA2,SUB1,TAF4,TCEB1,VHL,VPS28,WIZ,XRN1,ZBTB16,ZBTB7A,ZNF292,ZNF460,ZNF562,ZNF621
HIST1H1C	30	No coloc	No coloc	No coloc	ANK2,ANKRD40,ARRB1,ATRX,BAZ1B,BOD1L1,DDB1,HDAC4,HP1BP3,ICAM1,IGF2R,IQCE,KIAA1429,LAMA2,LMNA,MYC,NR2C2,NSD1,POLR2A,PRKDC,REV1,REV3L,RNF168,SETD1B,SLC12A6,UHRF1BP1,UTP3,UTRN,VHL,ZC3H6
CBL	29	No coloc	No coloc	No coloc	ACACA,ACTA1,ACTB,EGFR,EPHA2,HRAS,HSPA1B,HSPA5,IRF1,KIAA1429,LMNA,NCK1,NOTCH1,PIK3R1,PTPN11,RPS19,SPRY1,SPRY2,SPRY4,SPTBN1,STAT3,TNFRSF1A,TRAF6,TRAPPC10,TRIM8,TSC2,TUBA1A,UBE4B,VIM
MAPK6	29	No coloc	No coloc	No coloc	ACTG1,AP2S1,APOA1BP,CFL1,CYTH2,DYNLL1,EIF1,FOXRED2,GPX1,HSPB1,JUNB,MYCBP2,NDUFB10,OCRL,PHC2,POLR1A,POLR2A,POLR2B,PSMB4,PSME1,SCD,SLC20A1,STK40,TUBA1A,UBR5,UQCRH,URB1,VIM,ZNF281
TUBA1A	28	No coloc	No coloc	No coloc	ARF4,ARF5,BTG1,CBL,DAG1,DUSP23,EGFR,ERRFI1,LRP1,MAPK6,MAT2B,MAX,MYC,NCK1,NFATC2,NR2C2,PLAUR,PSMB6,RHOC,RPL5,SMC1A,SMG1,SOCS6,STARD13,THBS1,TUBB6,UCHL1,VHL
SKP1	28	No coloc	No coloc	No coloc	ARID1A,BACH1,BCOR,BTG1,CBX4,CBX8,CCNF,CDC37,CDKN1B,DLG5,DYNLL1,FBXL20,FKBP2,HES1,KIAA1429,MAX,MCL1,MYC,MYCBP2,PPP1R12B,PRPF8,PSMB1,PSMB4,PSMB5,PSMB6,RBL2,UBXN7,ZNRF3
RPL5	27	No coloc	No coloc	No coloc	CBX5,DUSP5,HBP1,HP1BP3,ICAM1,LMNA,MECP2,MYC,NOP58,NR2C2,PRPF8,PSMB1,RPL13,RPL13A,RPL8,RPLP1,RPS19,RPS20,RPS3,RPS6,RPS9,RRP1B,SPIN1,SSR3,TUBA1A,VHL,XRN1
ICAM1	27	No coloc	No coloc	No coloc	ACTB,ARFGEF2,EGFR,EIF3I,EIF3K,EPAS1,FAM127A,FOXF1,H3F3B,HEATR6,HIST1H1C,HSPA5,KIAA1429,PRDX5,PRPF8,RAB11A,RPL13,RPL13A,RPL5,RPL8,RPS19,RPS3,RPS4Y1,RPS6,RPS9,SRSF3,TUBB6
RPS3	26	No coloc	No coloc	No coloc	BYSL,CBX4,COPE,DCAF13,DYNLL1,EGFR,HSPA5,ICAM1,KIAA1429,LARP1,MYC,NR2C2,PHC3,PRPF8,RPL13,RPL13A,RPL5,RPL8,RPLP1,RPS19,RPS20,RPS6,RPS9,SCD,VHL,ZFP36L2
PRDX1	25	No coloc	No coloc	No coloc	ACAA2,BAX,CDC37,CFL1,DNPH1,EGFR,FSCN1,HECTD1,KIAA1429,LUCAT1,MDH2,MYC,MYD88,NR2C2,PDP1,PRDX4,PRDX5,PRDX6,PRKDC,PRPF8,TANGO2,TRAF6,VHL,WTAP,ZFP36L2
CFL1	24	No coloc	No coloc	No coloc	ACAA2,ACTA1,ACTB,ACTG1,ARF4,ARRB1,CSRP1,DYNLL1,EGFR,FIS1,KIAA1429,LYPLA2,MAPK6,MDH2,MYC,MYO18A,NR2C2,PFN1,PRDX1,PRDX5,PRPF8,SSH1,TANGO2,ZFP36L2
PSMB1	24	No coloc	No coloc	No coloc	C5orf45,CDKN1B,DSTYK,EPAS1,FKBP8,GADD45GIP1,KIAA1429,MYC,POMP,PRPF8,PSMB4,PSMB5,PSMB6,PSME1,PSMG3,PTPN11,RPL5,RPRD1B,SERPINE1,SHFM1,SKP1,SRSF2,UBE4B,VHL
PIK3R1	24	No coloc	No coloc	No coloc	ACTA1,ARHGAP17,CAPRIN1,CBL,EGFR,EP300,EPHA2,G3BP2,HRAS,KBTBD2,KIAA1429,LNX2,NCK1,PDE4D,PRPF8,PTPN11,RRAS2,RXRA,SMARCC2,SOCS6,STAT3,TNFRSF1A,UBR5,VHL
DYNLL1	24	No coloc	No coloc	No coloc	ADNP,AKAP9,AMOTL2,BMF,C14orf119,CFL1,CTTNBP2NL,DYNC1H1,DYNC1LI2,DYNLRB1,KANK2,MAPK6,NR2C2,NUMA1,PHLDB2,PRPF8,RGS2,RPS3,S100A4,SKP1,SOGA1,STRN,WTAP,ZNF609
NFATC2	23	No coloc	No coloc	No coloc	ADNP,ARID1A,CBX5,CREBBP,EGR1,EP300,FOS,HSPA1A,HSPA5,IDH3A,IRF2BP2,JUNB,KIAA1429,MAFK,MBD3,PRKDC,SMARCC2,TCF12,TUBA1A,UBE2S,USP22,VIM,ZNF217
SMC1A	23	No coloc	No coloc	No coloc	ATRX,CHD2,DUSP2,EGFR,EHMT2,EP300,FOXL1,KIAA1429,LMNA,MGMT,MYC,NOTCH1,NR2C2,NUMA1,POLR2A,PRPF8,RFC1,SMARCAD1,THRA,THRB,TUBA1A,USP13,ZBTB7A
NF1	23	No coloc	No coloc	No coloc	CD274,EGFR,EPHA2,FAM110B,FAM53C,GIGYF2,HDAC4,HRAS,KIAA1429,LPIN3,MAP2K3,MYC,PHLDB2,PLEKHA7,POLR2A,SH3PXD2A,SOX4,SPRED1,STARD13,TANC2,TOP2A,TRAF6,ZBTB21
MAP2K3	23	No coloc	No coloc	No coloc	ANKRD17,ARRB1,CDC37,CDKN2B,DDB1,DUSP2,EGFR,EPHA2,FAT1,FOXL1,HSPA1A,HSPA5,HSPB1,MAP3K3,MYC,NF1,NR2C2,POLR2B,PPP2CA,RPL13,RPS6,TPT1,TUBB6
CDC37	22	No coloc	No coloc	No coloc	ACTB,ACTG1,AMOTL2,COPE,EGFR,HDAC4,HSPA1A,HSPA5,MAP2K3,MAP3K3,MYC,NR2C2,PATL1,PRDX1,PSME1,SGK1,SKP1,STK35,STK38L,STX1A,SYNE2,TIMM13
RAB11A	22	No coloc	No coloc	No coloc	ACTB,ARF4,ARF5,CYSTM1,EHD1,GDI1,HDAC4,HSPA1A,HSPA5,ICAM1,KIAA1429,KIAA1468,KIDINS220,MTMR4,NIP7,NOP16,PRDX5,PSMB4,PTGIR,RAB5B,RRP1B,TRAPPC10
NOTCH1	21	No coloc	No coloc	No coloc	ARRB1,CBL,CNOT1,EP300,HRAS,JAG1,KIAA1429,LNX2,MAP1LC3A,PPP2CA,PRKDC,PRPF8,RFC1,RND3,SMARCC2,SMC1A,TCF12,TRAPPC10,VPS11,VPS39,WIZ
DYNC1H1	21	No coloc	No coloc	No coloc	DYNC1LI2,DYNLL1,DYNLRB1,EGFR,EIF3K,EPB41,FOXL1,HSPA1A,KIAA1429,MAX,MYC,NIN,NR2C2,NUMA1,PRPF8,PRUNE2,RNF181,RPRD2,SAP30BP,STK40,STRN
ZBTB7A	21	No coloc	No coloc	No coloc	ARID1A,BCL6,BCOR,CBX5,CHD8,DDB1,EHMT2,FASN,GTF2I,HSPA1A,LMNA,MBD3,PRKDC,RFC1,RPS19,SMARCC2,SMC1A,SOX9,UBR5,VIM,ZBTB4
TCEB2	20	No coloc	No coloc	No coloc	ASB1,DCUN1D3,DYNC1LI2,EPAS1,FERMT1,KLHDC3,KMT2A,NR2C2,PCMTD1,PDLIM7,PRPF8,SOCS6,SOCS7,TCEB1,TRIM44,TULP4,UBXN7,VHL,ZSWIM4,ZSWIM8
FOS	20	No coloc	No coloc	No coloc	ANKRD17,CREBBP,EGFR,EP300,ETS2,FOSB,HSPA1A,JUNB,MAFB,MAFF,NCOA1,NFAT5,NFATC2,NFIX,SMARCC2,SRA1,STK40,TAF1,TRIB1,XBP1
SMARCC2	20	No coloc	No coloc	No coloc	ACTB,ADNP,ARID1A,ARID1B,BAZ1B,CHD7,EP300,EPAS1,FOS,KIAA1429,KMT2A,MYC,NCSTN,NFATC2,NOTCH1,PIK3R1,SMARCA2,SMARCAD1,TAF13,ZBTB7A
COX4I1	19	No coloc	No coloc	No coloc	ACTB,ATRX,COA3,COA7,COPE,CYBA,DUSP1,DUSP6,GSTP1,HSPA5,KIAA1429,MTPN,NDUFS8,PRDX6,SMIM12,SSR3,SSR4,TIMM13,TMBIM4
FHL2	19	No coloc	No coloc	No coloc	AHR,CNOT1,CREBBP,DCP1A,DDIT4L,DUSP10,EP300,IER3,KANK2,MYC,REV1,SAP30BP,SH3RF1,SPRY4,STAT3,TRAF6,TRMT61A,ZBTB16,ZFYVE9
UBR5	19	No coloc	No coloc	No coloc	ATXN2L,DDB1,DUSP2,EIF3I,KIAA1429,MAPK6,MYC,NCOA1,PIK3R1,RANBP1,RNF168,RNF38,SHFM1,SUB1,UBXN7,USP49,VHL,WTAP,ZBTB7A
RPL13	19	No coloc	No coloc	No coloc	GADD45GIP1,GTF2E1,ICAM1,KMT2A,MAP2K3,MECP2,MRPL28,MYC,NR2C2,PRPF8,RPL13A,RPL5,RPL8,RPLP1,RPS19,RPS20,RPS3,RPS6,RPS9
RPS20	19	No coloc	No coloc	No coloc	CBX8,EGFR,MRPL14,MYC,NR2C2,POLR2A,PRPF8,RABAC1,RALY,RPL13,RPL13A,RPL5,RPL8,RPLP1,RPS19,RPS3,RPS6,RPS9,TRAF6
TCEB1	18	No coloc	No coloc	No coloc	ARID1B,ASB1,BCOR,CBX5,EIF1B,HDAC4,ID2,JTB,KLHDC3,KMT2A,PRPF8,SERTAD1,SOCS6,TANK,TCEB2,TOP2A,UBXN7,VHL
PTPN11	18	No coloc	No coloc	No coloc	CBL,CD274,CYP1A1,EFHD2,EGFR,EPHA2,FASN,HSPA5,JAK1,KIAA1429,LRP1,MTPN,NEDD9,PIK3R1,PSMB1,PSMB4,STAT3,TSC2
RPS9	18	No coloc	No coloc	No coloc	DSTYK,EIF1B,ICAM1,KIAA1429,LARP1,MYC,NR2C2,PRPF8,RPL13,RPL13A,RPL5,RPL8,RPS19,RPS20,RPS3,RPS6,STAT3,VHL
DDX6	18	No coloc	No coloc	No coloc	ACTB,ARHGAP17,ATXN2L,BCL6,CNOT1,DCP1A,EP300,G3BP2,HDAC4,MYC,NAB2,NR2C2,PATL1,PDLIM7,PNRC1,POLR1E,TCF12,TIMM13
NIN	18	No coloc	No coloc	No coloc	APRT,BAX,C5orf42,CAMSAP1,CEP350,CKAP5,DYNC1H1,DYNC1LI2,GIGYF2,HECTD1,ICK,KIAA1429,MRPL41,NOMO2,PRDX4,TBC1D5,TUBB6,XRN1
SMARCA2	18	No coloc	No coloc	No coloc	ARID1A,ARID1B,CBX5,CREBBP,EP300,EPAS1,HSPA5,HSPB1,KIAA1429,KMT2A,MBD3,MECP2,MYC,NR2C2,POLR2A,SMARCC2,SMURF2,TAF1
MAP1LC3A	18	No coloc	No coloc	No coloc	AKAP13,ANK2,BCL10,CBX5,EGFR,EPAS1,FYCO1,HSPA1A,HSPA5,IGF2R,NOTCH1,PRDX4,SYNPO2,TBC1D10A,TBC1D16,TBC1D5,TMEM160,TRAF6
MYO18A	18	No coloc	No coloc	No coloc	ACTA1,ACTB,ACTG1,ARHGEF17,ARPC4,CCRN4L,CDC42BPB,CFL1,DAPK3,DDRGK1,EFHD2,HMGB2,KIAA1429,MYL6,PATL1,PHLDB2,PPP1R12B,SPTBN1
KMT2A	17	No coloc	No coloc	No coloc	CBX4,CBX8,CREBBP,IRF2,KIAA1429,MBD3,MLLT1,MLLT4,MYC,NR2C2,POLR2A,RPL13,SMARCA2,SMARCC2,TAF1,TCEB1,TCEB2
ACTG1	17	No coloc	No coloc	No coloc	ACTA1,ACTB,C17orf89,CDC37,CFL1,ERRFI1,HRAS,HSPA5,MAPK6,MYC,MYO18A,PDLIM7,PRPF8,TANK,TMSB4X,VASP,VIM
EIF3I	17	No coloc	No coloc	No coloc	ARRB1,DCAF10,EIF1B,EIF3K,ICAM1,IFT172,KIAA1429,MYC,NR2C2,NUMA1,PRRC2B,SETD2,SRSF7,SUB1,TPT1,TRA2B,UBR5
MAX	17	No coloc	No coloc	No coloc	CNOT1,CUX1,DYNC1H1,EP300,EP400,EPAS1,HSPA1A,MECP2,MYC,PPP2CA,SKP1,TAF1,TFAP2A,TUBA1A,TWIST1,VPS72,WIZ
NCOA1	17	No coloc	No coloc	No coloc	AHR,ANKRD11,ARID1A,CREBBP,EP300,ETS2,FOS,GTF2B,HSPA5,KANK2,KIAA1429,PPARA,RXRA,STAT3,THRA,THRB,UBR5
CBX4	17	No coloc	No coloc	No coloc	BCOR,CBX8,CREBBP,GTF2I,KIAA1429,KMT2A,LMNA,LNX2,MYCBP2,MYL6,PHC2,PHC3,RPS3,SCMH1,SKIL,SKP1,WIZ
BCL6	17	No coloc	No coloc	No coloc	ARHGAP35,BCOR,CREBBP,DDX6,EP300,HBEGF,HDAC4,JUNB,MBD3,PIKFYVE,PSMB4,TWIST1,UCHL1,WTAP,ZBTB16,ZBTB7A,ZNHIT1
BCOR	17	No coloc	No coloc	No coloc	BCL6,CBX4,CBX5,CBX8,CLEC11A,DDB1,HDAC4,KIAA1429,MBD3,MLLT1,MYC,NOP58,SKP1,SUGP2,TCEB1,ZBTB7A,ZNF281
GTF2I	17	No coloc	No coloc	No coloc	CBX4,CYP1A1,DLG5,EP300,KIAA1429,LGALS1,MAP3K3,MYC,NR2C2,POLR2A,PRDM1,PRKDC,PRPF8,STAT3,TRAF6,VPS11,ZBTB7A
PRDX6	17	No coloc	No coloc	No coloc	AKR1B1,CLIC1,COA7,COX4I1,DUSP4,GSTO1,GSTP1,GUK1,HSPB1,KIAA1429,MTPN,NR2C2,PDP1,PRDX1,PRDX5,PRPF8,UCHL1
EPAS1	17	No coloc	No coloc	No coloc	ARID1B,CNOT1,CREBBP,EP300,ICAM1,KIAA1429,KLF6,MAP1LC3A,MAX,MED18,MED26,PSMB1,SMARCA2,SMARCC2,TCEB2,TFAP2A,VHL
PSMB4	17	No coloc	No coloc	No coloc	BCL6,DUSP4,KANK2,KIAA1429,MAPK6,MYC,OAZ1,POMP,PSMB1,PSMB5,PSMB6,PSME1,PSMG3,PTPN11,RAB11A,SHFM1,SKP1
TOP2A	17	No coloc	No coloc	No coloc	CKAP5,EP300,FOXP1,HBP1,KIAA1429,KIAA1551,LMNA,MN1,MYC,NF1,NR2C2,PATL1,RNF168,SMARCAD1,SMURF2,TCEB1,VHL
UBXN7	17	No coloc	No coloc	No coloc	DDB1,DPP8,DUSP5,KBTBD2,KIAA1429,KLHDC3,MYC,SKP1,TCEB1,TCEB2,TRAF6,TRIM8,UBE4B,UBR4,UBR5,USP34,VHL
RPS19	17	No coloc	No coloc	No coloc	CBL,HDAC4,ICAM1,KIAA1429,MYC,PRPF8,RPL13,RPL13A,RPL5,RPL8,RPLP1,RPS20,RPS3,RPS6,RPS9,ZBTB7A,ZFP36L2
NUMA1	16	No coloc	No coloc	No coloc	CBX8,DDB1,DVL3,DYNC1H1,DYNLL1,EIF3I,EPB41,KIAA1429,LMNA,LYPLA2,MYC,NCSTN,NR2C2,SMARCAD1,SMC1A,TNKS
RXRA	16	No coloc	No coloc	No coloc	CNOT1,EP300,GADD45A,GADD45G,HDAC4,NCOA1,NRBF2,NSD1,PIK3R1,POLR2A,POU2F2,PPARA,THRA,THRB,TRAF6,ZBTB16
TANK	16	No coloc	No coloc	No coloc	ACTG1,CNOT1,DNAJB4,EIF3K,GDI1,GIGYF2,INTS7,MDH2,SDC4,SH3RF1,TCEB1,TNFAIP3,TNFRSF1A,TRAF6,ZC3H12A,ZFP36
ATRX	16	No coloc	No coloc	No coloc	CBX5,CCSER2,CNOT1,COX4I1,CREBBP,DYNLRB1,EAF1,H3F3B,HDAC4,HIST1H1C,KIAA1429,NSD1,PRKDC,RFC1,SMC1A,TRA2B
RPLP1	16	No coloc	No coloc	No coloc	CLIC1,HSPA5,IRF2,KIAA1429,MGMT,NR2C2,PRPF8,RPL13,RPL5,RPS19,RPS20,RPS3,RPS6,SAT1,TPT1,ZFP36L2
ACTA1	16	No coloc	No coloc	No coloc	ACTG1,ARRB1,CBL,CFL1,EGFR,EP300,ERRFI1,FOXRED2,FSCN1,HDAC4,MYO18A,NCSTN,PFN1,PIK3R1,TMSB4X,VIM
CBX8	16	No coloc	No coloc	No coloc	BCOR,CBX4,DVL3,EP300,KANK2,KMT2A,MLLT1,NAB2,NUMA1,PHC2,PHC3,RPS20,RPS6,SETD2,SKP1,VIM
ZBTB21	16	No coloc	No coloc	No coloc	DCP1A,FAM110B,FAM53C,GIGYF2,HDAC4,KIAA1429,LARP1,LPIN3,MLLT4,NAP1L5,NF1,PHLDB2,PLEKHA7,SH3PXD2A,STARD13,TANC2
RPL8	16	No coloc	No coloc	No coloc	ATF7IP,HSPA5,ICAM1,MECP2,MYC,NR2C2,PRPF8,RPL13,RPL13A,RPL5,RPS19,RPS20,RPS3,RPS6,RPS9,ZNF770
BYSL	16	No coloc	No coloc	No coloc	AMOTL2,AXIN2,FAM207A,HERC1,LMNA,MYC,NOP9,PHC2,RALY,RNF157,RPS3,RPS6,VIM,VPS37B,WASF3,WTAP
FOXL1	16	No coloc	No coloc	No coloc	ADAR,CKAP5,DYNC1H1,FASN,GADD45GIP1,HK2,MAP2K3,MAP7D1,NOP9,NR2C2,PI4KA,RALY,SMARCAD1,SMC1A,SUGP2,UBE4A
ZBTB16	15	No coloc	No coloc	No coloc	AMOTL2,BCL6,CBX5,CCDC85B,EP300,FHL2,HBEGF,HDAC4,IL6,MAP3K3,MBD3,RXRA,SPRY2,TIMP1,ZNF281
MLLT4	15	No coloc	No coloc	No coloc	CYP1A1,FAM110B,FAM53C,HRAS,ID2,JAG1,KLHDC3,KMT2A,MYC,NR2C2,PFN1,RRAS2,SH3PXD2A,SOCS6,ZBTB21
PFN1	15	No coloc	No coloc	No coloc	ACAA2,ACTA1,ACTB,ASB1,CFL1,DLG5,IRF2,KIAA1429,MLLT4,MYC,NCK1,NR2C2,TRAF6,VASP,ZFP36L2
FASN	15	No coloc	No coloc	No coloc	ARRB1,DUSP23,FOXL1,HSPA5,KIAA1429,LMNA,MYC,NR2C2,PIK3C2B,PRPF8,PRR12,PTPN11,USP22,VHL,ZBTB7A
GADD45GIP1	15	No coloc	No coloc	No coloc	DVL3,EAF1,FOXL1,GADD45A,GADD45G,GEM,KANK2,MBD3,MRPL11,MRPL14,MRPL28,MRPL41,PSMB1,RPL13,TPT1
DVL3	15	No coloc	No coloc	No coloc	BAHD1,CBX8,CCDC12,CCNL1,EIF1B,FZD8,GADD45GIP1,HOXA5,KCTD7,KLF15,NR2C2,NUMA1,TSPYL1,UTP3,ZNF697
TNFRSF1A	15	No coloc	No coloc	No coloc	BCL10,CBL,CDKN2B,CYBA,EGFR,JAK1,KIDINS220,PIK3R1,RIPK2,STRN,TANK,TNFAIP3,TNPO3,TRAF6,UCHL1
UTRN	15	No coloc	No coloc	No coloc	DAG1,DUSP10,HIST1H1C,IER2,KIAA1429,MME,MYC,PGM5,SASH1,SNTB2,THOC6,TNS1,UBE3C,VHL,XPO4
EPHA2	15	No coloc	No coloc	No coloc	AP2S1,CBL,CDKN2B,EGFR,HRAS,MAP2K3,MYC,NCSTN,NF1,PIK3R1,PTPN11,SMARCAD1,SOCS6,SSR3,UBE4A
GIGYF2	15	No coloc	No coloc	No coloc	CAPRIN1,DIS3L,EGFR,HDAC4,KIAA1429,LPIN3,NF1,NIN,PHLDB2,PLEKHA7,PRPF8,SH3PXD2A,TANC2,TANK,ZBTB21
KANK2	15	No coloc	No coloc	No coloc	ANKRD11,CBX8,CHIC2,CINP,DCP1A,DDIT4L,DYNLL1,FHL2,GADD45GIP1,NCOA1,PDLIM7,PSMB4,PTPN3,WASF3,ZNHIT1
SH3PXD2A	15	No coloc	No coloc	No coloc	FAM110B,FAM53C,GIGYF2,HDAC4,KIAA1429,LARP1,LPIN3,MLLT4,NF1,PHLDB2,PLEKHA7,STARD13,TANC2,TRAF6,ZBTB21
ZFP36L2	15	No coloc	No coloc	No coloc	AKR1C2,CAPRIN1,CFL1,HNRNPDL,MAB21L1,MDH2,MYL6,PFN1,PRDX1,RPLP1,RPS19,RPS3,S100A16,SPTBN1,UBR3
EHMT2	14	No coloc	No coloc	No coloc	ATF7IP,CBX5,CUX1,GPX1,H3F3B,KLF6,LMNA,PRDM1,PRRC2B,SMARCAD1,SMC1A,WIZ,ZBTB7A,ZNF217
PDLIM7	14	No coloc	No coloc	No coloc	ACTG1,ARPC4,DDX6,GEM,HSPB7,KANK2,MYC,MYL6,NR2C2,SPTBN1,TCEB2,THRB,TRAF6,TRAPPC10
JUNB	14	No coloc	No coloc	No coloc	BCL6,BDNF,CREBBP,EGR1,EP300,FOS,FOSB,FOSL1,MAPK6,NEU1,NFATC2,SAT1,STK40,TRIB1
MBD3	14	No coloc	No coloc	No coloc	BAZ1B,BCL6,BCOR,DDB1,GADD45GIP1,HIC1,IGFBP6,KIAA1429,KMT2A,MYC,NFATC2,SMARCA2,ZBTB16,ZBTB7A
EIF3K	14	No coloc	No coloc	No coloc	ARPC4,DYNC1H1,DYNC1LI2,EGFR,EIF1B,EIF3I,ICAM1,KIAA1429,LARP1,NR2C2,PRPF8,PRUNE2,TANK,WNK1
TPT1	14	No coloc	No coloc	No coloc	CKAP5,DNAJB4,EIF3I,GADD45GIP1,HSPB1,MAP2K3,MCL1,PAFAH1B2,PPP4C,PRKDC,RNF181,RPLP1,UAP1,VHL
LRP1	14	No coloc	No coloc	No coloc	CCRN4L,DUSP10,EGFR,HNRNPDL,HSPA5,KIAA1429,PLAUR,PTPN11,SERPINE1,SKIL,SLC25A25,THBS1,TNKS,TUBA1A
GSTP1	14	No coloc	No coloc	No coloc	ANXA5,CLIC1,COX4I1,EGFR,GABPB1,GSTO1,KIAA1429,MTPN,MYC,PPA1,PRDX6,TXNL4A,UCHL1,VAMP5
XRN1	14	No coloc	No coloc	No coloc	CBX5,COPE,DCP1A,EXOSC10,FADS1,KIAA1429,MYC,NDUFB10,NDUFB9,NIN,PPP2CA,PSMB5,RPL5,ZFP36
SHFM1	14	No coloc	No coloc	No coloc	CKAP5,HECTD1,INTS7,POLR2B,POMP,PRRC2A,PSMB1,PSMB4,PSME1,PSMG3,RNF181,UBE3C,UBR4,UBR5
HNRNPDL	14	No coloc	No coloc	No coloc	CHMP2A,EP300,HSPA5,LARP1,LRP1,MRPL14,MYC,NR2C2,RALY,SRSF2,SRSF3,UBE2S,VHL,ZFP36L2
WTAP	14	No coloc	No coloc	No coloc	ACTB,BCL6,BYSL,DYNLL1,FZD8,HSPA1A,HSPA5,KIAA1429,LMNA,PRDX1,SUB1,TCF12,UBR5,VIM
RHOU	14	No coloc	No coloc	No coloc	BDNF,C14orf119,ERF,FAM110B,HCAR1,ID2,IP6K2,NRBF2,PCDHGA4,S100A4,SEMA3G,SOX4,TMEM169,UTP3
HBP1	13	No coloc	No coloc	No coloc	ARID4A,BAZ1B,CREBBP,EP300,GID4,HP1BP3,LARP1,MYC,NOP58,RBL2,RPL5,RPS6,TOP2A
TCF12	13	No coloc	No coloc	No coloc	BMF,CREBBP,DDX6,EP300,ID2,IRF2BP2,MYC,NFATC2,NOTCH1,TAF4,TWIST2,VPS28,WTAP
PSMB5	13	No coloc	No coloc	No coloc	DUSP4,FKBP8,KIAA1429,MYC,POMP,PSMB1,PSMB4,PSMB6,PSMG3,SKP1,TRAF6,VIM,XRN1
ARID1A	13	No coloc	No coloc	No coloc	ADNP,ARID1B,CHD7,HIC1,KIAA1429,MYC,NCOA1,NFATC2,SKP1,SMARCA2,SMARCC2,VHL,ZBTB7A
PRDX5	13	No coloc	No coloc	No coloc	ACAA2,BOD1L1,CCDC90B,CFL1,DUSP2,DUSP4,GUK1,ICAM1,MDH2,PRDX1,PRDX6,PTMS,RAB11A
CNOT1	13	No coloc	No coloc	No coloc	ATRX,DDX6,EPAS1,FHL2,KIAA1429,MAX,NOTCH1,POLR2A,RXRA,STK40,TANK,TNRC6C,USP22
UBR4	13	No coloc	No coloc	No coloc	DUSP2,EGFR,KIAA1429,MYC,NCK1,NR2C2,PI4KA,RNF181,SHFM1,SNRNP200,SRGN,UBXN7,VIM
SMARCAD1	13	No coloc	No coloc	No coloc	EHMT2,EPHA2,FOXL1,MYC,NUMA1,POLR1E,PRKDC,SMARCC2,SMC1A,TOP2A,WIZ,ZNF460,ZNF562
COPE	13	No coloc	No coloc	No coloc	CDC37,COX4I1,GTF2E1,KIAA1429,LMNA,PPP2CA,PRKDC,RPS3,SF3B5,SPTBN1,SRSF2,SRSF3,XRN1
SPTBN1	13	No coloc	No coloc	No coloc	CBL,COPE,HRAS,HSPA5,HSPB1,KIAA1429,MYC,MYO18A,PDLIM7,PDP1,SASH1,VMP1,ZFP36L2
PHLDB2	13	No coloc	No coloc	No coloc	DYNLL1,FAM110B,FAM53C,GIGYF2,HDAC4,HRAS,KIAA1429,MYC,MYO18A,NF1,PATL1,SH3PXD2A,ZBTB21
HECTD1	13	No coloc	No coloc	No coloc	ANKRD11,CINP,EP300,GEM,HRAS,HSPB1,KIAA1429,NIN,NRBF2,PRDX1,SHFM1,TAF1,THOC6
DDIT4L	13	No coloc	No coloc	No coloc	C14orf119,C1orf86,CALM2,DNPH1,DUSP23,FHL2,GADD45G,HSPB7,KANK2,NQO2,RPRD1B,TXNL4A,YPEL5
PPARA	12	No coloc	No coloc	No coloc	AKAP13,ANKRD11,CEP350,CHIC2,EP300,GADD45G,KCTD7,KIAA1429,NCOA1,NRBF2,PPARGC1B,RXRA
UCHL1	12	No coloc	No coloc	No coloc	BCL6,CDKN1B,CLIC1,DDB1,EGFR,GSTP1,PDP1,PRDX6,RPS6,TNFRSF1A,TRAF6,TUBA1A
CLIC1	12	No coloc	No coloc	No coloc	AKAP9,DDB1,GSTP1,HDAC4,KIAA1429,MYC,PDP1,PRDX4,PRDX6,RPLP1,THRA,UCHL1
TAF1	12	No coloc	No coloc	No coloc	FOS,GTF2E1,HECTD1,KIAA1429,KMT2A,MAX,MED26,MYC,RBL2,SMARCA2,TAF13,TAF4
NCK1	12	No coloc	No coloc	No coloc	CBL,DAG1,EGFR,HSPA5,NEDD9,PFN1,PHC2,PIK3R1,SHANK3,SOCS7,TUBA1A,UBR4
MECP2	12	No coloc	No coloc	No coloc	BBX,CBX5,GTF2B,MAX,NOP16,NSD1,RPL13,RPL5,RPL8,RRP1B,SMARCA2,URB1
CAPRIN1	12	No coloc	No coloc	No coloc	DUSP1,DUSP6,EGFR,G3BP2,GIGYF2,KIAA1429,MYC,PIK3R1,PRPF8,RPS6,ZFP36L2,ZNF217
MYL6	12	No coloc	No coloc	No coloc	ADAMTS12,ARRB1,BOD1L1,CBX4,KIAA1429,MYO18A,NR2C2,PDLIM7,RANBP1,RNF181,TBX3,ZFP36L2
PSMB6	12	No coloc	No coloc	No coloc	ERRFI1,GTF2E1,KIAA1429,MYC,POMP,PRPF8,PSMB1,PSMB4,PSMB5,PSME1,SKP1,TUBA1A
NOP58	12	No coloc	No coloc	No coloc	BCOR,DCAF13,FAM208A,HBP1,LMNA,MYC,NCSTN,NR2C2,POLR1A,POLR1E,RPL5,RPS6
RPL13A	12	No coloc	No coloc	No coloc	ICAM1,MYC,NR2C2,PRPF8,RPL13,RPL5,RPL8,RPS19,RPS20,RPS3,RPS6,RPS9
DUSP6	12	No coloc	No coloc	No coloc	ARF5,CAPRIN1,COX4I1,DUSP7,G3BP2,GTF2B,HSPA1A,HSPA5,HSPB1,LMTK2,MBLAC2,RAB5B
MCL1	11	No coloc	No coloc	No coloc	BAX,BMF,EP300,HRAS,HSPA1A,MYC,SKP1,TNKS,TPT1,TRAF6,USP13
SNRNP200	11	No coloc	No coloc	No coloc	DUSP2,EP300,HSPB1,KIAA1429,MYC,NR2C2,PRPF8,THOC6,TSSC4,UBR4,USP34
POLR1A	11	No coloc	No coloc	No coloc	ARRB1,GFOD1,KIAA1429,MAPK6,MYC,NOP58,NR2C2,POLR1E,POLR2B,SHPRH,TAF13
MED26	11	No coloc	No coloc	No coloc	EAF1,ELL2,EPAS1,MED13L,MED18,MLLT1,POLR2A,POLR2B,TAF1,TAF13,TAF4
POLR2B	11	No coloc	No coloc	No coloc	KIAA1429,MAP2K3,MAPK6,MED26,MYC,NR2C2,POLR1A,POLR2A,RPRD1B,SHFM1,SUB1
SUB1	11	No coloc	No coloc	No coloc	CBX5,EGFR,EIF3I,EP300,HSPA5,NR2C2,POLR2A,POLR2B,SRSF2,UBR5,WTAP
NCSTN	11	No coloc	No coloc	No coloc	ACTA1,BACE1,EBP,ELL2,EPHA2,NOP16,NOP58,NUMA1,RCC2,SMARCC2,SQRDL
MDH2	11	No coloc	No coloc	No coloc	ACAA2,CFL1,HDAC4,HSPB1,IDH3A,KIAA1429,PRDX1,PRDX5,TANK,TIMM13,ZFP36L2
RRP1B	11	No coloc	No coloc	No coloc	CBX5,KIAA1429,LARP1,MECP2,MYC,NR2C2,RAB11A,RALY,RPL5,RPS6,VMP1
LARP1	11	No coloc	No coloc	No coloc	DUSP1,EIF3K,HBP1,HNRNPDL,KIAA1429,NR2C2,RPS3,RPS9,RRP1B,SH3PXD2A,ZBTB21
G3BP2	11	No coloc	No coloc	No coloc	ATXN2L,CAPRIN1,DDX6,DUSP4,DUSP6,KLHDC3,PIK3R1,POM121,PRPF8,RPS6,ZNF618
SOCS6	11	No coloc	No coloc	No coloc	ACACA,EGFR,EPHA2,MLLT4,PIK3R1,POLR2A,SSR4,TCEB1,TCEB2,TIMM13,TUBA1A
SSR4	11	No coloc	No coloc	No coloc	ASB1,COX4I1,DUSP1,EGFR,KIAA1429,MME,MYC,NR2C2,PRPF8,SCD,SOCS6
CKAP5	11	No coloc	No coloc	No coloc	AKAP1,CYP1A1,FOXL1,HSPA5,INTS7,KIAA1429,MYC,NIN,SHFM1,TOP2A,TPT1
TRA2B	11	No coloc	No coloc	No coloc	ATRX,EGFR,EIF3I,EP300,LMNA,MYC,NR2C2,PRKDC,SRSF2,SRSF3,SRSF7
SRSF3	11	No coloc	No coloc	No coloc	COPE,FAM3C,HNRNPDL,ICAM1,LMNA,MYC,NR2C2,PRPF8,SRSF2,SRSF7,TRA2B
SRSF2	11	No coloc	No coloc	No coloc	COPE,EGFR,HNRNPDL,HSPA1A,NR2C2,POLR2A,PRPF8,PSMB1,SRSF3,SUB1,TRA2B
DCP1A	11	No coloc	No coloc	No coloc	DDX6,FHL2,KANK2,MYC,PATL1,PNRC1,TBX3,TRAF6,XRN1,ZBTB21,ZFP36
RNF181	11	No coloc	No coloc	No coloc	BCL10,BTG1,DYNC1H1,FADS1,MRPS6,MYL6,SHFM1,TPT1,TRIM8,UBR4,VPS11
STK40	11	No coloc	No coloc	No coloc	CNOT1,DYNC1H1,ETV1,ETV5,FOS,JUNB,MAPK6,NFATC3,TRIB1,TRIB2,ZFP36
ANKRD11	11	No coloc	No coloc	No coloc	FTO,HECTD1,HRAS,IGFBP6,KANK2,KIAA1429,NAB2,NCOA1,PPARA,SNRNP35,SPRY1
PLEKHA7	11	No coloc	No coloc	No coloc	CCNDBP1,EGFR,FAM110B,FAM53C,GIGYF2,HDAC4,IGFBP6,KIAA1429,NF1,SH3PXD2A,ZBTB21
ID2	10	No coloc	No coloc	No coloc	HSPA1A,HSPA5,ID4,MLLT4,NEDD9,RBL2,RHOU,TCEB1,TCF12,VHL
AMOTL2	10	No coloc	No coloc	No coloc	BYSL,CDC37,CINP,DYNLL1,KIAA1429,SOGA1,THRA,TNKS,TRAPPC10,ZBTB16
GEM	10	No coloc	No coloc	No coloc	APRT,BLOC1S2,GADD45GIP1,HECTD1,MGLL,NDUFS8,PDLIM7,SMTN,VIM,VPS28
GTF2B	10	No coloc	No coloc	No coloc	CREBBP,DRAP1,DUSP6,EP300,GTF2E1,MECP2,NCOA1,POLR2A,SRA1,THRA
THRA	10	No coloc	No coloc	No coloc	AKAP13,AMOTL2,CLIC1,EP300,GTF2B,MEF2A,NCOA1,PRKDC,RXRA,SMC1A
IRF2	10	No coloc	No coloc	No coloc	ANXA5,CUX1,EP300,IRF1,IRF2BP2,IRF2BPL,KMT2A,PFN1,PRDM1,RPLP1
USP22	10	No coloc	No coloc	No coloc	CD274,CNOT1,FASN,KIAA1429,MYC,NFATC2,PSME1,RCAN1,STAT3,SUPT20H
PSME1	10	No coloc	No coloc	No coloc	CDC37,CYP1A1,KIAA1429,MAPK6,PSMB1,PSMB4,PSMB6,SHFM1,USP22,VIM
PPA1	10	No coloc	No coloc	No coloc	ANXA5,APOA1BP,COA7,GSTO1,GSTP1,HSPB1,ITPA,KIAA1429,MYC,NR2C2
TAF4	10	No coloc	No coloc	No coloc	AHR,CBX5,EGFR,KIAA1429,MED26,NR2C2,POLR2A,TAF1,TAF13,TCF12
PLAUR	10	No coloc	No coloc	No coloc	CCRN4L,CNTNAP3B,IGF2R,JAK1,LRP1,MAN2A2,NDST1,PCYOX1,PLAU,TUBA1A
TNFAIP3	10	No coloc	No coloc	No coloc	FZD7,KIAA1429,NFKB2,RCC2,RNF168,STAT3,TANK,TNFRSF1A,TRAF6,TRIM8
NEDD9	10	No coloc	No coloc	No coloc	FAM102A,FAM168B,FOSB,ID2,KIAA1429,NAB2,NCK1,PTPN11,SMURF2,VIM
SMURF2	10	No coloc	No coloc	No coloc	EGFR,HSPB1,KIAA1429,LMNA,MRPS23,NEDD9,SKIL,SMARCA2,TNPO3,TOP2A
NDUFS8	10	No coloc	No coloc	No coloc	ACTB,COA3,COX4I1,GEM,KIAA1429,NDUFB10,NDUFB11,NDUFB9,RAB5B,UQCRH
NDUFB10	10	No coloc	No coloc	No coloc	ACTB,COA3,FKBP8,KIAA1429,MAPK6,MYC,NDUFB11,NDUFB9,NDUFS8,XRN1
DYNC1LI2	10	No coloc	No coloc	No coloc	DYNC1H1,DYNLL1,DYNLRB1,EFHD2,EIF3K,EPB41,IGF2R,NIN,PRUNE2,TCEB2
COA7	10	No coloc	No coloc	No coloc	COX4I1,CTGF,DUSP4,GUK1,IGF2R,MTPN,PPA1,PRDX6,RASSF2,ZFAND5
RALY	10	No coloc	No coloc	No coloc	BYSL,EXOC7,FOXL1,HNRNPDL,LMNA,MYC,NR2C2,PRPF8,RPS20,RRP1B
PTPRF	10	No coloc	No coloc	No coloc	ACTB,ARHGEF11,CREBBP,EGFR,HRAS,HSPA1A,HSPA5,KIAA1429,SKIL,SOWAHC
S100A4	10	No coloc	No coloc	No coloc	BBX,DYNLL1,EGFR,HSPB1,NR2C2,PHF12,POP4,RHOU,SYNE2,ZZEF1
EBP	10	No coloc	No coloc	No coloc	FAXDC2,FIS1,FKBP8,KIAA1429,NCSTN,NDUFB11,NEU1,RNF152,SERP1,TUSC5
FAM110B	10	No coloc	No coloc	No coloc	FAM53C,HDAC4,KIAA1429,MLLT4,NF1,PHLDB2,PLEKHA7,RHOU,SH3PXD2A,ZBTB21
DUSP4	10	No coloc	No coloc	No coloc	CD59,COA7,G3BP2,HSPA5,HSPB1,PRDX5,PRDX6,PSMB4,PSMB5,TNPO3
SSR3	9	No coloc	No coloc	No coloc	COX4I1,EPHA2,KIAA1429,NR2C2,PRRC2A,RABAC1,RPL5,SERPINB8,SSR2
THRB	9	No coloc	No coloc	No coloc	ACTB,NCOA1,NRBF2,NSD1,PDLIM7,PPARGC1B,PRKDC,RXRA,SMC1A
CCDC85B	9	No coloc	No coloc	No coloc	AKIRIN2,C10orf10,C21orf91,EXOC7,KANSL1,NGFRAP1,VPS72,ZBTB16,ZFP36
POLR1E	9	No coloc	No coloc	No coloc	ARRB1,CREBBP,DDX6,MYC,NOP58,NR2C2,POLR1A,SMARCAD1,WIZ
ETS2	9	No coloc	No coloc	No coloc	CREBBP,EP300,FOS,MRPL14,NCOA1,SRA1,TWIST1,TWIST2,ZFYVE9
TWIST1	9	No coloc	No coloc	No coloc	BCL6,EP300,ETS2,HOXA5,MAX,PPP2CA,STAT3,TWIST2,VIM
CDKN1B	9	No coloc	No coloc	No coloc	DDB1,IRF1,MYC,PSMB1,SGK1,SKP1,TSC2,UCHL1,VHL
BACH1	9	No coloc	No coloc	No coloc	CHD8,DCAF10,KIAA1429,KIAA1468,MAFB,MAFF,MAFK,SKP1,TBC1D10A
SRA1	9	No coloc	No coloc	No coloc	EGR1,EGR2,ETS2,FOS,FOSB,GTF2B,OAZ1,SPEN,TFAP2A
ARF4	9	No coloc	No coloc	No coloc	CFL1,EGFR,KIAA1429,LGALS1,MYC,NR2C2,RAB11A,RPS6,TUBA1A
IGF2R	9	No coloc	No coloc	No coloc	COA7,DYNC1LI2,EP300,HIST1H1C,HRAS,KIAA1429,MAP1LC3A,MYC,PLAUR
STRN	9	No coloc	No coloc	No coloc	CTTNBP2NL,DYNC1H1,DYNLL1,EP300,HSPB1,KIAA1429,PPP2CA,SF3B5,TNFRSF1A
SKIL	9	No coloc	No coloc	No coloc	CAMSAP1,CBX4,COL4A2,LRP1,PTPRF,SASH1,SMURF2,VPS28,ZZEF1
ACACA	9	No coloc	No coloc	No coloc	ARRB1,CBL,EGFR,HDAC4,KIAA1429,MLLT1,MYC,NR2C2,SOCS6
UBE3C	9	846	No coloc	No coloc	EGFR,FAM3C,KIAA1429,MYC,PHKA2,SHFM1,USP13,UTRN,VIM
ERRFI1	9	No coloc	No coloc	No coloc	ACTA1,ACTB,ACTG1,DCTN6,EGFR,HSPA1A,NEU1,PSMB6,TUBA1A
AHR	9	No coloc	No coloc	No coloc	CYP1B1,DDB1,EP300,FHL2,KIAA1429,NCOA1,NCOA7,TAF4,VIM
BAZ1B	9	No coloc	No coloc	No coloc	HBP1,HIST1H1C,KIAA1429,LMNA,MBD3,MYC,NR2C2,POLR2A,SMARCC2
TPR	9	No coloc	No coloc	No coloc	DDB1,GLRX,HDAC4,HRAS,KIAA1429,LMNA,MYC,PRKDC,THOC6
ACAA2	9	No coloc	No coloc	No coloc	CFL1,CSRP1,FKBP2,GPX1,MDH2,MYC,PFN1,PRDX1,PRDX5
RFC1	9	No coloc	No coloc	No coloc	ATRX,KIAA1429,MYC,NOTCH1,NR2C2,RPS6,SMC1A,VAMP5,ZBTB7A
CD274	9	No coloc	No coloc	No coloc	EXOC7,NF1,PI4KA,PTPN11,TMEM160,TNPO3,USP22,XPO4,XPO7
TNPO3	9	No coloc	No coloc	No coloc	CD274,COL4A2,DUSP4,EGFR,KIAA1429,NR2C2,PPP2CA,SMURF2,TNFRSF1A
ARPC4	9	No coloc	No coloc	No coloc	EFHD2,EIF3K,MYC,MYO18A,NR2C2,PDLIM7,PPP2CA,RPRD1B,VMP1
DUSP2	9	No coloc	No coloc	No coloc	MAP2K3,PRDX5,PRKDC,PRPF8,SMC1A,SNRNP200,UBR4,UBR5,ZFP36
GSTO1	9	No coloc	No coloc	No coloc	ACTB,ANXA5,APOA1BP,GSTP1,HSPB1,LYPLA2,NR2C2,PPA1,PRDX6
EGR1	8	No coloc	No coloc	No coloc	CREBBP,EP300,JUNB,MIDN,NAB2,NFATC2,SRA1,TBX2
GADD45G	8	No coloc	No coloc	No coloc	BLOC1S2,DDIT4L,GADD45A,GADD45GIP1,MIDN,PPARA,RXRA,SGK1
PRDX4	8	No coloc	No coloc	No coloc	CLIC1,DUSP23,KIAA1429,MAP1LC3A,NIN,NR2C2,PRDX1,PRPF8
ZFP36	8	No coloc	No coloc	No coloc	CCDC85B,DCP1A,DUSP2,PPP2CA,SPRY2,STK40,TANK,XRN1
PHC2	8	No coloc	No coloc	No coloc	BYSL,CBX4,CBX8,FOSB,MAPK6,NCK1,PHC3,SCMH1
RABAC1	8	No coloc	No coloc	No coloc	ABHD4,LMNA,RAB5B,RGS2,RPS20,SGK1,SSR3,VIM
APRT	8	No coloc	No coloc	No coloc	DUSP1,EGFR,GEM,KIAA1429,LYPLA2,NIN,NR2C2,VHL
MAP3K3	8	No coloc	No coloc	No coloc	CDC37,EGFR,GTF2I,KIAA1429,MAP2K3,PPP2CA,TRAF6,ZBTB16
GTF2E1	8	No coloc	No coloc	No coloc	ATF7IP,CBFA2T2,COPE,GTF2B,POLR2A,PSMB6,RPL13,TAF1
CASK	8	No coloc	No coloc	No coloc	AKAP9,DLG1,DUSP10,ELL2,EPB41,FOXRED2,KIAA1429,SNTB2
STARD13	8	No coloc	No coloc	No coloc	HDAC4,ITPR1,KIAA1429,MYC,NF1,SH3PXD2A,TUBA1A,ZBTB21
ARID1B	8	No coloc	No coloc	No coloc	ARID1A,EPAS1,KIAA1429,MYC,SMARCA2,SMARCC2,TCEB1,ZNF503
CUX1	8	No coloc	No coloc	No coloc	CREBBP,EHMT2,FOXP1,GABRE,IRF2,KIAA1429,MAX,RAB30
STX1A	8	No coloc	No coloc	No coloc	CCSER2,CDC37,DPP8,FAM3C,SERP1,VAMP5,VIM,VPS11
NAB2	8	No coloc	No coloc	No coloc	ANKRD11,CBX8,CUEDC2,DDX6,EGR1,EGR2,LMNA,NEDD9
SPRY2	8	No coloc	No coloc	No coloc	CBL,HRAS,PPP2CA,SPRY1,SPRY4,VHL,ZBTB16,ZFP36
EAF1	8	No coloc	No coloc	No coloc	ATRX,ELL2,GADD45GIP1,KLHDC3,MED26,MLLT1,RSBN1,SH3RF1
MLLT1	8	No coloc	No coloc	No coloc	ACACA,BCOR,CBX8,EAF1,ELL2,KMT2A,MED26,POLR2A
VASP	8	No coloc	No coloc	No coloc	ACTG1,DDB1,FAT1,KIAA1429,PFN1,RAB30,SAT1,UAP1
RAB5B	8	No coloc	No coloc	No coloc	ARF5,CTSD,DUSP6,GDI1,NDUFS8,RAB11A,RABAC1,RIN2
MYCBP2	8	No coloc	No coloc	No coloc	CBX4,CLEC11A,EGFR,KIAA1429,MAPK6,MYC,NR1D1,SKP1
PRDM1	8	No coloc	No coloc	No coloc	DLG1,EHMT2,GTF2I,HSPA5,IRF1,IRF2,KIAA1429,UBE4A
FKBP8	8	No coloc	No coloc	No coloc	EBP,EGFR,KIAA1429,MRPL11,NDUFB10,PSMB1,PSMB5,VHL
IRF1	8	No coloc	No coloc	No coloc	CBL,CDKN1B,CREBBP,EP300,HSPA1A,IRF2,PRDM1,TRAF6
FOSB	8	No coloc	No coloc	No coloc	CREBBP,EP300,FAM222B,FOS,JUNB,NEDD9,PHC2,SRA1
UBE4B	8	No coloc	No coloc	No coloc	CBL,HRAS,KIAA1429,MYC,PSMB1,RBM12,UBXN7,USP34
ZNF281	8	No coloc	No coloc	No coloc	BCOR,C2orf44,LMNA,MAPK6,MYC,PHF12,STAT3,ZBTB16
HERC1	8	No coloc	No coloc	No coloc	BYSL,EGFR,EP300,KIAA1429,SMOX,SOX9,TSC2,UBE2S
IRF2BP2	8	No coloc	No coloc	No coloc	CBFA2T2,IRF2,IRF2BPL,KIAA1429,MYC,NFATC2,SPEN,TCF12
DUSP23	8	No coloc	No coloc	No coloc	C5orf45,DDIT4L,FASN,PRDX4,PRRC2A,RAB34,RRAS2,TUBA1A
UBE2S	8	No coloc	No coloc	No coloc	CREBBP,EGFR,HERC1,HNRNPDL,HSPA5,NFATC2,NR2C2,VHL
RNF168	8	No coloc	No coloc	No coloc	BCL10,HIST1H1C,KDM4A,RPRD1B,TNFAIP3,TOP2A,TRIM8,UBR5
LNX2	8	No coloc	No coloc	No coloc	CBX4,DRAP1,GADD45A,IP6K2,KIAA1429,KLHL11,NOTCH1,PIK3R1
TRAPPC10	8	No coloc	No coloc	No coloc	AMOTL2,CBL,KIAA1429,NOTCH1,PDLIM7,RAB11A,RAB30,TBC1D14
TUBB6	8	No coloc	No coloc	No coloc	EGFR,ICAM1,KIAA1429,MAP2K3,MYC,NIN,NR2C2,TUBA1A
MRPL41	8	No coloc	No coloc	No coloc	FAM3C,GADD45GIP1,KIAA1429,MRPL11,MRPL14,MRPL28,MRPL51,NIN
HP1BP3	8	No coloc	No coloc	No coloc	HBP1,HIST1H1C,LMNA,NOP16,NR2C2,RPL5,RPS6,SRSF7
RCC2	8	No coloc	No coloc	No coloc	EGFR,EP300,GDI1,HDAC4,NCSTN,PRPF8,TNFAIP3,VIM
SYNE2	8	No coloc	No coloc	No coloc	CDC37,HSPA5,KIAA1429,NDUFB9,PRKDC,S100A4,SASH1,TBC1D16
MRPL14	8	No coloc	No coloc	No coloc	ETS2,GADD45GIP1,HNRNPDL,KIAA1429,MRPL28,MRPL41,MYC,RPS20
SASH1	8	No coloc	No coloc	No coloc	ARRB1,CCNDBP1,KIAA1429,MYD88,SKIL,SPTBN1,SYNE2,UTRN
TIMM13	8	No coloc	No coloc	No coloc	CDC37,COX4I1,DDX6,HSPA5,KLF11,MDH2,PALMD,SOCS6
PTPN3	8	No coloc	No coloc	No coloc	AKR1C1,HEATR5B,HRAS,HSPB1,KANK2,KIAA1429,KIDINS220,TSEN34
PDP1	8	No coloc	No coloc	No coloc	CBFA2T2,CLIC1,EGFR,PDPR,PRDX1,PRDX6,SPTBN1,UCHL1
RSBN1	8	No coloc	No coloc	No coloc	BBX,EAF1,KIAA1429,NR2C2,RPL36AL,RPS6,SETD2,ZNF629
CYP1A1	8	No coloc	No coloc	No coloc	CKAP5,DTD1,GTF2I,MLLT4,PSME1,PTPN11,RBM12,ZNF503
SH3RF1	8	No coloc	No coloc	No coloc	EAF1,FAT1,FHL2,KIAA1429,NR2C2,SH3D19,SOCS7,TANK
MTMR4	8	No coloc	No coloc	No coloc	DIP2B,DUSP7,GPX1,KIAA1429,MED18,RAB11A,TMEM160,UPP1
FAM53C	8	No coloc	No coloc	No coloc	FAM110B,HDAC4,MLLT4,NF1,PHLDB2,PLEKHA7,SH3PXD2A,ZBTB21
TFAP2A	7	No coloc	No coloc	No coloc	CITED2,EGFR,EP300,EPAS1,MAX,MYC,SRA1
SGK1	7	No coloc	No coloc	No coloc	CDC37,CDKN1B,GADD45G,HRAS,PPP2CA,RABAC1,WNK1
MTPN	7	No coloc	No coloc	No coloc	COA7,COX4I1,DSTYK,GSTP1,GUK1,PRDX6,PTPN11
JAK1	7	No coloc	No coloc	No coloc	ARRB1,EGFR,KIAA1429,PLAUR,PTPN11,STAT3,TNFRSF1A
GADD45A	7	No coloc	No coloc	No coloc	GADD45G,GADD45GIP1,LNX2,MIDN,RXRA,STAT3,VIM
MEF2A	7	No coloc	No coloc	No coloc	DDB1,EP300,HDAC4,NDUFB9,REV3L,SH2B1,THRA
MGMT	7	No coloc	No coloc	No coloc	ACTB,CREBBP,EP300,PRKDC,RPLP1,SMC1A,VIM
SERTAD1	7	No coloc	No coloc	No coloc	C1orf86,CINP,CREBBP,EP300,HSPB1,SPEN,TCEB1
CDKN2B	7	No coloc	No coloc	No coloc	CCDC90B,EP300,EPHA2,FAM127A,MAP2K3,MYC,TNFRSF1A
BCL10	7	No coloc	No coloc	No coloc	MAP1LC3A,PPP2CA,RNF168,RNF181,SLC20A1,TNFRSF1A,TRAF6
TNKS	7	No coloc	No coloc	No coloc	AMOTL2,KIAA1429,LNPEP,LRP1,MCL1,NUMA1,RAPGEF2
SPEN	7	No coloc	No coloc	No coloc	BPGM,EGFR,IRF2BP2,KIAA1429,MYC,SERTAD1,SRA1
DAG1	7	No coloc	No coloc	No coloc	HRAS,KIAA1429,LAMA2,LAMA5,NCK1,TUBA1A,UTRN
HMGB2	7	No coloc	No coloc	No coloc	CREBBP,EGFR,EIF1,EP300,HDAC4,MYO18A,POU2F2
EHD1	7	No coloc	No coloc	No coloc	APOA1BP,EGFR,HRAS,HSPB1,MYC,PRKDC,RAB11A
ZNF217	7	No coloc	No coloc	No coloc	CAPRIN1,EHMT2,KIAA1429,MYC,NFATC2,PPP2CA,VIM
ATF7IP	7	No coloc	No coloc	No coloc	CREBBP,EHMT2,GTF2E1,KIAA1429,POLR2A,RPL8,VHL
WIZ	7	No coloc	No coloc	No coloc	CBX4,CBX5,EHMT2,MAX,NOTCH1,POLR1E,SMARCAD1
ADNP	7	No coloc	No coloc	No coloc	ARID1A,CBX5,DYNLL1,MYC,NFATC2,NR2C2,SMARCC2
KLHDC3	7	No coloc	No coloc	No coloc	DAPK3,EAF1,G3BP2,MLLT4,TCEB1,TCEB2,UBXN7
TRIB1	7	No coloc	No coloc	No coloc	FOS,JUNB,KIAA1429,MYC,STK17B,STK40,TRIB2
CHD8	7	No coloc	No coloc	No coloc	BACH1,CHD7,KIAA1429,LMNA,MYC,NR2C2,ZBTB7A
NDUFB9	7	No coloc	No coloc	No coloc	ACTB,MEF2A,NDUFB10,NDUFB11,NDUFS8,SYNE2,XRN1
VPS11	7	No coloc	No coloc	No coloc	GTF2I,NOTCH1,RNF181,STX1A,TGFBRAP1,VPS39,VPS8
MRPL28	7	No coloc	No coloc	No coloc	GADD45GIP1,HSPB1,MRPL14,MRPL41,RPL13,RPS6,TSHZ3
FAM3C	7	No coloc	No coloc	No coloc	KIAA1429,LMNA,MRPL41,SRSF3,STX1A,UBE3C,UBE4A
DUSP10	7	No coloc	No coloc	No coloc	ACTB,CASK,DLG1,FHL2,LRP1,PPP2CA,UTRN
RPRD1B	7	No coloc	No coloc	No coloc	ARPC4,DDIT4L,POLR2A,POLR2B,PSMB1,RNF168,RPRD2
PATL1	7	No coloc	No coloc	No coloc	CDC37,DCP1A,DDX6,MYO18A,NR2C2,PHLDB2,TOP2A
NSD1	7	No coloc	No coloc	No coloc	ATRX,HIST1H1C,KIAA1429,MECP2,POLR2A,RXRA,THRB
SUGP2	7	No coloc	No coloc	No coloc	BCOR,CLEC11A,COL5A1,EGFR,FOXL1,KIAA1429,MYC
PI4KA	7	No coloc	No coloc	No coloc	C17orf89,CD274,FOXL1,HRAS,KIAA1429,MYC,UBR4
TANC2	7	No coloc	No coloc	No coloc	GIGYF2,KIAA1429,LPIN3,NF1,NR2C2,SH3PXD2A,ZBTB21
DUSP1	7	No coloc	No coloc	No coloc	APRT,CAPRIN1,COX4I1,HSPB1,LARP1,SSR4,USP49
ANXA5	7	No coloc	478	No coloc	ACTB,APOA1BP,GSTO1,GSTP1,IRF2,MYC,PPA1
VMP1	7	No coloc	No coloc	No coloc	ARPC4,FADS1,ITPR1,KIAA1429,LMNA,RRP1B,SPTBN1
EPB41	6	No coloc	No coloc	No coloc	CASK,DLG1,DYNC1H1,DYNC1LI2,HRAS,NUMA1
NRBF2	6	No coloc	No coloc	No coloc	HECTD1,PPARA,RHOU,RXRA,TGFBRAP1,THRB
RBL2	6	No coloc	No coloc	No coloc	HBP1,ID2,PPP2CA,SKP1,TAF1,XBP1
VPS72	6	No coloc	No coloc	No coloc	CCDC85B,EP400,MAX,MYC,PPP2CA,ZNHIT1
FOSL1	6	No coloc	No coloc	No coloc	CALCOCO1,CREBBP,EP300,JUNB,MAFB,MYC
SAT1	6	No coloc	No coloc	No coloc	CCDC90B,EVA1A,HSPB1,JUNB,RPLP1,VASP
DLG1	6	No coloc	No coloc	No coloc	CASK,DUSP10,EPB41,HRAS,NET1,PRDM1
EP400	6	No coloc	No coloc	No coloc	KIAA1429,MAX,MYC,NR2C2,PPP2CA,VPS72
LYPLA2	6	No coloc	No coloc	No coloc	APRT,CFL1,GSTO1,NR2C2,NUMA1,SCMH1
AKAP9	6	No coloc	No coloc	No coloc	CALM2,CASK,CLIC1,DYNLL1,KIAA1429,RASSF2
ELL2	6	No coloc	No coloc	No coloc	CASK,EAF1,MED26,MLLT1,NCSTN,SLC4A2
BAX	6	No coloc	No coloc	No coloc	CYCS,GUK1,KIAA1429,MCL1,NIN,PRDX1
RAPGEF2	6	No coloc	No coloc	No coloc	HSPA1A,KIAA1429,LMNA,RAP2B,TNKS,UHRF1BP1
LGALS1	6	No coloc	No coloc	No coloc	ARF4,EGFR,GTF2I,HRAS,HSPA5,MYC
DCAF13	6	No coloc	No coloc	No coloc	DDB1,MYC,NOP58,NR2C2,RPS3,WDR81
SETD2	6	No coloc	No coloc	No coloc	CBX8,EIF3I,JMJD6,KIAA1429,POLR2A,RSBN1
REV3L	6	No coloc	No coloc	No coloc	HDAC4,HIST1H1C,KIAA1429,MEF2A,REV1,STK17B
IDH3A	6	No coloc	No coloc	No coloc	EGFR,MDH2,MYC,NFATC2,NR2C2,S100A16
MME	6	No coloc	No coloc	No coloc	HSPA1A,HSPB1,LMNA,RAP2B,SSR4,UTRN
CHD7	6	No coloc	No coloc	No coloc	ARID1A,CHD8,KIAA1429,MYC,NR2C2,SMARCC2
PHC3	6	No coloc	No coloc	No coloc	CBX4,CBX8,KIAA1429,PHC2,RPS3,SCMH1
EXOSC10	6	No coloc	No coloc	No coloc	DIS3L,KIAA1429,MYC,NOMO2,RPS6,XRN1
NDUFB11	6	No coloc	No coloc	No coloc	CYSTM1,EBP,KIAA1429,NDUFB10,NDUFB9,NDUFS8
SAP30BP	6	No coloc	No coloc	No coloc	CCNL1,DDB1,DYNC1H1,FHL2,LMNA,NR2C2
XPO7	6	No coloc	No coloc	No coloc	CD274,EGFR,JMJD6,KIAA1429,OSBP,VPS37B
MCM3AP	6	No coloc	No coloc	No coloc	BOD1L1,EP300,IER2,KIAA1429,LMNA,MYC
PTGIR	6	No coloc	No coloc	No coloc	FZD2,GJC1,MTX3,RAB11A,SLC12A6,SLC4A2
KIDINS220	6	No coloc	No coloc	No coloc	CLMP,KIAA1429,MYC,PTPN3,RAB11A,TNFRSF1A
JMJD6	6	No coloc	No coloc	No coloc	CCNL1,NFIX,NR2C2,SETD2,UAP1,XPO7
PSMG3	6	No coloc	No coloc	No coloc	IGFBP6,PSMB1,PSMB4,PSMB5,SHFM1,STAT3
GDI1	6	No coloc	No coloc	No coloc	KIAA1429,RAB11A,RAB34,RAB5B,RCC2,TANK
UBE4A	6	No coloc	No coloc	No coloc	EPHA2,FAM3C,FOXL1,KIAA1429,PRDM1,VIMP
ITPA	6	No coloc	No coloc	No coloc	EGFR,FERMT1,FKBP2,HSPB1,PPA1,SERPINB8
ARF5	6	No coloc	No coloc	No coloc	ARL4C,DUSP6,NR2C2,RAB11A,RAB5B,TUBA1A
BBX	6	No coloc	No coloc	No coloc	KIAA1429,MECP2,MYC,RSBN1,S100A4,TRIM44
LPIN3	6	No coloc	No coloc	No coloc	GIGYF2,HDAC4,NF1,SH3PXD2A,TANC2,ZBTB21
PLAU	5	No coloc	No coloc	No coloc	HRAS,MYC,PDGFC,PLAUR,SERPINE1
BMF	5	No coloc	No coloc	No coloc	DYNLL1,KIAA1429,MCL1,NNMT,TCF12
EIF1B	5	No coloc	No coloc	No coloc	DVL3,EIF3I,EIF3K,RPS9,TCEB1
FSCN1	5	No coloc	No coloc	No coloc	ACTA1,MYC,NR2C2,PRDX1,VHL
VPS28	5	No coloc	No coloc	No coloc	CBX5,GEM,SKIL,TCF12,VPS37B
MED18	5	No coloc	No coloc	No coloc	EPAS1,MED13L,MED26,MTMR4,POLR2A
FOXP1	5	No coloc	No coloc	No coloc	CUX1,KIAA1429,MYC,MYL12B,TOP2A
ARFGEF2	5	No coloc	No coloc	No coloc	FKBP2,HRAS,ICAM1,KIAA1429,MYC
PDE4D	5	No coloc	No coloc	No coloc	ARRB1,HRAS,KIAA1429,PFKFB2,PIK3R1
THBS1	5	No coloc	No coloc	No coloc	COL4A1,COL5A1,KIAA1429,LRP1,TUBA1A
RRAS2	5	No coloc	No coloc	No coloc	DUSP23,MLLT4,MYC,PIK3R1,STAT3
COL4A2	5	No coloc	1331	No coloc	COL4A1,KIAA1429,SKIL,TNPO3,VHL
TRIM8	5	No coloc	No coloc	No coloc	CBL,RNF168,RNF181,TNFAIP3,UBXN7
UAP1	5	No coloc	No coloc	No coloc	HSPB1,JMJD6,TPT1,VASP,VPS39
AKAP13	5	No coloc	No coloc	No coloc	KIAA1429,MAP1LC3A,MYC,PPARA,THRA
CALM2	5	No coloc	No coloc	No coloc	ADAMTS12,AKAP9,DDIT4L,EP300,IQCE
SSH1	5	No coloc	No coloc	No coloc	ACTB,CFL1,EFHD2,EGFR,KIAA1429
VPS39	5	No coloc	No coloc	No coloc	KIAA1429,NOTCH1,STAT3,UAP1,VPS11
TBX3	5	No coloc	No coloc	No coloc	DCP1A,HDAC4,HSPA1A,LMNA,MYL6
SOX9	5	No coloc	No coloc	No coloc	EP300,HERC1,HSPA1A,KIAA1429,ZBTB7A
TAF13	5	No coloc	No coloc	No coloc	MED26,POLR1A,SMARCC2,TAF1,TAF4
SOX4	5	No coloc	No coloc	No coloc	EP300,MYC,NF1,RHOU,TNNI3
TNS1	5	No coloc	No coloc	No coloc	KIAA1429,KLF10,LMNA,SNTB2,UTRN
URB1	5	No coloc	No coloc	No coloc	KIAA1429,MAPK6,MECP2,MYC,RPS6
APOA1BP	5	No coloc	No coloc	No coloc	ANXA5,EHD1,GSTO1,MAPK6,PPA1
CTGF	5	No coloc	No coloc	No coloc	ACTB,COA7,CREBBP,EGFR,EP300
SPIN1	5	No coloc	No coloc	No coloc	ARRB1,C17orf89,HSPB1,KIAA1429,RPL5
REV1	5	No coloc	No coloc	No coloc	C1orf86,FHL2,HIST1H1C,MYC,REV3L
POMP	5	No coloc	No coloc	No coloc	PSMB1,PSMB4,PSMB5,PSMB6,SHFM1
ASB1	5	No coloc	No coloc	No coloc	PFN1,SSR4,TCEB1,TCEB2,TRMT10C
SPRY1	5	No coloc	No coloc	No coloc	ANKRD11,CBL,KIAA1429,SPRY2,STAT3
SRSF7	5	No coloc	No coloc	No coloc	EIF3I,HP1BP3,NR2C2,SRSF3,TRA2B
THOC6	5	No coloc	No coloc	No coloc	HECTD1,PRKDC,SNRNP200,TPR,UTRN
USP34	5	No coloc	No coloc	No coloc	EGFR,KIAA1429,SNRNP200,UBE4B,UBXN7
NOP16	5	No coloc	No coloc	No coloc	HP1BP3,MECP2,NCSTN,RAB11A,RPS6
MRPL11	5	No coloc	No coloc	No coloc	FKBP8,GADD45GIP1,MRPL41,MRPL54,RPS6
SMTN	5	No coloc	No coloc	No coloc	EGFR,FILIP1L,GEM,LMNA,MYC
RANBP1	5	No coloc	No coloc	No coloc	EGFR,MYC,MYL6,NR2C2,UBR5
EFHD2	5	No coloc	No coloc	No coloc	ARPC4,DYNC1LI2,MYO18A,PTPN11,SSH1
MRPS23	5	No coloc	No coloc	No coloc	HSPB1,KIAA1429,MYC,RPS6,SMURF2
AP2S1	5	No coloc	No coloc	No coloc	EGFR,EPHA2,MAPK6,MYC,OCRL
VAMP5	5	No coloc	No coloc	No coloc	GSTP1,LMNA,NBAS,RFC1,STX1A
CCNDBP1	5	No coloc	No coloc	No coloc	HDAC4,HSPB1,PLEKHA7,SASH1,ZNF697
MN1	5	No coloc	No coloc	No coloc	EP300,KIAA1429,PBX1,PRKDC,TOP2A
DNAJB4	5	No coloc	No coloc	No coloc	HSPA1A,HSPA5,PRPF8,TANK,TPT1
SCD	5	No coloc	No coloc	No coloc	EGFR,MAPK6,NR2C2,RPS3,SSR4
ADAR	5	No coloc	No coloc	No coloc	EGFR,FOXL1,KIAA1429,MYC,NR2C2
WASF3	5	No coloc	No coloc	No coloc	BYSL,EGFR,HSPA5,KANK2,KIAA1429
TSSC4	5	No coloc	No coloc	No coloc	CCDC12,MYC,PRPF8,SNRNP200,TXNL4A
TGFBRAP1	5	No coloc	No coloc	No coloc	KIAA1429,NRBF2,RNF38,VPS11,VPS8
BOD1L1	5	No coloc	No coloc	No coloc	HIST1H1C,KIAA1429,MCM3AP,MYL6,PRDX5
ANKRD17	5	No coloc	No coloc	No coloc	DUSP5,FOS,KIAA1429,MAP2K3,MYC
C14orf119	5	No coloc	No coloc	No coloc	DDIT4L,DYNLL1,HLX,RHOU,RND3
COA3	5	No coloc	No coloc	No coloc	COX4I1,EGFR,FAM208A,NDUFB10,NDUFS8
GUK1	5	No coloc	No coloc	No coloc	BAX,COA7,MTPN,PRDX5,PRDX6
CSRP1	4	No coloc	No coloc	No coloc	ACAA2,CFL1,EGFR,HSPB1
PRRC2A	4	No coloc	No coloc	No coloc	DUSP23,KIAA1429,SHFM1,SSR3
HIC1	4	No coloc	No coloc	No coloc	ARID1A,HDAC4,MBD3,STAT3
KANSL1	4	No coloc	No coloc	No coloc	CCDC85B,HSPB1,KIAA1429,MYC
H3F3B	4	No coloc	No coloc	No coloc	ARRB1,ATRX,EHMT2,ICAM1
PRRC2B	4	No coloc	No coloc	No coloc	CLEC11A,EHMT2,EIF3I,KIAA1429
ZC3H12A	4	No coloc	No coloc	No coloc	EP300,IL6,TANK,TRAF6
EXOC7	4	No coloc	No coloc	No coloc	CCDC85B,CD274,EGFR,RALY
CALCOCO1	4	No coloc	No coloc	No coloc	EP300,FOSL1,MAFF,POLR2A
SERPINE1	4	No coloc	No coloc	No coloc	LMNA,LRP1,PLAU,PSMB1
DSTYK	4	No coloc	No coloc	No coloc	KIAA1429,MTPN,PSMB1,RPS9
RHOC	4	No coloc	No coloc	No coloc	ARHGEF11,DAAM2,TUBA1A,VHL
NFKB2	4	No coloc	No coloc	No coloc	MYC,NFKBIE,STAT3,TNFAIP3
MAFB	4	No coloc	No coloc	No coloc	BACH1,DDB1,FOS,FOSL1
FKBP2	4	No coloc	No coloc	No coloc	ACAA2,ARFGEF2,ITPA,SKP1
SCMH1	4	No coloc	No coloc	No coloc	CBX4,LYPLA2,PHC2,PHC3
CCDC90B	4	No coloc	No coloc	No coloc	CDKN2B,PNP,PRDX5,SAT1
RGS2	4	No coloc	No coloc	No coloc	DDB1,DYNLL1,EGFR,RABAC1
CYTH2	4	No coloc	No coloc	No coloc	ARL4D,ARRB1,MAPK6,MYD88
COL4A1	4	No coloc	No coloc	No coloc	COL4A2,KIAA1429,THBS1,VHL
CYCS	4	No coloc	No coloc	No coloc	BAX,HSPB1,KIAA1429,TRAF6
JAG1	4	No coloc	No coloc	No coloc	HRAS,KIAA1429,MLLT4,NOTCH1
MAFF	4	No coloc	No coloc	No coloc	BACH1,CALCOCO1,FOS,LDOC1L
CTTNBP2NL	4	No coloc	No coloc	No coloc	DYNLL1,KIAA1429,PPP2CA,STRN
SOCS7	4	No coloc	No coloc	No coloc	NCK1,SH3RF1,STAT3,TCEB2
UPP1	4	No coloc	No coloc	No coloc	CUTA,EGFR,MTMR4,VIM
MYD88	4	No coloc	No coloc	No coloc	CYTH2,PRDX1,SASH1,TRAF6
PPP4C	4	No coloc	No coloc	No coloc	PPP2CA,TPT1,TRAF6,WDR81
SPRY4	4	No coloc	No coloc	No coloc	CBL,FHL2,HRAS,SPRY2
USP13	4	No coloc	No coloc	No coloc	KIAA1429,MCL1,SMC1A,UBE3C
ATXN2L	4	No coloc	No coloc	No coloc	DDX6,G3BP2,STK17B,UBR5
SHPRH	4	No coloc	No coloc	No coloc	KIAA1429,NFAT5,POLR1A,USP49
CYBA	4	No coloc	No coloc	No coloc	COX4I1,KIAA1429,TNFRSF1A,VHL
OAZ1	4	No coloc	No coloc	No coloc	EGFR,MYC,PSMB4,SRA1
FYCO1	4	No coloc	No coloc	No coloc	EP300,KIAA1429,LMNA,MAP1LC3A
WNK1	4	No coloc	No coloc	No coloc	EIF3K,KIAA1429,MYC,SGK1
SETD1B	4	No coloc	No coloc	No coloc	HIST1H1C,KIAA1429,MYC,POLR2A
CEP350	4	No coloc	No coloc	No coloc	KIAA1429,NIN,PPARA,PPP2CA
GPX1	4	No coloc	No coloc	No coloc	ACAA2,EHMT2,MAPK6,MTMR4
INTS7	4	No coloc	No coloc	No coloc	CKAP5,PPP2CA,SHFM1,TANK
STK38L	4	No coloc	1206	No coloc	ARRB1,CDC37,KIAA1429,SLC25A25
HSPA1B	4	No coloc	No coloc	No coloc	ARRB1,CBL,EGFR,KIAA1429
CTSD	4	No coloc	No coloc	No coloc	EGFR,MYC,RAB5B,SQRDL
TSC2	4	No coloc	No coloc	No coloc	CBL,CDKN1B,HERC1,PTPN11
DYNLRB1	4	No coloc	No coloc	No coloc	ATRX,DYNC1H1,DYNC1LI2,DYNLL1
XPO4	4	No coloc	No coloc	No coloc	CD274,EGFR,KIAA1429,UTRN
ZFYVE9	4	No coloc	No coloc	No coloc	CHD6,ETS2,FHL2,KIAA1429
CHD6	4	No coloc	No coloc	No coloc	EGFR,KIAA1429,NR2C2,ZFYVE9
ZZEF1	4	No coloc	No coloc	No coloc	KIAA1429,S100A4,SKIL,TRMT10C
CAMSAP1	4	No coloc	No coloc	No coloc	HRAS,KIAA1429,NIN,SKIL
POM121	4	No coloc	No coloc	No coloc	FAM168B,G3BP2,LMNA,STAT3
LRP5	4	No coloc	No coloc	No coloc	DKK1,FZD8,KIAA1429,TRAF6
SLC20A1	4	No coloc	No coloc	No coloc	ADCY9,BCL10,MAPK6,MTX3
NEU1	4	No coloc	No coloc	No coloc	EBP,ERRFI1,JUNB,LMNA
NOMO2	4	No coloc	No coloc	No coloc	EXOSC10,KIAA1429,MYC,NIN
FADS1	4	No coloc	No coloc	No coloc	GABRE,RNF181,VMP1,XRN1
PRUNE2	4	No coloc	No coloc	No coloc	DYNC1H1,DYNC1LI2,EIF3K,KIAA1429
FAT1	4	No coloc	No coloc	No coloc	KIAA1429,MAP2K3,SH3RF1,VASP
TRMT10C	4	No coloc	No coloc	No coloc	ASB1,EGFR,NR2C2,ZZEF1
HK2	4	No coloc	No coloc	No coloc	EGFR,FOXL1,KIAA1429,MYC
UTP3	4	No coloc	No coloc	No coloc	DVL3,HIST1H1C,RHOU,RPS6
FOXRED2	4	No coloc	No coloc	No coloc	ACTA1,CASK,MAPK6,PRKDC
TXNL4A	4	No coloc	No coloc	No coloc	DDIT4L,GSTP1,PRPF8,TSSC4
ARHGEF11	4	No coloc	No coloc	No coloc	KIAA1429,PTPRF,RHOC,TRMT61A
RPRD2	4	No coloc	No coloc	No coloc	DYNC1H1,KIAA1429,MYC,RPRD1B
NOP9	4	No coloc	No coloc	No coloc	BYSL,CBX5,FOXL1,RPS6
GABRE	4	No coloc	No coloc	No coloc	CUX1,FADS1,FZD2,SLC4A2
CLEC11A	4	No coloc	No coloc	No coloc	BCOR,MYCBP2,PRRC2B,SUGP2
ZNRF3	4	No coloc	No coloc	No coloc	FZD7,HSPB1,KIAA1429,SKP1
UHRF1BP1	4	No coloc	No coloc	No coloc	HIST1H1C,KIAA1429,RAB30,RAPGEF2
RAB34	4	No coloc	No coloc	No coloc	DUSP23,GDI1,KIAA1429,MYC
SOGA1	4	No coloc	No coloc	No coloc	AMOTL2,DYNLL1,KIAA1429,SLC25A25
C17orf89	4	No coloc	No coloc	No coloc	ACTG1,MRPL54,PI4KA,SPIN1
MBLAC2	4	No coloc	No coloc	No coloc	DUSP6,FLRT3,STAT3,ZDHHC20
RAB30	4	No coloc	No coloc	No coloc	CUX1,TRAPPC10,UHRF1BP1,VASP
CINP	4	No coloc	No coloc	No coloc	AMOTL2,HECTD1,KANK2,SERTAD1
TRIM44	4	No coloc	No coloc	No coloc	BBX,HSPA5,TCEB2,TSPYL1
IGFBP6	4	No coloc	No coloc	No coloc	ANKRD11,MBD3,PLEKHA7,PSMG3
OCRL	4	No coloc	No coloc	No coloc	AP2S1,KIAA1429,MAPK6,MYC
CHD2	4	No coloc	No coloc	No coloc	MYC,NR2C2,SMC1A,ZNF398
CHIC2	4	No coloc	No coloc	No coloc	AXIN2,KANK2,PLEKHF1,PPARA
CITED2	3	No coloc	No coloc	No coloc	CREBBP,EP300,TFAP2A
HBEGF	3	No coloc	No coloc	No coloc	BCL6,EGFR,ZBTB16
BAHD1	3	No coloc	No coloc	No coloc	DVL3,KIAA1429,ZNF275
VPS37B	3	No coloc	No coloc	No coloc	BYSL,VPS28,XPO7
MED13L	3	No coloc	No coloc	No coloc	KIAA1429,MED18,MED26
ITPR1	3	No coloc	No coloc	No coloc	KIAA1429,STARD13,VMP1
KLF13	3	No coloc	No coloc	No coloc	CREBBP,EP300,KIAA1429
PAFAH1B2	3	No coloc	No coloc	No coloc	STAT3,TPT1,ZFP36L1
CCSER2	3	No coloc	No coloc	No coloc	ATRX,KIAA1429,STX1A
DLG5	3	No coloc	No coloc	No coloc	GTF2I,PFN1,SKP1
SNTB2	3	No coloc	No coloc	No coloc	CASK,TNS1,UTRN
PPARGC1B	3	No coloc	No coloc	No coloc	KIAA1429,PPARA,THRB
POU2F2	3	No coloc	No coloc	No coloc	FOXC2,HMGB2,RXRA
COL5A1	3	No coloc	1014	No coloc	KIAA1429,SUGP2,THBS1
UROD	3	No coloc	No coloc	No coloc	EGFR,PHKA2,VIM
AKR1C2	3	No coloc	No coloc	No coloc	AKR1C1,AKR1C3,ZFP36L2
PIK3C2B	3	No coloc	No coloc	No coloc	EGFR,FASN,KIAA1429
RIN2	3	No coloc	No coloc	No coloc	EGFR,KIAA1429,RAB5B
STK17B	3	No coloc	No coloc	No coloc	ATXN2L,REV3L,TRIB1
NFAT5	3	No coloc	No coloc	No coloc	FOS,KIAA1429,SHPRH
SMG1	3	No coloc	No coloc	No coloc	EGFR,KIAA1429,TUBA1A
LAMA2	3	No coloc	No coloc	No coloc	ANKRD40,DAG1,HIST1H1C
LNPEP	3	No coloc	No coloc	No coloc	HRAS,KIAA1429,TNKS
USP49	3	No coloc	No coloc	No coloc	DUSP1,SHPRH,UBR5
SUPT20H	3	No coloc	No coloc	No coloc	MYC,STAT3,USP22
DCAF10	3	No coloc	No coloc	No coloc	BACH1,DDB1,EIF3I
TMEM160	3	No coloc	No coloc	No coloc	CD274,MAP1LC3A,MTMR4
MAFK	3	No coloc	No coloc	No coloc	BACH1,CREBBP,NFATC2
CBFA2T2	3	No coloc	No coloc	No coloc	GTF2E1,IRF2BP2,PDP1
PTMS	3	No coloc	No coloc	No coloc	CREBBP,EP300,PRDX5
EGR2	3	No coloc	No coloc	No coloc	BPGM,NAB2,SRA1
SQRDL	3	No coloc	No coloc	No coloc	CTSD,MYC,NCSTN
WDR81	3	No coloc	No coloc	No coloc	DCAF13,KIAA1429,PPP4C
ARHGAP35	3	No coloc	No coloc	No coloc	BCL6,KIAA1429,RND3
PBX1	3	No coloc	No coloc	No coloc	CREBBP,MAB21L1,MN1
IRF2BPL	3	No coloc	No coloc	No coloc	IRF2,IRF2BP2,KIAA1429
MIDN	3	No coloc	No coloc	No coloc	EGR1,GADD45A,GADD45G
BTG1	3	No coloc	No coloc	No coloc	RNF181,SKP1,TUBA1A
ANKRD40	3	No coloc	No coloc	No coloc	HIST1H1C,LAMA2,VHL
ZNF460	3	No coloc	No coloc	No coloc	CBX5,KIAA1429,SMARCAD1
TWIST2	3	No coloc	No coloc	No coloc	ETS2,TCF12,TWIST1
MYL12B	3	No coloc	No coloc	No coloc	ARRB1,FOXP1,HSPB1
KLF11	3	No coloc	No coloc	No coloc	CBX5,EP300,TIMM13
C1orf86	3	No coloc	No coloc	No coloc	DDIT4L,REV1,SERTAD1
TBC1D10A	3	No coloc	No coloc	No coloc	BACH1,HRAS,MAP1LC3A
TBC1D16	3	No coloc	No coloc	No coloc	KIAA1429,MAP1LC3A,SYNE2
RND3	3	No coloc	No coloc	No coloc	ARHGAP35,C14orf119,NOTCH1
PHLDA1	3	No coloc	No coloc	No coloc	EGFR,HRAS,HSPB1
DIS3L	3	No coloc	No coloc	No coloc	EXOSC10,GIGYF2,HSPA1A
BPGM	3	No coloc	No coloc	No coloc	EGR2,KLF16,SPEN
RBM12	3	No coloc	No coloc	No coloc	CYP1A1,PLBD2,UBE4B
SF3B5	3	No coloc	No coloc	No coloc	COPE,NR2C2,STRN
HES1	3	No coloc	No coloc	No coloc	LMNA,SKP1,STAT3
CD59	3	No coloc	No coloc	No coloc	DUSP4,EGFR,HDAC4
RASSF2	3	No coloc	No coloc	No coloc	AKAP9,COA7,KIAA1429
CCNL1	3	No coloc	No coloc	No coloc	DVL3,JMJD6,SAP30BP
OSBP	3	No coloc	No coloc	No coloc	EGFR,KIAA1429,XPO7
FZD8	3	No coloc	No coloc	No coloc	DVL3,LRP5,WTAP
AKR1C1	3	No coloc	No coloc	No coloc	AKR1C2,AKR1C3,PTPN3
ZNF697	3	No coloc	No coloc	No coloc	CCNDBP1,DVL3,KIAA1429
NIP7	3	No coloc	No coloc	No coloc	NR2C2,RAB11A,RPS6
GFOD1	3	No coloc	No coloc	No coloc	KIAA1429,POLR1A,RALGAPA2
CCDC12	3	No coloc	No coloc	No coloc	DVL3,NR2C2,TSSC4
FAM207A	3	No coloc	No coloc	No coloc	BYSL,MYC,NAP1L5
CCRN4L	3	No coloc	No coloc	No coloc	LRP1,MYO18A,PLAUR
SLC4A2	3	No coloc	No coloc	No coloc	ELL2,GABRE,PTGIR
RALGAPA2	3	No coloc	No coloc	No coloc	GFOD1,HRAS,KIAA1429
IER2	3	No coloc	No coloc	No coloc	MCM3AP,UTRN,ZBTB40
KLF15	3	No coloc	No coloc	No coloc	DVL3,EP300,STAT3
ADCY9	3	No coloc	No coloc	No coloc	HSPB1,KIAA1429,SLC20A1
NBAS	3	No coloc	No coloc	No coloc	HSPB1,KIAA1429,VAMP5
SERPINB8	3	No coloc	No coloc	No coloc	FAM102A,ITPA,SSR3
PPP1R12B	3	No coloc	No coloc	No coloc	KIAA1429,MYO18A,SKP1
FERMT1	3	No coloc	No coloc	No coloc	ITPA,MYC,TCEB2
PHF12	3	No coloc	No coloc	No coloc	HSPB1,S100A4,ZNF281
CDC42BPB	3	No coloc	No coloc	No coloc	KIAA1429,MYO18A,PPP2CA
VPS8	3	No coloc	No coloc	No coloc	KIAA1429,TGFBRAP1,VPS11
MAP7D1	3	No coloc	No coloc	No coloc	FOXL1,MYC,RPS6
VPS13A	3	No coloc	No coloc	No coloc	ACTB,EGFR,KIAA1429
DUSP5	3	No coloc	No coloc	No coloc	ANKRD17,RPL5,UBXN7
ARL4C	3	No coloc	No coloc	No coloc	ARF5,ARL10,RGS12
RGS12	3	No coloc	No coloc	No coloc	ARL4C,HRAS,KIAA1429
TSPYL1	3	No coloc	No coloc	No coloc	AMER1,DVL3,TRIM44
KIAA1468	3	No coloc	No coloc	No coloc	BACH1,HRAS,RAB11A
SLC25A25	3	No coloc	No coloc	No coloc	LRP1,SOGA1,STK38L
UQCRH	3	No coloc	No coloc	No coloc	DCTN6,MAPK6,NDUFS8
RRP1	3	No coloc	No coloc	No coloc	CLMP,NR2C2,RPS6
ZNHIT1	3	No coloc	No coloc	No coloc	BCL6,KANK2,VPS72
FZD7	3	No coloc	No coloc	No coloc	KIAA1429,TNFAIP3,ZNRF3
RNF157	3	No coloc	No coloc	No coloc	ATRN,BYSL,MEGF8
FAXDC2	3	No coloc	No coloc	No coloc	EBP,KIAA1429,LMNA
SERP1	3	No coloc	No coloc	No coloc	EBP,LMNA,STX1A
FAM208A	3	No coloc	No coloc	No coloc	COA3,MYC,NOP58
IQSEC1	3	No coloc	No coloc	No coloc	KIAA1429,MYC,NR2C2
RCL1	3	No coloc	No coloc	No coloc	MYC,NR2C2,RPS6
RREB1	3	No coloc	No coloc	No coloc	KIAA1429,NR2C2,PRPF8
LUCAT1	3	No coloc	No coloc	No coloc	ACTB,HSPB1,PRDX1
FAM168B	3	No coloc	No coloc	No coloc	FAM222B,NEDD9,POM121
FAM222B	3	No coloc	No coloc	No coloc	FAM168B,FOSB,PDLIM4
FGF7	2	No coloc	No coloc	No coloc	HSPG2,PTX3
HSPG2	2	No coloc	No coloc	No coloc	FGF7,KIAA1429
JADE1	2	No coloc	No coloc	No coloc	KIAA1429,VHL
KLF6	2	No coloc	No coloc	No coloc	EHMT2,EPAS1
DNPH1	2	No coloc	No coloc	No coloc	DDIT4L,PRDX1
ASXL2	2	No coloc	No coloc	No coloc	KIAA1429,TRAF6
CMBL	2	No coloc	No coloc	No coloc	ARRB1,KIAA1429
TMSB4X	2	No coloc	No coloc	No coloc	ACTA1,ACTG1
POP4	2	No coloc	No coloc	No coloc	POP5,S100A4
ZFAND5	2	No coloc	No coloc	No coloc	COA7,TRAF6
FIS1	2	No coloc	No coloc	No coloc	CFL1,EBP
KIRREL	2	No coloc	No coloc	No coloc	HRAS,KIAA1429
MAN2A2	2	No coloc	No coloc	No coloc	PLAUR,VIM
PNP	2	No coloc	No coloc	No coloc	CCDC90B,MYC
RIPK2	2	No coloc	No coloc	No coloc	TNFRSF1A,TRAF6
ARHGAP17	2	No coloc	No coloc	No coloc	DDX6,PIK3R1
NFKBIE	2	No coloc	No coloc	No coloc	HDAC4,NFKB2
NQO2	2	No coloc	No coloc	No coloc	DDIT4L,MYC
XBP1	2	No coloc	No coloc	No coloc	FOS,RBL2
RAP2B	2	No coloc	No coloc	No coloc	MME,RAPGEF2
LMTK2	2	No coloc	No coloc	No coloc	DUSP6,KIAA1429
CASP8AP2	2	No coloc	No coloc	No coloc	CREBBP,KIAA1429
DCAF5	2	No coloc	No coloc	No coloc	ARRB1,DDB1
KDM4A	2	No coloc	No coloc	No coloc	KIAA1429,RNF168
IREB2	2	No coloc	No coloc	No coloc	USP53,VHL
PLAGL1	2	No coloc	No coloc	No coloc	CREBBP,EP300
ETV1	2	No coloc	No coloc	No coloc	EP300,STK40
AHRR	2	No coloc	No coloc	No coloc	HDAC4,KIAA1429
PIKFYVE	2	No coloc	No coloc	No coloc	BCL6,KIAA1429
KBTBD2	2	No coloc	No coloc	No coloc	PIK3R1,UBXN7
JTB	2	No coloc	No coloc	No coloc	TCEB1,ZXDC
ZXDC	2	No coloc	No coloc	No coloc	JTB,KIAA1429
EIF1	2	No coloc	No coloc	No coloc	HMGB2,MAPK6
KLF16	2	No coloc	No coloc	No coloc	BPGM,EP300
SDC4	2	No coloc	No coloc	No coloc	MYC,TANK
RCAN1	2	No coloc	No coloc	No coloc	TRAF6,USP22
TBC1D5	2	No coloc	No coloc	No coloc	MAP1LC3A,NIN
TIMP1	2	No coloc	No coloc	No coloc	CD63,ZBTB16
DAPK3	2	No coloc	No coloc	No coloc	KLHDC3,MYO18A
CYSTM1	2	No coloc	No coloc	No coloc	NDUFB11,RAB11A
PHKA2	2	No coloc	No coloc	No coloc	UBE3C,UROD
S100A16	2	No coloc	No coloc	No coloc	IDH3A,ZFP36L2
PLBD2	2	No coloc	No coloc	No coloc	KIAA1429,RBM12
SH2B1	2	No coloc	No coloc	No coloc	EGFR,MEF2A
HOXA5	2	No coloc	No coloc	No coloc	DVL3,TWIST1
CLMP	2	No coloc	No coloc	No coloc	KIDINS220,RRP1
RPS4Y1	2	No coloc	No coloc	No coloc	ICAM1,NR2C2
MRPS6	2	No coloc	No coloc	No coloc	RNF181,RPS6
BDNF	2	No coloc	No coloc	No coloc	JUNB,RHOU
PRR12	2	No coloc	No coloc	No coloc	FASN,KIAA1429
USP53	2	No coloc	No coloc	No coloc	HRAS,IREB2
SHANK3	2	No coloc	No coloc	No coloc	KIAA1429,NCK1
RNF38	2	No coloc	No coloc	No coloc	TGFBRAP1,UBR5
PTGER4	2	No coloc	No coloc	No coloc	ARRB1,KIAA1429
NFIX	2	No coloc	No coloc	No coloc	FOS,JMJD6
DPP8	2	No coloc	No coloc	No coloc	STX1A,UBXN7
PNRC1	2	No coloc	No coloc	No coloc	DCP1A,DDX6
IQCE	2	No coloc	No coloc	No coloc	CALM2,HIST1H1C
ADAMTS12	2	No coloc	No coloc	No coloc	CALM2,MYL6
DRAP1	2	No coloc	No coloc	No coloc	GTF2B,LNX2
GSE1	2	No coloc	No coloc	No coloc	MYC,NR2C2
TNRC6C	2	No coloc	No coloc	No coloc	CNOT1,KIAA1429
CERS2	2	No coloc	No coloc	No coloc	EGFR,KIAA1429
TRMT61A	2	No coloc	No coloc	No coloc	ARHGEF11,FHL2
DDRGK1	2	No coloc	No coloc	No coloc	KIAA1429,MYO18A
AKR1C3	2	No coloc	No coloc	No coloc	AKR1C1,AKR1C2
NDST1	2	No coloc	No coloc	No coloc	KIAA1429,PLAUR
MAB21L1	2	No coloc	No coloc	No coloc	PBX1,ZFP36L2
FZD2	2	No coloc	No coloc	No coloc	GABRE,PTGIR
ZNF562	2	No coloc	No coloc	No coloc	CBX5,SMARCAD1
ZNF503	2	No coloc	No coloc	No coloc	ARID1B,CYP1A1
LDOC1L	2	No coloc	No coloc	No coloc	KIAA1429,MAFF
NAP1L5	2	No coloc	No coloc	No coloc	FAM207A,ZBTB21
ZBTB40	2	No coloc	No coloc	No coloc	IER2,KIAA1429
TNNI3	2	No coloc	No coloc	No coloc	AKAP1,SOX4
TANGO2	2	No coloc	No coloc	No coloc	CFL1,PRDX1
IP6K2	2	No coloc	No coloc	No coloc	LNX2,RHOU
PFKFB2	2	No coloc	No coloc	No coloc	KIAA1429,PDE4D
AKAP1	2	No coloc	No coloc	No coloc	CKAP5,TNNI3
ARHGEF17	2	No coloc	No coloc	No coloc	KIAA1429,MYO18A
ZNF609	2	No coloc	No coloc	No coloc	DYNLL1,KIAA1429
TMEM161A	2	No coloc	No coloc	No coloc	HRAS,MYC
C2orf44	2	No coloc	No coloc	No coloc	YPEL5,ZNF281
IL6	2	No coloc	No coloc	No coloc	ZBTB16,ZC3H12A
FOXC2	2	No coloc	No coloc	No coloc	EBF3,POU2F2
DCUN1D3	2	No coloc	No coloc	No coloc	HRAS,TCEB2
MRPL54	2	No coloc	No coloc	No coloc	C17orf89,MRPL11
FAM129B	2	No coloc	No coloc	No coloc	EGFR,HRAS
DCTN6	2	No coloc	No coloc	No coloc	ERRFI1,UQCRH
MGLL	2	No coloc	No coloc	No coloc	GEM,LMNA
DUSP7	2	No coloc	No coloc	No coloc	DUSP6,MTMR4
CUTA	2	No coloc	No coloc	No coloc	GID4,UPP1
TRIB2	2	No coloc	No coloc	No coloc	STK40,TRIB1
SLC12A6	2	No coloc	No coloc	No coloc	HIST1H1C,PTGIR
LRRC32	2	No coloc	No coloc	No coloc	HSPA5,STAT3
AMER1	2	No coloc	No coloc	No coloc	KIAA1429,TSPYL1
GID4	2	No coloc	No coloc	No coloc	CUTA,HBP1
FAM102A	2	No coloc	No coloc	No coloc	NEDD9,SERPINB8
RPL36AL	2	No coloc	No coloc	No coloc	NR2C2,RSBN1
SMOX	2	No coloc	No coloc	No coloc	HERC1,HSPA5
ARL10	2	No coloc	No coloc	No coloc	ARL4C,S1PR1
S1PR1	2	No coloc	No coloc	No coloc	ARL10,HRAS
MTX3	2	No coloc	No coloc	No coloc	PTGIR,SLC20A1
ZNF629	2	No coloc	No coloc	No coloc	KIAA1429,RSBN1
ZDHHC20	2	No coloc	No coloc	No coloc	HRAS,MBLAC2
FAM127A	2	No coloc	No coloc	No coloc	CDKN2B,ICAM1
TBC1D14	2	No coloc	No coloc	No coloc	KIAA1429,TRAPPC10
YPEL5	2	No coloc	No coloc	No coloc	C2orf44,DDIT4L
ICK	2	No coloc	No coloc	No coloc	IFT172,NIN
IFT172	2	No coloc	No coloc	No coloc	EIF3I,ICK
ATRN	2	No coloc	No coloc	No coloc	KIAA1429,RNF157
MEGF8	2	No coloc	No coloc	No coloc	KIAA1429,RNF157
NFATC3	2	No coloc	No coloc	No coloc	KIAA1429,STK40
ZNF292	2	No coloc	No coloc	No coloc	CBX5,KIAA1429
HEATR5B	2	No coloc	No coloc	No coloc	KIAA1429,PTPN3
NUDT4	2	No coloc	No coloc	No coloc	HDAC4,NR2C2
KRT7	2	No coloc	No coloc	No coloc	KIAA1429,PRPF8
PDLIM4	2	No coloc	No coloc	No coloc	FAM222B,HRAS
PTX3	2	No coloc	No coloc	No coloc	FGF5,FGF7
UBR3	2	No coloc	No coloc	No coloc	KIAA1429,ZFP36L2
CYP1B1	2	No coloc	No coloc	No coloc	AHR,EP300
LRIG3	2	No coloc	No coloc	No coloc	EGFR,KIAA1429
PPFIBP2	2	No coloc	No coloc	No coloc	HRAS,VIM
KIAA1109	2	No coloc	No coloc	No coloc	HRAS,KIAA1429
ZNF618	2	No coloc	No coloc	No coloc	G3BP2,KIAA1429
C5orf42	2	No coloc	No coloc	No coloc	KIAA1429,NIN
TULP4	2	No coloc	No coloc	No coloc	KIAA1429,TCEB2
ZNF318	2	No coloc	No coloc	No coloc	KIAA1429,MYC
DIP2B	2	No coloc	No coloc	No coloc	KIAA1429,MTMR4
SH3D19	2	No coloc	No coloc	No coloc	KIAA1429,SH3RF1
ZNF398	2	No coloc	No coloc	No coloc	CHD2,KIAA1429
ZNF275	2	No coloc	No coloc	No coloc	BAHD1,KIAA1429
ZC3H6	2	No coloc	No coloc	No coloc	HIST1H1C,KIAA1429
ANK2	2	No coloc	No coloc	No coloc	HIST1H1C,MAP1LC3A
C5orf45	2	No coloc	No coloc	No coloc	DUSP23,PSMB1
AXIN2	2	No coloc	No coloc	No coloc	BYSL,CHIC2
BLOC1S2	2	No coloc	No coloc	No coloc	GADD45G,GEM
HSPB7	2	No coloc	No coloc	No coloc	DDIT4L,PDLIM7
KCTD7	2	No coloc	No coloc	No coloc	DVL3,PPARA
KIAA1551	2	No coloc	No coloc	No coloc	TOP2A,VIM
NGFRAP1	1	No coloc	No coloc	No coloc	CCDC85B
C10orf10	1	No coloc	No coloc	No coloc	CCDC85B
AKIRIN2	1	No coloc	No coloc	No coloc	CCDC85B
C21orf91	1	No coloc	No coloc	No coloc	CCDC85B
TMBIM4	1	No coloc	No coloc	No coloc	COX4I1
POP5	1	No coloc	No coloc	No coloc	POP4
MKL2	1	No coloc	No coloc	No coloc	KIAA1429
ZFP36L1	1	No coloc	No coloc	No coloc	PAFAH1B2
EVA1A	1	No coloc	No coloc	No coloc	SAT1
CXCL1	1	No coloc	No coloc	No coloc	HRAS
CLCN3	1	No coloc	No coloc	No coloc	HSPB1
BACE1	1	No coloc	No coloc	No coloc	NCSTN
LAMA5	1	No coloc	No coloc	No coloc	DAG1
PGM5	1	No coloc	No coloc	No coloc	UTRN
TBX2	1	No coloc	1534	No coloc	EGR1
NR1D1	1	No coloc	No coloc	No coloc	MYCBP2
PPP1R10	1	No coloc	No coloc	No coloc	KIAA1429
NET1	1	No coloc	No coloc	No coloc	DLG1
KLF10	1	No coloc	No coloc	No coloc	TNS1
SRGN	1	No coloc	No coloc	No coloc	UBR4
CCNF	1	No coloc	No coloc	No coloc	SKP1
CHMP2A	1	No coloc	No coloc	No coloc	HNRNPDL
NSMCE1	1	No coloc	No coloc	No coloc	FAM178A
PDGFC	1	501	No coloc	No coloc	PLAU
NCOA7	1	No coloc	No coloc	No coloc	AHR
MRPL51	1	No coloc	No coloc	No coloc	MRPL41
ARRDC4	1	No coloc	No coloc	No coloc	ARRB1
SYNPO2	1	No coloc	No coloc	No coloc	MAP1LC3A
ENC1	1	No coloc	No coloc	No coloc	ACTB
DKK1	1	No coloc	No coloc	No coloc	LRP5
NNMT	1	No coloc	No coloc	No coloc	BMF
DLC1	1	No coloc	No coloc	No coloc	DDB1
MAT2B	1	No coloc	No coloc	No coloc	TUBA1A
SOCS5	1	No coloc	No coloc	No coloc	EGFR
VIMP	1	No coloc	No coloc	No coloc	UBE4A
RGS4	1	No coloc	No coloc	No coloc	EGFR
FAM178A	1	No coloc	No coloc	No coloc	NSMCE1
ZNF770	1	No coloc	No coloc	No coloc	RPL8
CNTNAP3B	1	No coloc	No coloc	No coloc	PLAUR
PCYOX1	1	No coloc	No coloc	No coloc	PLAUR
ZNF621	1	No coloc	No coloc	No coloc	CBX5
FAM213B	1	No coloc	No coloc	No coloc	HRAS
ETV5	1	No coloc	No coloc	No coloc	STK40
DTD1	1	No coloc	No coloc	No coloc	CYP1A1
AKR1B1	1	No coloc	No coloc	No coloc	PRDX6
GLRX	1	No coloc	No coloc	No coloc	TPR
GABPB1	1	No coloc	No coloc	No coloc	GSTP1
NPTX1	1	No coloc	No coloc	No coloc	PPP2CA
NABP1	1	No coloc	No coloc	No coloc	POLR2A
PALMD	1	No coloc	No coloc	No coloc	TIMM13
SYNC	1	No coloc	No coloc	No coloc	VIM
EBF3	1	No coloc	No coloc	No coloc	FOXC2
FOXF1	1	No coloc	No coloc	No coloc	ICAM1
ERF	1	No coloc	No coloc	No coloc	RHOU
PCDHGA4	1	No coloc	No coloc	No coloc	RHOU
SEMA3G	1	No coloc	No coloc	No coloc	RHOU
TMEM169	1	No coloc	No coloc	No coloc	RHOU
HCAR1	1	No coloc	No coloc	No coloc	RHOU
IER3	1	No coloc	No coloc	No coloc	FHL2
LRIG2	1	No coloc	No coloc	No coloc	EGFR
MIR22HG	1	No coloc	No coloc	No coloc	EGFR
PDPR	1	No coloc	No coloc	No coloc	PDP1
DAAM2	1	No coloc	No coloc	No coloc	RHOC
FLRT3	1	No coloc	No coloc	No coloc	MBLAC2
ID4	1	No coloc	No coloc	No coloc	ID2
STK35	1	No coloc	No coloc	No coloc	CDC37
GJC1	1	No coloc	No coloc	No coloc	PTGIR
CUEDC2	1	No coloc	No coloc	No coloc	NAB2
HEATR6	1	No coloc	No coloc	No coloc	ICAM1
DFNB31	1	No coloc	No coloc	No coloc	VIM
ARL4D	1	No coloc	No coloc	No coloc	CYTH2
F2RL1	1	No coloc	No coloc	No coloc	LMNA
MYADM	1	No coloc	No coloc	No coloc	LMNA
KLHL11	1	No coloc	No coloc	No coloc	LNX2
CCDC71L	1	No coloc	No coloc	No coloc	CBX5
FBXL20	1	No coloc	No coloc	No coloc	SKP1
ARID4A	1	No coloc	No coloc	No coloc	HBP1
SLC2A3	1	No coloc	No coloc	No coloc	HRAS
FGF5	1	No coloc	No coloc	No coloc	PTX3
SPRED1	1	No coloc	No coloc	No coloc	NF1
HMGA2	1	No coloc	No coloc	No coloc	MYC
C19orf26	1	No coloc	No coloc	No coloc	HRAS
CD99	1	No coloc	No coloc	No coloc	HRAS
SLC35A2	1	No coloc	No coloc	No coloc	HRAS
CLDN1	1	No coloc	No coloc	No coloc	HRAS
ADCY6	1	No coloc	No coloc	No coloc	HRAS
SMIM12	1	No coloc	No coloc	No coloc	COX4I1
ZBED6	1	No coloc	No coloc	No coloc	KIAA1429
TTBK2	1	No coloc	No coloc	No coloc	KIAA1429
ASH1L	1	No coloc	No coloc	No coloc	KIAA1429
DSEL	1	No coloc	No coloc	No coloc	KIAA1429
ITPR2	1	No coloc	No coloc	No coloc	KIAA1429
KAT6B	1	No coloc	No coloc	No coloc	KIAA1429
ANKRD33B	1	No coloc	No coloc	No coloc	KIAA1429
SMCR8	1	No coloc	No coloc	No coloc	KIAA1429
ARID5B	1	No coloc	No coloc	No coloc	KIAA1429
ZFYVE26	1	No coloc	No coloc	No coloc	KIAA1429
CREBRF	1	No coloc	No coloc	No coloc	KIAA1429
FGD4	1	No coloc	No coloc	No coloc	KIAA1429
TEX2	1	No coloc	No coloc	No coloc	KIAA1429
EIF2AK4	1	No coloc	No coloc	No coloc	KIAA1429
ADAMTS15	1	No coloc	No coloc	No coloc	KIAA1429
ABHD2	1	No coloc	No coloc	No coloc	KIAA1429
SPG11	1	No coloc	No coloc	No coloc	KIAA1429
PLEKHM3	1	No coloc	No coloc	No coloc	KIAA1429
ANO6	1	No coloc	No coloc	No coloc	KIAA1429
FOXN3	1	No coloc	No coloc	No coloc	KIAA1429
NRCAM	1	No coloc	No coloc	No coloc	KIAA1429
BCL9L	1	No coloc	No coloc	No coloc	KIAA1429
STOX2	1	No coloc	No coloc	No coloc	KIAA1429
RNF150	1	No coloc	No coloc	No coloc	KIAA1429
ZCCHC14	1	No coloc	No coloc	No coloc	KIAA1429
AKNA	1	No coloc	No coloc	1002	KIAA1429
CDON	1	No coloc	No coloc	No coloc	KIAA1429
ATP9A	1	No coloc	No coloc	No coloc	KIAA1429
LRRC8A	1	No coloc	No coloc	No coloc	KIAA1429
TSHZ1	1	No coloc	No coloc	No coloc	KIAA1429
GNS	1	No coloc	No coloc	No coloc	KIAA1429
ZCCHC24	1	No coloc	No coloc	No coloc	KIAA1429
SNX19	1	No coloc	No coloc	No coloc	KIAA1429
ZNF436	1	No coloc	No coloc	No coloc	KIAA1429
BRPF3	1	No coloc	No coloc	No coloc	KIAA1429
GLTSCR1L	1	No coloc	No coloc	No coloc	KIAA1429
HS6ST1	1	No coloc	No coloc	No coloc	KIAA1429
SERINC5	1	No coloc	No coloc	No coloc	KIAA1429
KLHL24	1	No coloc	No coloc	No coloc	KIAA1429
CPD	1	No coloc	No coloc	No coloc	KIAA1429
FAM21C	1	No coloc	No coloc	No coloc	KIAA1429
LMAN2	1	No coloc	No coloc	No coloc	KIAA1429
SOWAHC	1	No coloc	No coloc	No coloc	PTPRF
ZBTB4	1	No coloc	No coloc	No coloc	ZBTB7A
SFT2D1	1	No coloc	No coloc	No coloc	HRAS
CASC3	1	No coloc	No coloc	No coloc	NR2C2
CD63	1	No coloc	No coloc	No coloc	TIMP1
TSEN34	1	No coloc	No coloc	No coloc	PTPN3
TSHZ3	1	No coloc	No coloc	No coloc	MRPL28
ABHD4	1	No coloc	No coloc	No coloc	RABAC1
PLEKHF1	1	No coloc	No coloc	No coloc	CHIC2
HLX	1	No coloc	No coloc	No coloc	C14orf119
FTO	1	No coloc	No coloc	No coloc	ANKRD11
SECTM1	1	No coloc	No coloc	No coloc	EMP3
EMP3	1	No coloc	No coloc	No coloc	SECTM1
RNF152	1	No coloc	No coloc	No coloc	EBP
TUSC5	1	No coloc	No coloc	No coloc	EBP
SNRNP35	1	No coloc	No coloc	No coloc	ANKRD11
FILIP1L	1	No coloc	No coloc	No coloc	SMTN
PCMTD1	1	No coloc	No coloc	No coloc	TCEB2
ZSWIM4	1	No coloc	No coloc	No coloc	TCEB2
ZSWIM8	1	No coloc	No coloc	No coloc	TCEB2
SSR2	1	No coloc	No coloc	No coloc	SSR3
TIMP3	1	No coloc	No coloc	No coloc	VIM
IFI6	1	No coloc	No coloc	No coloc	HSPA5
MAPK1IP1L	0	No coloc	No coloc	No coloc
CCL2	0	No coloc	No coloc	No coloc
CCL7	0	No coloc	No coloc	No coloc
STK17A	0	No coloc	No coloc	No coloc
EZH1	0	No coloc	No coloc	No coloc
HAS2	0	No coloc	No coloc	No coloc
NACC2	0	No coloc	No coloc	No coloc
NRP2	0	No coloc	No coloc	No coloc
ANKRD1	0	No coloc	No coloc	No coloc

### Sheet: Fat_WORT
Gene	Interactors	Coloc_IR_T2D_locus	Coloc_WHR_locus	Coloc_TG_HDL_locus	Interactor_Names
KIAA1429	288	No coloc	No coloc	No coloc	ABHD2,ABL1,ADAR,ADCY3,AFF4,AKAP13,AKAP9,ALDOA,AMER1,ANKFY1,ANKRD11,ANKRD17,ANKRD33B,ANKRD44,ANO6,AP3M1,APBB2,APRT,ARCN1,ARHGAP21,ARHGEF11,ARHGEF17,ARHGEF7,ARID1A,ARRB1,ASAP1,ASH1L,ASXL2,ATAD3A,ATF7IP,ATP2A2,ATP9A,ATRN,ATRX,BAZ1B,BBX,BOD1L1,BPTF,BRPF3,BTBD7,C5orf42,CACYBP,CAMSAP2,CAPRIN1,CBL,CCSER2,CD2BP2,CDC42BPB,CERS2,CFL1,CHD6,CHD8,CHD9,CNOT1,COL12A1,COL4A1,COPA,COX4I1,CPD,CREBBP,CREBRF,CYBA,DAG1,DDI2,DDRGK1,DIDO1,DIP2B,DMXL1,DOCK1,DSTYK,DYNC1H1,EBP,EGFR,EIF2AK4,EIF3I,EIF3K,EP300,EP400,EPAS1,ERC1,EXOC6B,EXOSC10,FAM208B,FAM21C,FAT1,FKBP8,FOXN3,FYCO1,GBF1,GIGYF2,GLTSCR1L,GNS,GOLGB1,GPATCH8,GTF2I,HAX1,HDAC4,HEATR5B,HECTD1,HERC1,HIST1H1E,HLA-A,HLA-C,HSPA1A,HSPB1,HSPG2,IGF2R,IPO7,ITGB1,ITSN1,JAK1,JMJD1C,KAT6A,KAT6B,KDM3A,KIAA1109,KIDINS220,KIF1C,KIF3C,KIRREL,KLF13,KMT2A,KMT2C,KMT2D,KPNA6,LIMCH1,LMAN2,LMTK2,LNPEP,LUZP1,MACF1,MAP3K1,MBD3,MCM3AP,MDH2,MED1,MED13L,MKL2,MRPL14,MRPL41,MRPS23,MSN,MYCBP2,MYL6,MYO18A,NCKAP1,NCOA1,NCOA2,NCOR1,NDUFB10,NDUFB11,NDUFS8,NF1,NFAT5,NFATC3,NIN,NOMO2,NONO,NSD1,NUP98,OCRL,OSBP,PARD3B,PARP4,PFN1,PGRMC1,PIKFYVE,PLBD2,PLEKHM3,POLR1A,POLR2B,PPARA,PPP1R12B,PRDX4,PRPF31,PRPF8,PRRC2A,PRRC2B,PRRC2C,PRUNE2,PSMA7,PSMB4,PSMB5,PSMB6,PTBP1,PTCH1,PTPN11,PTPN3,PTPRM,PXDN,RALGAPA1,RALGAPB,RAPGEF2,REV3L,RPLP1,RPRD2,RPS3,RPS9,RRAS,RRP1B,SASH1,SCAF11,SEC31A,SEL1L,SEL1L3,SEPT11,SERINC5,SETD2,SH3D19,SH3PXD2A,SHPRH,SIK2,SIN3A,SIRT7,SKP1,SMARCA2,SMARCC1,SMARCC2,SMC1A,SMC4,SMCR8,SMG1,SNRNP200,SNRPB,SNX19,SOGA1,SON,SPEN,SPG11,SPTB,SPTBN1,SRRM1,SRRM2,SSH1,SSR4,STRN,SUGP2,SYNE2,TACC1,TAF1,TANC1,TATDN2,TBC1D14,TEX2,TGFBRAP1,THOC2,TNKS,TNPO3,TNRC6C,TNS1,TPR,TRAPPC10,TRIO,TTBK2,TUG1,UBE3C,UBE4A,UBR3,UBR4,UBR5,UBXN7,UHRF1BP1,URB1,USP13,USP22,USP34,UTRN,VCL,VIM,VPS13A,VPS13B,VPS8,WASF2,WDR19,WNK1,XPO4,XRN1,ZBED6,ZBTB40,ZC3H14,ZCCHC24,ZFYVE9,ZKSCAN1,ZNF275,ZNF318,ZNF460,ZNF609,ZNF629
NR2C2	104	No coloc	No coloc	No coloc	ADAR,ADNP,AP3M1,APRT,ARCN1,ARF5,ARPC1B,ATAD3A,ATP2A2,BAZ1B,BLVRA,CACYBP,CASC3,CCDC12,CDC27,CDC37,CDKN2A,CELF2,CFL1,CHD2,CHD6,CHD8,COPA,DDX6,DIDO1,DNAJC11,DYNC1H1,DYNLL1,EIF3I,EIF3K,EP400,GTF2I,H1FX,HDAC4,HIRA,HIST1H1E,HP1BP3,HSD17B10,HSPA1A,HSPB1,KMT2A,KPNA6,LYPLA2,MCU,MLLT4,MRPS2,MYL6,NCOR1,NONO,NSDHL,NUDT4,NUP98,OGT,PATL1,PDHB,PFN1,PIP4K2B,POLR1A,POLR1E,POLR2B,PRDX4,PRPF31,PRPF8,PTBP1,RABL6,RPL13,RPL13A,RPL5,RPL8,RPLP1,RPS20,RPS3,RPS4Y1,RPS9,RRP1,RRP1B,RRP9,S100A4,SCD,SDF2,SF3B5,SMARCA2,SMARCC1,SMC1A,SMC4,SNRNP200,SNRPB,SON,SRRM1,SRRM2,SSR4,TALDO1,TCEB2,THOC2,TNPO3,TRAF6,TRMT112,TSPO,UBE2S,UBR4,UBXN1,VIM,WDR82,XRN2
EGFR	87	No coloc	No coloc	No coloc	ABL1,ADAR,ALDOA,AP2S1,AP3M1,APBB2,APRT,ARHGEF7,ARRB1,ATP2A2,BPTF,BTAF1,CAPRIN1,CBL,CD81,CDC37,CERS2,CFL1,CHD6,COA3,COL17A1,COPA,CTSD,DNAJC11,DYNC1H1,EIF3K,EPN1,EXOC6B,EXOC7,FKBP8,FRS2,GBF1,GIGYF2,GOLGB1,GPATCH8,H1FX,HERC1,HLA-A,HRAS,HSD17B10,HSPA1A,HSPB1,IPO7,ITGB1,ITPA,JAK1,KIAA1429,LGALS1,MAP1LC3A,MYCBP2,NF1,NONO,OAZ1,OSBP,PGRMC1,PSMA7,PTCH1,PTPN11,RCC2,RGS2,RPS20,RPS3,S100A4,SCD,SDF2,SEL1L,SHC1,SMC1A,SMG1,SPEN,SRRM1,SRRM2,SSH1,SSR4,SUGP2,TNFRSF10B,TNPO3,TRAF2,UBE2S,UBE3C,UBR4,UROD,USP34,VIM,VPS13A,XPO4,XRN2
SIRT7	82	No coloc	No coloc	No coloc	ADNP,ANKRD17,ARID1A,ATAD3A,ATP2A2,ATXN2L,BAZ1B,BPTF,CAPRIN1,CHD2,CHD8,CKB,CNOT1,COPA,DCAF5,DDX42,DIDO1,DYNC1H1,EIF3I,EXOSC10,FAM208B,GIGYF2,GLTSCR2,GTF2I,H1FX,HECTD1,HIST1H1E,HP1BP3,IGF2R,IPO7,KIAA1429,KMT2A,MACF1,MCM3AP,MLLT4,MSN,MYCBP2,NCKAP1,NF1,NSD1,NUP98,POLR1A,POLR1E,PRDX4,PRPF8,PRRC2A,PRRC2B,PRRC2C,RCC2,RPL5,RPL8,RPLP1,RRP1,RRP1B,RRP9,SCAF11,SMARCA2,SMARCC1,SMARCC2,SMC4,SNRNP200,SOGA1,SON,SPEN,SPTBN1,SRRM1,SRRM2,SUGP2,SYNE2,THOC2,TPR,UBR4,UBR5,URB1,USP34,UTRN,VCL,XRN1,XRN2,ZC3H14,ZNF318,ZSWIM8
ATG16L1	54	No coloc	No coloc	No coloc	AIDA,AKAP13,ANKRD44,CACYBP,CCDC12,CCDC124,CCNK,COPA,DDRGK1,DDX42,DIP2B,DYNLL1,EIF3I,G3BP2,GPATCH8,HSD17B10,MED1,MRPL14,MRPS23,MSN,NELFB,NONO,OGT,PDHB,PFN1,PIP4K2B,POLR1A,POLR2B,PRRC2A,PRRC2B,PRRC2C,PTBP1,RABL6,REV1,RPL5,RPLP1,RRP1,RRP9,SETD7,SF3B5,SMARCC1,SMARCC2,SMC1A,SMC4,SP1,STRN,TCEB2,TNKS2,TRMT112,TSSC4,TXNL4A,WASF2,XRN2,ZC3H14
EP300	51	No coloc	No coloc	No coloc	ARRB1,ATP2A2,BLVRA,CALCOCO1,CDKN2A,CITED4,CNOT4,CREBBP,DDX6,EPAS1,FYCO1,GTF2I,HBP1,HECTD1,HERC1,HIRA,IGF2R,KAT6A,KIAA1429,KLF13,KLF16,MCM3AP,MEF2A,NCOA1,NCOA2,NCOR1,NONO,NUP98,PLAGL1,PPARA,PRPF31,PRPF8,PTMS,RCC2,SEC31A,SEPT11,SMARCA2,SMARCC1,SMARCC2,SMC1A,SNRNP200,SON,SP1,SRRM2,STRN,TCF12,TRAF2,TWIST1,USF2,VHL,WDR82
PRPF8	49	No coloc	No coloc	No coloc	ALDOA,CAPRIN1,CD2BP2,CFL1,CKB,CMTR1,DYNC1H1,DYNLL1,EIF3K,EP300,G3BP2,GIGYF2,GTF2I,HSD17B10,HSPA1A,HSPB1,IPO7,KIAA1429,LSM4,NONO,NR2C2,PIP4K2B,PRDX4,PRPF31,PSMB6,PTBP1,RCC2,RPL13,RPL13A,RPL5,RPL8,RPLP1,RPS20,RPS3,RPS9,SIRT7,SKP1,SMARCC1,SMC1A,SMC4,SNRNP200,SNRPB,SRRM1,SRRM2,SSR4,TCEB2,TSSC4,TXNL4A,VIM
TGOLN2	46	No coloc	No coloc	No coloc	AHCYL1,AP3M1,ARCN1,ARF5,ATP2A2,ATP6V1D,COPA,CPD,DMXL1,DYNLL1,EPB41,EPN1,FAM21C,GLTSCR2,GOLGB1,HLA-A,HP1BP3,HSPA1A,IGF2R,ITGB1,ITSN1,KIDINS220,LNPEP,LRRK2,MRPL11,NF1,NOP16,OCRL,PGRMC1,PIKFYVE,RABL6,RALGAPB,RRP1B,SLC12A6,SMC1A,SMCR8,TBC1D5,TPR,TRAPPC10,UBR4,UHRF1BP1,VPS13B,VPS8,YKT6,ZDHHC20,ZFYVE9
GSK3B	40	No coloc	No coloc	No coloc	AKR1B1,ARCN1,ARHGEF11,ARRB1,C1orf86,CAPRIN1,CDC37,DCP1A,DLG5,DYNLL1,EIF4EBP1,HAX1,HDAC4,HECTD1,HSPA1A,IPO7,ITGB1,KANK2,KIDINS220,LMAN2,MACF1,MAP3K1,MDH2,MSN,NFE2L1,NIN,NONO,OGT,PRRC2C,PTBP1,PTPN11,RCC2,RPLP1,SP1,TPGS1,TRAF2,TRAF6,UBR5,VCL,VIM
LRRK2	39	No coloc	No coloc	No coloc	AFF4,AHCYL1,AKR1B1,ALDOA,APRT,ARHGEF7,ARPC1B,ATP2A2,ATRX,CACYBP,CDC37,CDKN2A,CFL1,CKB,DIDO1,DYNC1H1,EIF4EBP1,HSD17B10,HSPA1A,HSPB1,MDH2,MRPL11,MSN,MYL6,PRDX4,PRRC2C,PSMA7,PSMB5,PSMB6,RAB11B,RAB5B,SNRPB,SRRM1,TGOLN2,TIMM13,TPR,TRAF2,VGLL4,VIM
HRAS	38	No coloc	No coloc	No coloc	ADCY6,ANKRD11,ARHGAP21,CBL,CD99,COL17A1,DAG1,EGFR,EPB41,EPB41L5,F11R,HDAC4,HECTD1,HLA-A,HLA-C,IGF2R,ITFG3,ITGB1,KIAA1109,KIRREL,LGALS1,LNPEP,MLLT4,MSN,NF1,PDLIM4,PHLDB1,PTPN3,PTPRM,RAB11B,RALGAPA1,SEPT11,SPTBN1,TMEM161A,TPR,WASF2,YKT6,ZDHHC20
HDAC4	33	No coloc	No coloc	No coloc	AES,ATRX,BCAP31,CACYBP,CAMSAP2,CDC37,DDX6,FAM53C,FCHSD2,GIGYF2,GSK3B,HRAS,HSPA1A,HSPB1,KIAA1429,KIF1C,LPIN3,MDH2,MEF2A,NCOR1,NF1,NR2C2,NUDT4,PGRMC1,RCC2,REV3L,SH3PXD2A,SHC1,SIN3A,SP1,SRRM1,TPR,WASF2
SRRM2	31	No coloc	No coloc	No coloc	ARRB1,BAZ1B,CD2BP2,CMTR1,EGFR,EIF3I,EP300,GTF2I,GTF3C6,HSPA1A,HSPB1,KIAA1429,MBD3,MRPS23,MRPS6,MYL6,NONO,NR2C2,PDHB,PPP4C,PRPF8,PTPN3,SF3B5,SIRT7,SMARCC1,SNRNP200,SON,SPTBN1,SRRM1,VIM,XRN1
HSPB1	31	No coloc	No coloc	No coloc	ARHGEF7,ATP2A2,CLCN3,CREBBP,DNAJC11,EGFR,HAX1,HDAC4,HECTD1,IPO7,ITPA,KIAA1429,LRRK2,LUZP1,MDH2,MRPS23,MSN,NR2C2,PRPF8,PTBP1,PTPN3,S100A4,SHC1,SIK2,SMARCA2,SNRNP200,SP1,SPTBN1,SRRM2,STRN,VIM
GBF1	29	No coloc	No coloc	1081	ANKRD17,CACYBP,CORO1B,DLG5,EGFR,ELP5,EPB41,ERC1,GIGYF2,IPO7,KANK2,KIAA1429,LIMCH1,MKL2,NCKAP1,PATL1,PIKFYVE,PRPF31,PRRC2C,PSMA7,PTPN11,PTPRM,RABL6,SEPT11,SHC1,TANC1,TPR,VCL,XRN1
VHL	28	No coloc	No coloc	No coloc	APRT,ARID1A,ATF7IP,CDC34,CDKN2A,COL4A1,COL4A6,CYBA,EP300,EPAS1,FKBP8,HSPA1A,IREB2,ITGB1,JMJD1C,MAP3K1,RNF7,RPL5,RPS3,RPS9,SETDB1,SON,SP1,TCEB2,UBE2S,UBR5,UBXN7,UTRN
VIM	27	No coloc	No coloc	No coloc	AES,ARRB1,CAMKK2,CBL,EGFR,GSK3B,HSPB1,KIAA1429,LRRK2,MAN2A2,NR2C2,PRPF8,PSMB5,PTCH1,RABAC1,RCC2,RRP9,SETDB1,SP1,SRRM2,SYNC,THOC2,TWIST1,TXN2,UBE3C,UBR4,UROD
AURKAIP1	27	No coloc	No coloc	No coloc	ATP2A2,BPTF,C7orf50,CNOT1,GADD45GIP1,GLTSCR2,HINT2,HSD17B10,IPO7,MRPL11,MRPL17,MRPL41,MRPS16,MRPS2,MRPS23,MRPS34,MRPS6,NDUFS8,NOP16,RPL8,RRP1,RRP1B,SMC1A,TIMM13,TPGS1,UBR4,URB1
CREBBP	25	No coloc	No coloc	No coloc	ATF7IP,ATRX,CDC27,EP300,EPAS1,HBP1,HES6,HSPB1,KAT6A,KIAA1429,KLF13,KMT2A,KPNA6,NCOA1,NCOA2,NCOR1,NUP98,PLAGL1,POLR1E,PTMS,SETDB1,SMARCA2,SP1,TCF12,UBE2S
HSD17B10	25	No coloc	No coloc	No coloc	ACAA2,AKR1B1,ALDOA,ATG16L1,AURKAIP1,CACYBP,CD2BP2,DYNC1H1,EGFR,EIF3I,FKBP2,GPX4,LRRK2,MDH2,MSN,MYL6,NR2C2,PDHB,PGRMC1,PRPF8,PTBP1,QDPR,SEC31A,TRAF6,VCL
SIN3A	24	No coloc	No coloc	No coloc	AHCYL1,ARID4A,EPAS1,HBP1,HDAC4,HECTD1,KIAA1429,KLF13,KLF16,KMT2A,MBD3,MECP2,NCOR1,NONO,OGT,SEPT11,SETDB1,SMARCA2,SMARCAD1,SMARCC1,SMARCC2,SP1,TAF1,ZBTB4
NONO	23	No coloc	No coloc	No coloc	AKAP9,ATG16L1,CD2BP2,CD81,DDX6,EGFR,EP300,GSK3B,HSPA1A,KIAA1429,MRPL41,NR2C2,PRPF8,PTBP1,SIN3A,SMARCA2,SMARCAD1,SMARCC1,SON,SRRM1,SRRM2,SUGP2,UBR5
SKP1	22	No coloc	No coloc	No coloc	AHCYL1,ARHGEF7,ARID1A,BTG1,CACYBP,CDC37,DLG5,DYNLL1,FBXL20,FKBP2,KIAA1429,MYCBP2,PIP4K2B,PPP1R12B,PRPF8,PSMA7,PSMB4,PSMB5,PSMB6,PTCH1,RBL2,UBXN7
NIN	22	No coloc	No coloc	No coloc	APRT,ARCN1,ARHGAP21,C5orf42,CAMSAP2,DYNC1H1,DYNC1LI2,ERC1,GIGYF2,GSK3B,HECTD1,ICK,KIAA1429,LUZP1,MCU,MRPL41,NOMO2,PRDX4,TANC1,TBC1D5,TRIO,XRN1
CBL	21	No coloc	No coloc	No coloc	ABL1,ARHGEF7,ASAP1,CD81,EGFR,FRS2,FYB,HRAS,ITSN1,KIAA1429,KRT79,NCOR1,PTPN11,SHC1,SPTBN1,TNFRSF10B,TRAF2,TRAF6,TRAPPC10,TRIM8,VIM
CD81	21	No coloc	No coloc	No coloc	CBL,CD63,CFL1,DLG5,EBP,EGFR,EIF3I,EIF3K,F11R,HIST1H1E,ITGB1,MSN,NONO,RPL13,RPL5,RPS3,RPS4Y1,RPS9,SHC1,SNRPB,UBXN1
SRRM1	21	No coloc	No coloc	No coloc	CD2BP2,CMTR1,EGFR,EIF3I,GTF2I,HDAC4,KIAA1429,KMT2D,LRRK2,NONO,NR2C2,OGFR,PRPF8,PTBP1,SIRT7,SMARCC2,SMC1A,SNRNP200,SNRPB,SRRM2,ZC3H14
RPL5	21	No coloc	No coloc	No coloc	ATG16L1,CD81,CDC27,CMTR1,GLTSCR2,HBP1,HP1BP3,MECP2,NR2C2,PRPF8,RPL13,RPL13A,RPL8,RPLP1,RPS20,RPS3,RPS9,RRP1B,SIRT7,VHL,XRN1
ALDOA	20	No coloc	No coloc	No coloc	ACAA2,ADI1,CDC34,CFL1,CKB,COX4I1,EGFR,FKBP2,GPX4,HBP1,HSD17B10,KIAA1429,LGALS1,LRRK2,MDH2,NCSTN,PRPF8,TALDO1,TNPO3,XRN1
KMT2A	20	No coloc	No coloc	No coloc	AFF4,CREBBP,ITGB1,KAT6A,KIAA1429,MBD3,MLLT1,MLLT4,NR2C2,OGT,RPL13,SIN3A,SIRT7,SMARCA2,SMARCC1,SMARCC2,SP1,TAF1,TCEB2,WDR82
TRAF2	20	No coloc	No coloc	No coloc	AES,AFF4,ANKRD11,C1orf122,CBL,CDC37,DDX6,EGFR,EP300,EP400,GSK3B,KANK2,LRRK2,MAP3K1,POM121,RPS3,SETD5,TNFRSF10B,TRAF6,TSSC4
DYNC1H1	20	No coloc	No coloc	No coloc	CDC34,DYNC1LI2,DYNLL1,EGFR,EIF3K,EPB41,HSD17B10,HSPA1A,KIAA1429,LRRK2,NIN,NR2C2,PRPF8,PRUNE2,PTCH1,RNF181,RPRD2,SIRT7,SNRPB,STRN
SMARCC1	20	No coloc	No coloc	No coloc	ARID1A,ATG16L1,BAZ1B,EP300,EPAS1,HIRA,KIAA1429,KMT2A,NCOA1,NCOR1,NONO,NR2C2,PRPF8,SIN3A,SIRT7,SMARCA2,SMARCAD1,SMARCC2,SP1,SRRM2
SP1	20	No coloc	No coloc	No coloc	ARHGAP21,ATF7IP,ATG16L1,CDC42BPB,CDKN2A,CREBBP,EP300,EPAS1,GSK3B,HDAC4,HSPB1,KMT2A,LUZP1,MECP2,NCOR1,SIN3A,SMARCC1,SMARCC2,VHL,VIM
CFL1	20	No coloc	No coloc	No coloc	ACAA2,ALDOA,ARRB1,CD81,DYNLL1,EGFR,FAHD1,FIS1,ISOC2,KIAA1429,LRRK2,LYPLA2,MDH2,MYO18A,NR2C2,PFN1,PRDX5,PRPF8,PTGR1,SSH1
TRAF6	19	No coloc	No coloc	No coloc	ARRB1,ASXL2,CBL,DCP1A,EMILIN1,GSK3B,GTF2I,HSD17B10,MAP1LC3A,MYD88,NF1,NR2C2,PFN1,PPP4C,PSMB5,RPS20,SH3PXD2A,TRAF2,UBXN7
SMARCA2	19	No coloc	No coloc	No coloc	ARID1A,CREBBP,EP300,EPAS1,HIRA,HSPB1,KIAA1429,KMT2A,MBD3,MECP2,NCOR1,NONO,NR2C2,SEPT11,SIN3A,SIRT7,SMARCC1,SMARCC2,TAF1
SMARCC2	19	No coloc	No coloc	No coloc	ADNP,ARID1A,ATG16L1,BAZ1B,EP300,EPAS1,HIRA,ITSN1,KIAA1429,KMT2A,NCOR1,NCSTN,SIN3A,SIRT7,SMARCA2,SMARCAD1,SMARCC1,SP1,SRRM1
DYNLL1	19	No coloc	No coloc	No coloc	ADNP,AKAP9,ATG16L1,CFL1,DYNC1H1,DYNC1LI2,GOLGB1,GSK3B,KANK2,NR2C2,PRPF8,RGS2,RPS3,S100A4,SKP1,SOGA1,STRN,TGOLN2,ZNF609
SMC1A	19	No coloc	No coloc	No coloc	ATG16L1,ATRX,AURKAIP1,BPTF,CAMKK2,CDC34,CHD2,EGFR,EP300,KIAA1429,NR2C2,PRPF8,SDF4,SMARCAD1,SMC4,SRRM1,TGOLN2,THRB,USP13
CDC34	19	No coloc	No coloc	No coloc	ACAA2,ALDOA,ATP2A2,COPA,DIP2B,DYNC1H1,HSPA1A,KPNA6,PGRMC1,POLR2B,PPARA,QDPR,RNF7,RRAS,RRP1B,SMC1A,SMC4,SSR4,VHL
SHC1	18	No coloc	No coloc	No coloc	ABL1,AP2S1,CBL,CD81,DAG1,DUSP23,EGFR,GBF1,HAX1,HDAC4,HSPA1A,HSPB1,IPO7,ITGB1,MAP1LC3A,PTPN11,SPTBN1,USP9Y
CD2BP2	18	No coloc	No coloc	No coloc	AHCYL1,CREBRF,EP400,GPATCH8,HSD17B10,KIAA1429,KPNA6,NONO,POLK,PRPF31,PRPF8,RAB5B,SNRNP200,SNRPB,SRRM1,SRRM2,TSSC4,TXNL4A
CDC37	18	No coloc	No coloc	No coloc	AHCYL1,EGFR,GSK3B,HDAC4,HSPA1A,LRRK2,MAP3K1,NR2C2,NUP98,OGFR,PATL1,SKP1,SSNA1,STK35,SYNE2,TIMM13,TRAF2,ZNF276
NCOR1	18	No coloc	No coloc	No coloc	BPTF,CBL,CREBBP,EP300,HDAC4,KIAA1429,MECP2,NCOA1,NR2C2,PPARA,SEC31A,SIN3A,SMARCA2,SMARCC1,SMARCC2,SP1,SPEN,THRB
HSPA1A	18	No coloc	No coloc	No coloc	CDC34,CDC37,DYNC1H1,EGFR,GSK3B,HDAC4,KIAA1429,LRRK2,MAP1LC3A,MYSM1,NONO,NR2C2,PRPF8,RAPGEF2,SHC1,SRRM2,TGOLN2,VHL
XRN1	17	No coloc	No coloc	No coloc	ALDOA,DCP1A,EXOSC10,FADS1,GBF1,KIAA1429,LSM4,NDUFB10,NDUFB9,NIN,PRADC1,PSMB5,RNF187,RNF41,RPL5,SIRT7,SRRM2
SNRPB	17	No coloc	No coloc	No coloc	ADAR,AKAP9,CACYBP,CD2BP2,CD81,CDKN2A,DYNC1H1,FAM168B,KIAA1429,LGALS1,LRRK2,NR2C2,PRPF31,PRPF8,SNRNP200,SRRM1,TSSC4
TCEB2	17	No coloc	No coloc	No coloc	ATG16L1,CELF2,DYNC1LI2,EPAS1,KLHDC3,KMT2A,NR2C2,PRPF8,PTCH1,RNF187,RNF7,SEC31A,SOCS7,TRIM44,UBXN7,VHL,ZSWIM8
ARRB1	17	No coloc	No coloc	No coloc	CFL1,DCAF5,EGFR,EIF3I,EP300,GSK3B,H1FX,JAK1,KIAA1429,MAP3K1,MYL6,POLR1A,POLR1E,SASH1,SRRM2,TRAF6,VIM
COX4I1	17	No coloc	No coloc	No coloc	ALDOA,ATRX,BCAP31,COA3,CYBA,DNAJC11,HAX1,KIAA1429,MTPN,NDUFB7,NDUFS8,PDHB,SPR,SSR4,TIMM13,TMBIM4,TPGS1
DDX6	17	No coloc	No coloc	No coloc	AES,ARHGAP17,ATXN2L,CNOT1,DCP1A,EP300,FAM195A,G3BP2,HDAC4,LSM4,NONO,NR2C2,PATL1,POLR1E,TCF12,TIMM13,TRAF2
EPAS1	17	No coloc	No coloc	No coloc	CNOT1,CREBBP,EP300,KIAA1429,KPNA6,MAP1LC3A,MED1,MED11,MED18,SIN3A,SMARCA2,SMARCC1,SMARCC2,SP1,TCEB2,USF2,VHL
RPS3	17	No coloc	No coloc	No coloc	CD81,DYNLL1,EGFR,HIST1H1E,KIAA1429,NR2C2,PRPF8,RPL13,RPL13A,RPL5,RPL8,RPLP1,RPS20,RPS9,SCD,TRAF2,VHL
HECTD1	17	No coloc	No coloc	No coloc	ANKRD11,CCNK,COPA,EP300,EPB41L5,GSK3B,HRAS,HSPB1,IPO7,KIAA1429,NIN,PDHB,SETDB1,SIN3A,SIRT7,SMC4,TAF1
SNRNP200	16	No coloc	No coloc	No coloc	BPTF,CD2BP2,CMTR1,EP300,HSPB1,KIAA1429,NR2C2,PRPF31,PRPF8,SIRT7,SNRPB,SRRM1,SRRM2,TSSC4,UBR4,USP34
ITGB1	16	No coloc	No coloc	No coloc	CD63,CD81,DAG1,EGFR,EIF2AK4,GSK3B,HRAS,KIAA1429,KMT2A,MEF2A,PDHB,SEL1L,SHC1,TGOLN2,VCL,VHL
UBR5	16	No coloc	No coloc	No coloc	ATXN2L,EIF3I,GSK3B,KIAA1429,NCOA1,NCOA2,NONO,PGRMC1,RNF168,RNF38,SIRT7,TXN2,UBXN1,UBXN7,USP49,VHL
MYO18A	16	No coloc	No coloc	No coloc	ARHGAP21,ARHGEF17,ARPC1B,CDC42BPB,CFL1,CLTB,CORO1B,DAPK3,DDRGK1,KIAA1429,LIMCH1,LUZP1,MYL6,PATL1,PPP1R12B,SPTBN1
CACYBP	15	No coloc	No coloc	No coloc	ATG16L1,FKBP8,GBF1,HDAC4,HSD17B10,KIAA1429,LRRK2,NGFRAP1,NR2C2,PRPF31,PTPN3,RNF41,SKP1,SNRPB,USP13
PTBP1	15	No coloc	No coloc	No coloc	ATG16L1,CMTR1,GSK3B,HSD17B10,HSPB1,KIAA1429,NELFB,NONO,NR2C2,PDHB,PRPF8,SMARCAD1,SRRM1,TIMM13,UBE3C
CDC27	15	No coloc	No coloc	No coloc	ADNP,ANAPC11,ANO6,CHD8,COMT,CREBBP,CUEDC2,EMILIN1,NR2C2,NUP98,REV1,RPL5,SMARCAD1,UBE2S,XRN2
RPL8	15	No coloc	No coloc	No coloc	ATF7IP,AURKAIP1,C7orf50,MECP2,NR2C2,PRPF8,RPL13,RPL13A,RPL5,RPS20,RPS3,RPS9,SIRT7,TXN2,ZNF770
KANK2	15	No coloc	No coloc	No coloc	AES,ANKRD11,ANTXR1,DCP1A,DYNLL1,GADD45GIP1,GBF1,GSK3B,NCOA1,NCOA2,PRPF31,PSMB4,PTPN3,TRAF2,ZNHIT1
RPL13	15	No coloc	No coloc	No coloc	CD81,CMTR1,GADD45GIP1,KMT2A,MECP2,MRPL17,NR2C2,PRPF8,RPL13A,RPL5,RPL8,RPLP1,RPS20,RPS3,RPS9
RPS20	15	No coloc	No coloc	No coloc	EGFR,HIST1H1E,MRPL14,NR2C2,PGRMC1,PRPF8,RABAC1,RPL13,RPL13A,RPL5,RPL8,RPLP1,RPS3,RPS9,TRAF6
PTCH1	15	No coloc	No coloc	No coloc	DYNC1H1,EGFR,HLA-A,HLA-C,KIAA1429,MYL6,PIKFYVE,PIP4K2B,PRRC2A,PSMA7,SKP1,TCEB2,TMEM131,TMEM160,VIM
MSN	14	No coloc	No coloc	No coloc	ACAA2,AKR1B1,ATG16L1,CD81,FKBP2,GSK3B,HRAS,HSD17B10,HSPB1,KIAA1429,LRRK2,SIRT7,TNFRSF10B,VCL
AES	14	No coloc	No coloc	No coloc	ANAPC11,ANKRD11,CCNK,DDX6,FAM168B,FCHSD2,HDAC4,KANK2,NDUFB7,PLAGL1,PRPF31,PSMB4,TRAF2,VIM
IPO7	14	No coloc	No coloc	No coloc	AURKAIP1,DUSP23,EGFR,GBF1,GSK3B,HECTD1,HP1BP3,HSPB1,KIAA1429,PRPF8,SHC1,SIRT7,TRMT112,USP49
PSMA7	14	No coloc	No coloc	No coloc	ABL1,AP3M1,EGFR,FKBP8,GBF1,KIAA1429,LRRK2,MRPS16,PSMB4,PSMB5,PSMB6,PTCH1,SKP1,SPTBN1
UBXN7	14	No coloc	No coloc	No coloc	DPP8,KIAA1429,KLHDC3,MAP3K1,SETD7,SKP1,TCEB2,TRAF6,TRIM8,UBR4,UBR5,UBXN1,USP34,VHL
XRN2	14	No coloc	No coloc	No coloc	ATG16L1,ATRN,C5orf42,CDC27,CHMP2A,COMT,EGFR,EXOSC10,KPNA6,MCM3AP,NR2C2,POLR2B,PSMB6,SIRT7
PGRMC1	14	No coloc	No coloc	No coloc	BCAP31,CDC34,CKB,EGFR,FKBP8,HDAC4,HSD17B10,KIAA1429,RPS20,TGOLN2,TTBK2,UBE3C,UBR4,UBR5
RPS9	13	No coloc	No coloc	No coloc	CD81,CMTR1,DSTYK,KIAA1429,NR2C2,PRPF8,RPL13,RPL13A,RPL5,RPL8,RPS20,RPS3,VHL
NF1	13	No coloc	No coloc	No coloc	CAMSAP2,EGFR,FAM53C,GIGYF2,HDAC4,HRAS,KIAA1429,KIF1C,LPIN3,SH3PXD2A,SIRT7,TGOLN2,TRAF6
MECP2	13	No coloc	No coloc	No coloc	BBX,HIRA,NCOR1,NOP16,NSD1,RPL13,RPL5,RPL8,RRP1B,SIN3A,SMARCA2,SP1,URB1
MDH2	13	No coloc	No coloc	No coloc	ACAA2,ALDOA,CFL1,FAHD1,GSK3B,HDAC4,HSD17B10,HSPB1,KIAA1429,LRRK2,PRDX5,TIMM13,YKT6
GIGYF2	13	No coloc	No coloc	No coloc	CAMSAP2,CAPRIN1,EGFR,GBF1,HDAC4,KIAA1429,KIF1C,LPIN3,NF1,NIN,PRPF8,SH3PXD2A,SIRT7
EIF3I	13	No coloc	No coloc	No coloc	ARRB1,ATG16L1,CD81,EIF3K,HSD17B10,KIAA1429,NR2C2,PRRC2B,SETD2,SIRT7,SRRM1,SRRM2,UBR5
SPTBN1	13	No coloc	No coloc	No coloc	CBL,CMTR1,GLTSCR2,HRAS,HSPB1,KIAA1429,MYO18A,PSMA7,SASH1,SHC1,SIRT7,SRRM2,TXN2
ATP2A2	13	No coloc	No coloc	No coloc	AURKAIP1,CDC34,EGFR,EP300,HSPB1,KIAA1429,LRRK2,NCSTN,NDUFS8,NR2C2,PDHB,SIRT7,TGOLN2
THOC2	13	No coloc	No coloc	No coloc	ADAR,AKAP9,KIAA1429,KIF1C,NR2C2,SDF4,SIRT7,TMEM131,UBE3C,UTRN,VIM,XPO4,ZC3H14
AHCYL1	13	No coloc	No coloc	No coloc	CD2BP2,CDC37,LRRK2,MYL6,PTPN11,PTPN3,SIN3A,SKP1,SPR,TGOLN2,UBXN1,USP34,ZNF444
NCOA1	12	No coloc	No coloc	No coloc	ANKRD11,ARID1A,CREBBP,EP300,KANK2,KIAA1429,NCOA2,NCOR1,PPARA,SMARCC1,THRB,UBR5
MAP1LC3A	12	No coloc	No coloc	No coloc	AKAP13,EGFR,EPAS1,FYCO1,HSPA1A,IGF2R,PRDX4,SHC1,TBC1D2B,TBC1D5,TMEM160,TRAF6
PDHB	12	No coloc	No coloc	No coloc	ATG16L1,ATP2A2,COA3,COX4I1,HECTD1,HSD17B10,ITGB1,NDUFB10,NDUFS8,NR2C2,PTBP1,SRRM2
MYL6	12	No coloc	No coloc	No coloc	ADAMTS12,AHCYL1,ARRB1,BOD1L1,HSD17B10,KIAA1429,LRRK2,MYO18A,NR2C2,PTCH1,RNF181,SRRM2
UBR4	12	No coloc	No coloc	No coloc	AURKAIP1,EGFR,KIAA1429,NR2C2,PGRMC1,RNF181,SIRT7,SNRNP200,TGOLN2,UBXN1,UBXN7,VIM
PRPF31	12	No coloc	No coloc	No coloc	AES,CACYBP,CD2BP2,EP300,FASTK,GBF1,KANK2,KIAA1429,NR2C2,PRPF8,SNRNP200,SNRPB
HBP1	11	No coloc	No coloc	No coloc	ALDOA,ARID4A,BAZ1B,C7orf50,CREBBP,EP300,HP1BP3,RBL2,RPL5,SIN3A,SON
PTPN11	11	No coloc	No coloc	No coloc	AHCYL1,CBL,EGFR,FRS2,GBF1,GSK3B,JAK1,KIAA1429,MTPN,PSMB4,SHC1
PSMB5	11	No coloc	No coloc	No coloc	AP3M1,FKBP8,KIAA1429,LRRK2,PSMA7,PSMB4,PSMB6,SKP1,TRAF6,VIM,XRN1
ANKRD11	11	No coloc	No coloc	No coloc	AES,FTO,HECTD1,HRAS,KANK2,KIAA1429,KPNA6,NCOA1,NCOA2,PPARA,TRAF2
CDKN2A	11	No coloc	No coloc	No coloc	CASC3,EP300,FKBP2,GLTSCR2,ISOC2,LRRK2,NCKAP1,NR2C2,SNRPB,SP1,VHL
ATRX	11	No coloc	No coloc	No coloc	CCSER2,CNOT1,COX4I1,CREBBP,HDAC4,KIAA1429,LRRK2,NSD1,RNMT,SETDB1,SMC1A
UTRN	11	No coloc	No coloc	No coloc	DAG1,KIAA1429,RNF41,RRP9,SASH1,SIRT7,THOC2,TNS1,UBE3C,VHL,XPO4
OGT	11	No coloc	No coloc	No coloc	ASXL2,ATG16L1,DIDO1,GSK3B,HIRA,KMT2A,KMT2C,NFE2L1,NR2C2,SIN3A,SSR4
RPLP1	11	No coloc	No coloc	No coloc	ABL1,ATG16L1,GSK3B,KIAA1429,NR2C2,PRPF8,RPL13,RPL5,RPS20,RPS3,SIRT7
GTF2I	11	No coloc	No coloc	No coloc	DLG5,EP300,HIRA,KIAA1429,LGALS1,NR2C2,PRPF8,SIRT7,SRRM1,SRRM2,TRAF6
KPNA6	11	No coloc	No coloc	No coloc	ANKRD11,CD2BP2,CDC34,CHD8,CREBBP,EPAS1,KIAA1429,NR2C2,POM121,RNMT,XRN2
HIST1H1E	11	No coloc	No coloc	No coloc	BAZ1B,CD81,GPATCH8,HP1BP3,KIAA1429,NR2C2,NSD1,RABL6,RPS20,RPS3,SIRT7
NDUFB10	11	No coloc	No coloc	No coloc	BCAP31,COA3,CORO1B,FKBP8,KIAA1429,NDUFB11,NDUFB7,NDUFB9,NDUFS8,PDHB,XRN1
DYNC1LI2	11	No coloc	No coloc	No coloc	CORO1B,DYNC1H1,DYNLL1,EIF3K,EPB41,IGF2R,ITSN1,NIN,PRUNE2,TANC1,TCEB2
ACAA2	11	No coloc	No coloc	No coloc	ALDOA,CDC34,CFL1,FKBP2,GPX1,HSD17B10,ISOC2,MDH2,MSN,PFN1,PRDX5
NDUFS8	11	No coloc	No coloc	No coloc	ATP2A2,AURKAIP1,COA3,COX4I1,DNAJC11,KIAA1429,NDUFB10,NDUFB11,NDUFB9,PDHB,RAB5B
EBP	11	No coloc	No coloc	No coloc	CD81,FIS1,FKBP8,KIAA1429,NCSTN,NDUFB11,NEU1,SERP1,SYS1,TMEM147,TMEM208
CMTR1	11	No coloc	No coloc	No coloc	G3BP2,PRPF8,PTBP1,RPL13,RPL13A,RPL5,RPS9,SNRNP200,SPTBN1,SRRM1,SRRM2
CCDC85B	10	No coloc	No coloc	No coloc	AKIRIN2,C10orf10,C7orf50,CCNK,EXOC7,FAM208B,FCHSD2,NGFRAP1,SETD5,ZBTB5
PPARA	10	No coloc	No coloc	No coloc	AKAP13,ANKRD11,CDC34,CHD9,EP300,KCTD7,KIAA1429,NCOA1,NCOA2,NCOR1
CNOT1	10	No coloc	No coloc	No coloc	AFF4,ATRX,AURKAIP1,CNOT4,DDX6,EPAS1,KIAA1429,SIRT7,TNRC6C,USP22
COPA	10	No coloc	No coloc	No coloc	ARCN1,ATG16L1,CDC34,EGFR,HECTD1,KIAA1429,NR2C2,SIRT7,TGOLN2,USP49
FKBP8	10	No coloc	No coloc	No coloc	CACYBP,EBP,EGFR,KIAA1429,MRPL11,NDUFB10,PGRMC1,PSMA7,PSMB5,VHL
SON	10	No coloc	No coloc	No coloc	DIDO1,EP300,HBP1,HP1BP3,KIAA1429,NONO,NR2C2,SIRT7,SRRM2,VHL
HP1BP3	10	No coloc	No coloc	No coloc	DDI2,HBP1,HIST1H1E,IPO7,NOP16,NR2C2,RPL5,SIRT7,SON,TGOLN2
TXN2	10	No coloc	No coloc	No coloc	FAHD1,GUK1,MRFAP1,PRDX5,RABAC1,RPL8,SPTBN1,SSNA1,UBR5,VIM
HAX1	10	No coloc	No coloc	No coloc	COX4I1,CTDSP2,DNAJC11,DUSP23,GSK3B,HSPB1,KIAA1429,KMT2C,SHC1,SSH1
EIF3K	10	No coloc	No coloc	No coloc	CD81,DYNC1H1,DYNC1LI2,EGFR,EIF3I,KIAA1429,NR2C2,PRPF8,PRUNE2,WNK1
PRDX5	10	No coloc	No coloc	No coloc	ACAA2,BOD1L1,CFL1,GUK1,MDH2,MYH7,PTGR1,PTMS,SPR,TXN2
PTPN3	10	No coloc	No coloc	No coloc	AHCYL1,CACYBP,EPB41L5,HEATR5B,HRAS,HSPB1,KANK2,KIAA1429,KIDINS220,SRRM2
SEC31A	10	456	No coloc	No coloc	ATP6V1D,EP300,HSD17B10,IGF2R,KIAA1429,LUZP1,NCOR1,PEF1,TCEB2,TRAPPC10
KIF1C	10	No coloc	No coloc	No coloc	CAMSAP2,FAM53C,GIGYF2,HDAC4,INTS7,KIAA1429,NF1,PCYOX1,SH3PXD2A,THOC2
SH3PXD2A	10	No coloc	No coloc	No coloc	CAMSAP2,FAM53C,GIGYF2,HDAC4,KIAA1429,KIF1C,LPIN3,MLLT4,NF1,TRAF6
MLLT4	9	No coloc	No coloc	No coloc	F11R,FAM53C,HRAS,KLHDC3,KMT2A,NR2C2,PFN1,SH3PXD2A,SIRT7
NCOA2	9	No coloc	No coloc	No coloc	ANKRD11,CREBBP,EP300,KANK2,KIAA1429,NCOA1,PPARA,THRB,UBR5
ABL1	9	No coloc	No coloc	No coloc	ARHGAP17,CBL,EGFR,GPX1,JAK1,KIAA1429,PSMA7,RPLP1,SHC1
BCAP31	9	No coloc	No coloc	No coloc	COX4I1,CYBA,FIS1,HDAC4,HLA-A,NDUFB10,NDUFB9,PGRMC1,SPR
TPR	9	No coloc	No coloc	No coloc	GBF1,HDAC4,HRAS,KIAA1429,LRRK2,NDUFB7,NUP98,SIRT7,TGOLN2
ARID1A	9	No coloc	No coloc	No coloc	ADNP,KIAA1429,NCOA1,SIRT7,SKP1,SMARCA2,SMARCC1,SMARCC2,VHL
NCSTN	9	No coloc	No coloc	No coloc	ALDOA,ATP2A2,BACE1,EBP,NOP16,RCC2,RRAS,SMARCC2,TRMT112
RRP1B	9	No coloc	No coloc	No coloc	AURKAIP1,CDC34,H1FX,KIAA1429,MECP2,NR2C2,RPL5,SIRT7,TGOLN2
PSMB4	9	No coloc	No coloc	No coloc	AES,KANK2,KIAA1429,OAZ1,PSMA7,PSMB5,PSMB6,PTPN11,SKP1
UBXN1	9	No coloc	No coloc	No coloc	AHCYL1,CD81,EMILIN1,NR2C2,TWF2,UBR4,UBR5,UBXN7,USP34
UBE2S	9	No coloc	No coloc	No coloc	ANAPC11,CDC27,CREBBP,EGFR,HERC1,NR2C2,RNF7,VHL,ZC3H14
SMARCAD1	9	No coloc	No coloc	No coloc	CDC27,NONO,POLR1E,PTBP1,SIN3A,SMARCC1,SMARCC2,SMC1A,ZNF460
VCL	9	No coloc	No coloc	No coloc	AP3M1,DAG1,GBF1,GSK3B,HSD17B10,ITGB1,KIAA1429,MSN,SIRT7
BAZ1B	9	No coloc	No coloc	No coloc	HBP1,HIST1H1E,KIAA1429,MBD3,NR2C2,SIRT7,SMARCC1,SMARCC2,SRRM2
SMC4	9	No coloc	No coloc	No coloc	ATG16L1,CDC34,HECTD1,KIAA1429,NR2C2,PRPF8,RABL6,SIRT7,SMC1A
UBE3C	9	846	No coloc	No coloc	EGFR,KIAA1429,PGRMC1,PTBP1,PTPRM,THOC2,USP13,UTRN,VIM
NDUFB9	9	No coloc	No coloc	No coloc	BCAP31,CORO1B,MEF2A,NDUFB10,NDUFB11,NDUFB7,NDUFS8,SYNE2,XRN1
SPR	9	No coloc	No coloc	No coloc	AHCYL1,BCAP31,COX4I1,HINT2,LYPLA2,MTPN,PRDX5,QDPR,YKT6
MRPL41	9	No coloc	No coloc	No coloc	AURKAIP1,GADD45GIP1,KIAA1429,MALSU1,MRPL11,MRPL14,MRPL17,NIN,NONO
RNF41	9	No coloc	No coloc	No coloc	AP2S1,CACYBP,CORO1B,MKL2,SOGA1,TACC1,TRIM8,UTRN,XRN1
EPB41L5	9	No coloc	No coloc	No coloc	AFF4,BOD1L1,CHD9,DCAF5,HECTD1,HRAS,PTPN3,RAPGEF2,UHRF1BP1
RPL13A	9	No coloc	No coloc	No coloc	CMTR1,NR2C2,PRPF8,RPL13,RPL5,RPL8,RPS20,RPS3,RPS9
TIMM13	9	No coloc	No coloc	No coloc	AURKAIP1,BPTF,CDC37,COX4I1,DDX6,GPATCH8,LRRK2,MDH2,PTBP1
CAMSAP2	9	No coloc	No coloc	No coloc	GIGYF2,HDAC4,KIAA1429,KIF1C,LPIN3,NF1,NIN,OAZ1,SH3PXD2A
HIRA	9	No coloc	No coloc	No coloc	EP300,GTF2I,MECP2,MEF2A,NR2C2,OGT,SMARCA2,SMARCC1,SMARCC2
PFN1	8	No coloc	No coloc	No coloc	ACAA2,ATG16L1,CFL1,DLG5,KIAA1429,MLLT4,NR2C2,TRAF6
PRDX4	8	No coloc	No coloc	No coloc	DUSP23,KIAA1429,LRRK2,MAP1LC3A,NIN,NR2C2,PRPF8,SIRT7
MAP3K1	8	No coloc	No coloc	No coloc	ARRB1,CDC37,EPN1,GSK3B,KIAA1429,TRAF2,UBXN7,VHL
POLR1A	8	No coloc	No coloc	No coloc	ARRB1,ATG16L1,KIAA1429,NR2C2,POLR1E,POLR2B,SHPRH,SIRT7
NUP98	8	No coloc	No coloc	No coloc	CDC27,CDC37,CREBBP,EP300,KIAA1429,NR2C2,SIRT7,TPR
FKBP2	8	No coloc	No coloc	No coloc	ACAA2,ALDOA,CDKN2A,GPX4,HSD17B10,ITPA,MSN,SKP1
ITSN1	8	No coloc	No coloc	No coloc	AP2S1,CBL,DYNC1LI2,FCHSD2,KIAA1429,SMARCC2,TGOLN2,TRIM8
MED1	8	No coloc	No coloc	No coloc	AKAP9,ATG16L1,EPAS1,KIAA1429,MED11,MED13L,MED18,SETD7
STRN	8	No coloc	No coloc	No coloc	ATG16L1,DYNC1H1,DYNLL1,EP300,HSPB1,KIAA1429,SF3B5,SLMAP
G3BP2	8	No coloc	No coloc	No coloc	ATG16L1,ATXN2L,CAPRIN1,CMTR1,DDX6,KLHDC3,POM121,PRPF8
AP3M1	8	No coloc	No coloc	No coloc	EGFR,KIAA1429,NR2C2,PSMA7,PSMB5,RABL6,TGOLN2,VCL
KLHDC3	8	No coloc	No coloc	No coloc	DAPK3,DIDO1,G3BP2,HMCES,LUZP1,MLLT4,TCEB2,UBXN7
IGF2R	8	No coloc	No coloc	No coloc	DYNC1LI2,EP300,HRAS,KIAA1429,MAP1LC3A,SEC31A,SIRT7,TGOLN2
BPTF	8	No coloc	No coloc	No coloc	AURKAIP1,EGFR,KIAA1429,NCOR1,SIRT7,SMC1A,SNRNP200,TIMM13
RCC2	8	No coloc	No coloc	No coloc	EGFR,EP300,GSK3B,HDAC4,NCSTN,PRPF8,SIRT7,VIM
PSMB6	8	No coloc	No coloc	No coloc	KIAA1429,LRRK2,PRPF8,PSMA7,PSMB4,PSMB5,SKP1,XRN2
ARCN1	8	No coloc	No coloc	No coloc	COPA,GSK3B,HINT2,KIAA1429,NIN,NR2C2,RNF181,TGOLN2
RNF181	8	No coloc	No coloc	No coloc	ARCN1,BTG1,DYNC1H1,FADS1,MRPS6,MYL6,TRIM8,UBR4
TSSC4	8	No coloc	No coloc	No coloc	ATG16L1,CCDC12,CD2BP2,PRPF8,SNRNP200,SNRPB,TRAF2,TXNL4A
SSR4	8	No coloc	No coloc	No coloc	CDC34,COX4I1,EGFR,KIAA1429,NR2C2,OGT,PRPF8,SCD
ZC3H14	7	No coloc	No coloc	No coloc	ATG16L1,EXOC7,KIAA1429,SIRT7,SRRM1,THOC2,UBE2S
AFF4	7	No coloc	No coloc	No coloc	CNOT1,EPB41L5,KIAA1429,KMT2A,LRRK2,MLLT1,TRAF2
MBD3	7	No coloc	No coloc	No coloc	BAZ1B,GADD45GIP1,KIAA1429,KMT2A,SIN3A,SMARCA2,SRRM2
APRT	7	No coloc	No coloc	No coloc	EGFR,KIAA1429,LRRK2,LYPLA2,NIN,NR2C2,VHL
POLR1E	7	No coloc	No coloc	No coloc	ARRB1,CREBBP,DDX6,NR2C2,POLR1A,SIRT7,SMARCAD1
ARHGEF7	7	No coloc	No coloc	No coloc	CBL,EGFR,HSPB1,KIAA1429,LRRK2,SKP1,SYNC
MEF2A	7	No coloc	No coloc	No coloc	EP300,HDAC4,HIRA,ITGB1,NDUFB9,REV3L,VGLL4
SETDB1	7	No coloc	No coloc	No coloc	ATF7IP,ATRX,CREBBP,HECTD1,SIN3A,VHL,VIM
TRIM8	7	No coloc	No coloc	No coloc	CBL,ITSN1,RNF168,RNF181,RNF41,RNF7,UBXN7
DAG1	7	No coloc	No coloc	No coloc	HRAS,ITGB1,KIAA1429,LAMA2,SHC1,UTRN,VCL
EMILIN1	7	No coloc	No coloc	No coloc	C2orf44,CDC27,FDXR,NGFRAP1,TRAF6,TRMT61A,UBXN1
CAPRIN1	7	No coloc	No coloc	No coloc	EGFR,G3BP2,GIGYF2,GSK3B,KIAA1429,PRPF8,SIRT7
MRPS23	7	No coloc	No coloc	No coloc	ATG16L1,AURKAIP1,HSPB1,KIAA1429,MRPS2,MRPS34,SRRM2
POLR2B	7	No coloc	No coloc	No coloc	ATG16L1,CDC34,KIAA1429,NR2C2,POLR1A,WDR82,XRN2
DUSP23	7	No coloc	No coloc	No coloc	HAX1,IPO7,NME3,PRDX4,PRRC2A,RALGAPA1,SHC1
DIDO1	7	No coloc	No coloc	No coloc	KIAA1429,KLHDC3,LRRK2,NR2C2,OGT,SIRT7,SON
USP34	7	No coloc	No coloc	No coloc	AHCYL1,EGFR,KIAA1429,SIRT7,SNRNP200,UBXN1,UBXN7
LUZP1	7	No coloc	No coloc	No coloc	HSPB1,KIAA1429,KLHDC3,MYO18A,NIN,SEC31A,SP1
HLA-A	7	No coloc	No coloc	No coloc	BCAP31,EGFR,HLA-C,HRAS,KIAA1429,PTCH1,TGOLN2
RAB5B	7	No coloc	No coloc	No coloc	ARF5,CD2BP2,CTSD,LRRK2,NDUFS8,RAB11B,RABAC1
NDUFB11	7	No coloc	No coloc	No coloc	CYSTM1,EBP,KIAA1429,NDUFB10,NDUFB7,NDUFB9,NDUFS8
SEPT11	7	No coloc	No coloc	No coloc	EP300,GBF1,HRAS,KIAA1429,SIN3A,SMARCA2,TMEM189
MRPL11	7	No coloc	No coloc	No coloc	AURKAIP1,FKBP8,GADD45GIP1,LRRK2,MRPL41,MRPL54,TGOLN2
GADD45GIP1	7	No coloc	No coloc	No coloc	AURKAIP1,KANK2,MBD3,MRPL11,MRPL14,MRPL41,RPL13
SASH1	7	No coloc	No coloc	No coloc	ARRB1,KIAA1429,MYD88,SPTBN1,SYNE2,TNKS2,UTRN
RABL6	7	No coloc	No coloc	No coloc	AP3M1,ATG16L1,GBF1,HIST1H1E,NR2C2,SMC4,TGOLN2
CORO1B	7	No coloc	No coloc	No coloc	DYNC1LI2,GBF1,MYO18A,NDUFB10,NDUFB9,OSBP,RNF41
PATL1	7	No coloc	No coloc	No coloc	CDC37,DCP1A,DDX6,GBF1,LSM4,MYO18A,NR2C2
DNAJC11	7	No coloc	No coloc	No coloc	C19orf70,COX4I1,EGFR,HAX1,HSPB1,NDUFS8,NR2C2
CCNK	6	No coloc	No coloc	No coloc	AES,ATG16L1,CCDC85B,CHMP2A,FAM168B,HECTD1
RABAC1	6	No coloc	No coloc	No coloc	F11R,RAB5B,RGS2,RPS20,TXN2,VIM
DLG5	6	No coloc	No coloc	No coloc	CD81,GBF1,GSK3B,GTF2I,PFN1,SKP1
LGALS1	6	No coloc	No coloc	No coloc	ALDOA,EGFR,GTF2I,HRAS,SNRPB,TALDO1
EPB41	6	No coloc	No coloc	No coloc	DYNC1H1,DYNC1LI2,GBF1,HRAS,SPTB,TGOLN2
SLMAP	6	No coloc	No coloc	No coloc	CCSER2,EIF4EBP1,RALGAPA1,RALGAPB,STRN,SYNC
PIP4K2B	6	No coloc	No coloc	No coloc	ATG16L1,MED18,NR2C2,PRPF8,PTCH1,SKP1
TAF1	6	No coloc	No coloc	No coloc	HECTD1,KIAA1429,KMT2A,RBL2,SIN3A,SMARCA2
H1FX	6	No coloc	No coloc	No coloc	ARRB1,CYHR1,EGFR,NR2C2,RRP1B,SIRT7
ATF7IP	6	No coloc	No coloc	No coloc	CREBBP,KIAA1429,RPL8,SETDB1,SP1,VHL
ADNP	6	No coloc	No coloc	No coloc	ARID1A,CDC27,DYNLL1,NR2C2,SIRT7,SMARCC2
WDR82	6	No coloc	No coloc	No coloc	EP300,KMT2A,KMT2C,KMT2D,NR2C2,POLR2B
PRRC2C	6	No coloc	No coloc	No coloc	ATG16L1,GBF1,GSK3B,KIAA1429,LRRK2,SIRT7
CKB	6	No coloc	No coloc	No coloc	ALDOA,FTO,LRRK2,PGRMC1,PRPF8,SIRT7
SYNE2	6	No coloc	No coloc	No coloc	CDC37,KIAA1429,NDUFB9,S100A4,SASH1,SIRT7
GLTSCR2	6	No coloc	No coloc	No coloc	AURKAIP1,CDKN2A,RPL5,SIRT7,SPTBN1,TGOLN2
NSD1	6	No coloc	No coloc	No coloc	ATRX,HIST1H1E,KIAA1429,MECP2,SIRT7,THRB
NDUFB7	6	No coloc	No coloc	No coloc	AES,COX4I1,NDUFB10,NDUFB11,NDUFB9,TPR
WASF2	6	No coloc	No coloc	No coloc	ATG16L1,HDAC4,HRAS,KIAA1429,KLF16,NCKAP1
DCP1A	6	No coloc	No coloc	No coloc	DDX6,GSK3B,KANK2,PATL1,TRAF6,XRN1
AP2S1	6	No coloc	No coloc	No coloc	CLTB,EGFR,ITSN1,OCRL,RNF41,SHC1
S100A4	6	No coloc	No coloc	No coloc	BBX,DYNLL1,EGFR,HSPB1,NR2C2,SYNE2
AKAP9	6	No coloc	No coloc	No coloc	DYNLL1,KIAA1429,MED1,NONO,SNRPB,THOC2
GPATCH8	6	No coloc	No coloc	No coloc	ATG16L1,CD2BP2,EGFR,HIST1H1E,KIAA1429,TIMM13
PTPRM	6	No coloc	No coloc	No coloc	ATAD3A,GBF1,HRAS,KIAA1429,LMTK2,UBE3C
MRPS34	6	No coloc	No coloc	No coloc	AURKAIP1,MRPS16,MRPS2,MRPS23,MRPS6,ZNF770
THRB	5	No coloc	No coloc	No coloc	NCOA1,NCOA2,NCOR1,NSD1,SMC1A
FCHSD2	5	No coloc	No coloc	No coloc	AES,CCDC85B,HDAC4,ITSN1,MRFAP1
MTPN	5	No coloc	No coloc	No coloc	COX4I1,DSTYK,GUK1,PTPN11,SPR
JAK1	5	No coloc	No coloc	No coloc	ABL1,ARRB1,EGFR,KIAA1429,PTPN11
TNFRSF10B	5	No coloc	No coloc	No coloc	CBL,EGFR,MFAP3,MSN,TRAF2
HLA-C	5	No coloc	No coloc	No coloc	HLA-A,HRAS,KIAA1429,NSDHL,PTCH1
RGS2	5	No coloc	No coloc	No coloc	COMT,DYNLL1,EGFR,RABAC1,ZNF579
LNPEP	5	No coloc	No coloc	No coloc	HRAS,KIAA1429,TGOLN2,TNKS,TNKS2
F11R	5	No coloc	No coloc	No coloc	CD81,HRAS,MLLT4,RABAC1,TMEM147
MED18	5	No coloc	No coloc	No coloc	EPAS1,MED1,MED11,MED13L,PIP4K2B
RAPGEF2	5	No coloc	No coloc	No coloc	EPB41L5,HSPA1A,KIAA1429,TNKS,UHRF1BP1
PTMS	5	No coloc	No coloc	No coloc	CREBBP,EP300,NUDCD2,PRDX5,TALDO1
KMT2C	5	No coloc	No coloc	No coloc	ASXL2,HAX1,KIAA1429,OGT,WDR82
ATAD3A	5	No coloc	No coloc	No coloc	KIAA1429,NR2C2,PPP4C,PTPRM,SIRT7
PRRC2A	5	No coloc	No coloc	No coloc	ATG16L1,DUSP23,KIAA1429,PTCH1,SIRT7
EXOSC10	5	No coloc	No coloc	No coloc	KIAA1429,NOMO2,SIRT7,XRN1,XRN2
MYCBP2	5	No coloc	No coloc	No coloc	EGFR,KIAA1429,SESN3,SIRT7,SKP1
CHD8	5	No coloc	No coloc	No coloc	CDC27,KIAA1429,KPNA6,NR2C2,SIRT7
MCM3AP	5	No coloc	No coloc	No coloc	BOD1L1,EP300,KIAA1429,SIRT7,XRN2
RRP1	5	No coloc	No coloc	No coloc	ATG16L1,AURKAIP1,CLMP,NR2C2,SIRT7
RRP9	5	No coloc	No coloc	No coloc	ATG16L1,NR2C2,SIRT7,UTRN,VIM
NCKAP1	5	No coloc	No coloc	No coloc	CDKN2A,GBF1,KIAA1429,SIRT7,WASF2
REV1	5	No coloc	No coloc	No coloc	ATG16L1,C1orf86,CDC27,POLK,REV3L
RNF7	5	No coloc	No coloc	No coloc	CDC34,TCEB2,TRIM8,UBE2S,VHL
TRAPPC10	5	No coloc	No coloc	No coloc	CBL,KIAA1429,SEC31A,TBC1D14,TGOLN2
MRPS2	5	No coloc	No coloc	No coloc	AURKAIP1,MRPS16,MRPS23,MRPS34,NR2C2
NOP16	5	No coloc	No coloc	No coloc	AURKAIP1,HP1BP3,MECP2,NCSTN,TGOLN2
MRPL14	5	No coloc	No coloc	No coloc	ATG16L1,GADD45GIP1,KIAA1429,MRPL41,RPS20
ADAR	5	No coloc	No coloc	No coloc	EGFR,KIAA1429,NR2C2,SNRPB,THOC2
ARHGAP21	5	No coloc	No coloc	No coloc	HRAS,KIAA1429,MYO18A,NIN,SP1
ISOC2	5	No coloc	No coloc	No coloc	ACAA2,CDKN2A,CFL1,FAHD1,TGFBRAP1
FAHD1	5	No coloc	No coloc	No coloc	CFL1,ISOC2,MDH2,TXN2,UBR3
POM121	5	No coloc	No coloc	No coloc	CTDSP2,FAM168B,G3BP2,KPNA6,TRAF2
AKR1B1	5	No coloc	No coloc	No coloc	GPX4,GSK3B,HSD17B10,LRRK2,MSN
GOLGB1	5	No coloc	No coloc	No coloc	DYNLL1,EGFR,FAM208B,KIAA1429,TGOLN2
BOD1L1	5	No coloc	No coloc	No coloc	EPB41L5,KIAA1429,MCM3AP,MYL6,PRDX5
COA3	5	No coloc	No coloc	No coloc	COX4I1,EGFR,NDUFB10,NDUFS8,PDHB
KIDINS220	5	No coloc	No coloc	No coloc	CLMP,GSK3B,KIAA1429,PTPN3,TGOLN2
FAM53C	5	No coloc	No coloc	No coloc	HDAC4,KIF1C,MLLT4,NF1,SH3PXD2A
LPIN3	5	No coloc	No coloc	No coloc	CAMSAP2,GIGYF2,HDAC4,NF1,SH3PXD2A
FAM168B	5	No coloc	No coloc	No coloc	AES,CCNK,FAM222B,POM121,SNRPB
ARHGEF11	4	No coloc	No coloc	No coloc	GSK3B,KIAA1429,PLXNB3,TRMT61A
LSM4	4	No coloc	No coloc	No coloc	DDX6,PATL1,PRPF8,XRN1
EXOC7	4	No coloc	No coloc	No coloc	CCDC85B,EGFR,EXOC6B,ZC3H14
FAM208B	4	No coloc	No coloc	No coloc	CCDC85B,GOLGB1,KIAA1429,SIRT7
C7orf50	4	No coloc	No coloc	No coloc	AURKAIP1,CCDC85B,HBP1,RPL8
ERC1	4	No coloc	No coloc	No coloc	GBF1,KIAA1429,NIN,TWF2
ASXL2	4	No coloc	No coloc	No coloc	KIAA1429,KMT2C,OGT,TRAF6
MKL2	4	No coloc	No coloc	No coloc	GBF1,KDM3A,KIAA1429,RNF41
KIRREL	4	No coloc	No coloc	No coloc	ANTXR1,HRAS,KIAA1429,SDF4
KLF16	4	No coloc	No coloc	No coloc	EP300,POLK,SIN3A,WASF2
KLF13	4	No coloc	No coloc	No coloc	CREBBP,EP300,KIAA1429,SIN3A
AKAP13	4	No coloc	No coloc	No coloc	ATG16L1,KIAA1429,MAP1LC3A,PPARA
USP49	4	No coloc	No coloc	No coloc	COPA,IPO7,SHPRH,UBR5
USP13	4	No coloc	No coloc	No coloc	CACYBP,KIAA1429,SMC1A,UBE3C
ATXN2L	4	No coloc	No coloc	No coloc	DDX6,G3BP2,SIRT7,UBR5
SHPRH	4	No coloc	No coloc	No coloc	KIAA1429,NFAT5,POLR1A,USP49
CYBA	4	No coloc	No coloc	No coloc	BCAP31,COX4I1,KIAA1429,VHL
KAT6A	4	No coloc	No coloc	No coloc	CREBBP,EP300,KIAA1429,KMT2A
SPEN	4	No coloc	No coloc	No coloc	EGFR,KIAA1429,NCOR1,SIRT7
SF3B5	4	No coloc	No coloc	No coloc	ATG16L1,NR2C2,SRRM2,STRN
MRPS6	4	No coloc	No coloc	No coloc	AURKAIP1,MRPS34,RNF181,SRRM2
REV3L	4	No coloc	No coloc	No coloc	HDAC4,KIAA1429,MEF2A,REV1
TCF12	4	No coloc	No coloc	No coloc	CREBBP,DDX6,EP300,VPS28
KDM3A	4	No coloc	No coloc	No coloc	EIF4H,IRF2BP1,KIAA1429,MKL2
HERC1	4	No coloc	No coloc	No coloc	EGFR,EP300,KIAA1429,UBE2S
EIF4EBP1	4	No coloc	No coloc	No coloc	CHMP2A,GSK3B,LRRK2,SLMAP
COMT	4	No coloc	No coloc	No coloc	CDC27,NSDHL,RGS2,XRN2
URB1	4	No coloc	No coloc	No coloc	AURKAIP1,KIAA1429,MECP2,SIRT7
SUGP2	4	No coloc	No coloc	No coloc	EGFR,KIAA1429,NONO,SIRT7
PRRC2B	4	No coloc	No coloc	No coloc	ATG16L1,EIF3I,KIAA1429,SIRT7
SCAF11	4	No coloc	No coloc	No coloc	C2orf44,KIAA1429,MZT2A,SIRT7
SOGA1	4	No coloc	No coloc	No coloc	DYNLL1,KIAA1429,RNF41,SIRT7
CHMP2A	4	No coloc	No coloc	No coloc	CCNK,EIF4EBP1,VPS4A,XRN2
ARPC1B	4	No coloc	No coloc	No coloc	ASH1L,LRRK2,MYO18A,NR2C2
MRPS16	4	No coloc	No coloc	No coloc	AURKAIP1,MRPS2,MRPS34,PSMA7
XPO4	4	No coloc	No coloc	No coloc	EGFR,KIAA1429,THOC2,UTRN
TRMT112	4	No coloc	No coloc	No coloc	ATG16L1,IPO7,NCSTN,NR2C2
EP400	4	No coloc	No coloc	No coloc	CD2BP2,KIAA1429,NR2C2,TRAF2
CHD6	4	No coloc	No coloc	No coloc	EGFR,KIAA1429,NR2C2,ZFYVE9
TNPO3	4	No coloc	No coloc	No coloc	ALDOA,EGFR,KIAA1429,NR2C2
RALGAPA1	4	No coloc	No coloc	No coloc	DUSP23,HRAS,KIAA1429,SLMAP
PRUNE2	4	No coloc	No coloc	No coloc	DYNC1H1,DYNC1LI2,EIF3K,KIAA1429
TALDO1	4	No coloc	No coloc	No coloc	ALDOA,LGALS1,NR2C2,PTMS
LIMCH1	4	No coloc	No coloc	No coloc	GBF1,KIAA1429,MYO18A,TRMT61A
ITPA	4	No coloc	No coloc	No coloc	EGFR,FKBP2,HSPB1,SSNA1
SCD	4	No coloc	No coloc	No coloc	EGFR,NR2C2,RPS3,SSR4
TXNL4A	4	No coloc	No coloc	No coloc	ATG16L1,CD2BP2,PRPF8,TSSC4
BLVRA	4	No coloc	No coloc	No coloc	ARF5,EP300,NR2C2,PCYOX1
ARF5	4	No coloc	No coloc	No coloc	BLVRA,NR2C2,RAB5B,TGOLN2
SDF4	4	No coloc	No coloc	No coloc	GTPBP6,KIRREL,SMC1A,THOC2
GPX4	4	No coloc	No coloc	No coloc	AKR1B1,ALDOA,FKBP2,HSD17B10
LYPLA2	4	No coloc	No coloc	No coloc	APRT,CFL1,NR2C2,SPR
YKT6	4	No coloc	No coloc	No coloc	HRAS,MDH2,SPR,TGOLN2
CLTB	4	No coloc	No coloc	No coloc	AP2S1,MYO18A,OCRL,WNK1
UHRF1BP1	4	No coloc	No coloc	No coloc	EPB41L5,KIAA1429,RAPGEF2,TGOLN2
BBX	4	No coloc	No coloc	No coloc	KIAA1429,MECP2,S100A4,TRIM44
TGFBRAP1	4	No coloc	No coloc	No coloc	ISOC2,KIAA1429,RNF38,VPS8
SSH1	4	No coloc	No coloc	No coloc	CFL1,EGFR,HAX1,KIAA1429
TRIM44	4	No coloc	No coloc	No coloc	BBX,RNF187,TCEB2,TSPYL1
OCRL	4	No coloc	No coloc	No coloc	AP2S1,CLTB,KIAA1429,TGOLN2
PIKFYVE	4	No coloc	No coloc	No coloc	GBF1,KIAA1429,PTCH1,TGOLN2
TANC1	4	No coloc	No coloc	No coloc	DYNC1LI2,GBF1,KIAA1429,NIN
RBL2	3	No coloc	No coloc	No coloc	HBP1,SKP1,TAF1
MVD	3	No coloc	No coloc	No coloc	BTAF1,FTO,GNS
NGFRAP1	3	No coloc	No coloc	No coloc	CACYBP,CCDC85B,EMILIN1
USF2	3	No coloc	No coloc	No coloc	ADAMTS12,EP300,EPAS1
DSTYK	3	No coloc	No coloc	No coloc	KIAA1429,MTPN,RPS9
JMJD1C	3	No coloc	No coloc	No coloc	KIAA1429,RNF168,VHL
ANAPC11	3	No coloc	No coloc	No coloc	AES,CDC27,UBE2S
VGLL4	3	No coloc	No coloc	No coloc	IRF2BP1,LRRK2,MEF2A
FIS1	3	No coloc	No coloc	No coloc	BCAP31,CFL1,EBP
GPX1	3	No coloc	No coloc	No coloc	ABL1,ACAA2,TSPO
TWIST1	3	No coloc	No coloc	No coloc	EP300,HES6,VIM
CCSER2	3	No coloc	No coloc	No coloc	ATRX,KIAA1429,SLMAP
FRS2	3	No coloc	No coloc	No coloc	CBL,EGFR,PTPN11
COL4A1	3	No coloc	No coloc	No coloc	KIAA1429,NID1,VHL
TNKS2	3	No coloc	No coloc	No coloc	ATG16L1,LNPEP,SASH1
TNKS	3	No coloc	No coloc	No coloc	KIAA1429,LNPEP,RAPGEF2
PPP4C	3	No coloc	No coloc	No coloc	ATAD3A,SRRM2,TRAF6
MED11	3	No coloc	No coloc	No coloc	EPAS1,MED1,MED18
USP22	3	No coloc	No coloc	No coloc	CNOT1,KIAA1429,SUPT20H
OAZ1	3	No coloc	No coloc	No coloc	CAMSAP2,EGFR,PSMB4
FYCO1	3	No coloc	No coloc	No coloc	EP300,KIAA1429,MAP1LC3A
WNK1	3	No coloc	No coloc	No coloc	CLTB,EIF3K,KIAA1429
EPN1	3	No coloc	No coloc	No coloc	EGFR,MAP3K1,TGOLN2
PLAGL1	3	No coloc	No coloc	No coloc	AES,CREBBP,EP300
KMT2D	3	No coloc	No coloc	No coloc	KIAA1429,SRRM1,WDR82
MACF1	3	No coloc	No coloc	No coloc	GSK3B,KIAA1429,SIRT7
ANKRD17	3	No coloc	No coloc	No coloc	GBF1,KIAA1429,SIRT7
CHD2	3	No coloc	No coloc	No coloc	NR2C2,SIRT7,SMC1A
POLK	3	No coloc	No coloc	No coloc	CD2BP2,KLF16,REV1
CDC42BPB	3	No coloc	No coloc	No coloc	KIAA1429,MYO18A,SP1
TBC1D5	3	No coloc	No coloc	No coloc	MAP1LC3A,NIN,TGOLN2
SETD7	3	No coloc	No coloc	No coloc	ATG16L1,MED1,UBXN7
MED13L	3	No coloc	No coloc	No coloc	KIAA1429,MED1,MED18
RNF168	3	No coloc	No coloc	No coloc	JMJD1C,TRIM8,UBR5
APBB2	3	No coloc	No coloc	No coloc	EGFR,KIAA1429,TBC1D2B
ZFYVE9	3	No coloc	No coloc	No coloc	CHD6,KIAA1429,TGOLN2
CHD9	3	No coloc	No coloc	No coloc	EPB41L5,KIAA1429,PPARA
RNF187	3	No coloc	No coloc	No coloc	TCEB2,TRIM44,XRN1
SEL1L	3	No coloc	No coloc	No coloc	EGFR,ITGB1,KIAA1429
EXOC6B	3	No coloc	No coloc	No coloc	EGFR,EXOC7,KIAA1429
NOMO2	3	No coloc	No coloc	No coloc	EXOSC10,KIAA1429,NIN
RALGAPB	3	No coloc	No coloc	No coloc	KIAA1429,SLMAP,TGOLN2
FTO	3	No coloc	No coloc	No coloc	ANKRD11,CKB,MVD
OSBP	3	No coloc	No coloc	No coloc	CORO1B,EGFR,KIAA1429
TRMT61A	3	No coloc	No coloc	No coloc	ARHGEF11,EMILIN1,LIMCH1
QDPR	3	No coloc	No coloc	No coloc	CDC34,HSD17B10,SPR
SSNA1	3	No coloc	No coloc	No coloc	CDC37,ITPA,TXN2
ANKRD44	3	No coloc	No coloc	No coloc	ANKFY1,ATG16L1,KIAA1429
MRPL17	3	No coloc	No coloc	No coloc	AURKAIP1,MRPL41,RPL13
CTDSP2	3	No coloc	No coloc	No coloc	HAX1,MAP7D1,POM121
CCDC12	3	No coloc	No coloc	No coloc	ATG16L1,NR2C2,TSSC4
PCYOX1	3	No coloc	No coloc	No coloc	ANTXR1,BLVRA,KIF1C
DDRGK1	3	No coloc	No coloc	No coloc	ATG16L1,KIAA1429,MYO18A
ANTXR1	3	No coloc	No coloc	No coloc	KANK2,KIRREL,PCYOX1
NSDHL	3	No coloc	No coloc	No coloc	COMT,HLA-C,NR2C2
ZNF444	3	No coloc	No coloc	No coloc	AHCYL1,ZKSCAN8,ZNF579
RAB11B	3	No coloc	No coloc	No coloc	HRAS,LRRK2,RAB5B
ATP6V1D	3	No coloc	No coloc	No coloc	MYH7,SEC31A,TGOLN2
PPP1R12B	3	No coloc	No coloc	No coloc	KIAA1429,MYO18A,SKP1
TBC1D14	3	No coloc	No coloc	No coloc	KIAA1429,TFEB,TRAPPC10
SYNC	3	No coloc	No coloc	No coloc	ARHGEF7,SLMAP,VIM
VPS8	3	No coloc	No coloc	No coloc	KIAA1429,TGFBRAP1,TGOLN2
DCAF5	3	No coloc	No coloc	No coloc	ARRB1,EPB41L5,SIRT7
RRAS	3	No coloc	No coloc	No coloc	CDC34,KIAA1429,NCSTN
DIP2B	3	No coloc	No coloc	No coloc	ATG16L1,CDC34,KIAA1429
TPGS1	3	No coloc	No coloc	No coloc	AURKAIP1,COX4I1,GSK3B
HINT2	3	No coloc	No coloc	No coloc	ARCN1,AURKAIP1,SPR
C5orf42	3	No coloc	No coloc	No coloc	KIAA1429,NIN,XRN2
GUK1	3	No coloc	No coloc	No coloc	MTPN,PRDX5,TXN2
BTAF1	2	No coloc	No coloc	No coloc	EGFR,MVD
SETD5	2	No coloc	No coloc	No coloc	CCDC85B,TRAF2
TWF2	2	No coloc	No coloc	No coloc	ERC1,UBXN1
CREBRF	2	No coloc	No coloc	No coloc	CD2BP2,KIAA1429
CD63	2	No coloc	No coloc	No coloc	CD81,ITGB1
ARHGAP17	2	No coloc	No coloc	No coloc	ABL1,DDX6
UROD	2	No coloc	No coloc	No coloc	EGFR,VIM
CNOT4	2	No coloc	No coloc	No coloc	CNOT1,EP300
NFAT5	2	No coloc	No coloc	No coloc	KIAA1429,SHPRH
SMG1	2	No coloc	No coloc	No coloc	EGFR,KIAA1429
LMTK2	2	No coloc	No coloc	No coloc	KIAA1429,PTPRM
SPTB	2	No coloc	No coloc	No coloc	EPB41,KIAA1429
MYD88	2	No coloc	No coloc	No coloc	SASH1,TRAF6
CAMKK2	2	No coloc	No coloc	No coloc	SMC1A,VIM
TMEM160	2	No coloc	No coloc	No coloc	MAP1LC3A,PTCH1
OGFR	2	No coloc	No coloc	No coloc	CDC37,SRRM1
SETD2	2	No coloc	No coloc	No coloc	EIF3I,KIAA1429
ARID4A	2	No coloc	No coloc	No coloc	HBP1,SIN3A
HES6	2	No coloc	No coloc	No coloc	CREBBP,TWIST1
MLLT1	2	No coloc	No coloc	No coloc	AFF4,KMT2A
ZNF579	2	No coloc	No coloc	No coloc	RGS2,ZNF444
ZNF460	2	No coloc	No coloc	No coloc	KIAA1429,SMARCAD1
ZSWIM8	2	No coloc	No coloc	No coloc	SIRT7,TCEB2
ZNF318	2	No coloc	No coloc	No coloc	KIAA1429,SIRT7
DDX42	2	No coloc	No coloc	No coloc	ATG16L1,SIRT7
ASAP1	2	No coloc	No coloc	No coloc	CBL,KIAA1429
VPS4A	2	No coloc	No coloc	No coloc	CHMP2A,NSMCE1
C1orf86	2	No coloc	No coloc	No coloc	GSK3B,REV1
TBC1D2B	2	No coloc	No coloc	No coloc	APBB2,MAP1LC3A
BTG1	2	No coloc	No coloc	No coloc	RNF181,SKP1
DAPK3	2	No coloc	No coloc	No coloc	KLHDC3,MYO18A
PTGR1	2	No coloc	No coloc	No coloc	CFL1,PRDX5
NELFB	2	No coloc	No coloc	No coloc	ATG16L1,PTBP1
CLMP	2	No coloc	No coloc	No coloc	KIDINS220,RRP1
NFE2L1	2	No coloc	No coloc	No coloc	GSK3B,OGT
RPS4Y1	2	No coloc	No coloc	No coloc	CD81,NR2C2
RNF38	2	No coloc	No coloc	No coloc	TGFBRAP1,UBR5
FADS1	2	No coloc	No coloc	No coloc	RNF181,XRN1
ATRN	2	No coloc	No coloc	No coloc	KIAA1429,XRN2
GNS	2	No coloc	No coloc	No coloc	KIAA1429,MVD
ADAMTS12	2	No coloc	No coloc	No coloc	MYL6,USF2
VPS28	2	No coloc	No coloc	No coloc	ABHD17A,TCF12
TNRC6C	2	No coloc	No coloc	No coloc	CNOT1,KIAA1429
SDF2	2	No coloc	No coloc	No coloc	EGFR,NR2C2
CERS2	2	No coloc	No coloc	No coloc	EGFR,KIAA1429
SIK2	2	No coloc	No coloc	No coloc	HSPB1,KIAA1429
ANKFY1	2	No coloc	No coloc	No coloc	ANKRD44,KIAA1429
UBR3	2	No coloc	No coloc	No coloc	FAHD1,KIAA1429
ZNF770	2	No coloc	No coloc	No coloc	MRPS34,RPL8
IRF2BP1	2	No coloc	No coloc	No coloc	KDM3A,VGLL4
TMEM131	2	No coloc	No coloc	No coloc	PTCH1,THOC2
FAT1	2	No coloc	No coloc	No coloc	KIAA1429,VEGFB
CTSD	2	No coloc	No coloc	No coloc	EGFR,RAB5B
CASC3	2	No coloc	No coloc	No coloc	CDKN2A,NR2C2
ARHGEF17	2	No coloc	No coloc	No coloc	KIAA1429,MYO18A
ZNF609	2	No coloc	No coloc	No coloc	DYNLL1,KIAA1429
RPRD2	2	No coloc	No coloc	No coloc	DYNC1H1,KIAA1429
MYH7	2	No coloc	No coloc	No coloc	ATP6V1D,PRDX5
C2orf44	2	No coloc	No coloc	No coloc	EMILIN1,SCAF11
COL17A1	2	No coloc	No coloc	No coloc	EGFR,HRAS
VPS13A	2	No coloc	No coloc	No coloc	EGFR,KIAA1429
MRPL54	2	No coloc	No coloc	No coloc	C17orf89,MRPL11
TNS1	2	No coloc	No coloc	No coloc	KIAA1429,UTRN
TACC1	2	No coloc	No coloc	No coloc	KIAA1429,RNF41
ANO6	2	No coloc	No coloc	No coloc	CDC27,KIAA1429
TSPYL1	2	No coloc	No coloc	No coloc	AMER1,TRIM44
AMER1	2	No coloc	No coloc	No coloc	KIAA1429,TSPYL1
RNMT	2	No coloc	No coloc	No coloc	ATRX,KPNA6
DDI2	2	No coloc	No coloc	No coloc	HP1BP3,KIAA1429
HEATR5B	2	No coloc	No coloc	No coloc	KIAA1429,PTPN3
NUDT4	2	No coloc	No coloc	No coloc	HDAC4,NR2C2
PDLIM4	2	No coloc	No coloc	No coloc	FAM222B,HRAS
TSPO	2	No coloc	No coloc	No coloc	GPX1,NR2C2
KIAA1109	2	No coloc	No coloc	No coloc	HRAS,KIAA1429
CPD	2	No coloc	No coloc	No coloc	KIAA1429,TGOLN2
ZDHHC20	2	No coloc	No coloc	No coloc	HRAS,TGOLN2
VPS13B	2	No coloc	No coloc	No coloc	KIAA1429,TGOLN2
SMCR8	2	No coloc	No coloc	No coloc	KIAA1429,TGOLN2
DMXL1	2	No coloc	596	No coloc	KIAA1429,TGOLN2
FAM21C	2	No coloc	No coloc	No coloc	KIAA1429,TGOLN2
TTBK2	2	No coloc	No coloc	No coloc	KIAA1429,PGRMC1
ASH1L	2	No coloc	No coloc	No coloc	ARPC1B,KIAA1429
TRIO	2	No coloc	No coloc	No coloc	KIAA1429,NIN
EIF2AK4	2	No coloc	No coloc	No coloc	ITGB1,KIAA1429
LMAN2	2	No coloc	No coloc	No coloc	GSK3B,KIAA1429
CELF2	2	No coloc	No coloc	No coloc	NR2C2,TCEB2
MCU	2	No coloc	No coloc	No coloc	NIN,NR2C2
ECI1	2	No coloc	No coloc	No coloc	ANXA5,CUTA
MRFAP1	2	No coloc	No coloc	No coloc	FCHSD2,TXN2
TMEM147	2	No coloc	No coloc	No coloc	EBP,F11R
FAM222B	2	No coloc	No coloc	No coloc	FAM168B,PDLIM4
PLXNB3	1	No coloc	No coloc	No coloc	ARHGEF11
C10orf10	1	No coloc	No coloc	No coloc	CCDC85B
AKIRIN2	1	No coloc	No coloc	No coloc	CCDC85B
ZBTB5	1	No coloc	No coloc	No coloc	CCDC85B
TMBIM4	1	No coloc	No coloc	No coloc	COX4I1
CITED4	1	No coloc	No coloc	No coloc	EP300
MAN2A2	1	No coloc	No coloc	No coloc	VIM
NID1	1	No coloc	121	No coloc	COL4A1
ZKSCAN8	1	No coloc	No coloc	No coloc	ZNF444
B3GAT3	1	No coloc	No coloc	No coloc	NOP9
CLCN3	1	No coloc	No coloc	No coloc	HSPB1
AKR1C2	1	No coloc	No coloc	No coloc	AKR1C3
BACE1	1	No coloc	No coloc	No coloc	NCSTN
LAMA2	1	No coloc	No coloc	No coloc	DAG1
SUPT20H	1	No coloc	No coloc	No coloc	USP22
IREB2	1	No coloc	No coloc	No coloc	VHL
CALCOCO1	1	No coloc	No coloc	No coloc	EP300
MYSM1	1	No coloc	No coloc	No coloc	HSPA1A
GTF3C6	1	No coloc	No coloc	No coloc	SRRM2
ZBTB4	1	No coloc	No coloc	No coloc	SIN3A
COL4A6	1	No coloc	No coloc	No coloc	VHL
CUEDC2	1	No coloc	No coloc	No coloc	CDC27
FYB	1	No coloc	No coloc	No coloc	CBL
NSMCE1	1	No coloc	No coloc	No coloc	VPS4A
KRT79	1	No coloc	No coloc	No coloc	CBL
USP9Y	1	No coloc	No coloc	No coloc	SHC1
CYSTM1	1	No coloc	No coloc	No coloc	NDUFB11
TMEM189	1	No coloc	No coloc	No coloc	SEPT11
NUDCD2	1	No coloc	No coloc	No coloc	PTMS
PRADC1	1	No coloc	No coloc	No coloc	XRN1
CYHR1	1	No coloc	No coloc	No coloc	H1FX
DPP8	1	No coloc	No coloc	No coloc	UBXN7
FAM195A	1	No coloc	No coloc	No coloc	DDX6
AIDA	1	No coloc	No coloc	No coloc	ATG16L1
MAP7D1	1	No coloc	No coloc	No coloc	CTDSP2
ABHD17A	1	No coloc	No coloc	No coloc	VPS28
AKR1C3	1	No coloc	No coloc	No coloc	AKR1C2
SESN3	1	No coloc	No coloc	No coloc	MYCBP2
NOP9	1	No coloc	No coloc	No coloc	B3GAT3
GTPBP6	1	No coloc	No coloc	No coloc	SDF4
VEGFB	1	No coloc	1139	No coloc	FAT1
MFAP3	1	No coloc	No coloc	No coloc	TNFRSF10B
ADI1	1	No coloc	No coloc	No coloc	ALDOA
EIF4H	1	No coloc	No coloc	No coloc	KDM3A
INTS7	1	No coloc	No coloc	No coloc	KIF1C
TFEB	1	No coloc	No coloc	No coloc	TBC1D14
MZT2A	1	No coloc	No coloc	No coloc	SCAF11
C17orf89	1	No coloc	No coloc	No coloc	MRPL54
C19orf70	1	No coloc	No coloc	No coloc	DNAJC11
FASTK	1	No coloc	No coloc	No coloc	PRPF31
NME3	1	No coloc	No coloc	No coloc	DUSP23
HMCES	1	No coloc	No coloc	No coloc	KLHDC3
STK35	1	No coloc	No coloc	No coloc	CDC37
MALSU1	1	No coloc	No coloc	No coloc	MRPL41
FDXR	1	No coloc	No coloc	No coloc	EMILIN1
SIL1	1	No coloc	No coloc	No coloc	COL14A1
COL14A1	1	No coloc	No coloc	No coloc	SIL1
ZNHIT1	1	No coloc	No coloc	No coloc	KANK2
PEF1	1	No coloc	No coloc	No coloc	SEC31A
FBXL20	1	No coloc	No coloc	No coloc	SKP1
CD99	1	No coloc	No coloc	No coloc	HRAS
ADCY6	1	No coloc	No coloc	No coloc	HRAS
SLC12A6	1	No coloc	No coloc	No coloc	TGOLN2
ZBED6	1	No coloc	No coloc	No coloc	KIAA1429
ZNF629	1	No coloc	No coloc	No coloc	KIAA1429
KAT6B	1	No coloc	No coloc	No coloc	KIAA1429
DOCK1	1	No coloc	No coloc	No coloc	KIAA1429
ANKRD33B	1	No coloc	No coloc	No coloc	KIAA1429
COL12A1	1	No coloc	No coloc	No coloc	KIAA1429
TEX2	1	No coloc	No coloc	No coloc	KIAA1429
KIF3C	1	No coloc	No coloc	No coloc	KIAA1429
ABHD2	1	No coloc	No coloc	No coloc	KIAA1429
ZKSCAN1	1	No coloc	No coloc	No coloc	KIAA1429
SPG11	1	No coloc	No coloc	No coloc	KIAA1429
PLEKHM3	1	No coloc	No coloc	No coloc	KIAA1429
SH3D19	1	No coloc	No coloc	No coloc	KIAA1429
PXDN	1	No coloc	No coloc	No coloc	KIAA1429
HSPG2	1	No coloc	No coloc	No coloc	KIAA1429
PARD3B	1	No coloc	No coloc	No coloc	KIAA1429
NFATC3	1	No coloc	No coloc	No coloc	KIAA1429
FOXN3	1	No coloc	No coloc	No coloc	KIAA1429
PARP4	1	No coloc	No coloc	No coloc	KIAA1429
UBE4A	1	No coloc	No coloc	No coloc	KIAA1429
ATP9A	1	No coloc	No coloc	No coloc	KIAA1429
ZBTB40	1	No coloc	No coloc	No coloc	KIAA1429
SEL1L3	1	No coloc	No coloc	No coloc	KIAA1429
ZCCHC24	1	No coloc	No coloc	No coloc	KIAA1429
ZNF275	1	No coloc	No coloc	No coloc	KIAA1429
SNX19	1	No coloc	No coloc	No coloc	KIAA1429
BTBD7	1	No coloc	No coloc	No coloc	KIAA1429
TUG1	1	No coloc	No coloc	No coloc	KIAA1429
BRPF3	1	No coloc	No coloc	No coloc	KIAA1429
ADCY3	1	No coloc	No coloc	No coloc	KIAA1429
GLTSCR1L	1	No coloc	No coloc	No coloc	KIAA1429
WDR19	1	No coloc	No coloc	No coloc	KIAA1429
TATDN2	1	No coloc	No coloc	No coloc	KIAA1429
SERINC5	1	No coloc	No coloc	No coloc	KIAA1429
PLBD2	1	No coloc	No coloc	No coloc	KIAA1429
CCDC124	1	No coloc	No coloc	No coloc	ATG16L1
C1orf122	1	No coloc	No coloc	No coloc	TRAF2
ITFG3	1	No coloc	No coloc	No coloc	HRAS
TMEM161A	1	No coloc	No coloc	No coloc	HRAS
PHLDB1	1	No coloc	No coloc	No coloc	HRAS
ELP5	1	No coloc	No coloc	No coloc	GBF1
ICK	1	No coloc	No coloc	No coloc	NIN
ANXA5	1	No coloc	478	No coloc	ECI1
CUTA	1	No coloc	No coloc	No coloc	ECI1
ZNF276	1	No coloc	No coloc	No coloc	CDC37
SERP1	1	No coloc	No coloc	No coloc	EBP
TMEM208	1	No coloc	No coloc	No coloc	EBP
SYS1	1	No coloc	No coloc	No coloc	EBP
NEU1	1	No coloc	No coloc	No coloc	EBP
KCTD7	1	No coloc	No coloc	No coloc	PPARA
SOCS7	1	No coloc	No coloc	No coloc	TCEB2
DNPH1	0	No coloc	No coloc	No coloc
RELN	0	No coloc	No coloc	No coloc
NQO2	0	No coloc	No coloc	No coloc
DRAP1	0	No coloc	No coloc	No coloc
DCXR	0	No coloc	No coloc	No coloc
CISD3	0	No coloc	No coloc	No coloc
MGLL	0	No coloc	No coloc	No coloc
NRP2	0	No coloc	No coloc	No coloc

### Sheet: Liver_ADIP
Gene	Interactors	Coloc_IR_T2D_locus	Coloc_WHR_locus	Coloc_TG_HDL_locus	Interactor_Names
PLA2G2A	0	No coloc	No coloc	No coloc
TAT	0	No coloc	No coloc	No coloc

### Sheet: Liver_ATOR
Gene	Interactors	Coloc_IR_T2D_locus	Coloc_WHR_locus	Coloc_TG_HDL_locus	Interactor_Names
PLEKHA4	102	No coloc	No coloc	No coloc	ADRM1,ALB,ALDH16A1,AP4E1,ARCN1,ATAD1,ATP13A3,ATP5D,BAZ1B,C12orf29,CAND1,CARM1,CCP110,CNOT1,CORO1C,CTNND1,DCXR,DDX17,DDX21,DDX3X,DENND4C,DHCR7,DHX15,ECT2,EEA1,EIF4B,FAM60A,FDXR,FKBP8,FLOT2,GAPVD1,GATA6,GFPT1,GPAA1,H1FX,HELZ,HIST1H2AC,HK2,HPS6,HSD17B10,HSPA8,IPO7,IRF2BP1,KIAA1524,KIF5B,KMT2A,LARP4,MBNL1,MON2,MSH2,MVD,NIPBL,NOL11,NOP58,NUBP2,NUFIP2,NUP153,OGT,P4HA1,PAWR,PDLIM5,PEG10,PGP,PHIP,PICALM,PITX1,PKN3,PPP1R13L,PRPF4B,PUM1,PUM2,RANBP2,RBM10,RBM25,REPIN1,RIF1,SAMD1,SCYL2,SEC23IP,SF3B1,SLC16A1,SLC25A11,SLC38A2,SLC9A3R2,SNRNP70,SNRPA,STAG2,TEX10,TOP1,TPP2,TRABD,TRIM65,TTLL12,TUBB6,UBR5,USP11,USP34,USP54,VPS51,XRN1,ZNF703,ZNF787
SIRT7	48	No coloc	No coloc	No coloc	AHCTF1,ATAD2,BAZ1B,CEP170,CNOT1,DDX21,DHX15,FAM208B,FOXO1,FSCN1,GAPVD1,GFPT1,H1FX,H2AFX,HECTD1,HELZ,IPO7,KIF5B,KMT2A,LARP4,MDM2,MSH2,NF1,NIPBL,NOL11,NOP58,NUFIP2,NUP153,PCM1,PHIP,PRPF4B,PUM1,RANBP2,RBM25,RIF1,SF3B1,SNRNP70,SRSF2,STAG2,TEX10,TOP1,TPP2,TTLL12,UBR5,USP11,USP34,WDR43,XRN1
HSPA8	29	No coloc	No coloc	No coloc	ALB,CAND1,CEP170,CTNND1,DDX17,DENND4C,DHX15,EIF4B,ERRFI1,GFPT1,INSIG2,IPO7,JUN,KIF5B,MAPK6,MCL1,MDM2,NLRX1,OGT,PDLIM5,PLEKHA4,PPP1R15A,RANBP2,TUBB4B,TUBB6,TXNIP,USP11,VASP,ZNF703
SNRNP70	29	No coloc	No coloc	No coloc	CAND1,CEP170,DDX17,DDX21,DDX3X,DHX15,GSN,H1FX,KRT8,LARP4,MRPL50,NKTR,NOP58,P4HA1,PLEKHA4,PRPF4B,PUM1,PUM2,RBM10,RBM25,RSRC2,SIRT7,SNRPA,SRSF2,TEX10,TOP1,TUBB6,ZC3H4,ZNF787
CAND1	28	No coloc	No coloc	No coloc	ARID5B,CARM1,CCP110,DDX17,DDX3X,DHX15,ECT2,H1F0,H1FX,HSD17B10,HSPA8,IPO7,JMJD6,NOP58,PAWR,PLEKHA4,PPP1R14B,PPP1R15A,PUM1,SF3B1,SNRNP70,SNRPA,SRSF2,TOP1,TUBB4B,UNC93B1,USP11,VPS51
MDM2	24	No coloc	No coloc	No coloc	ALB,ALDH16A1,ATF3,DAPK1,DDX17,DHRS2,EGR1,FOXO1,GSN,HSPA8,IER3,IPO7,JUN,LMO7,LZTS2,PIM1,RABL6,RANBP2,SF3B1,SIRT7,STK11,STRA13,TOP1,TRIM47
TOP1	15	No coloc	No coloc	No coloc	APAF1,CAND1,DDX17,DDX21,H1FX,KMT2A,MDM2,MSH2,NF1,PLEKHA4,RBM25,SF3B1,SIRT7,SNRNP70,TARBP2
MAPK6	14	No coloc	No coloc	No coloc	ADRM1,ALB,CEP170,HSPA8,IPO7,MDK,NCOA4,RIF1,SLC16A1,SLC25A11,UBR5,USP11,WDR34,ZNF775
JUN	13	No coloc	No coloc	No coloc	ATF2,ATF3,CREB1,DDX21,FBXL12,FOSL2,HSPA8,KLF5,LMO7,MAP3K1,MDM2,NFAT5,NR2F6
ALB	13	No coloc	No coloc	No coloc	AP4E1,CNOT1,EIF4B,FCGRT,GSN,HSPA8,ITGA2,MAPK6,MDM2,NCOA3,PEG3,PLEKHA4,RANBP2
DHX15	13	No coloc	No coloc	No coloc	CAND1,DDX17,HSPA8,IGSF8,MSH2,NOP58,PLEKHA4,RANBP2,RBM10,SF3B1,SIRT7,SNRNP70,TAF10
DDX17	12	No coloc	No coloc	No coloc	CAND1,DHX15,HSPA8,IGSF8,MBNL1,MDM2,PLEKHA4,RANBP2,RBM10,SNRNP70,TOP1,WBP2
USP11	12	No coloc	No coloc	No coloc	CAND1,ECT2,EIF4B,ELMSAN1,H2AFX,HSPA8,MAPK6,NET1,NUP153,PLEKHA4,SIRT7,STK11
PRKAB2	12	No coloc	No coloc	No coloc	ARID5A,FAM208B,GFPT1,LZTS2,MCL1,NET1,PRKAA2,RNF144B,SERTAD2,SPRY1,SPRY2,USP54
H2AFX	12	No coloc	No coloc	No coloc	ATF2,BAZ1B,DDX21,HSD17B10,MSH2,NIPBL,PTGES2,RANBP2,SIRT7,STK11,SUMF2,USP11
UNC93B1	12	No coloc	No coloc	No coloc	ARCN1,ATAD1,ATP13A3,ATP5D,CAND1,ITPR2,KIAA1524,MON2,PLD3,SEMA7A,SLC39A14,STAG2
ATF2	11	No coloc	No coloc	No coloc	ATF3,BACH1,CREB1,CTNND1,FOSL2,FSCN1,H2AFX,IRF2BP1,ITGA2,JUN,KRT8
PRKAA2	11	No coloc	No coloc	No coloc	AMOTL2,ARRDC3,CDR2,EMILIN1,GFPT1,HOMEZ,LZTS2,PRKAB2,SPRY1,STK11,TSC22D4
CARM1	11	No coloc	No coloc	No coloc	B3GNT2,CAND1,CREB1,FOSL2,NCOA2,NCOA3,NFKB1,OGT,PLEKHA4,SEC23IP,VPS51
NFKB1	10	No coloc	No coloc	No coloc	CARM1,ELF3,KLF5,MXD3,NCOA3,NFKBIA,PLD3,PPARGC1A,PPP1R13L,TNFAIP3
MSH2	10	No coloc	No coloc	No coloc	DHX15,EPHA2,FGFR4,H2AFX,PLEKHA4,RBM25,SIRT7,TOP1,TPP2,ZBTB38
SF3B1	10	No coloc	No coloc	No coloc	ARCN1,BAZ1B,CAND1,DHX15,E4F1,MDM2,PLEKHA4,SIRT7,SNRPA,TOP1
UBR5	10	No coloc	No coloc	No coloc	BIRC2,CCP110,MAPK6,NCOA2,PLEKHA4,SIRT7,TLE3,TXNIP,WDR43,ZBTB38
STK11	10	No coloc	No coloc	No coloc	CDKN2B,EPHA2,FGFR4,H2AFX,MDM2,MET,PLD3,PRKAA2,TNKS2,USP11
RANBP2	10	No coloc	No coloc	No coloc	ALB,DDX17,DHX15,H2AFX,HSPA8,KIF5B,MDM2,NUP153,PLEKHA4,SIRT7
IPO7	10	No coloc	No coloc	No coloc	CAND1,HECTD1,HSPA8,MAPK6,MDM2,NUP153,PLEKHA4,SIRT7,TXNIP,ZBTB38
EPHA2	10	No coloc	No coloc	No coloc	ARRDC3,CDKN2B,FGFR4,INPP1,MET,MSH2,NF1,SDC1,SOCS6,STK11
TENC1	10	No coloc	No coloc	No coloc	ARID5A,DLC1,FOXO1,NUBP2,OGT,REEP6,SERTAD2,SPRY2,USP54,ZNF688
ZBTB38	10	No coloc	No coloc	No coloc	ARID5B,IPO7,LZTS2,MGA,MSH2,NACC1,OGT,PDLIM5,PKP3,UBR5
LZTS2	9	No coloc	No coloc	No coloc	CCDC85B,MDM2,PITX1,PRKAA2,PRKAB2,SLC39A14,SRSF2,USF2,ZBTB38
CEP170	9	No coloc	No coloc	No coloc	C1orf86,EMILIN1,HECTD1,HSPA8,MAPK6,NDEL1,PCM1,SIRT7,SNRNP70
OGT	9	No coloc	No coloc	No coloc	ASXL2,CARM1,HSPA8,KIF5B,KLF5,KMT2A,PLEKHA4,TENC1,ZBTB38
PCM1	8	No coloc	No coloc	No coloc	CCP110,CEP170,EEA1,KRT19,NOL11,PPP1R9B,SIRT7,XRN1
DDX3X	7	No coloc	No coloc	No coloc	CAND1,EIF4B,ELF3,IGSF8,KDM4B,PLEKHA4,SNRNP70
FOSL2	7	No coloc	No coloc	No coloc	ATF2,CARM1,EGR1,IRF2BP1,JUN,TRIB1,USF2
DDX21	7	No coloc	No coloc	No coloc	E4F1,H2AFX,JUN,PLEKHA4,SIRT7,SNRNP70,TOP1
SRSF2	7	No coloc	No coloc	No coloc	CAND1,GPC1,LZTS2,NUBP2,PPARGC1A,SIRT7,SNRNP70
EIF4B	7	No coloc	No coloc	No coloc	ALB,DDX3X,GPC1,HSPA8,NUP153,PLEKHA4,USP11
SOCS6	7	No coloc	No coloc	No coloc	EPHA2,GFPT1,PDLIM5,SDF4,SLC25A11,TTLL12,TUBB4B
JMJD6	7	No coloc	No coloc	No coloc	CAND1,PAWR,RABL6,RBM25,RSRC2,UAP1,ZC3H4
NOP58	7	No coloc	No coloc	No coloc	CAND1,DHX15,HSD17B10,PLEKHA4,SIRT7,SNRNP70,TXNIP
DAPK1	7	No coloc	No coloc	No coloc	CORO1C,EPHA1,MDM2,PIM1,SNRPA,TUBB4B,WWTR1
FGFR4	7	630	No coloc	No coloc	CDKN2B,EPHA2,ERRFI1,FCGRT,MET,MSH2,STK11
KMT2A	6	No coloc	No coloc	No coloc	KAT6A,OGT,PLEKHA4,PPP1R15A,SIRT7,TOP1
SNRPA	6	No coloc	No coloc	No coloc	CAND1,DAPK1,MBNL2,PLEKHA4,SF3B1,SNRNP70
PITX1	6	No coloc	No coloc	No coloc	ARID5A,EGR1,FOXO1,LZTS2,PLEKHA4,SERPINE1
NCOA3	6	No coloc	No coloc	No coloc	ALB,ATAD2,CARM1,MKL2,NCOA2,NFKB1
NUP153	6	No coloc	No coloc	No coloc	EIF4B,IPO7,PLEKHA4,RANBP2,SIRT7,USP11
GFPT1	6	No coloc	No coloc	No coloc	HSPA8,PLEKHA4,PRKAA2,PRKAB2,SIRT7,SOCS6
RBM25	6	No coloc	No coloc	No coloc	JMJD6,MSH2,PLEKHA4,SIRT7,SNRNP70,TOP1
KIF5B	6	No coloc	No coloc	No coloc	CDR2,HSPA8,OGT,PLEKHA4,RANBP2,SIRT7
NF1	6	No coloc	No coloc	No coloc	DENND4C,EPHA1,EPHA2,FAM110B,SIRT7,TOP1
PDLIM5	6	No coloc	No coloc	No coloc	ELMSAN1,EMILIN1,HSPA8,PLEKHA4,SOCS6,ZBTB38
RBM10	6	No coloc	No coloc	No coloc	DDX17,DHX15,MCL1,NDEL1,PLEKHA4,SNRNP70
TNFAIP3	5	No coloc	No coloc	No coloc	ARRDC3,BIRC2,NFKB1,PPARGC1A,PRPF4B
WWTR1	5	No coloc	No coloc	No coloc	DAPK1,KLF5,SLC9A3R2,TEAD1,WBP2
EGR1	5	No coloc	No coloc	No coloc	FOSL2,MDM2,PHIP,PITX1,TBX2
VASP	5	No coloc	No coloc	No coloc	HSPA8,RAB30,SAT1,TRIM15,UAP1
SLC25A11	5	No coloc	No coloc	No coloc	ECT2,MAPK6,PLEKHA4,SOCS6,ZNF703
BIRC2	5	No coloc	No coloc	No coloc	ADRM1,NFKBIA,TNFAIP3,TNFRSF12A,UBR5
ADRM1	5	No coloc	No coloc	No coloc	BIRC2,FKBP8,INSIG2,MAPK6,PLEKHA4
TUBB4B	5	No coloc	No coloc	No coloc	CAND1,DAPK1,HSPA8,SOCS6,TUBB6
H1FX	5	No coloc	No coloc	No coloc	CAND1,PLEKHA4,SIRT7,SNRNP70,TOP1
NDEL1	5	No coloc	No coloc	No coloc	C17orf59,CEP170,DIXDC1,MLLT10,RBM10
MBNL1	5	No coloc	No coloc	No coloc	DDX17,IRF2BP1,MBNL2,PLEKHA4,SSBP4
TPP2	5	No coloc	No coloc	No coloc	HK2,MSH2,PLEKHA4,SIRT7,TRIM47
LARP4	5	No coloc	No coloc	No coloc	BHLHE40,HECTD1,PLEKHA4,SIRT7,SNRNP70
CCP110	5	No coloc	No coloc	No coloc	CAND1,FLOT2,PCM1,PLEKHA4,UBR5
ARCN1	5	No coloc	No coloc	No coloc	PLEKHA4,SF3B1,TLE3,UNC93B1,WBP2
ECT2	5	No coloc	No coloc	No coloc	CAND1,PLEKHA4,SAMD1,SLC25A11,USP11
KRT8	5	No coloc	No coloc	No coloc	AHCTF1,ATF2,KRT19,SNRNP70,WBP2
TUBB6	5	No coloc	No coloc	No coloc	HSPA8,IGSF8,PLEKHA4,SNRNP70,TUBB4B
CORO1C	5	No coloc	No coloc	No coloc	DAPK1,EVPL,FAM129B,P4HA1,PLEKHA4
ARRDC3	5	No coloc	No coloc	No coloc	EPHA2,PLD3,PRKAA2,SLC16A1,TNFAIP3
EPHA1	5	No coloc	No coloc	No coloc	DAPK1,MAP3K1,NF1,SMG1,USP34
P4HA1	5	No coloc	No coloc	No coloc	CORO1C,EVPL,PLEKHA4,SNRNP70,TSC22D4
TXNIP	5	No coloc	No coloc	No coloc	HSPA8,IPO7,JMJD1C,NOP58,UBR5
VPS51	5	No coloc	No coloc	No coloc	CAND1,CARM1,PKN3,PLEKHA4,SEC23IP
ARID5A	5	No coloc	No coloc	No coloc	PITX1,PRKAB2,RNF44,TENC1,ZNF503
USP54	5	No coloc	No coloc	No coloc	BHLHE40,MED25,PLEKHA4,PRKAB2,TENC1
AMOTL2	4	No coloc	No coloc	No coloc	CDR2,KRT19,PRKAA2,TNKS2
MCL1	4	No coloc	No coloc	No coloc	BMF,HSPA8,PRKAB2,RBM10
USF2	4	No coloc	No coloc	No coloc	FOSL2,LZTS2,PPARGC1A,SERPINE1
ATF3	4	No coloc	No coloc	No coloc	ATF2,JUN,MAFG,MDM2
KLF5	4	No coloc	No coloc	No coloc	JUN,NFKB1,OGT,WWTR1
FCGRT	4	No coloc	No coloc	No coloc	ALB,FGFR4,PODXL2,THBS1
TGFBR2	4	No coloc	No coloc	No coloc	DAB2,PEG10,PKN3,TGFBR3
SLC9A3R2	4	No coloc	No coloc	No coloc	PHLPP2,PLEKHA4,SGK1,WWTR1
EEA1	4	No coloc	No coloc	No coloc	GAPVD1,MKL2,PCM1,PLEKHA4
NFKBIA	4	No coloc	No coloc	No coloc	BIRC2,MAP3K1,NEDD9,NFKB1
PPARGC1A	4	No coloc	No coloc	No coloc	NFKB1,SRSF2,TNFAIP3,USF2
EMILIN1	4	No coloc	No coloc	No coloc	CEP170,FDXR,PDLIM5,PRKAA2
IRF2BP1	4	No coloc	No coloc	No coloc	ATF2,FOSL2,MBNL1,PLEKHA4
BAZ1B	4	No coloc	No coloc	No coloc	H2AFX,PLEKHA4,SF3B1,SIRT7
HSD17B10	4	No coloc	No coloc	No coloc	CAND1,H2AFX,NOP58,PLEKHA4
FOXO1	4	No coloc	No coloc	No coloc	MDM2,PITX1,SIRT7,TENC1
SPRY2	4	No coloc	No coloc	No coloc	CRIP2,PRKAB2,SPRY1,TENC1
HELZ	4	No coloc	No coloc	No coloc	C15orf39,ERF,PLEKHA4,SIRT7
NOL11	4	No coloc	No coloc	No coloc	ARSI,PCM1,PLEKHA4,SIRT7
RIF1	4	No coloc	No coloc	No coloc	MAPK6,MRPL50,PLEKHA4,SIRT7
HECTD1	4	No coloc	No coloc	No coloc	CEP170,IPO7,LARP4,SIRT7
PRPF4B	4	No coloc	No coloc	No coloc	PLEKHA4,SIRT7,SNRNP70,TNFAIP3
PUM1	4	No coloc	No coloc	No coloc	CAND1,PLEKHA4,SIRT7,SNRNP70
USP34	4	No coloc	No coloc	No coloc	EPHA1,PLEKHA4,SIRT7,TTLL12
TTLL12	4	No coloc	No coloc	No coloc	PLEKHA4,SIRT7,SOCS6,USP34
MAP3K1	4	No coloc	No coloc	No coloc	EPHA1,JUN,NFKBIA,ZFAND5
NUBP2	4	No coloc	No coloc	No coloc	PLEKHA4,PPP1R14B,SRSF2,TENC1
MRPL50	4	No coloc	No coloc	No coloc	DUSP1,GDF15,RIF1,SNRNP70
CDR2	4	No coloc	No coloc	No coloc	AMOTL2,KIF5B,MICALL2,PRKAA2
IGSF8	4	No coloc	No coloc	No coloc	DDX17,DDX3X,DHX15,TUBB6
PLD3	4	No coloc	No coloc	No coloc	ARRDC3,NFKB1,STK11,UNC93B1
PAWR	4	No coloc	No coloc	No coloc	CAND1,FAM129B,JMJD6,PLEKHA4
HOMEZ	4	No coloc	1337	No coloc	MAFG,PRKAA2,VPS9D1,ZNF688
TNKS2	4	No coloc	No coloc	No coloc	AMOTL2,AXIN2,STK11,USP25
SAMD1	4	No coloc	No coloc	No coloc	ECT2,PLEKHA4,PUM2,TMEM55B
MET	4	No coloc	No coloc	No coloc	CDKN2B,EPHA2,FGFR4,STK11
DENND4C	4	No coloc	No coloc	No coloc	FAM110B,HSPA8,NF1,PLEKHA4
WBP2	4	No coloc	No coloc	No coloc	ARCN1,DDX17,KRT8,WWTR1
GPC1	4	No coloc	No coloc	No coloc	DAG1,EIF4B,SRSF2,STC2
SEC23IP	4	No coloc	No coloc	No coloc	B3GNT2,CARM1,PLEKHA4,VPS51
CDKN2B	4	No coloc	No coloc	No coloc	EPHA2,FGFR4,MET,STK11
PPP1R15A	3	No coloc	No coloc	No coloc	CAND1,HSPA8,KMT2A
PUM2	3	No coloc	No coloc	No coloc	PLEKHA4,SAMD1,SNRNP70
SDPR	3	No coloc	No coloc	No coloc	A1CF,NUDT18,PLEKHF1
NUDT18	3	No coloc	No coloc	No coloc	KCTD17,SDPR,TARBP2
KRT19	3	No coloc	No coloc	No coloc	AMOTL2,KRT8,PCM1
FAM208B	3	No coloc	No coloc	No coloc	CCDC85B,PRKAB2,SIRT7
TSC22D4	3	No coloc	No coloc	No coloc	P4HA1,PRKAA2,SAT1
KCTD17	3	No coloc	No coloc	No coloc	NUDT18,PLD1,REPIN1
FSCN1	3	No coloc	No coloc	No coloc	ATF2,DNAJB9,SIRT7
BACH1	3	No coloc	No coloc	No coloc	ATF2,FBXL12,MAFG
NEU1	3	No coloc	No coloc	No coloc	CTSA,ERRFI1,GALNS
PPP1R9B	3	No coloc	No coloc	No coloc	ADRA2C,BRF1,PCM1
NCOA2	3	No coloc	No coloc	No coloc	CARM1,NCOA3,UBR5
MAFG	3	No coloc	No coloc	No coloc	ATF3,BACH1,HOMEZ
NET1	3	No coloc	No coloc	No coloc	DLG1,PRKAB2,USP11
CREB1	3	No coloc	No coloc	No coloc	ATF2,CARM1,JUN
MDK	3	No coloc	No coloc	No coloc	CHD9,JOSD2,MAPK6
CNOT1	3	No coloc	No coloc	No coloc	ALB,PLEKHA4,SIRT7
PHIP	3	No coloc	No coloc	No coloc	EGR1,PLEKHA4,SIRT7
TEX10	3	No coloc	No coloc	No coloc	PLEKHA4,SIRT7,SNRNP70
GAPVD1	3	No coloc	No coloc	No coloc	EEA1,PLEKHA4,SIRT7
XRN1	3	No coloc	No coloc	No coloc	PCM1,PLEKHA4,SIRT7
NIPBL	3	No coloc	No coloc	No coloc	H2AFX,PLEKHA4,SIRT7
STAG2	3	No coloc	No coloc	No coloc	PLEKHA4,SIRT7,UNC93B1
NACC1	3	No coloc	No coloc	No coloc	ENC1,FOXA2,ZBTB38
GSN	3	No coloc	No coloc	No coloc	ALB,MDM2,SNRNP70
SPRY1	3	No coloc	No coloc	No coloc	PRKAA2,PRKAB2,SPRY2
CTNND1	3	No coloc	No coloc	No coloc	ATF2,HSPA8,PLEKHA4
LMO7	3	No coloc	No coloc	No coloc	JUN,MDM2,PLD1
ERRFI1	3	No coloc	No coloc	No coloc	FGFR4,HSPA8,NEU1
PLD1	3	No coloc	No coloc	No coloc	KCTD17,LMO7,TNFRSF19
ZNF703	3	No coloc	No coloc	No coloc	HSPA8,PLEKHA4,SLC25A11
PKN3	3	No coloc	No coloc	No coloc	PLEKHA4,TGFBR2,VPS51
MBNL2	3	No coloc	No coloc	No coloc	ACOX1,MBNL1,SNRPA
ACOX1	3	No coloc	No coloc	No coloc	FAM60A,MBNL2,RAB30
CHD9	3	No coloc	No coloc	No coloc	C11orf30,EDEM1,MDK
SDC1	3	No coloc	No coloc	No coloc	CSNK1G2,DHRS2,EPHA2
SLC16A1	3	No coloc	No coloc	No coloc	ARRDC3,MAPK6,PLEKHA4
SERTAD2	3	No coloc	No coloc	No coloc	ESPNL,PRKAB2,TENC1
TARBP2	2	No coloc	No coloc	No coloc	NUDT18,TOP1
CCDC85B	2	No coloc	No coloc	No coloc	FAM208B,LZTS2
SAT1	2	No coloc	No coloc	No coloc	TSC22D4,VASP
ELF3	2	No coloc	No coloc	No coloc	DDX3X,NFKB1
MKL2	2	No coloc	No coloc	No coloc	EEA1,NCOA3
DAB2	2	No coloc	No coloc	No coloc	PICALM,TGFBR2
UAP1	2	No coloc	No coloc	No coloc	JMJD6,VASP
SERPINE1	2	No coloc	No coloc	No coloc	PITX1,USF2
NEDD9	2	No coloc	No coloc	No coloc	FAM102A,NFKBIA
MVD	2	No coloc	No coloc	No coloc	CTSA,PLEKHA4
CTSA	2	No coloc	No coloc	No coloc	MVD,NEU1
ATAD2	2	No coloc	No coloc	No coloc	NCOA3,SIRT7
SUMF2	2	No coloc	No coloc	No coloc	H2AFX,WDR34
INSIG2	2	No coloc	No coloc	No coloc	ADRM1,HSPA8
WDR34	2	No coloc	No coloc	No coloc	MAPK6,SUMF2
RSRC2	2	No coloc	No coloc	No coloc	JMJD6,SNRNP70
FBXL12	2	No coloc	No coloc	No coloc	BACH1,JUN
AHCTF1	2	No coloc	No coloc	No coloc	KRT8,SIRT7
WDR43	2	No coloc	No coloc	No coloc	SIRT7,UBR5
NUFIP2	2	No coloc	No coloc	No coloc	PLEKHA4,SIRT7
FKBP8	2	No coloc	No coloc	No coloc	ADRM1,PLEKHA4
PIM1	2	No coloc	No coloc	No coloc	DAPK1,MDM2
FLOT2	2	No coloc	No coloc	No coloc	CCP110,PLEKHA4
ARID5B	2	No coloc	No coloc	No coloc	CAND1,ZBTB38
PPP1R14B	2	No coloc	No coloc	No coloc	CAND1,NUBP2
ENC1	2	No coloc	No coloc	No coloc	KLHL25,NACC1
DHRS2	2	No coloc	No coloc	No coloc	MDM2,SDC1
ELMSAN1	2	No coloc	No coloc	No coloc	PDLIM5,USP11
AP4E1	2	No coloc	No coloc	No coloc	ALB,PLEKHA4
ITGA2	2	No coloc	No coloc	No coloc	ALB,ATF2
DLC1	2	No coloc	No coloc	No coloc	TENC1,WWC2
RABL6	2	No coloc	No coloc	No coloc	JMJD6,MDM2
PEG10	2	No coloc	No coloc	No coloc	PLEKHA4,TGFBR2
MXD3	2	No coloc	No coloc	No coloc	MNT,NFKB1
TLE3	2	No coloc	No coloc	No coloc	ARCN1,UBR5
FAM129B	2	No coloc	No coloc	No coloc	CORO1C,PAWR
TRIM47	2	No coloc	No coloc	No coloc	MDM2,TPP2
ALDH16A1	2	No coloc	No coloc	No coloc	MDM2,PLEKHA4
BHLHE40	2	No coloc	No coloc	No coloc	LARP4,USP54
DCXR	2	No coloc	No coloc	No coloc	PLEKHA4,SPHK1
REPIN1	2	No coloc	No coloc	No coloc	KCTD17,PLEKHA4
SDF4	2	No coloc	No coloc	No coloc	ERF,SOCS6
ERF	2	No coloc	No coloc	No coloc	HELZ,SDF4
LPAR6	2	No coloc	No coloc	No coloc	NLRX1,SLC38A2
NLRX1	2	No coloc	No coloc	No coloc	HSPA8,LPAR6
EVPL	2	No coloc	No coloc	No coloc	CORO1C,P4HA1
HK2	2	No coloc	No coloc	No coloc	PLEKHA4,TPP2
PICALM	2	No coloc	No coloc	No coloc	DAB2,PLEKHA4
NR2F6	2	No coloc	No coloc	No coloc	JUN,RASD1
DUSP1	2	No coloc	No coloc	No coloc	MRPL50,MTMR12
ZC3H4	2	No coloc	No coloc	No coloc	JMJD6,SNRNP70
RAB30	2	No coloc	No coloc	No coloc	ACOX1,VASP
FDXR	2	No coloc	No coloc	No coloc	EMILIN1,PLEKHA4
SLC38A2	2	No coloc	No coloc	No coloc	LPAR6,PLEKHA4
FAM60A	2	No coloc	No coloc	No coloc	ACOX1,PLEKHA4
E4F1	2	No coloc	No coloc	No coloc	DDX21,SF3B1
FAM110B	2	No coloc	No coloc	No coloc	DENND4C,NF1
ZNF688	2	No coloc	No coloc	No coloc	HOMEZ,TENC1
PPP1R13L	2	No coloc	No coloc	No coloc	NFKB1,PLEKHA4
B3GNT2	2	No coloc	No coloc	No coloc	CARM1,SEC23IP
ATAD1	2	No coloc	No coloc	No coloc	PLEKHA4,UNC93B1
ATP13A3	2	No coloc	No coloc	No coloc	PLEKHA4,UNC93B1
ATP5D	2	No coloc	No coloc	No coloc	PLEKHA4,UNC93B1
KIAA1524	2	No coloc	No coloc	No coloc	PLEKHA4,UNC93B1
MON2	2	No coloc	No coloc	No coloc	PLEKHA4,UNC93B1
SLC39A14	2	No coloc	No coloc	No coloc	LZTS2,UNC93B1
ZNF787	2	No coloc	No coloc	No coloc	PLEKHA4,SNRNP70
BMF	1	No coloc	No coloc	No coloc	MCL1
PODXL2	1	No coloc	No coloc	No coloc	FCGRT
DNAJB9	1	No coloc	No coloc	No coloc	FSCN1
SGK1	1	No coloc	No coloc	No coloc	SLC9A3R2
GDF15	1	No coloc	No coloc	No coloc	MRPL50
TGFBR3	1	No coloc	No coloc	No coloc	TGFBR2
GALNS	1	No coloc	No coloc	No coloc	NEU1
PVRL3	1	No coloc	No coloc	No coloc	FBXO2
ADRA2C	1	No coloc	No coloc	No coloc	PPP1R9B
NFAT5	1	No coloc	No coloc	No coloc	JUN
SMG1	1	No coloc	No coloc	No coloc	EPHA1
MNT	1	No coloc	No coloc	No coloc	MXD3
MLLT10	1	No coloc	No coloc	No coloc	NDEL1
PHLPP2	1	No coloc	No coloc	No coloc	SLC9A3R2
TAF10	1	No coloc	No coloc	No coloc	DHX15
TRIM15	1	No coloc	No coloc	No coloc	VASP
TBX2	1	No coloc	1534	No coloc	EGR1
KAT6A	1	No coloc	No coloc	No coloc	KMT2A
TNFRSF12A	1	No coloc	No coloc	No coloc	BIRC2
PTGES2	1	No coloc	No coloc	No coloc	H2AFX
MED25	1	No coloc	No coloc	No coloc	USP54
USP25	1	No coloc	No coloc	No coloc	TNKS2
DLG1	1	No coloc	No coloc	No coloc	NET1
DIXDC1	1	No coloc	No coloc	No coloc	NDEL1
CRIP2	1	No coloc	No coloc	No coloc	SPRY2
ZNF775	1	No coloc	No coloc	No coloc	MAPK6
H1F0	1	No coloc	No coloc	No coloc	CAND1
APAF1	1	No coloc	No coloc	No coloc	TOP1
PEG3	1	No coloc	No coloc	No coloc	ALB
STRA13	1	No coloc	No coloc	No coloc	MDM2
GGT7	1	No coloc	No coloc	No coloc	SEC11C
A1CF	1	No coloc	No coloc	No coloc	SDPR
REEP6	1	No coloc	No coloc	No coloc	TENC1
MARCH6	1	No coloc	No coloc	No coloc	PLIN2
ZFAND5	1	No coloc	No coloc	No coloc	MAP3K1
TSPAN17	1	No coloc	No coloc	No coloc	TMUB1
TMUB1	1	No coloc	No coloc	No coloc	TSPAN17
FBXO2	1	No coloc	No coloc	No coloc	PVRL3
TRIB1	1	No coloc	No coloc	No coloc	FOSL2
SSBP4	1	No coloc	No coloc	No coloc	MBNL1
SPHK1	1	No coloc	No coloc	No coloc	DCXR
TEAD1	1	No coloc	No coloc	No coloc	WWTR1
C17orf59	1	No coloc	No coloc	No coloc	NDEL1
WWC2	1	No coloc	No coloc	No coloc	DLC1
KDM4B	1	1602	No coloc	No coloc	DDX3X
C1orf86	1	No coloc	No coloc	No coloc	CEP170
EDEM1	1	No coloc	No coloc	No coloc	CHD9
TMEM55B	1	No coloc	No coloc	No coloc	SAMD1
FOXA2	1	No coloc	No coloc	No coloc	NACC1
ASXL2	1	No coloc	No coloc	No coloc	OGT
IER3	1	No coloc	No coloc	No coloc	MDM2
C11orf30	1	No coloc	No coloc	No coloc	CHD9
MTMR12	1	No coloc	No coloc	No coloc	DUSP1
KLHL25	1	No coloc	No coloc	No coloc	ENC1
THBS1	1	No coloc	No coloc	No coloc	FCGRT
SEMA7A	1	No coloc	No coloc	No coloc	UNC93B1
TNFRSF19	1	No coloc	No coloc	No coloc	PLD1
SEC11C	1	No coloc	No coloc	No coloc	GGT7
ARSI	1	No coloc	No coloc	No coloc	NOL11
CSNK1G2	1	No coloc	No coloc	No coloc	SDC1
C15orf39	1	No coloc	No coloc	No coloc	HELZ
JMJD1C	1	No coloc	No coloc	No coloc	TXNIP
NCOA4	1	No coloc	No coloc	No coloc	MAPK6
AXIN2	1	No coloc	No coloc	No coloc	TNKS2
MGA	1	No coloc	No coloc	No coloc	ZBTB38
PKP3	1	No coloc	No coloc	No coloc	ZBTB38
DAG1	1	No coloc	No coloc	No coloc	GPC1
STC2	1	No coloc	No coloc	No coloc	GPC1
INPP1	1	No coloc	No coloc	No coloc	EPHA2
BRF1	1	No coloc	No coloc	No coloc	PPP1R9B
PLIN2	1	No coloc	No coloc	No coloc	MARCH6
RASD1	1	No coloc	No coloc	No coloc	NR2F6
ITPR2	1	No coloc	No coloc	No coloc	UNC93B1
NKTR	1	No coloc	No coloc	No coloc	SNRNP70
VPS9D1	1	No coloc	No coloc	No coloc	HOMEZ
SLC23A2	1	No coloc	No coloc	No coloc	ERMP1
ERMP1	1	No coloc	No coloc	No coloc	SLC23A2
MMD	1	No coloc	No coloc	No coloc	TMEM203
TMEM203	1	No coloc	No coloc	No coloc	MMD
JOSD2	1	No coloc	No coloc	No coloc	MDK
FAM102A	1	No coloc	No coloc	No coloc	NEDD9
RNF144B	1	No coloc	No coloc	No coloc	PRKAB2
MICALL2	1	No coloc	No coloc	No coloc	CDR2
ESPNL	1	No coloc	No coloc	No coloc	SERTAD2
RNF44	1	No coloc	No coloc	No coloc	ARID5A
ZNF503	1	No coloc	No coloc	No coloc	ARID5A
PLEKHF1	1	No coloc	No coloc	No coloc	SDPR
DHCR7	1	No coloc	No coloc	No coloc	PLEKHA4
GATA6	1	No coloc	No coloc	No coloc	PLEKHA4
HIST1H2AC	1	No coloc	No coloc	No coloc	PLEKHA4
GPAA1	1	No coloc	No coloc	No coloc	PLEKHA4
SCYL2	1	No coloc	No coloc	No coloc	PLEKHA4
HPS6	1	No coloc	No coloc	No coloc	PLEKHA4
TRABD	1	No coloc	No coloc	No coloc	PLEKHA4
C12orf29	1	No coloc	No coloc	No coloc	PLEKHA4
TRIM65	1	No coloc	No coloc	No coloc	PLEKHA4
PGP	1	No coloc	No coloc	No coloc	PLEKHA4
MVK	0	No coloc	No coloc	No coloc
DNPH1	0	No coloc	No coloc	No coloc
B3GAT3	0	No coloc	No coloc	No coloc
EDN1	0	No coloc	No coloc	No coloc
PJA2	0	No coloc	No coloc	No coloc
UBOX5	0	No coloc	No coloc	No coloc
GPAM	0	No coloc	No coloc	1086
HES1	0	No coloc	No coloc	No coloc
BDP1	0	No coloc	No coloc	No coloc
C19orf80	0	No coloc	No coloc	No coloc
IGFBP6	0	No coloc	No coloc	No coloc

### Sheet: Liver_DECA
Gene	Interactors	Coloc_IR_T2D_locus	Coloc_WHR_locus	Coloc_TG_HDL_locus	Interactor_Names
LZTS2	6	No coloc	No coloc	No coloc	AMPD2,BAHD1,HIPK2,PLCG1,PPP1R18,ZNF512B
SRC	3	No coloc	No coloc	No coloc	PLCG1,TNFAIP3,TYRO3
NFE2L2	3	No coloc	No coloc	No coloc	DUSP1,MAFK,TRIM24
NFATC2	2	No coloc	No coloc	No coloc	MAFK,UHRF1
PLCG1	2	No coloc	No coloc	No coloc	LZTS2,SRC
MAFK	2	No coloc	No coloc	No coloc	NFATC2,NFE2L2
UHRF1	2	No coloc	No coloc	No coloc	DNMT3A,NFATC2
CARD10	2	No coloc	No coloc	No coloc	BAHD1,GSE1
ZNF512B	2	No coloc	No coloc	No coloc	AJUBA,LZTS2
BAHD1	2	No coloc	No coloc	No coloc	CARD10,LZTS2
AATK	2	No coloc	No coloc	No coloc	ATAD3A,DUSP1
DUSP1	2	No coloc	No coloc	No coloc	AATK,NFE2L2
TRIM24	1	No coloc	832	No coloc	NFE2L2
TYRO3	1	No coloc	No coloc	No coloc	SRC
TNFAIP3	1	No coloc	No coloc	No coloc	SRC
THBS1	1	No coloc	No coloc	No coloc	MMP2
MMP2	1	No coloc	No coloc	No coloc	THBS1
DNMT3A	1	No coloc	No coloc	No coloc	UHRF1
PCGF2	1	No coloc	No coloc	No coloc	CBX2
CBX2	1	No coloc	No coloc	No coloc	PCGF2
HIPK2	1	No coloc	No coloc	No coloc	LZTS2
ZBTB7B	1	No coloc	No coloc	No coloc	TRIP10
AMPD2	1	No coloc	No coloc	No coloc	LZTS2
TRIP10	1	No coloc	No coloc	No coloc	ZBTB7B
GSE1	1	No coloc	No coloc	No coloc	CARD10
PPP1R18	1	No coloc	No coloc	No coloc	LZTS2
ATAD3A	1	No coloc	No coloc	No coloc	AATK
FOXK2	1	No coloc	No coloc	No coloc	PER1
PER1	1	No coloc	No coloc	No coloc	FOXK2
SLC22A23	1	No coloc	No coloc	No coloc	BMP4
BMP4	1	No coloc	No coloc	No coloc	SLC22A23
FOXA3	1	No coloc	No coloc	No coloc	ST3GAL2
ST3GAL2	1	No coloc	No coloc	No coloc	FOXA3
RTKN	1	No coloc	No coloc	No coloc	GIGYF1
GIGYF1	1	No coloc	No coloc	No coloc	RTKN
PTPRH	1	No coloc	No coloc	No coloc	MON2
MON2	1	No coloc	No coloc	No coloc	PTPRH
HPCA	1	No coloc	No coloc	No coloc	SLC16A3
SLC16A3	1	No coloc	No coloc	No coloc	HPCA
AJUBA	1	No coloc	No coloc	No coloc	ZNF512B
AMOTL2	0	No coloc	No coloc	No coloc
PVRL2	0	No coloc	No coloc	No coloc
EPHA2	0	No coloc	No coloc	No coloc
NACC2	0	No coloc	No coloc	No coloc
TFEB	0	No coloc	No coloc	No coloc
KCTD7	0	No coloc	No coloc	No coloc

### Sheet: Liver_DEXA
Gene	Interactors	Coloc_IR_T2D_locus	Coloc_WHR_locus	Coloc_TG_HDL_locus	Interactor_Names
PLEKHA4	200	No coloc	No coloc	No coloc	ABL1,ACAA2,ACIN1,ACSL4,ADRM1,AGFG2,AHNAK,AKAP1,AKAP12,ALB,ALDH16A1,ALDH3A2,ANAPC1,ARCN1,ARFGEF2,ARHGAP17,ARHGDIA,ARHGEF2,ATAD3A,ATAD3B,ATP9A,ATR,ATXN2L,BIRC6,BRAT1,C11orf84,C20orf27,C3orf58,C9orf114,CAMSAP3,CBX4,CCDC137,CCDC85C,CDC20,CDS2,CHTF18,CLTC,COG2,COG3,COPE,CSNK1D,CTNND1,DAK,DDX51,DHCR7,DHX34,DIDO1,DNAJC13,DOCK4,DOHH,DSP,DST,DYNC1H1,EDC4,EHD1,EIF2AK4,EIF4G3,ENO3,ENPP1,FADS1,FADS2,FHOD1,FLVCR1,FLYWCH1,FOXC1,GALK1,GATA6,GGCX,GNB2,GPT2,HAUS5,HEATR5B,HIST1H1C,HMGCS1,HMOX2,HNRNPL,HNRNPLL,HUWE1,IGF2R,IPO13,IQGAP1,IRF2BP1,IRF2BP2,ITPR1,KIAA0368,KIAA1671,KIF18B,KIF1B,KIF1C,KIF3B,KIFC1,KMT2A,KPNA3,LANCL1,LIMA1,LIMK2,LYAR,MACF1,MAOA,MAP1B,MAP2K3,MAP4K4,MBD3,MBNL1,MCM7,MDN1,MMACHC,MON2,MVD,MYCBP2,MYH10,MYO1B,NBAS,NEDD4L,NEURL4,NOP2,NR2F1,NSUN5,OGFR,P4HA1,PARD3,PARP14,PARVA,PAWR,PDIA6,PDLIM5,PDPK1,PEG10,PFKL,PGP,PHF8,PHKB,PIK3R1,PITX1,PKN3,PKP2,PKP4,POLR3E,PPP6R1,PRCC,PRKAB1,PRKDC,PTBP1,RABGAP1,RCL1,REPIN1,RRP1,SAMD1,SAMHD1,SESN1,SLC16A1,SLC1A5,SLC37A4,SLC38A2,SNRK,SNRNP70,SNRPA,SORD,SOWAHC,SPTAN1,SPTBN1,SRRT,SRSF7,STOM,TCEB3,TIMM44,TLE1,TOP1,TOR1AIP2,TPM1,TPM4,TPR,TRABD,TRIM24,TRIM28,TRIP12,TRMU,TUBG1,U2AF2,UBE2S,UBR4,UBR5,UGDH,UHRF1,USP27X,USP34,USP9X,UTP15,UTRN,VPS13C,VPS13D,WDR35,XPO5,ZCCHC6,ZNF24,ZNF512B,ZNF598,ZNF703,ZNF768,ZNF787
HNRNPL	158	No coloc	No coloc	No coloc	ABHD2,ADRBK2,AFF4,AHDC1,AKAP13,AKIRIN1,AMD1,APP,ARHGEF16,ARID5B,ASPSCR1,ATAD3A,ATAD3B,ATF6,ATRN,B4GALT1,BCAR1,BOD1L1,C9orf3,CAMSAP3,CCDC85C,CCND1,CDK19,CEP170B,CLMN,CMIP,COG3,COL4A5,CPD,CREB3L2,CSNK1D,CTDSPL,CTNND1,CXXC5,DAP,DCAF6,DIP2B,DNAJC13,DOCK1,DOCK4,DUSP1,DYNC1H1,EFNA1,EGFR,EHBP1,EIF2AK4,EIF4G3,ENC1,EPB41L4B,ERV3-1,ESPN,FAM65A,FBXO6,FGFR3,FGFRL1,FKBP5,FLVCR1,FN1,FOSL2,FOXN3,FOXO3,FOXP1,FOXP4,GPR126,GPT2,GREB1,HDAC5,HECTD1,HIPK2,HUWE1,ICK,IGF1R,IL6R,INADL,IVNS1ABP,KIAA0368,KIAA1109,KIAA1671,KIF1B,KMT2C,LCOR,LDB1,LGALS1,LPP,LSS,LZTS2,MACF1,MAOA,MAP1B,MAP2K3,MBNL1,MKL2,MYC,MYCBP2,MYH10,NBR1,NEDD4L,NFIB,NLGN2,NOTCH2,NRIP1,NTN1,PARD3,PCM1,PFKL,PHKB,PISD,PLCXD1,PLEKHA4,PLEKHG3,PPP1R9B,PPP2R1B,PRKAA2,PRPF38B,PRR5,PTBP1,PVR,RABGAP1,RECQL4,RNF213,RXRA,SBNO2,SEMA6A,SESN1,SH2B1,SH3BP4,SH3TC1,SNRNP70,SNX30,SPSB1,SRC,SSBP3,SYNJ2,SYNPO,TBC1D14,TBKBP1,TBL1X,TCF3,TLE3,TM7SF3,TMPRSS2,TNK2,TOP1,TP53INP1,TRIM28,TTC3,U2AF2,UTRN,VEGFA,VGLL4,VPS13C,XIAP,ZBTB46,ZBTB7A,ZFHX3,ZNF189,ZNF608,ZNF704
MYC	151	No coloc	No coloc	No coloc	ACAA2,ACIN1,ACSL1,ACSL4,ACTB,ADRBK2,AHCTF1,AHNAK,AKAP13,ANGPTL4,APP,ARCN1,ARFGEF2,ARHGDIA,ARHGEF2,ARHGEF40,ASAP1,ATAD2,ATAD3A,BIRC6,C9orf114,CDC20,CDKN2C,CHTF18,CLTC,CTNND1,DDX51,DHRS2,DHX34,DIDO1,DNAJC13,DSP,DST,DYNC1H1,EHD1,ERN1,FAM32A,FGFR4,FHOD1,FN1,FNDC3B,FOSL1,FOXO3,FOXO6,FOXP1,FSCN1,GALK1,GLIS2,GNB2,GRHPR,GSE1,HDAC5,HIST1H1C,HNRNPL,HUWE1,IGF2R,IPO13,IQGAP1,IRF2BP2,JUN,KCTD2,KIF18B,KMT2A,KPNA3,LANCL1,LGALS1,LIMK2,LMTK3,LYAR,LYZ,MACF1,MAP1B,MAP2K3,MBD3,MCM7,MDM2,MDN1,MGA,MICALL2,MLH3,MLLT4,MRPS23,MYCBP2,MYH10,MYO1B,NF1,NFE2L1,NFE2L2,NFKB2,NOP2,NSUN5,P4HA1,PARD3,PDIA6,PFKL,PGP,PHF8,PIM1,PKP2,PKP4,PLEKHG3,POLR1E,PPP1R37,PRKDC,PTBP1,RCL1,RECQL4,RHOBTB1,RIN1,RRS1,SH3BP4,SLC16A1,SLC1A5,SLC39A10,SNRNP70,SNRPA,SORD,SOX4,SPTAN1,SPTBN1,SQSTM1,SRRT,STARD13,STK11,TCEB3,TIMM44,TLE3,TMEM161A,TOP1,TOR4A,TPR,TRIB1,TRIM24,TRIM28,TRIP12,TSSC4,TUBB4B,TUBG1,U2AF2,UBN1,UBR4,UBR5,UBXN7,UGDH,UTP15,UTRN,VCL,XPO5,ZCCHC6,ZNF217,ZNF703
APP	136	No coloc	No coloc	No coloc	A2M,ACAA2,ACSL4,ADRM1,AGFG2,AHDC1,AKAP1,AKAP13,ALB,ANKRA2,ANKRD13D,ARCN1,ARHGAP17,ARHGEF40,ARID3A,ART4,ASPSCR1,ATF6,AVPI1,C15orf39,CCDC106,CDC20,CDC25A,CENPT,CSNK1D,CSNK1G2,CTNND1,DCDC2,DIDO1,DNAJB1,E2F8,EGFR,ENO3,EPHB4,EPS8L2,FADS2,FAM32A,FGG,FKBP1A,FKBP5,FLRT3,FMNL2,FOS,GALK1,GNPTAB,GPAM,GPT2,GTF2E1,GUCD1,HERPUD1,HIC2,HIST1H1C,HNRNPL,HOMER2,ICK,IER3,IGF1R,INHBE,ITGA2,JUN,KCNJ10,KIF1B,KIF3B,KIFC1,KLF6,LAD1,LAMC1,LIMA1,LURAP1L,MAP2K3,MAP3K11,MAPK13,MBNL1,MCM7,MDM2,MLLT6,MPV17L,MYC,NEDD9,NF1,NR1D1,NRIP1,NUAK1,P4HA1,PARD6B,PARVA,PCK1,PCYT1B,PDPK1,PFKL,PHF8,PHLDA1,PIM1,PLEKHG2,PLEKHO2,PLK2,PPP1R3C,PRKAB1,PTBP1,PTMS,RELN,RGS3,RITA1,SAMHD1,SIK2,SIRT7,SLC2A2,SLC38A2,SMTNL2,SNRNP35,SNRNP70,SNX21,SORL1,SRC,SRRT,SSBP3,ST3GAL6,STK11,TFPI,TGFBR2,TGIF1,THAP7,TLE3,TMUB1,TNFAIP8L1,TOB1,TOP1,TRIM47,TSSC4,TUBG1,UBE2S,UBXN7,ZCCHC6,ZFAND5,ZKSCAN1,ZWINT
EGFR	116	No coloc	No coloc	No coloc	ABCA1,ABL1,ACTA1,ACTB,ADRBK1,ADRM1,AHNAK,AKAP12,ALDH3A2,ANKRD13D,APOB,APP,ARHGEF2,ARMC8,ATAD3B,ATR,B4GALT1,C11orf84,CBX2,CDC25A,CISH,COL1A2,CPVL,CTDSPL,CTNND1,DHRS2,DNAJC13,DOCK4,DOK4,DOK6,DYNC1H1,EHD1,EPN1,ERRFI1,FADS2,FAM105A,FBXO6,FN1,FOS,FOXO3,GNAI1,GNB2,H2AFX,HERC1,HNRNPL,HUWE1,IGF1R,INPPL1,IPO13,IQGAP1,ITIH2,JAK1,KIAA0368,LAD1,LANCL1,LGALS1,LIMA1,LRIG1,MAP2K3,MLXIPL,MON2,MYCBP2,MYO1B,NF1,NSUN5,OSMR,PCNX,PFKFB3,PFKL,PHLDA1,PIK3R1,PIM1,PPARGC1A,PPP2R1B,PPP6R1,PRCC,PRKAR1A,PRKDC,PTCH1,PTPRA,PTPRK,RIN1,RNF213,RRAD,SAMHD1,SEL1L,SH2B1,SLC1A5,SLC7A5,SMG1,SOS1,SPTAN1,SRC,STOM,TCOF1,TMEM2,TNFRSF1A,TNK2,TOP1,TOR4A,TPM1,TPM4,TRAF4,TRIM28,TUBB4B,TUBG1,U2AF2,UBE2S,UBR4,UGGT1,USP34,USP9X,UTP15,XIAP,XPO5,ZNF516
SIRT7	66	No coloc	No coloc	No coloc	ACIN1,AHCTF1,AHNAK,ANAPC1,APP,ARHGDIA,ATAD2,ATAD3A,ATXN2L,BIRC6,CLTC,DDX51,DIDO1,DOCK7,DSP,DST,DYNC1H1,EDC4,EIF4G3,FN1,FOXO1,FSCN1,H2AFX,HECTD1,HUWE1,IGF2R,IQGAP1,KIAA0368,KMT2A,MACF1,MAP1B,MDM2,MDN1,MLLT4,MYCBP2,MYH10,MYO1B,NF1,NOP2,PCM1,PHRF1,POLR1E,PRKDC,RCL1,RRP1,RRS1,SNRNP70,SPTAN1,SPTBN1,SYNE2,TCOF1,TNKS1BP1,TOP1,TPR,TRIP12,U2AF2,UBR4,UBR5,UGGT1,USP34,USP9X,UTP15,UTRN,VCL,XPO5,ZCCHC6
RECQL4	63	No coloc	No coloc	No coloc	ACTB,ADRM1,ALDH3A2,ANAPC1,ARHGDIA,ARHGEF2,ARMC8,ATAD3A,ATXN2L,CCDC137,CLTC,CPVL,CSNK1D,CTNND1,DNAJB1,FKBP5,H2AFX,HECTD1,HIST1H1C,HNRNPL,HNRNPLL,HUWE1,IQGAP1,KPNA3,LANCL1,LYAR,LZTS2,MAP1B,MBD3,MCM7,MRPS23,MYC,NOP2,PCNX,PDIA6,PDLIM5,PEG3,POLR3D,PPP2R1B,PPP6R1,PRKAR1A,PRKDC,PTBP1,RCL1,RRP1,RSAD1,SLC16A1,SLC1A5,SLC7A5,SNRNP70,SRSF7,TCOF1,TRIM28,TUBB4B,TUBG1,TUT1,U2AF2,UBR5,UBXN7,UGGT1,USP34,USP9X,ZNF768
TRIM28	62	No coloc	No coloc	No coloc	ACAA2,ALDH16A1,ANKRA2,ARCN1,BAHD1,BIRC6,CCND1,CLTC,DNMT3B,DYNC1H1,EGFR,EHMT2,EIF4G3,FBXO6,FKBP5,FN1,FSCN1,GNB2,GRHPR,H2AFX,HDAC5,HNRNPL,HNRNPLL,HUWE1,IQGAP1,MAP1B,MCM7,MDM2,MRPS23,MYC,NBAS,NFE2L2,NR4A1,NSUN5,PDPR,PLEKHA4,PRKDC,PTCH1,RECQL4,SAMHD1,SERTAD1,SIK2,SORD,SRC,SRRT,SSBP3,TIMM44,TOP1,TRIM11,TRIM24,TRIP10,TRIP12,TUBB4B,TXNIP,U2AF2,UBR4,UBR5,UHRF1,UTP15,ZMYND8,ZNF598,ZWINT
FN1	48	No coloc	No coloc	No coloc	ACTB,AHNAK,ALB,ATAD3A,CLTC,COPE,DNAJB1,DYNC1H1,EGFR,EPN1,FGG,FSCN1,HNRNPL,IGF2R,IQGAP1,ITGAV,ITIH2,KIAA0368,LGALS1,MACF1,MBNL1,MCM7,MDN1,MLLT4,MMP2,MRPS23,MYC,MYH10,PDIA6,PDLIM5,PFKL,PRKDC,PTBP1,SIRT7,SMAP2,SNRNP70,SNRPA,SPTBN1,SQSTM1,STOM,TEAD4,TGFBI,TPR,TRIM28,TUBB4B,VCL,VEGFA,XPO5
MDM2	46	No coloc	No coloc	No coloc	ABL1,ACTB,ADRBK1,ALB,ALDH16A1,APP,BCAR1,CCND1,CSNK1D,DHRS2,DNAJB1,EDC4,EGR1,FBXO31,FKBP1A,FOXO1,FOXO3,GLIS2,HIPK2,HUWE1,IER3,IGF1R,JAK1,JUN,LMO7,LZTS2,MYC,PER2,PIM1,PTBP1,RABL6,RBM38,RRP1,SIRT7,SOX4,SRC,STK11,TOP1,TPR,TRIM28,TRIM47,TSC22D3,U2AF2,UBE2S,VEGFA,XIAP
SQSTM1	44	No coloc	No coloc	No coloc	AHNAK,AJUBA,ARHGEF28,ATAD3A,ATAD3B,C10orf2,C19orf80,CCND1,CCNF,CEP350,CNST,CTNND1,DIP2B,ENC1,ENPP1,EPAS1,FN1,GLG1,HMOX1,IQGAP1,MAPK13,MYC,MYO1B,NBR1,NFE2L2,NR4A1,PARD3,PAWR,PCK1,PDPK1,PIK3R1,RELN,RXRA,SERPINE2,SESN1,SMG1,TAOK2,TNFAIP3,TNK2,TP53INP1,TRIM11,UTRN,XIAP,ZFAND5
IQGAP1	43	No coloc	No coloc	No coloc	ACIN1,ACTB,CLTC,DST,EGFR,FN1,HECTD1,INPPL1,LIMA1,LMO7,LRRFIP2,LZTS2,MISP,MROH6,MYC,MYH10,MYO1B,NFATC2,PARVA,PDCD4,PDPK1,PLEKHA4,PLEKHG3,POLR3E,PPARGC1A,PPP1R9B,PTBP1,RECQL4,SIRT7,SNRNP70,SPTAN1,SPTBN1,SQSTM1,SRC,SYNPO,TGFBR2,TPM1,TPM4,TPRN,TRIM28,U2AF2,ZBTB38,ZBTB7A
FBXO6	41	No coloc	No coloc	No coloc	A2M,ARHGEF2,ATAD3A,ATAD3B,ATF6,ATRN,CLTC,CPD,CPVL,EGFR,GALK1,GGCX,GPR126,HNRNPL,HUWE1,IGF1R,IGF2R,ITGAV,IVNS1ABP,LAMB1,LAMC1,LIFR,LRFN4,MCM7,PDIA6,PFKL,POFUT1,PRKDC,PTBP1,SEL1L,SORL1,SPTBN1,STOM,TIMP1,TMEM2,TMEM245,TOR1AIP2,TRIM28,TUBG1,TUT1,UGGT1
SRC	40	No coloc	No coloc	No coloc	ABL1,ACTA1,ADRBK1,AKAP12,APP,ARHGAP17,ASAP1,BCAR1,CDC25A,CLTC,CTNND1,DOCK1,EGFR,ENO3,ERRFI1,FAM105A,FGFR1,FMO5,GRASP,HNRNPL,IFNGR1,IGF1R,IQGAP1,MCM7,MDM2,NFKBIA,PHF1,PIK3R1,PLD1,PTPRA,RXRA,SORBS1,SPHK1,TNFAIP3,TNFRSF1A,TNK2,TPM4,TRIM15,TRIM28,TYRO3
SNRNP70	40	No coloc	No coloc	No coloc	ACIN1,APP,ARHGEF2,C9orf114,CCDC137,FN1,FOXP1,GNB2,HIST1H1C,HNRNPL,HNRNPLL,IQGAP1,LRRFIP2,LYAR,MRPS23,MYC,MYH10,NME4,NOP2,P4HA1,PKP2,PLEKHA4,PRPF38B,PTBP1,RECQL4,RRS1,SIRT7,SNRNP35,SNRPA,SPTAN1,SRRT,SRSF7,TCEB3,TOP1,TPM4,U2AF2,USP9X,ZNF48,ZNF768,ZNF787
HUWE1	37	No coloc	No coloc	No coloc	ABL1,ADRM1,AKAP9,ALDH3A2,ANKRA2,CDC20,CLTC,COPE,CRY2,DDIT4,DNAJB1,DVL1,EGFR,FBXO6,GNMT,H2AFX,HNRNPL,KCTD2,KLF16,MACF1,MAP2K3,MDM2,MKL2,MYC,NR1D1,PDIA6,PLEKHA4,RECQL4,SIRT7,TBL1X,TRIM28,TUBB4B,TUT1,TXNIP,U2AF2,USP9X,ZBTB7A
LIMA1	35	No coloc	No coloc	No coloc	ACTA1,ACTB,AHNAK,APP,CLTC,DST,EGFR,FAM53C,FGFR1,GIGYF1,INPP5E,IQGAP1,KIF1C,LGALS1,LRFN1,MFHAS1,MISP,MLLT4,MYO1B,NF1,PHF1,PLEKHA4,PLEKHG3,PLEKHG6,PPP1R3C,PPP1R9B,SH3BP4,SPTAN1,SPTBN1,STARD13,STOM,SYNPO,TPRN,TUBG1,VCL
PRKDC	33	No coloc	No coloc	No coloc	ABL1,BCL2L1,CDC25A,COPE,CRY2,E4F1,EDA,EGFR,EHD1,FBXO6,FN1,H2AFX,HDAC5,HIST1H1C,IGF1R,JUN,MYC,NFATC2,NR1H4,PIM1,PLEKHA4,PPP6R1,RECQL4,SIRT7,SNRPA,SYNE2,SYNJ2,TOP1,TPR,TRIM28,U2AF2,ZBTB7A,ZNF598
U2AF2	33	No coloc	No coloc	No coloc	ACIN1,AHNAK,ARHGDIA,CLTC,DUSP1,DYNC1H1,EGFR,FAM107B,GLIS2,HNRNPL,HUWE1,IQGAP1,KIFC1,LGALS1,MAP2K3,MDM2,MYC,PDIA6,PLEKHA4,PRKDC,PTBP1,RECQL4,RRS1,SAMHD1,SIRT7,SLC9A3R1,SNRNP70,SNRPA,SPTAN1,SRSF7,TOP1,TPR,TRIM28
JUN	32	No coloc	No coloc	No coloc	ABL1,APLP2,APP,BATF,BCL3,CCND1,EPAS1,ETS2,FOS,FOSB,FOSL1,FOSL2,GATA2,JUNB,KMT2C,LMO7,MACF1,MBD3,MDM2,MLLT6,MYC,NBR1,NFATC2,NFE2L1,NFE2L2,NR2F6,NRIP1,PRKDC,TGIF1,TSC22D3,UBN1,UBXN7
CLTC	32	No coloc	No coloc	No coloc	ABCC6,ATR,CPVL,EDC4,EHD1,EPN1,FBXO6,FN1,HDAC5,HERC1,HUWE1,IQGAP1,KIAA0430,LIMA1,MTUS1,MYC,PCM1,PKP4,PLEKHA4,PPP2R1B,PTCH1,RECQL4,SIRT7,SRC,STOM,SYNPO,TNK2,TRIM28,TROAP,U2AF2,VCL,ZNF598
LZTS2	31	No coloc	No coloc	No coloc	AMPD2,BAHD1,CARD9,CCDC85B,CSNK1D,GLYCTK,HIC2,HIPK2,HNRNPL,HOMER2,IQGAP1,MDM2,MLH3,PATZ1,PHF1,PITX1,PKP4,POLR1E,PRKAA2,RECQL4,RIN1,SPTAN1,SYNPO,TCEB3,TEAD4,THAP7,TROAP,TSSC4,WDYHV1,ZBTB38,ZNF512B
FAM105A	31	No coloc	No coloc	No coloc	ALDH3A2,ANO6,C19orf25,C2CD2L,CERS4,CPD,CXADR,DHCR7,DPY19L1,EGFR,FADS2,GGCX,HMOX2,IGF2R,ITGA2,ITGAV,ITPR1,ITPR2,LRRC8A,NBAS,NEDD4L,PANX1,SLC38A2,SLC39A10,SLC6A8,SRC,SYNE2,TACC1,TMEM161A,TMEM2,TOR1AIP2
ACTB	29	No coloc	No coloc	No coloc	A2M,ANGPTL4,BCL2L1,EGFR,ENC1,ERRFI1,FGFR1,FHOD1,FN1,H2AFX,IQGAP1,IVNS1ABP,LIMA1,LMO7,MDM2,MYC,PARVA,PCK1,PCM1,PCYT1B,PHACTR2,PLEKHG6,RECQL4,SAMHD1,SYNPO,TRIM15,TTR,TUBG1,WDYHV1
HDAC5	29	No coloc	No coloc	No coloc	ANKRA2,APLP2,CLTC,GATA2,GNB2,HIST1H1C,HNRNPL,HNRNPLL,MAP1B,MCM7,MYC,NFKBIA,NFKBIE,NOP2,NRIP1,PDIA6,PRKAB1,PRKDC,PTBP1,SIK2,SLC2A4RG,TBL1X,TBX3,TFEB,TOP1,TRIM28,TUBB4B,USP9X,ZBTB7B
SPTAN1	28	No coloc	No coloc	No coloc	ABL1,ACTA1,APOB,BCL2L1,COPE,EGFR,FKBP5,HES1,ICK,IQGAP1,JAK1,KIAA0368,LIMA1,LZTS2,MON2,MYC,PLEKHA4,PTBP1,SIRT7,SNRNP70,SOS1,SPTBN1,SYNPO,TGFBR2,TSSC4,U2AF2,VCL,ZNF598
PIK3R1	27	No coloc	No coloc	No coloc	ABL1,ACTA1,ARHGAP17,ATAD3A,BCAR1,CMIP,DAB2IP,DLX2,EGFR,EPN1,FGFR1,IGF1R,INPPL1,NFKBIA,PIK3CD,PLEKHA4,PTPRK,RXRA,SOS1,SQSTM1,SRC,TGFBR2,TNFRSF1A,TTR,TYRO3,UBR5,UGGT1
ABL1	26	No coloc	No coloc	No coloc	ACTA1,ANKRA2,ARHGAP17,ATR,BCAR1,BCL2L1,EGFR,FOS,HIPK2,HUWE1,INPPL1,JAK1,JUN,MDM2,NCOA3,NEDD4L,NEDD9,NFKBIA,PIK3R1,PLEKHA4,PRKDC,RIN1,SORBS1,SOS1,SPTAN1,SRC
TUBG1	24	No coloc	No coloc	No coloc	ACTB,AMPD2,APP,ATR,CDC20,DNAJB1,DSP,EGFR,FBXO6,GNB2,KDM6B,LAMC1,LIMA1,MYC,PCM1,PKN3,PLEKHA4,RECQL4,SAMHD1,SMG1,SPTBN1,TMUB1,TUBB4B,UBR5
ZNF598	24	No coloc	No coloc	No coloc	AKAP12,ARCN1,ATAD3B,CLTC,COPE,DSP,GIGYF1,LYZ,MAP1B,MAP2K3,MYH10,NOTCH2,PLEKHA4,PRKDC,SLC16A1,SLC1A5,SPTAN1,SPTBN1,TCOF1,TRIM28,TUBB4B,UBE2S,USP9X,XPO5
FOS	23	No coloc	No coloc	No coloc	ABL1,APP,BCL3,CCND1,EGFR,ETS2,FOSB,GAMT,GRHPR,IL11,JUN,JUNB,LMO7,MAP1B,NCOA3,NFATC2,NR2F1,NR2F6,PRKAA2,TRIB1,TSC22D3,UBN1,VEGFA
USP9X	23	No coloc	No coloc	No coloc	CRY2,DCAF6,EGFR,HDAC5,HUWE1,IGF1R,KDM6B,KIAA0368,MAP2K3,MLLT4,NUAK1,PCM1,PEG10,PLEKHA4,RECQL4,SIRT7,SNRNP70,TXNIP,UBR4,UBXN7,USP34,ZBTB38,ZNF598
H2AFX	23	No coloc	No coloc	No coloc	A2M,ACTB,ATR,CBX2,DNMT3B,EGFR,EHMT2,FOXA1,FOXO3,HIST1H1C,HUWE1,MBD3,MDN1,PDIA6,POFUT1,PRKDC,RECQL4,SIRT7,STK11,SUMF2,TRIM28,UHRF1,ZMYND8
HIST1H1C	23	No coloc	No coloc	No coloc	APLP2,APP,BMP4,BOD1L1,C7orf26,C9orf3,DOT1L,EHBP1,EPHB4,H2AFX,HDAC5,IGF2R,KDM6B,MYC,NOP2,PHRF1,PLEKHA4,PRKAR1A,PRKDC,RECQL4,SNRNP70,TOP1,UTRN
WDYHV1	22	No coloc	No coloc	No coloc	ACTB,AMPD2,C11orf84,CARD9,CEP170B,EIF4G3,EPN3,ERN1,GNMT,HGD,LPP,LZTS2,NAB2,NTAN1,PKP2,RAB42,REEP6,SRRT,THAP7,TRIM24,UNKL,XIAP
KIAA0368	22	No coloc	No coloc	No coloc	CEP170B,CPD,DNAJB1,DST,EGFR,FBXO44,FN1,HNRNPL,KIF1B,MYH10,MYO10,MYO1B,PCM1,PCYT1B,PLEKHA4,SIRT7,SLC1A5,SPTAN1,TGFBR2,TUBB4B,UBR4,USP9X
MAP2K3	22	No coloc	No coloc	No coloc	AKAP12,APP,CDKN2C,DVL1,EGFR,FAT1,FGFR4,FOXA3,GLIS2,HNRNPL,HUWE1,MYC,NF1,PDCD4,PLEKHA4,STK11,TAOK2,TRIP12,TUBB4B,U2AF2,USP9X,ZNF598
CDC20	22	No coloc	No coloc	No coloc	ANAPC1,APP,AXIN2,CCNF,CDC25A,CDT1,CKS2,CPVL,FBXO31,FGFR1,FRY,HHEX,HUWE1,MYC,PHF8,PIM1,PLEKHA4,PLEKHO2,TUBB4B,TUBG1,UBE2S,UBR5
TOP1	22	No coloc	No coloc	No coloc	APP,BCL2L1,BMP4,CDT1,EGFR,HDAC5,HIST1H1C,HNRNPL,JAK1,KMT2A,MDM2,MYC,NF1,NOP2,PLEKHA4,PRKDC,SIRT7,SNRNP70,TCOF1,TPR,TRIM28,U2AF2
PTCH1	22	No coloc	No coloc	No coloc	ADRBK1,ADRBK2,B4GALT1,CAMSAP3,CHST3,CLTC,DYNC1H1,EGFR,ENPP1,ITGAV,MGAT1,MGAT5,NEDD4L,SEMA6A,ST3GAL4,ST3GAL6,STOM,TGFBR3,TMEM2,TMPRSS2,TPST2,TRIM28
FGFR1	21	883	No coloc	No coloc	ACTA1,ACTB,CDC20,DNAJB1,DNAJC13,GNAI1,IFNGR1,LIMA1,MFHAS1,PARD3,PFKFB3,PIK3R1,PPP2R1B,RIN1,RXRA,SOS1,SPATS2L,SRC,TGFBR2,TGFBR3,TNK2
UBR5	20	No coloc	No coloc	No coloc	ATXN2L,CDC20,CEBPD,CRY2,HNRNPLL,MYC,PCK1,PIK3R1,PLEKHA4,RECQL4,SIRT7,TLE3,TOB1,TRIM28,TUBG1,TXNIP,UBXN7,UTP15,ZBTB38,ZBTB7A
PDIA6	20	No coloc	No coloc	No coloc	FBXO6,FN1,GNMT,H2AFX,HDAC5,HNRNPLL,HUWE1,KDM6B,MACF1,MYC,MYCBP2,NOTCH2,PLEKHA4,PTPRA,RECQL4,TXNIP,U2AF2,UGDH,VWA1,XPO5
MCM7	19	No coloc	No coloc	No coloc	APP,ATR,CCND1,CDT1,CRY2,EPAS1,FBXO6,FN1,FOXA1,HDAC5,MYC,NAB2,PLEKHA4,RECQL4,SRC,SUV420H2,TRIM24,TRIM28,TXNIP
RXRA	19	No coloc	No coloc	No coloc	ACVR1B,ARID5A,BCL3,BHLHE40,CTSL,ESRRA,FGFR1,HNRNPL,MED25,NCOA3,NR1H4,NR2F6,NR4A1,NRIP1,PIK3R1,PPARGC1A,SQSTM1,SRC,TRIM24
TGFBR2	19	No coloc	No coloc	No coloc	ACSL4,ACVR1B,APP,FADS2,FGFR1,IQGAP1,JAK1,KIAA0368,MTR,MYADM,PEG10,PIK3R1,PKN3,PLEKHH3,RELT,SPSB1,SPTAN1,TGFBR3,TRAF4
FOXA1	19	No coloc	No coloc	No coloc	AHR,C9orf114,CCDC137,DDX51,DNAJB1,FOXA3,H2AFX,KMT2C,LDB1,MCM7,NACC1,NCOA3,NR2F2,NSUN5,POLR1E,TLE1,TLE3,UHRF1,XPO5
IGF1R	18	No coloc	No coloc	No coloc	APP,EGFR,EHD1,FBXO6,FGFR4,GNAI1,HNRNPL,IGF2R,JAK1,MDM2,PIK3CD,PIK3R1,PRKDC,SH2B1,SOCS2,SRC,TAOK2,USP9X
CCND1	18	No coloc	No coloc	No coloc	ALDH3A2,ARID5B,CAMSAP3,CDKN2C,DHCR7,DYNC1H1,FBXO31,FHOD1,FOS,HNRNPL,JUN,MCM7,MDM2,MGA,NCOA3,SQSTM1,TRIM28,XPO5
GNB2	18	No coloc	No coloc	No coloc	ADRBK1,CYP8B1,EGFR,FBXL14,GNA11,GNAI1,GRB7,HDAC5,HMOX2,IGFBP1,MYC,NFATC2,PLEKHA4,POLR3E,SNRNP70,SYNPO,TRIM28,TUBG1
PTBP1	17	No coloc	No coloc	No coloc	APP,BMP4,DUSP1,FBXO6,FN1,HDAC5,HNRNPL,IQGAP1,MDM2,MYC,PLEKHA4,RECQL4,RORA,SNRNP70,SNRPA,SPTAN1,U2AF2
EHMT2	17	No coloc	No coloc	No coloc	CDC25A,E4F1,FOXO1,GFI1,H2AFX,HIC2,KLF6,RELB,THAP7,TRIM28,UHRF1,ZBTB38,ZBTB46,ZBTB7A,ZNF217,ZNF512B,ZNF775
SYNPO	17	No coloc	No coloc	No coloc	ACTB,CLTC,GNB2,HNRNPL,IQGAP1,ITPR1,LIMA1,LMO7,LRRFIP2,LZTS2,MISP,MYO1B,PPP1R9B,SPTAN1,SPTBN1,TPM1,TPRN
NFATC2	16	No coloc	No coloc	No coloc	CSNK1D,EGR1,FOS,GNB2,IQGAP1,IRF2BP1,IRF2BP2,JUN,JUNB,MAFG,MBD3,PRKDC,UBE2S,UHRF1,ZNF217,ZNF24
NCOA3	16	No coloc	No coloc	No coloc	ABL1,ACTA1,ALB,ATAD2,CCND1,CEBPD,ESRRA,ETS2,FOS,FOXA1,MKL2,NR2F1,NR4A1,PHF1,RXRA,TPR
STOM	16	No coloc	No coloc	No coloc	ARHGDIA,CLDN19,CLTC,EGFR,FAXDC2,FBXO6,FN1,FOXA3,HMOX2,IPO13,LIMA1,MON2,PLEKHA4,PTCH1,TMEM161A,XPO5
STK11	16	No coloc	No coloc	No coloc	APP,CDKN2C,CRY2,FBXL14,FGFR4,FKBP5,GLIS2,H2AFX,MAP2K3,MDM2,MYC,PHF23,PRKAA2,SNRK,SOX4,TNFRSF1A
XPO5	16	No coloc	No coloc	No coloc	CCND1,EGFR,FN1,FOXA1,GTF2E1,KDM6B,MYC,PDIA6,PLEKHA4,PTPRA,PVR,SERPINE2,SIRT7,STOM,UGDH,ZNF598
SPTBN1	16	No coloc	No coloc	No coloc	BCL2L1,COPE,FBXO6,FN1,IQGAP1,LIMA1,MYC,PLEKHA4,SIRT7,SPTAN1,SYNPO,TNKS1BP1,TPM1,TUBG1,ZNF512B,ZNF598
PRKAR1A	15	No coloc	No coloc	No coloc	ADRM1,AKAP1,AKAP12,ARFGEF2,BAHD1,CAMSAP3,DOCK4,EGFR,FAT1,FGFR3,HIST1H1C,NUAK1,PATZ1,RECQL4,UHRF1
XIAP	15	No coloc	No coloc	No coloc	ACVR1B,ARHGDIA,ATXN2L,DYNLL2,EGFR,FAIM,HNRNPL,MDM2,SAMD1,SERTAD1,SORT1,SQSTM1,TLE3,TRIM8,WDYHV1
PCM1	15	No coloc	No coloc	No coloc	ACTB,AKAP9,CCDC85C,CEP350,CLTC,CSNK1D,DSP,HAUS5,HNRNPL,KIAA0368,NEURL4,PPP1R9B,SIRT7,TUBG1,USP9X
BCAR1	15	No coloc	No coloc	No coloc	ABL1,DOCK1,EPN1,FAM102A,GLIS2,HNRNPL,INPPL1,ITGAV,MDM2,NEDD9,PIK3R1,PKN3,SRC,TNK2,VCL
JAK1	15	No coloc	No coloc	No coloc	ABL1,DSP,DTX3L,EGFR,IFNGR1,IGF1R,IL4R,MDM2,OSMR,PARP9,SPTAN1,TGFBR2,TNFRSF1A,TOP1,TRIM11
NEDD4L	15	No coloc	No coloc	No coloc	ABL1,ACVR1B,ARHGDIA,FAM105A,HNRNPL,IL4R,KIF3B,MERTK,PLEKHA4,PTCH1,RHOB,SGK1,TNFAIP3,TNK2,TSC22D3
ACTA1	15	No coloc	No coloc	No coloc	ABL1,EGFR,ERRFI1,FGFR1,FSCN1,LIMA1,MAP1B,NCOA3,PCYT1B,PIK3R1,PPP1R9B,SPTAN1,SRC,TLE3,TMSB4X
CSNK1D	15	No coloc	No coloc	No coloc	AKAP9,APP,CRY2,DVL1,FAM83D,HNRNPL,LZTS2,MDM2,NFATC2,PCM1,PDPK1,PER1,PER2,PLEKHA4,RECQL4
TNFAIP3	15	No coloc	No coloc	No coloc	ANKRD13D,C3orf58,IRAK2,NEDD4L,NFKB2,PPARGC1A,PPP2R1B,SQSTM1,SRC,TAOK2,TBC1D24,TNFRSF1A,TNFSF10,TRIM8,TTR
NF1	15	No coloc	No coloc	No coloc	APP,EGFR,FAM53C,GIGYF1,INPP5E,KIF1C,LIMA1,LIMK2,LRFN1,MAP2K3,MYC,SIRT7,SOX4,STARD13,TOP1
TXNIP	15	No coloc	No coloc	No coloc	AHNAK,ATAD3A,CRY2,DDIT4,HUWE1,MBD3,MCM7,MYCBP2,PDIA6,PER1,TPR,TRIM28,UBR4,UBR5,USP9X
GIGYF1	15	No coloc	No coloc	No coloc	FAM53C,GRB7,INPP5E,KIF1B,KIF1C,LIMA1,LRFN1,MLLT4,NF1,PRKAA2,SH3BP4,SNRPA,STARD13,TROAP,ZNF598
MBD3	14	No coloc	No coloc	No coloc	H2AFX,JUN,KMT2A,MYC,NFATC2,PDGFA,PLEKHA4,RCN3,RECQL4,TXNIP,ZBTB46,ZBTB7A,ZMYND8,ZNF277
ATR	14	No coloc	No coloc	No coloc	ABL1,ALDH3A2,CDKN2C,CLTC,E4F1,EDA,EGFR,H2AFX,MCM7,PLEKHA4,PVR,SPSB1,TNFRSF1A,TUBG1
MLLT4	14	No coloc	No coloc	No coloc	FAM53C,FGL1,FN1,GIGYF1,JAG1,KMT2A,LIMA1,LRFN1,MYC,NOTCH2,RIN1,SIRT7,SORBS1,USP9X
ZBTB7A	14	No coloc	No coloc	No coloc	DNMT3B,EHMT2,HNRNPL,HUWE1,IQGAP1,MBD3,MDN1,MGA,NFKBIA,PRKDC,SOX9,UBR5,ZBTB7B,ZMYND8
PRKAA2	14	No coloc	No coloc	No coloc	AVPI1,CDC42EP1,CEP170B,DNAJB1,FNDC3B,FOS,GIGYF1,HNRNPL,LZTS2,MYCL,NAB2,PRKAB1,SPRY1,STK11
DNAJB1	14	No coloc	No coloc	No coloc	A2M,APP,DCAF6,FGFR1,FN1,FOXA1,HUWE1,KIAA0368,MDM2,PHLDA1,PRKAA2,RECQL4,SPP1,TUBG1
NOP2	14	No coloc	No coloc	No coloc	HDAC5,HIST1H1C,MAP4K4,MT1F,MYC,PCNX,PLEKHA4,RECQL4,RRS1,SIRT7,SNRNP70,SORT1,THAP7,TOP1
TLE3	14	No coloc	No coloc	No coloc	ACTA1,APP,ARCN1,ARMC8,FGL1,FKBP5,FOXA1,FOXA3,FOXQ1,HNRNPL,MYC,TLE1,UBR5,XIAP
SORT1	14	No coloc	No coloc	No coloc	BRICD5,COBLL1,CSNK1G2,DDX51,FBXL19,NOP2,PALMD,PARP9,PRCC,SORL1,TCOF1,UTP15,XIAP,ZNF768
TLE1	13	No coloc	No coloc	No coloc	BCL2L1,CDKN2C,FGL1,FOXA1,FOXA2,FOXA3,GRB7,HES1,HES6,HHEX,PLEKHA4,TCF3,TLE3
MYH10	13	No coloc	No coloc	No coloc	BCL2L1,FN1,FOXP1,HNRNPL,IQGAP1,KIAA0368,MYC,PLEKHA4,PRKAB1,SIRT7,SNRNP70,ZNF512B,ZNF598
ARHGEF2	13	No coloc	No coloc	No coloc	ASAP1,CEP170B,DVL1,EGFR,FBXO6,FGL1,FOXO3,MTUS1,MYC,PLEKHA4,PPP6R1,RECQL4,SNRNP70
CRY2	13	No coloc	No coloc	No coloc	CSNK1D,DYNC1H1,HUWE1,MCM7,MYCBP2,PER1,PER2,PPP2R1B,PRKDC,STK11,TXNIP,UBR5,USP9X
DYNC1H1	13	No coloc	No coloc	No coloc	AKAP12,CCND1,CRY2,EGFR,FN1,HNRNPL,MYC,PLEKHA4,PTCH1,SIRT7,TNKS1BP1,TRIM28,U2AF2
FKBP5	13	No coloc	No coloc	No coloc	APP,C14orf80,HNRNPL,KDM6B,LIMK2,OGFR,RECQL4,SGK1,SPTAN1,STK11,TLE3,TRIM28,WDR90
FOXA3	13	No coloc	No coloc	No coloc	ACSL4,ALB,DSP,FOXA1,HIC2,KLF16,MAP2K3,NR2F1,P4HA1,ST3GAL2,STOM,TLE1,TLE3
TUBB4B	13	No coloc	No coloc	No coloc	CDC20,EGFR,FN1,HDAC5,HUWE1,INPPL1,KIAA0368,MAP2K3,MYC,RECQL4,TRIM28,TUBG1,ZNF598
BCL2L1	13	No coloc	No coloc	No coloc	ABL1,ACTB,BCL2L12,BMF,DOCK7,DOT1L,GNAI1,MYH10,PRKDC,SPTAN1,SPTBN1,TLE1,TOP1
COPE	13	No coloc	No coloc	No coloc	ARCN1,FN1,GTF2E1,HUWE1,PLEKHA4,PRKDC,RABGAP1,RNF213,SAMHD1,SPTAN1,SPTBN1,TRIP10,ZNF598
ALB	13	No coloc	No coloc	No coloc	APOC1,APP,CTSL,FN1,FOXA3,GJC2,ITGA2,MDM2,NCOA3,PEG3,PLEKHA4,SLC1A5,TTR
PHF1	13	No coloc	No coloc	No coloc	ARID5A,AVPI1,BHLHE40,C17orf96,FOSB,LCOR,LIMA1,LZTS2,NAB2,NCOA3,PATZ1,SRC,ZNF217
ZBTB38	13	No coloc	No coloc	No coloc	ARID5B,CHTF18,EHMT2,IQGAP1,KLF16,LZTS2,MGA,NACC1,PDLIM5,SRRT,TCOF1,UBR5,USP9X
CTDSPL	13	No coloc	No coloc	No coloc	CDC42EP1,CTNND1,CXADR,DAB2IP,EGFR,FLVCR1,GPRIN1,HNRNPL,PSD3,SLC12A7,SLC30A1,SLC39A10,TMEM2
JUNB	12	No coloc	No coloc	No coloc	APLP2,BATF,C14orf80,EGR1,FOS,FOSB,FOSL1,FOSL2,JUN,NBR1,NFATC2,TRIB1
MYO1B	12	No coloc	No coloc	No coloc	DUSP7,EGFR,IQGAP1,KIAA0368,LIMA1,MYC,PLEKHA4,PPP1R3C,SIRT7,SQSTM1,SYNPO,TCF3
ARHGDIA	12	No coloc	No coloc	No coloc	AHNAK,ENO2,HERPUD1,MYC,NEDD4L,PLEKHA4,RECQL4,SIRT7,STOM,TNFRSF1A,U2AF2,XIAP
TNFRSF1A	12	No coloc	No coloc	No coloc	ARHGDIA,ATF6,ATR,DAB2IP,EGFR,JAK1,PIK3R1,SOS1,SRC,STK11,TNFAIP3,UTP15
DSP	12	No coloc	No coloc	No coloc	DUSP1,FOXA3,INSIG2,JAK1,MYC,PCM1,PKP2,PKP4,PLEKHA4,SIRT7,TUBG1,ZNF598
A2M	12	No coloc	No coloc	No coloc	ABCC6,ACTB,APP,DNAJB1,ENO2,FBXO6,H2AFX,HMOX2,MMP2,TGIF1,TTR,TYRO3
MYCBP2	12	No coloc	No coloc	No coloc	CBX2,CBX4,CRY2,EGFR,HNRNPL,MYC,NEURL4,NR1D1,PDIA6,PLEKHA4,SIRT7,TXNIP
AHNAK	12	No coloc	No coloc	No coloc	ARHGDIA,CNST,EGFR,FN1,JADE3,LIMA1,MYC,PLEKHA4,SIRT7,SQSTM1,TXNIP,U2AF2
HNRNPLL	12	No coloc	No coloc	No coloc	BHLHE40,DUSP1,HDAC5,LIMK2,NSUN5,PDIA6,PLEKHA4,RECQL4,SNRNP70,TBX3,TRIM28,UBR5
TPR	12	No coloc	No coloc	No coloc	FN1,GLRX,MDM2,MYC,NCOA3,PLEKHA4,PRKDC,RRS1,SIRT7,TOP1,TXNIP,U2AF2
UBXN7	12	No coloc	No coloc	No coloc	APP,ASPSCR1,JUN,KIFC1,KPNA3,MYC,RECQL4,TRIM8,UBR4,UBR5,USP34,USP9X
ATAD3A	12	No coloc	No coloc	No coloc	AATK,C1orf106,FBXO6,FN1,HNRNPL,MYC,PIK3R1,PLEKHA4,RECQL4,SIRT7,SQSTM1,TXNIP
ALDH3A2	12	No coloc	No coloc	No coloc	ARMC8,ATR,BRAT1,CCND1,EGFR,EIF4G3,FAM105A,HUWE1,IPO13,PLEKHA4,PPP6R1,RECQL4
LRFN1	12	No coloc	No coloc	No coloc	FAM53C,GIGYF1,INPP5E,KIF1B,KIF1C,LIMA1,LRFN4,MLLT4,NF1,SH3BP4,SLC39A5,STARD13
KMT2A	11	No coloc	No coloc	No coloc	AFF4,CBX4,CKS2,DOT1L,KDM6B,MBD3,MLLT4,MYC,PLEKHA4,SIRT7,TOP1
TRIM24	11	No coloc	832	No coloc	FOSL1,GTF2E1,MCM7,MYC,NFE2L2,PLEKHA4,RXRA,SNRPA,TRIM28,TRIM8,WDYHV1
TCF3	11	No coloc	No coloc	No coloc	ATOH8,BHLHE40,CPD,GSE1,HNRNPL,IRF2BP2,LDB1,MYO1B,NEDD9,SLC9A3R1,TLE1
PDPK1	11	No coloc	No coloc	No coloc	AKAP12,APP,CAMSAP3,CSNK1D,DDIT4,GLG1,IQGAP1,PLEKHA4,SGK1,SQSTM1,TMEM161A
RIN1	11	No coloc	No coloc	No coloc	ABL1,C11orf84,CARD10,EGFR,FGFR1,IVNS1ABP,LZTS2,MLLT4,MYC,TRIP10,ZWINT
NFKBIA	11	No coloc	No coloc	No coloc	ABL1,DCAF6,HDAC5,NEDD9,NFKB2,NFKBIE,PIK3R1,RELB,SRC,TBC1D24,ZBTB7A
MAP1B	11	No coloc	No coloc	No coloc	ACTA1,FOS,HDAC5,HNRNPL,MYC,PLEKHA4,RECQL4,SIRT7,SPP1,TRIM28,ZNF598
SNRPA	10	No coloc	No coloc	No coloc	FN1,GIGYF1,MYC,PLEKHA4,PRKDC,PTBP1,SNRNP70,TNFAIP8L1,TRIM24,U2AF2
NRIP1	10	No coloc	No coloc	No coloc	AHR,APP,CCDC85B,DNMT3B,ESRRA,HDAC5,HNRNPL,JUN,PPARGC1A,RXRA
NFKB2	10	No coloc	No coloc	No coloc	ATAD3B,BCL3,GLG1,MYC,NFKBIA,NFKBIE,NFKBIZ,RELB,TNFAIP3,TSC22D3
FOSL2	10	No coloc	No coloc	No coloc	CYTH2,EGR1,HNRNPL,IRF2BP1,IRF2BP2,IRF2BPL,JUN,JUNB,SORL1,TRIB1
CDC25A	10	No coloc	No coloc	No coloc	APP,CDC20,CSNK1G2,DUSP7,EGFR,EHMT2,FGFR3,PIM1,PRKDC,SRC
TNK2	10	No coloc	No coloc	No coloc	BCAR1,CLTC,EGFR,FGFR1,HNRNPL,MERTK,NBR1,NEDD4L,SQSTM1,SRC
VCL	10	No coloc	No coloc	No coloc	BCAR1,CLTC,FN1,LIMA1,MKNK2,MYC,SIRT7,SORBS1,SPTAN1,TRIM15
PIM1	10	No coloc	No coloc	No coloc	ABCB1,APP,CDC20,CDC25A,EDA,EGFR,MDM2,MYC,PRKDC,TAOK2
NFE2L2	10	No coloc	No coloc	No coloc	AHR,DUSP1,ENC1,JUN,KPNA3,MAFG,MYC,SQSTM1,TRIM24,TRIM28
AKAP12	10	No coloc	No coloc	No coloc	DYNC1H1,EGFR,KIF3B,MAP2K3,PDPK1,PLEKHA4,PRKAR1A,SAMHD1,SRC,ZNF598
ZNF512B	10	No coloc	No coloc	No coloc	AJUBA,APLP2,EHMT2,LZTS2,MYH10,NACC1,PEG10,PLEKHA4,SPTBN1,TRAF4
EPAS1	10	No coloc	No coloc	No coloc	BATF,HIF3A,JUN,KLF6,KPNA3,MCM7,MED25,SPP1,SQSTM1,SSBP3
UBR4	10	No coloc	No coloc	No coloc	EDA,EGFR,KIAA0368,MYC,PLEKHA4,SIRT7,TRIM28,TXNIP,UBXN7,USP9X
GLIS2	10	No coloc	No coloc	No coloc	AKAP9,ARID5A,BCAR1,FGFR4,FOSB,MAP2K3,MDM2,MYC,STK11,U2AF2
UBE2S	10	No coloc	No coloc	No coloc	ANAPC1,APP,CDC20,EGFR,HERC1,MDM2,NFATC2,PDCD4,PLEKHA4,ZNF598
IRF2BP2	10	No coloc	No coloc	No coloc	FOSL2,IRF2BP1,IRF2BPL,LDB1,MYC,NFATC2,PLEKHA4,SSBP3,TCF3,VGLL4
SAMHD1	10	No coloc	No coloc	No coloc	ACTB,AKAP12,APP,COPE,EGFR,LCOR,PLEKHA4,TRIM28,TUBG1,U2AF2
KPNA3	10	No coloc	No coloc	No coloc	BAHD1,EPAS1,GATA6,MYC,NACC1,NFE2L2,PLEKHA4,RECQL4,TSSC4,UBXN7
FGFR4	10	630	No coloc	No coloc	ANGPTL4,CDKN2C,ERRFI1,GLIS2,IGF1R,MAP2K3,MYC,PDLIM2,SLC39A5,STK11
PTPRK	10	No coloc	No coloc	No coloc	ATRN,EGFR,FRAS1,GLG1,LAMB1,LEPREL2,LRIG1,PIK3R1,PKP4,PLXNA2
CTNND1	9	No coloc	No coloc	No coloc	APP,CTDSPL,EGFR,HNRNPL,MYC,PLEKHA4,RECQL4,SQSTM1,SRC
AKAP9	9	No coloc	No coloc	No coloc	BIRC6,CCDC68,CSNK1D,GLIS2,HUWE1,PCM1,PKP2,TRIP10,VPS9D1
NR4A1	9	No coloc	No coloc	No coloc	ABCC6,AXIN2,HES1,LSS,NCOA3,PCK1,RXRA,SQSTM1,TRIM28
CDKN2C	9	32	No coloc	No coloc	ANGPTL4,ATR,CCND1,FGFR4,GREB1,MAP2K3,MYC,STK11,TLE1
EHD1	9	No coloc	No coloc	No coloc	CLTC,EGFR,EPN1,EPN3,IGF1R,MYC,PLEKHA4,PRKDC,STX7
TPM1	9	No coloc	No coloc	No coloc	C10orf2,EGFR,IQGAP1,PLEKHA4,SORD,SPTBN1,SYNPO,TPM4,TSSC4
PPP2R1B	9	No coloc	No coloc	No coloc	CLTC,CRY2,EGFR,FGFR1,FOXO3,HNRNPL,PDCD4,RECQL4,TNFAIP3
UHRF1	9	No coloc	No coloc	No coloc	DNMT3B,EHMT2,FOXA1,H2AFX,NFATC2,PLEKHA4,PRKAR1A,TRIM28,WIPI1
MACF1	9	No coloc	No coloc	No coloc	ESRRA,FN1,HNRNPL,HUWE1,JUN,MYC,PDIA6,PLEKHA4,SIRT7
FOXO3	9	No coloc	No coloc	No coloc	ARHGEF2,CDT1,EGFR,FOXO6,H2AFX,HNRNPL,MDM2,MYC,PPP2R1B
P4HA1	9	No coloc	No coloc	No coloc	AATK,APP,FOXA3,GTF2E1,HMOX2,MYC,PARD6B,PLEKHA4,SNRNP70
TCOF1	9	No coloc	No coloc	No coloc	C9orf114,EGFR,KMT2C,RECQL4,SIRT7,SORT1,TOP1,ZBTB38,ZNF598
IGF2R	9	No coloc	No coloc	No coloc	B4GALT1,FAM105A,FBXO6,FN1,HIST1H1C,IGF1R,MYC,PLEKHA4,SIRT7
UGGT1	9	No coloc	No coloc	No coloc	ABCC6,DAB2IP,DNMT3B,EGFR,FBXO6,PCSK9,PIK3R1,RECQL4,SIRT7
ACSL4	9	No coloc	No coloc	No coloc	APP,FOXA3,FOXJ1,FOXQ1,MYC,PLEKHA4,SLC1A5,TGFBR2,TOR1AIP2
PFKL	9	No coloc	No coloc	No coloc	APP,EGFR,FBXO6,FN1,FOXP4,GTPBP3,HNRNPL,MYC,PLEKHA4
SLC1A5	9	No coloc	No coloc	No coloc	ACSL4,ALB,ATP9A,EGFR,KIAA0368,MYC,PLEKHA4,RECQL4,ZNF598
ARMC8	9	No coloc	No coloc	No coloc	ALDH3A2,ANGPTL4,EGFR,MON2,MRPS23,PKP2,RECQL4,TLE3,ZCCHC2
MFHAS1	9	No coloc	No coloc	No coloc	AHDC1,ANKRD13D,FGFR1,FOXN3,HIC2,LIMA1,SMTNL2,VGLL4,ZFAND5
INPPL1	8	No coloc	No coloc	No coloc	ABL1,AMPD2,BCAR1,EGFR,IQGAP1,PIK3R1,SORBS1,TUBB4B
CCDC85B	8	No coloc	No coloc	No coloc	C19orf25,CARD9,CEBPD,FCHSD2,LZTS2,NRIP1,TEAD4,THAP7
CARD9	8	No coloc	No coloc	No coloc	CARD10,CCDC85B,FAM109A,LZTS2,MYO15B,PKP2,UNKL,WDYHV1
TRIP10	8	No coloc	No coloc	No coloc	AKAP9,ARHGAP17,ASAP1,COPE,RIN1,SAMD1,TRIM28,ZBTB7B
STARD13	8	No coloc	No coloc	No coloc	GIGYF1,INPP5E,ITPR1,KIF1B,LIMA1,LRFN1,MYC,NF1
KIF1B	8	No coloc	No coloc	No coloc	APP,GIGYF1,HNRNPL,KIAA0368,LRFN1,PLEKHA4,STARD13,ZNF217
SOS1	8	No coloc	No coloc	No coloc	ABL1,EGFR,EPS8L2,FGFR1,PIK3R1,SORBS1,SPTAN1,TNFRSF1A
CBX4	8	No coloc	No coloc	No coloc	CBX2,DCAF6,HIPK2,KMT2A,MGA,MYCBP2,PLEKHA4,RNF213
ADRBK1	8	No coloc	No coloc	No coloc	ADRBK2,EGFR,GNA11,GNB2,MDM2,PTCH1,SRC,TBC1D14
EPN1	8	No coloc	No coloc	No coloc	BCAR1,CLTC,EGFR,EHD1,EPN3,FLVCR2,FN1,PIK3R1
PKP2	8	No coloc	No coloc	No coloc	AKAP9,ARMC8,CARD9,DSP,MYC,PLEKHA4,SNRNP70,WDYHV1
TSC22D3	8	No coloc	No coloc	No coloc	FOS,JUN,MDM2,NEDD4L,NFKB2,PCK1,SGK1,TSC22D2
NEDD9	8	No coloc	No coloc	No coloc	ABL1,APP,BCAR1,FAM102A,FOSB,NAB2,NFKBIA,TCF3
ARHGAP17	8	No coloc	No coloc	No coloc	ABL1,APP,INADL,PARD3,PIK3R1,PLEKHA4,SRC,TRIP10
PARD3	8	No coloc	No coloc	No coloc	ARHGAP17,FGFR1,HNRNPL,INADL,MYC,PARD6B,PLEKHA4,SQSTM1
ANAPC1	8	No coloc	No coloc	No coloc	ANO6,CDC20,FOXQ1,PHF8,PLEKHA4,RECQL4,SIRT7,UBE2S
LGALS1	8	No coloc	No coloc	No coloc	EGFR,FN1,HNRNPL,LIMA1,LRFN4,MYC,PTPRA,U2AF2
HMOX2	8	No coloc	No coloc	No coloc	A2M,ACAA2,DOT1L,FAM105A,GNB2,P4HA1,PLEKHA4,STOM
UTP15	8	No coloc	No coloc	No coloc	EGFR,MYC,PLEKHA4,SIRT7,SORT1,TNFRSF1A,TRIM28,UBR5
RRS1	8	No coloc	No coloc	No coloc	ACIN1,DIDO1,MYC,NOP2,SIRT7,SNRNP70,TPR,U2AF2
MGA	8	No coloc	No coloc	No coloc	CBX2,CBX4,CCND1,MYC,SLC12A7,ZBTB38,ZBTB7A,ZMYND8
ARID5A	8	No coloc	No coloc	No coloc	BAHD1,DOK6,GLIS2,PHF1,PITX1,RNF44,RXRA,ZNF503
ARCN1	8	No coloc	No coloc	No coloc	APP,COPE,GRHPR,MYC,PLEKHA4,TLE3,TRIM28,ZNF598
SRRT	8	No coloc	No coloc	No coloc	APP,IP6K3,MYC,PLEKHA4,SNRNP70,TRIM28,WDYHV1,ZBTB38
PHF8	8	No coloc	No coloc	No coloc	ANAPC1,APP,BRAT1,CDC20,MYC,PLEKHA4,THAP11,TRIP12
TPM4	8	No coloc	No coloc	No coloc	DUSP7,EGFR,IQGAP1,PLEKHA4,PPP1R3C,SNRNP70,SRC,TPM1
IRF2BP1	8	No coloc	No coloc	No coloc	DNAJC13,FOSL2,IRF2BP2,IRF2BPL,MBNL1,NFATC2,PLEKHA4,VGLL4
TCEB3	8	No coloc	No coloc	No coloc	AXIN2,LZTS2,MYC,NAB2,NACC1,PER2,PLEKHA4,SNRNP70
SORBS1	7	No coloc	No coloc	No coloc	ABL1,INPPL1,MLLT4,SEMA6A,SOS1,SRC,VCL
THAP7	7	No coloc	No coloc	No coloc	APP,CCDC85B,EHMT2,GNAI1,LZTS2,NOP2,WDYHV1
LDB1	7	No coloc	No coloc	No coloc	FOXA1,FOXC1,HNRNPL,IRF2BP2,SSBP3,SSBP4,TCF3
VGLL4	7	No coloc	No coloc	No coloc	HNRNPL,IRF2BP1,IRF2BP2,IRF2BPL,MFHAS1,TEAD1,TEAD4
PPARGC1A	7	No coloc	No coloc	No coloc	EGFR,ESRRA,IQGAP1,NR1H4,NRIP1,RXRA,TNFAIP3
ITPR1	7	No coloc	No coloc	No coloc	FAM105A,FBXL14,FKBP1A,PLEKHA4,PLK2,STARD13,SYNPO
EGR1	7	No coloc	No coloc	No coloc	FOSL2,JUNB,MDM2,NAB2,NFATC2,PITX1,TBX2
NAB2	7	No coloc	No coloc	No coloc	EGR1,MCM7,NEDD9,PHF1,PRKAA2,TCEB3,WDYHV1
PPP1R9B	7	No coloc	No coloc	No coloc	ACTA1,ADRA2C,HNRNPL,IQGAP1,LIMA1,PCM1,SYNPO
GNAI1	7	No coloc	No coloc	No coloc	BCL2L1,EGFR,FGFR1,GNB2,IGF1R,PCK1,THAP7
ADRM1	7	No coloc	No coloc	No coloc	APP,EGFR,HUWE1,INSIG2,PLEKHA4,PRKAR1A,RECQL4
ACVR1B	7	No coloc	No coloc	No coloc	BAMBI,FKBP1A,NEDD4L,PEG10,RXRA,TGFBR2,XIAP
DNMT3B	7	No coloc	No coloc	No coloc	H2AFX,MAFG,NRIP1,TRIM28,UGGT1,UHRF1,ZBTB7A
IPO13	7	No coloc	No coloc	No coloc	ALDH3A2,EGFR,ESRRA,MYC,PITX1,PLEKHA4,STOM
BAHD1	7	No coloc	No coloc	No coloc	ARID5A,CARD10,KPNA3,LZTS2,PRKAR1A,TRAF4,TRIM28
CBX2	7	No coloc	No coloc	No coloc	CBX4,DCAF6,EGFR,H2AFX,MGA,MYCBP2,RNF213
PCK1	7	No coloc	1670	No coloc	ACTB,APP,GNAI1,NR4A1,SQSTM1,TSC22D3,UBR5
MBNL1	7	No coloc	No coloc	No coloc	APP,FN1,HNRNPL,IRF2BP1,MBNL3,PLEKHA4,SSBP4
ACIN1	7	No coloc	No coloc	No coloc	IQGAP1,MYC,PLEKHA4,RRS1,SIRT7,SNRNP70,U2AF2
ITGAV	7	No coloc	No coloc	No coloc	BCAR1,FAM105A,FBXO6,FN1,MMP2,PTCH1,SPP1
BHLHE40	7	No coloc	No coloc	No coloc	HNRNPLL,PHF1,RHOBTB3,RXRA,SMAP2,TCF3,ZFHX3
HERC1	7	No coloc	No coloc	No coloc	CLTC,EGFR,FMO5,RAPGEF5,SMOX,SOX9,UBE2S
SH3BP4	7	No coloc	No coloc	No coloc	FAM53C,GIGYF1,HNRNPL,LIMA1,LRFN1,MYC,TOR1AIP2
NACC1	7	No coloc	No coloc	No coloc	ENC1,FOXA1,FOXA2,KPNA3,TCEB3,ZBTB38,ZNF512B
TRAF4	7	No coloc	No coloc	No coloc	ALKBH4,BAHD1,EGFR,FAT1,PHLDA1,TGFBR2,ZNF512B
TOR1AIP2	7	No coloc	No coloc	No coloc	ACSL4,FAM105A,FBXO6,PLEKHA4,SAMD1,SH3BP4,SLC25A30
HIC2	7	No coloc	No coloc	No coloc	APP,E4F1,EHMT2,FOXA3,FOXQ1,LZTS2,MFHAS1
SSBP3	7	No coloc	No coloc	No coloc	APP,EPAS1,HNRNPL,IRF2BP2,LDB1,SSBP4,TRIM28
ACAA2	7	No coloc	No coloc	No coloc	APP,ATF6,HMOX2,MYC,PLEKHA4,POFUT1,TRIM28
MRPS23	7	No coloc	No coloc	No coloc	ARMC8,E4F1,FN1,MYC,RECQL4,SNRNP70,TRIM28
RNF213	7	No coloc	No coloc	No coloc	CBX2,CBX4,CEBPD,COPE,EGFR,HNRNPL,LYAR
LMO7	7	No coloc	No coloc	No coloc	ACTB,FOS,IQGAP1,JUN,MDM2,PLD1,SYNPO
ATAD3B	7	No coloc	No coloc	No coloc	EGFR,FBXO6,HNRNPL,NFKB2,PLEKHA4,SQSTM1,ZNF598
FGL1	7	No coloc	No coloc	No coloc	ARHGEF2,MLLT4,SORL1,SPATS2L,TLE1,TLE3,TUT1
EDA	7	No coloc	No coloc	No coloc	AFF4,ATR,MMP2,PIM1,PRKDC,TMUB1,UBR4
DNAJC13	7	No coloc	No coloc	No coloc	EGFR,FGFR1,HNRNPL,IRF2BP1,LIPG,MYC,PLEKHA4
DUSP1	7	No coloc	No coloc	No coloc	AATK,DSP,HNRNPL,HNRNPLL,NFE2L2,PTBP1,U2AF2
PVR	7	No coloc	No coloc	No coloc	ATR,BRICD5,CLDN19,HNRNPL,INSIG2,NINJ1,XPO5
FAM53C	7	No coloc	No coloc	No coloc	GIGYF1,KIF1C,LIMA1,LRFN1,MLLT4,NF1,SH3BP4
KIF1C	7	No coloc	No coloc	No coloc	FAM53C,GIGYF1,INPP5E,LIMA1,LRFN1,NF1,PLEKHA4
KDM6B	7	No coloc	No coloc	No coloc	FKBP5,HIST1H1C,KMT2A,PDIA6,TUBG1,USP9X,XPO5
ZMYND8	6	No coloc	No coloc	No coloc	FHOD1,H2AFX,MBD3,MGA,TRIM28,ZBTB7A
PRKAB1	6	No coloc	No coloc	No coloc	APP,HDAC5,MYH10,PLEKHA4,PRKAA2,TRIM11
RELB	6	No coloc	No coloc	No coloc	BCL3,CTSL,EHMT2,NFKB2,NFKBIA,NFKBIE
FOXP1	6	No coloc	No coloc	No coloc	C10orf2,FOXP4,HNRNPL,MYC,MYH10,SNRNP70
HIPK2	6	No coloc	No coloc	No coloc	ABL1,CBX4,HNRNPL,LZTS2,MDM2,TP53INP1
PKP4	6	No coloc	No coloc	No coloc	CLTC,DSP,LZTS2,MYC,PLEKHA4,PTPRK
DOCK1	6	No coloc	No coloc	No coloc	ARL4A,BCAR1,CYTH2,GRASP,HNRNPL,SRC
TSSC4	6	No coloc	No coloc	No coloc	APP,KPNA3,LZTS2,MYC,SPTAN1,TPM1
FKBP1A	6	No coloc	No coloc	No coloc	ACVR1B,APP,ENO2,ENO3,ITPR1,MDM2
PER1	6	No coloc	No coloc	No coloc	CRY2,CSNK1D,CSNK1G2,GFOD1,PER2,TXNIP
TRIM8	6	No coloc	No coloc	No coloc	TNFAIP3,TRIM15,TRIM24,TRIM47,UBXN7,XIAP
GRB7	6	No coloc	No coloc	No coloc	DOCK7,GIGYF1,GNB2,RND1,TLE1,TMSB4X
AHR	6	No coloc	No coloc	No coloc	FOXA1,IVNS1ABP,NFE2L2,NR2F1,NRIP1,SLC7A5
PITX1	6	No coloc	No coloc	No coloc	ARID5A,EGR1,FOXO1,IPO13,LZTS2,PLEKHA4
ESRRA	6	No coloc	No coloc	No coloc	IPO13,MACF1,NCOA3,NRIP1,PPARGC1A,RXRA
ATF6	6	No coloc	No coloc	No coloc	ACAA2,APP,FBXO6,HNRNPL,SH3TC1,TNFRSF1A
PTPRA	6	No coloc	No coloc	No coloc	EGFR,LGALS1,PDIA6,PSD3,SRC,XPO5
PARD6B	6	No coloc	No coloc	No coloc	APP,EPB41L4B,KIFC1,MYO10,P4HA1,PARD3
UTRN	6	No coloc	No coloc	No coloc	HIST1H1C,HNRNPL,MYC,PLEKHA4,SIRT7,SQSTM1
GTF2E1	6	No coloc	No coloc	No coloc	APP,COPE,P4HA1,TRIM15,TRIM24,XPO5
SRSF7	6	No coloc	No coloc	No coloc	CDK19,PLEKHA4,RECQL4,SNRNP70,TFPI,U2AF2
CDT1	6	No coloc	No coloc	No coloc	CDC20,CKS2,FBXO31,FOXO3,MCM7,TOP1
ZNF768	6	No coloc	No coloc	No coloc	PLEKHA4,RECQL4,SLC16A6,SNRNP70,SORT1,ZNF277
PPP6R1	6	No coloc	No coloc	No coloc	ALDH3A2,ARHGEF2,EGFR,PLEKHA4,PRKDC,RECQL4
TRIP12	6	No coloc	No coloc	No coloc	MAP2K3,MYC,PHF8,PLEKHA4,SIRT7,TRIM28
FOXO1	6	No coloc	No coloc	No coloc	EHMT2,FOXO6,MDM2,MST1,PITX1,SIRT7
ERRFI1	6	No coloc	No coloc	No coloc	ACTA1,ACTB,EGFR,FGFR4,PHYHIPL,SRC
MDN1	6	No coloc	No coloc	No coloc	FN1,H2AFX,MYC,PLEKHA4,SIRT7,ZBTB7A
BIRC6	6	No coloc	No coloc	No coloc	AKAP9,HECTD1,MYC,PLEKHA4,SIRT7,TRIM28
EIF4G3	6	No coloc	No coloc	No coloc	ALDH3A2,HNRNPL,PLEKHA4,SIRT7,TRIM28,WDYHV1
DST	6	No coloc	No coloc	No coloc	IQGAP1,KIAA0368,LIMA1,MYC,PLEKHA4,SIRT7
HECTD1	6	No coloc	No coloc	No coloc	BIRC6,HNRNPL,IQGAP1,PRPF38B,RECQL4,SIRT7
USP34	6	No coloc	No coloc	No coloc	EGFR,PLEKHA4,RECQL4,SIRT7,UBXN7,USP9X
ANGPTL4	6	No coloc	No coloc	No coloc	ACTB,ARMC8,CDKN2C,FGFR4,ITIH2,MYC
SPP1	6	No coloc	No coloc	No coloc	AFF4,DNAJB1,EPAS1,ITGAV,MAP1B,TBC1D8
DCAF6	6	No coloc	No coloc	No coloc	CBX2,CBX4,DNAJB1,HNRNPL,NFKBIA,USP9X
CARD10	6	No coloc	No coloc	No coloc	BAHD1,CARD9,GFOD1,GSE1,RIN1,ZNF775
ENO3	6	No coloc	No coloc	No coloc	APP,DAK,ENO2,FKBP1A,PLEKHA4,SRC
PEG10	6	No coloc	No coloc	No coloc	ACVR1B,HMGCS1,PLEKHA4,TGFBR2,USP9X,ZNF512B
GRHPR	6	No coloc	No coloc	No coloc	ARCN1,CXADR,FOS,MYC,SUMF2,TRIM28
CPVL	6	No coloc	No coloc	No coloc	CDC20,CLTC,DUSP7,EGFR,FBXO6,RECQL4
NSUN5	6	No coloc	No coloc	No coloc	EGFR,FOXA1,HNRNPLL,MYC,PLEKHA4,TRIM28
FADS2	6	No coloc	No coloc	No coloc	APOB,APP,EGFR,FAM105A,PLEKHA4,TGFBR2
STX7	6	No coloc	No coloc	No coloc	CERS4,EHD1,LIME1,MTUS1,TMPRSS2,ZKSCAN1
KIAA0430	6	No coloc	No coloc	No coloc	ARID3A,C15orf39,CLTC,ERF,FBXL19,KIAA1671
FOSB	6	No coloc	No coloc	No coloc	FOS,GLIS2,JUN,JUNB,NEDD9,PHF1
INPP5E	6	No coloc	No coloc	No coloc	GIGYF1,KIF1C,LIMA1,LRFN1,NF1,STARD13
TMPRSS2	6	No coloc	No coloc	No coloc	BRICD5,C2CD2L,FAXDC2,HNRNPL,PTCH1,STX7
CAMSAP3	6	No coloc	No coloc	No coloc	CCND1,HNRNPL,PDPK1,PLEKHA4,PRKAR1A,PTCH1
FHOD1	5	No coloc	No coloc	No coloc	ACTB,CCND1,MYC,PLEKHA4,ZMYND8
PHKB	5	No coloc	No coloc	No coloc	C20orf27,DOK4,HNRNPL,PLEKHA4,PPP1R3C
TEAD4	5	No coloc	No coloc	No coloc	CCDC85B,FN1,LZTS2,TEAD1,VGLL4
SORD	5	No coloc	No coloc	No coloc	DAK,MYC,PLEKHA4,TPM1,TRIM28
E4F1	5	No coloc	No coloc	No coloc	ATR,EHMT2,HIC2,MRPS23,PRKDC
BCL3	5	No coloc	No coloc	No coloc	FOS,JUN,NFKB2,RELB,RXRA
SLC9A3R1	5	No coloc	No coloc	No coloc	DAK,GNA11,TACC1,TCF3,U2AF2
PARP9	5	No coloc	No coloc	No coloc	DTX3L,IFNGR1,JAK1,PARP14,SORT1
ENO2	5	No coloc	No coloc	No coloc	A2M,ARHGDIA,ENO3,FKBP1A,ST3GAL2
DVL1	5	No coloc	No coloc	No coloc	ARHGEF2,CSNK1D,HUWE1,MAP2K3,USP13
SH2B1	5	No coloc	No coloc	No coloc	EGFR,FGFR3,HNRNPL,IGF1R,RHBG
NR2F1	5	No coloc	No coloc	No coloc	AHR,FOS,FOXA3,NCOA3,PLEKHA4
TTR	5	No coloc	No coloc	No coloc	A2M,ACTB,ALB,PIK3R1,TNFAIP3
KIF3B	5	No coloc	No coloc	No coloc	AKAP12,APP,MAP3K11,NEDD4L,PLEKHA4
TRIM11	5	No coloc	No coloc	No coloc	JAK1,PRKAB1,RABGAP1,SQSTM1,TRIM28
NOTCH2	5	No coloc	No coloc	No coloc	HNRNPL,JAG1,MLLT4,PDIA6,ZNF598
MMP2	5	No coloc	No coloc	No coloc	A2M,COL2A1,EDA,FN1,ITGAV
ASAP1	5	No coloc	No coloc	No coloc	ARHGEF2,MYC,PACSIN2,SRC,TRIP10
RGS3	5	No coloc	No coloc	No coloc	APP,GNA11,HES4,KCTD2,ZNF24
PER2	5	No coloc	No coloc	No coloc	CRY2,CSNK1D,MDM2,PER1,TCEB3
IL4R	5	No coloc	No coloc	No coloc	JAK1,NEDD4L,PLEKHH3,RELT,RHOBTB3
IFNGR1	5	No coloc	No coloc	No coloc	DTX3L,FGFR1,JAK1,PARP9,SRC
TAOK2	5	No coloc	No coloc	No coloc	IGF1R,MAP2K3,PIM1,SQSTM1,TNFAIP3
FSCN1	5	No coloc	No coloc	No coloc	ACTA1,FN1,MYC,SIRT7,TRIM28
CEP170B	5	No coloc	No coloc	No coloc	ARHGEF2,HNRNPL,KIAA0368,PRKAA2,WDYHV1
ZNF217	5	No coloc	No coloc	No coloc	EHMT2,KIF1B,MYC,NFATC2,PHF1
APLP2	5	No coloc	No coloc	No coloc	HDAC5,HIST1H1C,JUN,JUNB,ZNF512B
DOT1L	5	No coloc	No coloc	No coloc	BCL2L1,HIST1H1C,HMOX2,KMT2A,MLLT6
TRIM15	5	No coloc	No coloc	No coloc	ACTB,GTF2E1,SRC,TRIM8,VCL
ANKRA2	5	No coloc	No coloc	No coloc	ABL1,APP,HDAC5,HUWE1,TRIM28
CEBPD	5	No coloc	No coloc	No coloc	CCDC85B,NCOA3,RNF213,TRIB1,UBR5
AFF4	5	No coloc	No coloc	No coloc	EDA,ELL2,HNRNPL,KMT2A,SPP1
SOX4	5	No coloc	No coloc	No coloc	CAPN15,MDM2,MYC,NF1,STK11
ZWINT	5	No coloc	No coloc	No coloc	APP,COL1A2,RABL6,RIN1,TRIM28
LIMK2	5	No coloc	No coloc	No coloc	FKBP5,HNRNPLL,MYC,NF1,PLEKHA4
TRIB1	5	No coloc	No coloc	No coloc	CEBPD,FOS,FOSL2,JUNB,MYC
ATXN2L	5	No coloc	No coloc	No coloc	PLEKHA4,RECQL4,SIRT7,UBR5,XIAP
DIDO1	5	No coloc	No coloc	No coloc	APP,MYC,PLEKHA4,RRS1,SIRT7
DDX51	5	No coloc	No coloc	No coloc	FOXA1,MYC,PLEKHA4,SIRT7,SORT1
ZCCHC6	5	No coloc	No coloc	No coloc	APP,MKNK2,MYC,PLEKHA4,SIRT7
CPD	5	No coloc	No coloc	No coloc	FAM105A,FBXO6,HNRNPL,KIAA0368,TCF3
LCOR	5	No coloc	No coloc	No coloc	HNRNPL,KLF6,PHF1,SAMHD1,ZNF516
NBR1	5	No coloc	No coloc	No coloc	HNRNPL,JUN,JUNB,SQSTM1,TNK2
IVNS1ABP	5	No coloc	No coloc	No coloc	ACTB,AHR,FBXO6,HNRNPL,RIN1
ENC1	5	No coloc	No coloc	No coloc	ACTB,HNRNPL,NACC1,NFE2L2,SQSTM1
PATZ1	5	No coloc	No coloc	No coloc	LURAP1L,LZTS2,PHF1,PPP1R37,PRKAR1A
SORL1	5	No coloc	No coloc	No coloc	APP,FBXO6,FGL1,FOSL2,SORT1
KIFC1	5	No coloc	No coloc	No coloc	APP,PARD6B,PLEKHA4,U2AF2,UBXN7
PPP1R3C	5	No coloc	No coloc	No coloc	APP,LIMA1,MYO1B,PHKB,TPM4
PARVA	5	No coloc	No coloc	No coloc	ACTB,APP,IQGAP1,NFE2L1,PLEKHA4
TUT1	5	No coloc	No coloc	No coloc	FBXO6,FGL1,HMOX1,HUWE1,RECQL4
MON2	5	No coloc	No coloc	No coloc	ARMC8,EGFR,PLEKHA4,SPTAN1,STOM
TMEM2	5	No coloc	No coloc	No coloc	CTDSPL,EGFR,FAM105A,FBXO6,PTCH1
RABGAP1	5	No coloc	No coloc	No coloc	CCDC68,COPE,HNRNPL,PLEKHA4,TRIM11
LANCL1	5	No coloc	No coloc	No coloc	ALDH16A1,EGFR,MYC,PLEKHA4,RECQL4
PKN3	5	No coloc	No coloc	No coloc	BCAR1,PLEKHA4,TGFBR2,THAP11,TUBG1
SAMD1	5	No coloc	No coloc	No coloc	PLEKHA4,TMEM55B,TOR1AIP2,TRIP10,XIAP
DUSP7	5	No coloc	No coloc	No coloc	ACSL1,CDC25A,CPVL,MYO1B,TPM4
C9orf114	5	No coloc	No coloc	No coloc	FOXA1,MYC,PLEKHA4,SNRNP70,TCOF1
LYAR	5	No coloc	No coloc	No coloc	MYC,PLEKHA4,RECQL4,RNF213,SNRNP70
MYO15B	5	No coloc	No coloc	No coloc	CARD9,RCN3,SSBP4,TPRN,ZCCHC14
FOXA2	4	No coloc	No coloc	No coloc	FOXN2,NACC1,SALL1,TLE1
SSBP4	4	No coloc	No coloc	No coloc	LDB1,MBNL1,MYO15B,SSBP3
KLF6	4	No coloc	No coloc	No coloc	APP,EHMT2,EPAS1,LCOR
FOSL1	4	No coloc	No coloc	No coloc	JUN,JUNB,MYC,TRIM24
ZNF277	4	No coloc	No coloc	No coloc	ACOT2,MBD3,ZBTB7B,ZNF768
DHCR7	4	No coloc	No coloc	No coloc	CCND1,FADS1,FAM105A,PLEKHA4
DOCK4	4	No coloc	No coloc	No coloc	EGFR,HNRNPL,PLEKHA4,PRKAR1A
GLG1	4	No coloc	No coloc	No coloc	NFKB2,PDPK1,PTPRK,SQSTM1
DTX3L	4	No coloc	No coloc	No coloc	IFNGR1,JAK1,PARP14,PARP9
PCYT1B	4	No coloc	No coloc	No coloc	ACTA1,ACTB,APP,KIAA0368
FGFR3	4	No coloc	No coloc	No coloc	CDC25A,HNRNPL,PRKAR1A,SH2B1
VEGFA	4	No coloc	No coloc	No coloc	FN1,FOS,HNRNPL,MDM2
INADL	4	No coloc	No coloc	No coloc	ARHGAP17,HNRNPL,PARD3,TJP3
SGK1	4	No coloc	No coloc	No coloc	FKBP5,NEDD4L,PDPK1,TSC22D3
GNA11	4	No coloc	No coloc	No coloc	ADRBK1,GNB2,RGS3,SLC9A3R1
NFKBIE	4	No coloc	No coloc	No coloc	HDAC5,NFKB2,NFKBIA,RELB
NFE2L1	4	No coloc	No coloc	No coloc	JUN,MAFG,MYC,PARVA
MAFG	4	No coloc	No coloc	No coloc	DNMT3B,NFATC2,NFE2L1,NFE2L2
NR2F6	4	No coloc	No coloc	No coloc	FOS,JUN,NR2F2,RXRA
COG3	4	No coloc	No coloc	No coloc	COG2,HNRNPL,PLEKHA4,RABL6
POLR3E	4	No coloc	No coloc	No coloc	GNB2,IQGAP1,PLEKHA4,POLR3D
SERTAD1	4	No coloc	No coloc	No coloc	C1orf86,GLYCTK,TRIM28,XIAP
KMT2C	4	No coloc	No coloc	No coloc	FOXA1,HNRNPL,JUN,TCOF1
CSNK1G2	4	No coloc	No coloc	No coloc	APP,CDC25A,PER1,SORT1
ZBTB7B	4	No coloc	No coloc	No coloc	HDAC5,TRIP10,ZBTB7A,ZNF277
HES1	4	No coloc	No coloc	No coloc	FBXL14,NR4A1,SPTAN1,TLE1
FBXO31	4	No coloc	No coloc	No coloc	CCND1,CDC20,CDT1,MDM2
HERPUD1	4	No coloc	No coloc	No coloc	APP,ARHGDIA,CAPN15,SEL1L
LAMC1	4	No coloc	No coloc	No coloc	APP,FBXO6,LAMB1,TUBG1
ADRBK2	4	No coloc	No coloc	No coloc	ADRBK1,HNRNPL,MYC,PTCH1
EDC4	4	No coloc	No coloc	No coloc	CLTC,MDM2,PLEKHA4,SIRT7
TNKS1BP1	4	No coloc	No coloc	No coloc	DYNC1H1,SIRT7,SPTBN1,TOB1
RRP1	4	No coloc	No coloc	No coloc	MDM2,PLEKHA4,RECQL4,SIRT7
RCL1	4	No coloc	No coloc	No coloc	MYC,PLEKHA4,RECQL4,SIRT7
GSE1	4	No coloc	No coloc	No coloc	CARD10,DOK4,MYC,TCF3
SPSB1	4	No coloc	No coloc	No coloc	ATR,HNRNPL,PAWR,TGFBR2
SEL1L	4	No coloc	No coloc	No coloc	EGFR,ERN1,FBXO6,HERPUD1
APOB	4	No coloc	No coloc	No coloc	EGFR,FADS2,SLC2A2,SPTAN1
DHRS2	4	No coloc	No coloc	No coloc	EGFR,FBXL19,MDM2,MYC
DAB2IP	4	No coloc	No coloc	No coloc	CTDSPL,PIK3R1,TNFRSF1A,UGGT1
PHLDA1	4	No coloc	No coloc	No coloc	APP,DNAJB1,EGFR,TRAF4
C11orf84	4	No coloc	No coloc	No coloc	EGFR,PLEKHA4,RIN1,WDYHV1
ASPSCR1	4	No coloc	No coloc	No coloc	APP,FADS1,HNRNPL,UBXN7
GALK1	4	No coloc	No coloc	No coloc	APP,FBXO6,MYC,PLEKHA4
ANKRD13D	4	No coloc	No coloc	No coloc	APP,EGFR,MFHAS1,TNFAIP3
SLC38A2	4	No coloc	No coloc	No coloc	APP,DCDC2,FAM105A,PLEKHA4
TACC1	4	No coloc	No coloc	No coloc	FAM105A,SLC9A3R1,ZFHX3,ZNF48
DAK	4	No coloc	No coloc	No coloc	ENO3,PLEKHA4,SLC9A3R1,SORD
B4GALT1	4	No coloc	No coloc	No coloc	EGFR,HNRNPL,IGF2R,PTCH1
ITGA2	4	No coloc	No coloc	No coloc	ALB,APP,FAM105A,TSC22D2
PDLIM5	4	No coloc	No coloc	No coloc	FN1,PLEKHA4,RECQL4,ZBTB38
RABL6	4	No coloc	No coloc	No coloc	COG3,MDM2,PLK2,ZWINT
ITIH2	4	No coloc	No coloc	No coloc	ANGPTL4,EGFR,FN1,LIPG
COL1A2	4	No coloc	No coloc	No coloc	EGFR,PDGFA,TIMM44,ZWINT
ABCC6	4	No coloc	No coloc	No coloc	A2M,CLTC,NR4A1,UGGT1
LRFN4	4	No coloc	No coloc	No coloc	DYNLL2,FBXO6,LGALS1,LRFN1
AMPD2	4	No coloc	No coloc	No coloc	INPPL1,LZTS2,TUBG1,WDYHV1
UGDH	4	No coloc	No coloc	No coloc	MYC,PDIA6,PLEKHA4,XPO5
ALDH16A1	4	No coloc	No coloc	No coloc	LANCL1,MDM2,PLEKHA4,TRIM28
IRF2BPL	4	No coloc	No coloc	No coloc	FOSL2,IRF2BP1,IRF2BP2,VGLL4
CYTH2	4	No coloc	No coloc	No coloc	ARL4A,C1orf106,DOCK1,FOSL2
AKAP13	4	No coloc	No coloc	No coloc	APP,HNRNPL,MTR,MYC
PDCD4	4	No coloc	No coloc	No coloc	IQGAP1,MAP2K3,PPP2R1B,UBE2S
KCTD2	4	No coloc	No coloc	No coloc	HUWE1,MYC,REPIN1,RGS3
PLEKHG3	4	No coloc	No coloc	No coloc	HNRNPL,IQGAP1,LIMA1,MYC
TMEM161A	4	No coloc	No coloc	No coloc	FAM105A,MYC,PDPK1,STOM
SLC39A10	4	No coloc	No coloc	No coloc	CTDSPL,FAM105A,MYC,SLC39A5
MISP	4	No coloc	No coloc	No coloc	AMD1,IQGAP1,LIMA1,SYNPO
TPRN	4	No coloc	No coloc	No coloc	IQGAP1,LIMA1,MYO15B,SYNPO
FOXQ1	4	No coloc	No coloc	No coloc	ACSL4,ANAPC1,HIC2,TLE3
ZNF24	4	No coloc	No coloc	No coloc	NFATC2,PLEKHA4,RGS3,ZKSCAN1
SLC39A5	4	No coloc	No coloc	No coloc	CHPT1,FGFR4,LRFN1,SLC39A10
POLR1E	4	No coloc	No coloc	No coloc	FOXA1,LZTS2,MYC,SIRT7
FBXL14	4	No coloc	No coloc	No coloc	GNB2,HES1,ITPR1,STK11
CCDC137	4	No coloc	No coloc	No coloc	FOXA1,PLEKHA4,RECQL4,SNRNP70
TIMM44	4	No coloc	No coloc	No coloc	COL1A2,MYC,PLEKHA4,TRIM28
ZFHX3	4	No coloc	No coloc	No coloc	ALKBH4,BHLHE40,HNRNPL,TACC1
SLC16A1	4	No coloc	No coloc	No coloc	MYC,PLEKHA4,RECQL4,ZNF598
AKAP1	3	No coloc	No coloc	No coloc	APP,PLEKHA4,PRKAR1A
DYNLL2	3	No coloc	No coloc	No coloc	BMF,LRFN4,XIAP
GNMT	3	No coloc	No coloc	No coloc	HUWE1,PDIA6,WDYHV1
FADS1	3	No coloc	No coloc	No coloc	ASPSCR1,DHCR7,PLEKHA4
NUAK1	3	No coloc	No coloc	No coloc	APP,PRKAR1A,USP9X
NR1H4	3	No coloc	No coloc	No coloc	PPARGC1A,PRKDC,RXRA
FOXP4	3	No coloc	No coloc	No coloc	FOXP1,HNRNPL,PFKL
MKL2	3	No coloc	No coloc	No coloc	HNRNPL,HUWE1,NCOA3
TP53INP1	3	No coloc	No coloc	No coloc	HIPK2,HNRNPL,SQSTM1
ERN1	3	No coloc	No coloc	No coloc	MYC,SEL1L,WDYHV1
TBL1X	3	No coloc	No coloc	No coloc	HDAC5,HNRNPL,HUWE1
ARFGEF2	3	No coloc	No coloc	No coloc	MYC,PLEKHA4,PRKAR1A
ARHGEF40	3	No coloc	No coloc	No coloc	APP,MYC,STC2
TGIF1	3	No coloc	No coloc	No coloc	A2M,APP,JUN
AMD1	3	No coloc	No coloc	No coloc	HNRNPL,MISP,SNX21
TYRO3	3	No coloc	No coloc	No coloc	A2M,PIK3R1,SRC
CTSL	3	No coloc	No coloc	No coloc	ALB,RELB,RXRA
ETS2	3	No coloc	No coloc	No coloc	FOS,JUN,NCOA3
TGFBR3	3	No coloc	No coloc	No coloc	FGFR1,PTCH1,TGFBR2
INHBE	3	No coloc	No coloc	No coloc	APP,FAM169A,FST
AJUBA	3	No coloc	No coloc	No coloc	SLC1A2,SQSTM1,ZNF512B
BATF	3	No coloc	No coloc	No coloc	EPAS1,JUN,JUNB
SMG1	3	No coloc	No coloc	No coloc	EGFR,SQSTM1,TUBG1
CKS2	3	No coloc	No coloc	No coloc	CDC20,CDT1,KMT2A
TROAP	3	No coloc	No coloc	No coloc	CLTC,GIGYF1,LZTS2
PRCC	3	No coloc	No coloc	No coloc	EGFR,PLEKHA4,SORT1
C10orf2	3	No coloc	No coloc	No coloc	FOXP1,SQSTM1,TPM1
ENPP1	3	No coloc	No coloc	No coloc	PLEKHA4,PTCH1,SQSTM1
MLLT6	3	No coloc	No coloc	No coloc	APP,DOT1L,JUN
ATAD2	3	No coloc	No coloc	No coloc	MYC,NCOA3,SIRT7
NR1D1	3	No coloc	No coloc	No coloc	APP,HUWE1,MYCBP2
POFUT1	3	No coloc	No coloc	No coloc	ACAA2,FBXO6,H2AFX
CHTF18	3	No coloc	No coloc	No coloc	MYC,PLEKHA4,ZBTB38
INSIG2	3	No coloc	No coloc	No coloc	ADRM1,DSP,PVR
DOCK7	3	No coloc	No coloc	No coloc	BCL2L1,GRB7,SIRT7
DDIT4	3	No coloc	No coloc	No coloc	HUWE1,PDPK1,TXNIP
THAP11	3	No coloc	No coloc	No coloc	LRRC45,PHF8,PKN3
LAMB1	3	No coloc	No coloc	No coloc	FBXO6,LAMC1,PTPRK
SEMA6A	3	No coloc	No coloc	No coloc	HNRNPL,PTCH1,SORBS1
SYNE2	3	No coloc	No coloc	No coloc	FAM105A,PRKDC,SIRT7
ZFAND5	3	No coloc	No coloc	No coloc	APP,MFHAS1,SQSTM1
PAWR	3	No coloc	No coloc	No coloc	PLEKHA4,SPSB1,SQSTM1
TOB1	3	No coloc	No coloc	No coloc	APP,TNKS1BP1,UBR5
EPN3	3	No coloc	No coloc	No coloc	EHD1,EPN1,WDYHV1
NEURL4	3	No coloc	No coloc	No coloc	MYCBP2,PCM1,PLEKHA4
RHOBTB3	3	No coloc	No coloc	No coloc	BHLHE40,IL17RB,IL4R
SIK2	3	No coloc	No coloc	No coloc	APP,HDAC5,TRIM28
ATRN	3	No coloc	No coloc	No coloc	FBXO6,HNRNPL,PTPRK
GGCX	3	No coloc	No coloc	No coloc	FAM105A,FBXO6,PLEKHA4
AVPI1	3	No coloc	No coloc	No coloc	APP,PHF1,PRKAA2
GPT2	3	No coloc	No coloc	No coloc	APP,HNRNPL,PLEKHA4
DCDC2	3	No coloc	No coloc	No coloc	APP,MICALL2,SLC38A2
ICK	3	No coloc	No coloc	No coloc	APP,HNRNPL,SPTAN1
AHDC1	3	No coloc	No coloc	No coloc	APP,HNRNPL,MFHAS1
ZKSCAN1	3	No coloc	No coloc	No coloc	APP,STX7,ZNF24
PLK2	3	No coloc	No coloc	No coloc	APP,ITPR1,RABL6
TRIM47	3	No coloc	No coloc	No coloc	APP,MDM2,TRIM8
TMUB1	3	No coloc	No coloc	No coloc	APP,EDA,TUBG1
HMGCS1	3	No coloc	No coloc	No coloc	MVD,PEG10,PLEKHA4
CXADR	3	No coloc	No coloc	No coloc	CTDSPL,FAM105A,GRHPR
SESN1	3	No coloc	No coloc	No coloc	HNRNPL,PLEKHA4,SQSTM1
DOK4	3	No coloc	No coloc	No coloc	EGFR,GSE1,PHKB
AXIN2	3	No coloc	No coloc	No coloc	CDC20,NR4A1,TCEB3
PDGFA	3	No coloc	No coloc	No coloc	COL1A2,COL2A1,MBD3
PARP14	3	No coloc	No coloc	No coloc	DTX3L,PARP9,PLEKHA4
GFOD1	3	No coloc	No coloc	No coloc	CARD10,PER1,RALGAPA2
AATK	3	No coloc	No coloc	No coloc	ATAD3A,DUSP1,P4HA1
BRAT1	3	No coloc	No coloc	No coloc	ALDH3A2,PHF8,PLEKHA4
ZBTB46	3	No coloc	No coloc	No coloc	EHMT2,HNRNPL,MBD3
CCDC85C	3	No coloc	No coloc	No coloc	HNRNPL,PCM1,PLEKHA4
LRRFIP2	3	No coloc	No coloc	No coloc	IQGAP1,SNRNP70,SYNPO
FBXL19	3	No coloc	No coloc	No coloc	DHRS2,KIAA0430,SORT1
MTUS1	3	No coloc	No coloc	No coloc	ARHGEF2,CLTC,STX7
TBC1D14	3	No coloc	No coloc	No coloc	ADRBK1,HNRNPL,TFEB
KLF16	3	No coloc	No coloc	No coloc	FOXA3,HUWE1,ZBTB38
FOXC1	3	No coloc	No coloc	No coloc	LDB1,PLEKHA4,SALL1
FOXO6	3	No coloc	No coloc	No coloc	FOXO1,FOXO3,MYC
SLC7A5	3	No coloc	No coloc	No coloc	AHR,EGFR,RECQL4
FAT1	3	No coloc	No coloc	No coloc	MAP2K3,PRKAR1A,TRAF4
PCNX	3	No coloc	No coloc	No coloc	EGFR,NOP2,RECQL4
FLVCR1	3	No coloc	No coloc	No coloc	CTDSPL,HNRNPL,PLEKHA4
DPY19L1	3	No coloc	No coloc	No coloc	FAM105A,SCNN1D,SEMA7A
IGFBP1	3	No coloc	No coloc	No coloc	GNB2,SMOC1,TIMP1
KIAA1671	3	No coloc	No coloc	No coloc	HNRNPL,KIAA0430,PLEKHA4
CCNF	3	No coloc	No coloc	No coloc	CDC20,E2F8,SQSTM1
PRPF38B	3	No coloc	No coloc	No coloc	HECTD1,HNRNPL,SNRNP70
ARID5B	3	No coloc	No coloc	No coloc	CCND1,HNRNPL,ZBTB38
UBN1	3	No coloc	No coloc	No coloc	FOS,JUN,MYC
BMP4	3	No coloc	No coloc	No coloc	HIST1H1C,PTBP1,TOP1
NBAS	3	No coloc	No coloc	No coloc	FAM105A,PLEKHA4,TRIM28
PANX1	3	No coloc	No coloc	No coloc	APOL2,FAM105A,FAXDC2
CERS4	3	No coloc	No coloc	No coloc	COL4A5,FAM105A,STX7
BRICD5	3	No coloc	No coloc	No coloc	PVR,SORT1,TMPRSS2
FAXDC2	3	No coloc	No coloc	No coloc	PANX1,STOM,TMPRSS2
S100P	2	No coloc	No coloc	No coloc	LRRC45,TGFBI
C20orf27	2	No coloc	No coloc	No coloc	PHKB,PLEKHA4
PACSIN2	2	No coloc	No coloc	No coloc	ASAP1,COBLL1
GTPBP3	2	No coloc	No coloc	No coloc	CIC,PFKL
FCHSD2	2	No coloc	No coloc	No coloc	CCDC85B,MSL1
C19orf25	2	No coloc	No coloc	No coloc	CCDC85B,FAM105A
TEAD1	2	No coloc	No coloc	No coloc	TEAD4,VGLL4
EPS8L2	2	No coloc	No coloc	No coloc	APP,SOS1
PLD1	2	No coloc	No coloc	No coloc	LMO7,SRC
LIFR	2	No coloc	No coloc	No coloc	FBXO6,LIF
GATA2	2	No coloc	No coloc	No coloc	HDAC5,JUN
ST3GAL2	2	No coloc	No coloc	No coloc	ENO2,FOXA3
TMSB4X	2	No coloc	No coloc	No coloc	ACTA1,GRB7
HMOX1	2	No coloc	No coloc	No coloc	SQSTM1,TUT1
MAP3K11	2	No coloc	No coloc	No coloc	APP,KIF3B
TGFBI	2	No coloc	No coloc	No coloc	FN1,S100P
RND1	2	No coloc	No coloc	No coloc	CREB3L2,GRB7
BMF	2	No coloc	No coloc	No coloc	BCL2L1,DYNLL2
JAG1	2	No coloc	No coloc	No coloc	MLLT4,NOTCH2
RELN	2	No coloc	No coloc	No coloc	APP,SQSTM1
PIK3CD	2	No coloc	No coloc	No coloc	IGF1R,PIK3R1
DLX2	2	No coloc	No coloc	No coloc	MSX1,PIK3R1
MVD	2	No coloc	No coloc	No coloc	HMGCS1,PLEKHA4
NR2F2	2	No coloc	No coloc	No coloc	FOXA1,NR2F6
COG2	2	No coloc	No coloc	No coloc	COG3,PLEKHA4
TBX3	2	No coloc	No coloc	No coloc	HDAC5,HNRNPLL
POLR3D	2	No coloc	No coloc	No coloc	POLR3E,RECQL4
FGG	2	No coloc	No coloc	No coloc	APP,FN1
CDK19	2	No coloc	No coloc	No coloc	HNRNPL,SRSF7
DIP2B	2	No coloc	No coloc	No coloc	HNRNPL,SQSTM1
LRIG1	2	No coloc	No coloc	No coloc	EGFR,PTPRK
SUMF2	2	No coloc	No coloc	No coloc	GRHPR,H2AFX
MED25	2	No coloc	No coloc	No coloc	EPAS1,RXRA
MERTK	2	No coloc	No coloc	No coloc	NEDD4L,TNK2
ELL2	2	No coloc	No coloc	No coloc	AFF4,SLC4A2
AHCTF1	2	No coloc	No coloc	No coloc	MYC,SIRT7
PHRF1	2	No coloc	No coloc	No coloc	HIST1H1C,SIRT7
ATOH8	2	No coloc	No coloc	No coloc	CYP3A5,TCF3
MYO10	2	No coloc	No coloc	No coloc	KIAA0368,PARD6B
CMIP	2	No coloc	No coloc	No coloc	HNRNPL,PIK3R1
HHEX	2	No coloc	No coloc	No coloc	CDC20,TLE1
HOMER2	2	No coloc	No coloc	No coloc	APP,LZTS2
E2F8	2	No coloc	No coloc	No coloc	APP,CCNF
SMTNL2	2	No coloc	No coloc	No coloc	APP,MFHAS1
ARID3A	2	No coloc	No coloc	No coloc	APP,KIAA0430
IER3	2	No coloc	No coloc	No coloc	APP,MDM2
MAPK13	2	No coloc	No coloc	No coloc	APP,SQSTM1
FAM32A	2	No coloc	No coloc	No coloc	APP,MYC
PLEKHO2	2	No coloc	No coloc	No coloc	APP,CDC20
LAD1	2	No coloc	No coloc	No coloc	APP,EGFR
TFPI	2	No coloc	No coloc	No coloc	APP,SRSF7
SNRNP35	2	No coloc	No coloc	No coloc	APP,SNRNP70
LURAP1L	2	No coloc	No coloc	No coloc	APP,PATZ1
C15orf39	2	No coloc	No coloc	No coloc	APP,KIAA0430
SNX21	2	No coloc	No coloc	No coloc	AMD1,APP
GUCD1	2	No coloc	No coloc	No coloc	APP,SPRY1
TNFAIP8L1	2	No coloc	No coloc	No coloc	APP,SNRPA
ST3GAL6	2	No coloc	No coloc	No coloc	APP,PTCH1
AGFG2	2	No coloc	No coloc	No coloc	APP,PLEKHA4
SLC2A2	2	380	No coloc	No coloc	APOB,APP
EPHB4	2	No coloc	No coloc	No coloc	APP,HIST1H1C
LRRC45	2	No coloc	No coloc	No coloc	S100P,THAP11
LPP	2	No coloc	No coloc	No coloc	HNRNPL,WDYHV1
CREB3L2	2	No coloc	No coloc	No coloc	HNRNPL,RND1
PEG3	2	No coloc	No coloc	No coloc	ALB,RECQL4
MICALL2	2	No coloc	No coloc	No coloc	DCDC2,MYC
MLH3	2	No coloc	No coloc	No coloc	LZTS2,MYC
SMAP2	2	No coloc	No coloc	No coloc	BHLHE40,FN1
SNRK	2	No coloc	No coloc	No coloc	PLEKHA4,STK11
DOK6	2	No coloc	No coloc	No coloc	ARID5A,EGFR
COL2A1	2	No coloc	No coloc	No coloc	MMP2,PDGFA
SOX9	2	No coloc	No coloc	No coloc	HERC1,ZBTB7A
TOR4A	2	No coloc	No coloc	No coloc	EGFR,MYC
GATA6	2	No coloc	No coloc	No coloc	KPNA3,PLEKHA4
LSS	2	No coloc	No coloc	No coloc	HNRNPL,NR4A1
CYP3A5	2	No coloc	No coloc	No coloc	ATOH8,CYP3A7
FOXJ1	2	No coloc	No coloc	No coloc	ACSL4,RPUSD1
GPR126	2	No coloc	No coloc	No coloc	FBXO6,HNRNPL
TIMP1	2	No coloc	No coloc	No coloc	FBXO6,IGFBP1
LIPG	2	No coloc	No coloc	No coloc	DNAJC13,ITIH2
OGFR	2	No coloc	No coloc	No coloc	FKBP5,PLEKHA4
SERPINE2	2	No coloc	No coloc	No coloc	SQSTM1,XPO5
PFKFB3	2	No coloc	No coloc	No coloc	EGFR,FGFR1
RBM38	2	No coloc	No coloc	No coloc	MDM2,RBM24
C14orf80	2	No coloc	No coloc	No coloc	FKBP5,JUNB
ALKBH4	2	No coloc	No coloc	No coloc	TRAF4,ZFHX3
RCN3	2	No coloc	No coloc	No coloc	MBD3,MYO15B
SPATS2L	2	No coloc	No coloc	No coloc	FGFR1,FGL1
PLEKHH3	2	No coloc	No coloc	No coloc	IL4R,TGFBR2
RELT	2	No coloc	No coloc	No coloc	IL4R,TGFBR2
TBC1D24	2	No coloc	No coloc	No coloc	NFKBIA,TNFAIP3
NLGN2	2	No coloc	No coloc	No coloc	B3GAT3,HNRNPL
CCDC68	2	No coloc	No coloc	No coloc	AKAP9,RABGAP1
CAPN15	2	No coloc	No coloc	No coloc	HERPUD1,SOX4
MTR	2	No coloc	No coloc	No coloc	AKAP13,TGFBR2
COBLL1	2	231	No coloc	No coloc	PACSIN2,SORT1
MAP4K4	2	No coloc	No coloc	No coloc	NOP2,PLEKHA4
GREB1	2	No coloc	No coloc	No coloc	CDKN2C,HNRNPL
CEP350	2	No coloc	No coloc	No coloc	PCM1,SQSTM1
HAUS5	2	No coloc	No coloc	No coloc	PCM1,PLEKHA4
MKNK2	2	No coloc	No coloc	No coloc	VCL,ZCCHC6
EPB41L4B	2	No coloc	No coloc	No coloc	HNRNPL,PARD6B
TFEB	2	No coloc	No coloc	No coloc	HDAC5,TBC1D14
SH3TC1	2	No coloc	No coloc	No coloc	ATF6,HNRNPL
SALL1	2	No coloc	No coloc	No coloc	FOXA2,FOXC1
OSMR	2	No coloc	No coloc	No coloc	EGFR,JAK1
ARL4A	2	No coloc	No coloc	No coloc	CYTH2,DOCK1
TSC22D2	2	No coloc	No coloc	No coloc	ITGA2,TSC22D3
ZNF516	2	No coloc	No coloc	No coloc	EGFR,LCOR
CDC42EP1	2	No coloc	No coloc	No coloc	CTDSPL,PRKAA2
SLC30A1	2	No coloc	No coloc	No coloc	CTDSPL,IL17RB
SLC12A7	2	No coloc	No coloc	No coloc	CTDSPL,MGA
PSD3	2	No coloc	No coloc	No coloc	CTDSPL,PTPRA
C1orf106	2	No coloc	No coloc	No coloc	ATAD3A,CYTH2
REPIN1	2	No coloc	No coloc	No coloc	KCTD2,PLEKHA4
ANO6	2	No coloc	No coloc	No coloc	ANAPC1,FAM105A
FMO5	2	No coloc	No coloc	No coloc	HERC1,SRC
ATP9A	2	No coloc	No coloc	No coloc	PLEKHA4,SLC1A5
IL17RB	2	No coloc	No coloc	No coloc	RHOBTB3,SLC30A1
PLEKHG6	2	No coloc	No coloc	No coloc	ACTB,LIMA1
GRASP	2	No coloc	No coloc	No coloc	DOCK1,SRC
FOXN3	2	No coloc	No coloc	No coloc	HNRNPL,MFHAS1
COL4A5	2	No coloc	No coloc	No coloc	CERS4,HNRNPL
MAOA	2	No coloc	No coloc	No coloc	HNRNPL,PLEKHA4
SYNJ2	2	No coloc	No coloc	No coloc	HNRNPL,PRKDC
EHBP1	2	No coloc	No coloc	No coloc	HIST1H1C,HNRNPL
VPS13C	2	No coloc	No coloc	No coloc	HNRNPL,PLEKHA4
C9orf3	2	No coloc	No coloc	No coloc	HIST1H1C,HNRNPL
EIF2AK4	2	No coloc	No coloc	No coloc	HNRNPL,PLEKHA4
BOD1L1	2	No coloc	No coloc	No coloc	HIST1H1C,HNRNPL
LYZ	2	No coloc	No coloc	No coloc	MYC,ZNF598
KIF18B	2	No coloc	No coloc	No coloc	MYC,PLEKHA4
PGP	2	No coloc	No coloc	No coloc	MYC,PLEKHA4
ACSL1	2	No coloc	No coloc	No coloc	DUSP7,MYC
PPP1R37	2	No coloc	No coloc	No coloc	MYC,PATZ1
DHX34	2	No coloc	No coloc	No coloc	MYC,PLEKHA4
FNDC3B	2	No coloc	No coloc	No coloc	MYC,PRKAA2
ZNF703	2	No coloc	No coloc	No coloc	MYC,PLEKHA4
C3orf58	2	No coloc	No coloc	No coloc	PLEKHA4,TNFAIP3
ZNF787	2	No coloc	No coloc	No coloc	PLEKHA4,SNRNP70
ZNF48	2	No coloc	No coloc	No coloc	SNRNP70,TACC1
C2CD2L	2	No coloc	No coloc	No coloc	FAM105A,TMPRSS2
CNST	2	No coloc	No coloc	No coloc	AHNAK,SQSTM1
FAM102A	2	No coloc	No coloc	No coloc	BCAR1,NEDD9
UNKL	2	No coloc	No coloc	No coloc	CARD9,WDYHV1
NINJ1	2	No coloc	No coloc	No coloc	LIME1,PVR
CLDN19	2	No coloc	No coloc	No coloc	PVR,STOM
LIME1	2	No coloc	No coloc	No coloc	NINJ1,STX7
ZNF775	2	No coloc	No coloc	No coloc	CARD10,EHMT2
CDS2	2	No coloc	No coloc	No coloc	PLEKHA4,RNF122
GLYCTK	2	No coloc	No coloc	No coloc	LZTS2,SERTAD1
SPRY1	2	No coloc	No coloc	No coloc	GUCD1,PRKAA2
HES6	1	No coloc	No coloc	No coloc	TLE1
ACOT2	1	No coloc	No coloc	No coloc	ZNF277
LIF	1	No coloc	No coloc	No coloc	LIFR
USP13	1	No coloc	No coloc	No coloc	DVL1
STC2	1	No coloc	No coloc	No coloc	ARHGEF40
TNFSF10	1	No coloc	No coloc	No coloc	TNFAIP3
TJP3	1	No coloc	No coloc	No coloc	INADL
MSX1	1	No coloc	No coloc	No coloc	DLX2
VCAN	1	No coloc	No coloc	No coloc	FBN1
FBN1	1	No coloc	No coloc	No coloc	VCAN
B3GAT3	1	No coloc	No coloc	No coloc	NLGN2
SOCS2	1	No coloc	No coloc	No coloc	IGF1R
FST	1	No coloc	No coloc	No coloc	INHBE
SNAPC4	1	No coloc	No coloc	No coloc	SNAPC2
SNAPC2	1	No coloc	No coloc	No coloc	SNAPC4
ADRA2C	1	No coloc	No coloc	No coloc	PPP1R9B
SLC1A2	1	No coloc	No coloc	No coloc	AJUBA
NME4	1	No coloc	No coloc	No coloc	SNRNP70
NFKBIZ	1	No coloc	No coloc	No coloc	NFKB2
SUV420H2	1	No coloc	No coloc	No coloc	MCM7
GFI1	1	No coloc	No coloc	No coloc	EHMT2
SLC2A4RG	1	No coloc	No coloc	No coloc	HDAC5
TBX2	1	No coloc	1534	No coloc	EGR1
RNF122	1	No coloc	No coloc	No coloc	CDS2
IRAK2	1	No coloc	No coloc	No coloc	TNFAIP3
ABCB1	1	No coloc	No coloc	No coloc	PIM1
MSL1	1	No coloc	No coloc	No coloc	FCHSD2
TBC1D8	1	No coloc	No coloc	No coloc	SPP1
FBXO44	1	No coloc	No coloc	No coloc	KIAA0368
ARHGEF28	1	No coloc	No coloc	567	SQSTM1
IL1RAP	1	No coloc	No coloc	No coloc	MARCH8
MARCH8	1	No coloc	No coloc	No coloc	IL1RAP
CIC	1	No coloc	No coloc	No coloc	GTPBP3
BAMBI	1	No coloc	No coloc	No coloc	ACVR1B
RITA1	1	No coloc	No coloc	No coloc	APP
PLEKHG2	1	No coloc	No coloc	No coloc	APP
CCDC106	1	No coloc	No coloc	No coloc	APP
GPAM	1	No coloc	No coloc	1086	APP
CENPT	1	No coloc	No coloc	No coloc	APP
FMNL2	1	No coloc	No coloc	No coloc	APP
MPV17L	1	No coloc	No coloc	No coloc	APP
PTMS	1	No coloc	No coloc	No coloc	APP
ART4	1	No coloc	No coloc	No coloc	APP
KCNJ10	1	No coloc	No coloc	No coloc	APP
GNPTAB	1	No coloc	No coloc	No coloc	APP
RORA	1	No coloc	No coloc	No coloc	PTBP1
APOC1	1	No coloc	No coloc	No coloc	ALB
GJC2	1	No coloc	No coloc	No coloc	ALB
TBKBP1	1	No coloc	No coloc	No coloc	HNRNPL
CISH	1	No coloc	No coloc	No coloc	EGFR
RHBG	1	No coloc	No coloc	No coloc	SH2B1
GAMT	1	No coloc	No coloc	No coloc	FOS
RPUSD1	1	No coloc	No coloc	No coloc	FOXJ1
HES4	1	No coloc	No coloc	No coloc	RGS3
TMEM245	1	No coloc	No coloc	No coloc	FBXO6
FAIM	1	No coloc	No coloc	No coloc	XIAP
FRY	1	No coloc	No coloc	No coloc	CDC20
MST1	1	No coloc	No coloc	No coloc	FOXO1
PCSK9	1	No coloc	No coloc	No coloc	UGGT1
HGD	1	No coloc	No coloc	No coloc	WDYHV1
MT1F	1	No coloc	No coloc	No coloc	NOP2
REEP6	1	No coloc	No coloc	No coloc	WDYHV1
MYADM	1	No coloc	No coloc	No coloc	TGFBR2
MBNL3	1	No coloc	No coloc	No coloc	MBNL1
TPST2	1	No coloc	No coloc	No coloc	PTCH1
MGAT5	1	No coloc	No coloc	No coloc	PTCH1
ST3GAL4	1	No coloc	No coloc	No coloc	PTCH1
MGAT1	1	No coloc	No coloc	No coloc	PTCH1
FRAS1	1	No coloc	No coloc	No coloc	PTPRK
PLXNA2	1	No coloc	No coloc	No coloc	PTPRK
LEPREL2	1	No coloc	No coloc	No coloc	PTPRK
RALGAPA2	1	No coloc	No coloc	No coloc	GFOD1
VWA1	1	No coloc	No coloc	No coloc	PDIA6
WIPI1	1	No coloc	No coloc	No coloc	UHRF1
RBM24	1	No coloc	No coloc	No coloc	RBM38
GLRX	1	No coloc	No coloc	No coloc	TPR
LMTK3	1	No coloc	No coloc	No coloc	MYC
RHOBTB1	1	No coloc	No coloc	No coloc	MYC
PDLIM2	1	No coloc	No coloc	No coloc	FGFR4
PHF23	1	No coloc	No coloc	No coloc	STK11
SLC4A2	1	No coloc	No coloc	No coloc	ELL2
IP6K3	1	No coloc	No coloc	No coloc	SRRT
PALMD	1	No coloc	No coloc	No coloc	SORT1
SLC16A6	1	No coloc	No coloc	No coloc	ZNF768
TMEM55B	1	No coloc	No coloc	No coloc	SAMD1
MROH6	1	No coloc	No coloc	No coloc	IQGAP1
FOXN2	1	No coloc	No coloc	No coloc	FOXA2
RHOB	1	No coloc	No coloc	No coloc	NEDD4L
PHYHIPL	1	No coloc	No coloc	No coloc	ERRFI1
FAM107B	1	No coloc	No coloc	No coloc	U2AF2
HIF3A	1	No coloc	No coloc	No coloc	EPAS1
RRAD	1	No coloc	No coloc	No coloc	EGFR
ABCA1	1	No coloc	No coloc	No coloc	EGFR
MLXIPL	1	No coloc	No coloc	No coloc	EGFR
GPRIN1	1	No coloc	No coloc	No coloc	CTDSPL
CYP3A7	1	No coloc	No coloc	No coloc	CYP3A5
FAM109A	1	No coloc	No coloc	No coloc	CARD9
SEMA7A	1	No coloc	No coloc	No coloc	DPY19L1
PHACTR2	1	No coloc	No coloc	No coloc	ACTB
SCNN1D	1	No coloc	No coloc	No coloc	DPY19L1
FLVCR2	1	No coloc	No coloc	No coloc	EPN1
RAPGEF5	1	No coloc	No coloc	No coloc	HERC1
SMOX	1	No coloc	No coloc	No coloc	HERC1
CYP8B1	1	No coloc	No coloc	No coloc	GNB2
FAM169A	1	No coloc	No coloc	No coloc	INHBE
FAM83D	1	No coloc	No coloc	No coloc	CSNK1D
SMOC1	1	No coloc	No coloc	No coloc	IGFBP1
WDR90	1	No coloc	No coloc	No coloc	FKBP5
CHST3	1	No coloc	No coloc	No coloc	PTCH1
CHPT1	1	No coloc	No coloc	No coloc	SLC39A5
SLC25A30	1	No coloc	No coloc	No coloc	TOR1AIP2
ERF	1	No coloc	No coloc	No coloc	KIAA0430
DAP	1	No coloc	No coloc	No coloc	HNRNPL
EFNA1	1	No coloc	No coloc	No coloc	HNRNPL
IL6R	1	No coloc	No coloc	No coloc	HNRNPL
NFIB	1	No coloc	No coloc	No coloc	HNRNPL
TTC3	1	No coloc	No coloc	No coloc	HNRNPL
ZNF189	1	No coloc	No coloc	No coloc	HNRNPL
NTN1	1	No coloc	No coloc	No coloc	HNRNPL
ABHD2	1	No coloc	No coloc	No coloc	HNRNPL
SBNO2	1	No coloc	No coloc	No coloc	HNRNPL
PISD	1	No coloc	No coloc	No coloc	HNRNPL
ARHGEF16	1	No coloc	No coloc	No coloc	HNRNPL
CXXC5	1	No coloc	No coloc	No coloc	HNRNPL
TM7SF3	1	No coloc	No coloc	No coloc	HNRNPL
FGFRL1	1	No coloc	No coloc	No coloc	HNRNPL
PLCXD1	1	No coloc	No coloc	No coloc	HNRNPL
ZNF608	1	No coloc	No coloc	No coloc	HNRNPL
FAM65A	1	No coloc	No coloc	No coloc	HNRNPL
AKIRIN1	1	No coloc	No coloc	No coloc	HNRNPL
CLMN	1	No coloc	No coloc	No coloc	HNRNPL
ESPN	1	No coloc	No coloc	No coloc	HNRNPL
KIAA1109	1	No coloc	No coloc	No coloc	HNRNPL
SNX30	1	No coloc	No coloc	No coloc	HNRNPL
ZNF704	1	No coloc	No coloc	No coloc	HNRNPL
ERV3-1	1	No coloc	No coloc	No coloc	HNRNPL
PRR5	1	No coloc	No coloc	No coloc	HNRNPL
C17orf96	1	No coloc	No coloc	No coloc	PHF1
ZCCHC2	1	No coloc	No coloc	No coloc	ARMC8
C19orf80	1	No coloc	No coloc	No coloc	SQSTM1
IL11	1	No coloc	No coloc	No coloc	FOS
BCL2L12	1	No coloc	No coloc	No coloc	BCL2L1
RSAD1	1	No coloc	No coloc	No coloc	RECQL4
SPHK1	1	No coloc	No coloc	No coloc	SRC
FLRT3	1	No coloc	No coloc	No coloc	APP
ITPR2	1	No coloc	No coloc	No coloc	FAM105A
LRRC8A	1	No coloc	No coloc	No coloc	FAM105A
SLC6A8	1	No coloc	No coloc	No coloc	FAM105A
PDPR	1	No coloc	No coloc	No coloc	TRIM28
VPS9D1	1	No coloc	No coloc	No coloc	AKAP9
APOL2	1	No coloc	No coloc	No coloc	PANX1
MYCL	1	No coloc	No coloc	No coloc	PRKAA2
ZCCHC14	1	No coloc	No coloc	No coloc	MYO15B
RNF44	1	No coloc	No coloc	No coloc	ARID5A
RAB42	1	No coloc	No coloc	No coloc	WDYHV1
C1orf86	1	No coloc	No coloc	No coloc	SERTAD1
ZNF503	1	No coloc	No coloc	No coloc	ARID5A
SLC37A4	1	No coloc	No coloc	No coloc	PLEKHA4
MMACHC	1	No coloc	No coloc	No coloc	PLEKHA4
HEATR5B	1	No coloc	No coloc	No coloc	PLEKHA4
VPS13D	1	No coloc	No coloc	No coloc	PLEKHA4
TRMU	1	No coloc	No coloc	No coloc	PLEKHA4
WDR35	1	No coloc	No coloc	No coloc	PLEKHA4
SOWAHC	1	No coloc	No coloc	No coloc	PLEKHA4
TRABD	1	No coloc	No coloc	No coloc	PLEKHA4
DOHH	1	No coloc	No coloc	No coloc	PLEKHA4
FLYWCH1	1	No coloc	No coloc	No coloc	PLEKHA4
USP27X	1	No coloc	No coloc	No coloc	PLEKHA4
NTAN1	1	No coloc	No coloc	No coloc	WDYHV1
C7orf26	1	No coloc	No coloc	No coloc	HIST1H1C
JADE3	1	No coloc	No coloc	No coloc	AHNAK
MVK	0	No coloc	No coloc	No coloc
PODXL2	0	No coloc	No coloc	No coloc
ST6GAL1	0	No coloc	No coloc	No coloc
CX3CL1	0	No coloc	No coloc	No coloc
F5	0	No coloc	No coloc	No coloc
CEACAM1	0	No coloc	No coloc	No coloc
ACSL6	0	No coloc	No coloc	No coloc
TAT	0	No coloc	No coloc	No coloc
SDPR	0	No coloc	No coloc	No coloc
KIAA1958	0	No coloc	No coloc	No coloc
TGIF2	0	No coloc	No coloc	No coloc
TTBK1	0	No coloc	No coloc	No coloc
MESDC1	0	No coloc	No coloc	No coloc

### Sheet: Liver_GLUC
Gene	Interactors	Coloc_IR_T2D_locus	Coloc_WHR_locus	Coloc_TG_HDL_locus	Interactor_Names
MYC	469	No coloc	No coloc	No coloc	AAAS,ABCF1,ACACA,ACTR1A,ADPRHL2,AHCTF1,AHNAK,AKAP13,ALDH1B1,ALKBH1,AMBRA1,ANKRD17,ANKRD27,ANKRD28,ANKRD52,ANP32A,AP2M1,ARCN1,ARFGEF2,ARHGDIA,ARHGEF2,ARHGEF40,ARID1A,ARID1B,ARPC4,ARRB2,ASAP1,ASCC3,ASF1A,ATF3,ATG5,ATP2A2,ATP5D,ATXN7,AURKA,BAG2,BAG3,BAZ1A,BBX,BCOR,BCORL1,BLVRA,BRD2,BRD4,BRPF1,BUB3,C9orf114,CALM1,CAMK2D,CAND1,CAP1,CCDC101,CCDC174,CCNE1,CCT3,CD3EAP,CDC20,CDC27,CDC73,CDCA2,CDK6,CDK9,CDKN1B,CDR2,CDYL,CEBPB,CEP57,CFL1,CHD1,CHD2,CHD9,CIRH1A,CLIC1,CLSPN,CNP,CREBBP,CTSD,CYC1,CYR61,DCAF7,DCP1A,DDX10,DDX17,DDX20,DDX23,DDX24,DHRS2,DIDO1,DKC1,DMAP1,DNAJA1,DNAJA3,DNMT3A,DPF2,DST,E2F6,EIF2A,EIF3A,EIF3B,EIF3I,EIF4A3,ELAC2,ELF3,ELMSAN1,EML4,EP300,EPB41L5,EPC1,EPC2,EPHA2,ERBB2IP,ERN1,EXOC2,FABP5,FAF2,FAM32A,FAM98A,FBL,FBXW7,FEN1,FERMT2,FHL2,FLII,FNDC3B,FOSL1,FOXK2,FOXO3,FOXP1,FSCN1,FXR1,G3BP1,GARS,GATAD2B,GEMIN4,GFPT1,GINS3,GMNN,GNAI2,GNL3L,GRHPR,GRWD1,GSK3A,GSK3B,GTF2A1,GTF2H1,GTF3C5,GTSE1,HBP1,HECTD3,HELZ,HIF1A,HK2,HMGA1,HMGN2,HNRNPAB,HNRNPDL,HNRNPF,HNRNPH3,HNRNPR,HNRNPUL2,HSP90AA1,HSPA1A,HSPA5,HSPA8,HSPB1,HSPD1,HSPH1,IDH3B,IGF2BP1,INCENP,IPO7,IQGAP1,IRF2BP2,ISOC1,JMJD1C,JUN,KANSL1,KCTD2,KDM2A,KIDINS220,KIF20A,KIF20B,KIF23,KIF5B,KPNA2,LARP4,LASP1,LATS1,LATS2,LENG8,LGALS1,LIN52,LIN54,LMNA,LMNB1,LRIF1,LUZP1,MAP2K3,MAP2K5,MAP4K3,MAP7D1,MAT2A,MBTD1,MCL1,MCM2,MCM3AP,MCM4,MCM7,MDM2,MED1,MED30,MET,METTL13,METTL3,MICALL2,MKI67,MLLT4,MRPL14,MRPS15,MRPS23,MRPS34,MSH6,MTPAP,MYCBP2,MYO1C,MYO9A,N4BP1,NCL,NCOR1,NDUFB4,NFE2L2,NFXL1,NFYC,NIPBL,NMD3,NOB1,NOC2L,NOL6,NOP56,NOP58,NSUN5,NUCB1,NUP153,NUP50,OGT,PA2G4,PABPN1,PAFAH1B1,PARD3,PARP1,PCBD1,PCGF1,PCNA,PDCD6,PDS5A,PELO,PES1,PGAM5,PGP,PHB,PHF21A,PHIP,PHLDB2,PIK3C2A,PIM1,PIN1,PKN2,PKP2,PKP4,PLAA,PLCG1,PLEC,PLEKHG3,PLIN3,PLK1,PNN,POLD2,POLD3,POLR1B,POLR1C,POLR1D,POLR2A,POLR3C,PPIA,PPP1CA,PRKCA,PRKCD,PRPF6,PSMA7,PSMB4,PSMC1,PSMC3,PSMC4,PSMD2,PSME3,PSME4,PTGES2,PTK2,PTPLAD1,PTPN12,PTRF,PUM1,PWP2,PYCRL,RAB7A,RAD50,RANBP2,RANBP9,RASA2,RASAL2,RASSF1,RB1,RBM14,RBM15,RBM39,RCOR3,REV1,RIC8A,RICTOR,RIN1,RIN3,RNF31,RNGTT,RPF2,RPL6,RPL7A,RPL7L1,RPRD2,RPS2,RPS27L,RRBP1,RRM2,RRP36,RRS1,RSF1,RSL1D1,RTFDC1,RUNX1,SALL2,SCAF4,SDC1,SENP6,SERPINH1,SETD1A,SETD1B,SF3B1,SF3B2,SFXN1,SH3BP4,SHOC2,SIN3A,SIRT1,SLC16A1,SLC1A4,SLC25A1,SLC25A22,SLC27A4,SLC2A1,SLC39A10,SLC3A2,SLIT2,SMAD2,SMAD7,SMARCAD1,SMARCD2,SMCHD1,SNIP1,SNRNP70,SNRPD3,SNX33,SON,SPR,SQSTM1,SRM,SRP14,SRSF1,SRSF10,SRSF6,SSBP1,SSRP1,STARD13,STOML2,SUPT20H,SUPT7L,SUPV3L1,TADA1,TAF2,TARDBP,TARS,TBC1D4,TBCB,TBP,TCEB3,TCF12,TCP1,TET2,TEX10,TFIP11,TFRC,THRAP3,THUMPD3,TIMM44,TLE3,TNIP2,TNS3,TOP1,TP53BP2,TPI1,TPM3,TRA2B,TRIB1,TRIM24,TRIM33,TRIO,TSC1,TSSC4,TTC27,TUBA1A,TUBB,TUBB4B,TUBB6,TUBG1,TUBGCP3,U2AF2,UBA2,UBE2O,UBE3A,UBE3C,UBE4B,UBR1,UBR5,UBTF,UBXN7,UGDH,UNG,UQCRC1,URB2,USP36,USP5,UTRN,VCP,WAPAL,WBSCR22,WDR43,WDR46,WDR5,WDR6,WDR75,WEE1,WHSC1L1,XPOT,XRN1,YBX1,YY1AP1,ZBTB10,ZBTB9,ZC3H7A,ZC3HAV1,ZCCHC11,ZCCHC8,ZFYVE21,ZHX3,ZNF148,ZNF384,ZNF451,ZNF507,ZNF638,ZNF687,ZNF746
EGFR	273	No coloc	No coloc	No coloc	AAAS,AAMP,AASDH,ABCA1,ABL1,ACACA,AHNAK,AKAP12,AKAP17A,ALDH3A2,ANKRD13A,ANKRD13D,AP1S1,AP2M1,APBB2,APRT,ARFGEF1,ARHGAP29,ARHGAP32,ARHGEF2,ARHGEF7,ARRB2,ATF7IP2,ATP2A2,ATXN2,ATXN7L3B,BAG2,BBC3,BIRC2,BIRC3,BPTF,BRAF,BTAF1,BUB3,BZW1,C6orf120,CALM1,CALU,CAMLG,CBLB,CBX2,CD59,CDC25A,CDH1,CDIPT,CDK13,CEBPB,CEP104,CEP170,CFL1,CHD6,CIRBP,CNP,COA3,CRKL,CSK,CSNK1A1,CTGF,CTSD,CTTN,DBR1,DDX20,DHRS2,DNAJA1,DNAJA3,DOCK4,DOK1,DOK4,DOK6,DUSP14,E2F4,EDEM1,EIF2B1,EIF3B,EIF4B,EPHA2,EPS15,EPS8,ERCC1,ERCC4,EREG,ERRFI1,EXOC6,FAF2,FAM98A,FBL,FEN1,FER,FKBP4,FN3KRP,FOS,FOXO3,G3BP1,GAB1,GCLM,GEMIN4,GEMIN6,GJB1,GPATCH8,H2AFX,HDGF,HK2,HMGA1,HMGB1,HMGB2,HMGN2,HN1,HNRNPAB,HRAS,HSD17B10,HSP90AA1,HSPA1A,HSPA2,HSPA5,HSPA8,HSPB1,HTATSF1,IDH3B,IFIT5,IGF1R,INCENP,IPO11,IPO7,IQGAP1,KEAP1,KIAA0368,KIAA1217,LAD1,LARP4,LGALS1,LGALS3,LGALS8,LMNA,LRIG2,LRIG3,LRP8,MAP2K3,MAP3K12,MAP3K14,MAPK8IP2,MAST2,MCM4,MET,MIR22HG,MON2,MRPL43,MYCBP2,MYO1C,MYO9A,NAA10,NCL,NOL6,NOSIP,NR3C1,NSUN5,NUBP2,NUP153,ORC5,OSBP,OSMR,PARP1,PCNA,PCNX,PDAP1,PDS5A,PELO,PFKFB3,PHLDA1,PICALM,PIK3R3,PIM1,PIP5K1A,PLAA,PLCB1,PLCG1,PLEKHA7,PLK1,POLR2A,PPARGC1A,PPM1B,PPP2R2A,PRKCA,PSMA7,PSMD2,PTK2,PTPN1,PTPN12,PTPN2,PTPRH,PTPRK,PTRF,PUM1,RAB5A,RAP1GDS1,RBM39,RIN1,RIOK1,RPL6,RPRD1A,RRAD,RSRC2,RUSC2,SCD,SCYL2,SEC61A1,SESN2,SFN,SH2B1,SH2B3,SHANK2,SLC3A2,SLC7A11,SNX29,SOCS1,SOCS5,SOCS6,SORBS2,SOS1,SRSF2,SSBP1,SSRP1,STIP1,TARS,TBK1,TBRG4,TCP1,TFRC,TGFA,TJP1,TMBIM1,TMEM97,TNFRSF10B,TNPO2,TNS3,TOP1,TPI1,TPM3,TRA2B,TRMT10C,TRMT2A,TTC27,TUBA1A,TUBB,TUBB2A,TUBB4B,TUBB6,TUBG1,U2AF2,UBA2,UBAP2L,UBASH3B,UBC,UBE3C,UROD,USP34,USP8,WASL,WDR26,WDR6,WWC2,XIAP,XPO4,XPOT,YBX1,YTHDF1,ZBTB22,ZC3H4,ZC3HAV1,ZFYVE21,ZMYM4,ZNF114,ZNF516,ZZZ3
BIRC3	266	No coloc	No coloc	No coloc	AAAS,ABCF1,ACTR1A,AKR1B1,ALDH1B1,ALDH3A2,ANP32A,AP2M1,APMAP,ARCN1,ARHGDIA,ARPC2,ASF1A,ATL2,ATP2A2,BAZ1A,BIRC2,BSG,BUB3,BZW1,CACYBP,CALU,CAND1,CAP1,CASP10,CASP7,CCT3,CDC73,CDCA2,CENPV,CFL1,CHD1,CHMP4B,CIRH1A,CLIC1,CLINT1,CLUH,CNOT1,CRKL,CSNK2A2,CSRP2,CSTB,CTSD,CTTN,CWC22,DBN1,DCAF7,DDX10,DDX17,DDX24,DDX3X,DENND4A,DHCR7,DKC1,DNAJA1,DNAJA3,DNAJB1,DNPEP,ECHS1,EEA1,EGFR,EHMT1,EIF2B1,EIF3A,EIF3B,EIF3I,EIF4A3,EIF5,ENAH,FAF2,FBL,FEN1,FKBP4,FLII,FN3KRP,FXR1,G3BP1,GAPVD1,GARS,GEMIN4,GFPT1,GNB1,GNB1L,GNL3L,GRWD1,GSK3B,GTF3C5,H3F3A,HDGF,HLA-C,HMGB1,HNRNPAB,HNRNPDL,HNRNPF,HNRNPH3,HNRNPR,HNRNPUL2,HSD17B10,HSPA4L,HSPA5,HSPA8,HSPB1,HSPD1,HSPE1,HSPH1,IDH3B,IGF2BP1,INCENP,IPO7,IQGAP1,JARID2,KIAA0586,KIF23,KIF3C,KIF5B,KIFC1,KPNA2,LETM1,LMNA,LMNB1,MARCKS,MAST2,MAT2A,MCM2,MCM4,MCM7,MFGE8,MKI67,MLEC,MLLT4,MRPS34,MSH6,MYO1C,NBR1,NCL,NCOA5,NFKB1,NMD3,NOC2L,NOL6,NOP56,NOP58,NSDHL,NUDC,NUP153,NUP50,NUP98,OTUB1,PA2G4,PABPN1,PARP1,PCNA,PDS5A,PEBP1,PELI1,PES1,PGAM5,PHB,PHIP,PIM1,PLA2G15,PLEKHA7,PMPCA,PNN,POLR2A,PPIA,PPP1CA,PPP2R2A,PRKCD,PRPF6,PSMA7,PSMC1,PSMC3,PSMC4,PSME3,PTPLAD1,PTPN1,PUM1,PWP2,RAB7A,RAD50,RANBP2,RASAL2,RBM14,RBM15,RBM39,RCHY1,RIPK2,RIPK4,RNF31,RPF2,RPL6,RPL7A,RPL7L1,RPRD1A,RPS2,RRBP1,RRP9,RSL1D1,SAR1A,SEC61A1,SERPINH1,SF3B1,SF3B2,SFXN1,SLC16A1,SLC25A22,SLC38A2,SLC3A2,SMARCAD1,SMCHD1,SNRNP70,SNRPB2,SNRPD3,SQSTM1,SRP14,SRSF1,SRSF10,SRSF2,SRSF5,SRSF6,SSBP1,SSRP1,STAG2,STIP1,STOML2,SUPV3L1,TANK,TARDBP,TARS,TCP1,TFRC,THRAP3,TIMM44,TOMM40,TPI1,TPM3,TRA2A,TRA2B,TRIM4,TRIO,TRMT10C,TUBA1B,TXLNA,U2AF2,UBA6,UBAP2L,UBC,UBE2Q2,UBE3C,UBTF,UQCRC1,URB2,USP10,USP15,VAT1,WAPAL,WDR43,WDR46,WDR5,WDR6,WDR75,XIAP,YBX1,ZC3HAV1,ZNF280C
CUL3	257	No coloc	No coloc	No coloc	ACTR1A,AGO1,AGO3,AIM1,ALDH1B1,ALDH3A2,AP2M1,ARHGDIA,ARID1A,ARIH1,ARRB2,ATF2,ATP2A2,ATXN2,ATXN2L,AURKA,AURKAIP1,BAG2,BBS4,BCL6,BCL7A,BICD2,BRD4,BRMS1,BSG,BUB3,C17orf96,CALM1,CALM3,CAND1,CCNE1,CCT3,CD2BP2,CDC20,CDC25A,CDC34,CDKN2AIP,CIRBP,CLINT1,CLK1,COPS6,COPS8,CPSF2,CPSF6,CSTB,CTTN,CUL2,DAPK1,DAXX,DCUN1D2,DDIT3,DDX17,DDX24,DDX3X,DLC1,DNAJA1,DNAJA3,DNAJB1,DNMT3B,DPF2,EEF1A2,EIF3I,EIF4A3,EIF4B,ENC1,EPPK1,ERBB2IP,FAF2,FAM208B,FAM98A,FAM98B,FBL,FN3KRP,FXR1,FXR2,G3BP1,GABARAPL1,GCLM,GRWD1,GTF3C5,HIST1H4C,HNRNPAB,HNRNPDL,HNRNPF,HNRNPH3,HNRNPR,HNRNPUL2,HRAS,HSD17B10,HSP90AA1,HSPA1A,HSPA5,HSPA8,HSPB1,HSPD1,HSPH1,HTATSF1,IBTK,IGF2BP1,KBTBD2,KBTBD6,KBTBD8,KCTD13,KCTD2,KCTD20,KEAP1,KIF13B,KLHL21,KLHL22,KLHL24,KLHL25,KLHL26,KLHL28,KLHL42,KLHL9,KPNA2,KPNA5,LARP1B,LARP4,LARP4B,LMNA,LRRC8B,MAP1LC3B,MAT2A,MCM7,METTL13,MLLT6,MRPL11,MRPL14,MRPS15,MRPS23,MRPS26,MRPS34,MSH6,MTHFD2,MTMR3,MYEOV2,N4BP1,NCL,NFE2L2,NFKB1,NLRP1,NOP56,NOSIP,NUP153,NUP50,PABPC4,PABPN1,PBDC1,PCBD1,PCNA,PDCD6,PELO,PES1,PGAM5,PHB,PHIP,PHLPP2,PJA2,PKP2,PLEC,POLR1C,POLR2A,PPIA,PPP1CA,PPP1R15A,PPP2R2A,PPP4C,PRPF39,PSMA7,PSMC1,PSMC4,PSMD2,PTPLAD1,PWP2,PYCRL,QDPR,RBBP8,RBM14,RBM39,RCBTB1,RFWD2,RHOBTB3,RNMT,RPL6,RPL7A,RPL7L1,RPS2,RPUSD2,RRBP1,RRS1,RSL1D1,SEC23B,SEC24A,SF3B1,SF3B2,SLC16A1,SLC25A22,SLC3A2,SMARCD2,SNRNP70,SNRPB2,SNRPD3,SQSTM1,SRP14,SRPK2,SRSF1,SRSF2,SRSF4,SRSF5,SSBP1,SUPV3L1,TARBP2,TARDBP,TARS,TCEB2,TCEB3,TCP1,TIAL1,TIMM13,TNFRSF10B,TNIP2,TOP1,TPM3,TRA2A,TRA2B,TRIM3,TRIM33,TRMT10C,TUBA1A,TUBA1C,TUBB,TUBB2A,TUBB4B,TUBB6,TXLNA,U2AF2,UBAP2L,UBASH3B,UBC,UBR5,UBXN7,USP15,USP25,USP32,VCP,WBSCR22,WDR5,WDR6,WDR81,YBX1,YTHDF1,ZBTB10,ZC3HAV1,ZCCHC8,ZMYM4,ZNF711
UBC	254	No coloc	No coloc	No coloc	ABL1,ACACA,ACO1,ACTR1A,AGO1,AGO3,ALDH1B1,AMBRA1,ANAPC1,ANKRD13A,ANKRD13D,AP2M1,APPBP2,ARCN1,AREL1,ARID3A,ARIH1,ARRB2,ASCC3,ASNA1,ASXL1,ASXL2,ATXN7L3,BAG2,BECN1,BFAR,BIRC2,BIRC3,BIRC7,BLVRA,BRAF,BSG,CACYBP,CALM1,CAND1,CBLB,CCNE1,CCT3,CDC20,CDC34,CDC73,CDH1,CDK17,CDKN1B,CEP164,CEP192,COPS6,COX5B,CSNK2A2,CUL2,CUL3,DAXX,DAZAP2,DDI2,DDX17,DHCR7,DNAJA1,DNAJA3,DNAJB1,EEF1A2,EGFR,EIF3A,EP300,EPAS1,EPS15,EPS15L1,FAF2,FAM175B,FAM188A,FAT1,FBL,FBXL15,FHL2,FOXN2,FRY,G3BP1,GFPT1,GPD1,GRWD1,GSK3B,GTF2H1,GTF2IRD1,H2AFX,HDAC4,HECTD1,HERPUD1,HIF1A,HLA-C,HMGN2,HNRNPF,HNRNPR,HSPA5,HSPA8,HSPB1,HSPD1,IBTK,IDH1,IPO7,JOSD1,JUN,KCMF1,KEAP1,KIAA0586,KIAA1211,LAMB1,LARP1B,LGR4,LMBR1L,LMNB1,MAP1LC3B,MAP3K14,MAP7D1,MAPK6,MARC1,MARCH7,MCM2,MDM2,MDM4,METTL3,MID1,MKI67,MLF2,MORC3,MRPL27,MTURN,MUL1,MYCBP2,MYSM1,N4BP1,NAA10,NBR1,NCL,NCOA6,NDUFB9,NEDD4L,NFE2L2,NFIA,NFX1,NOP56,OGT,OTUB1,OTUB2,PABPC4,PABPN1,PDCD6,PDS5A,PELI1,PHB,PHPT1,PLAA,PLEC,PNMAL1,POLR1C,PPM1D,PSMA7,PSMC1,PSMC3,PSMC4,PSMD2,PSME3,PTPN2,PTRF,PYCRL,RANBP9,RAPGEF2,RASAL2,RB1CC1,RBBP8,RBM12,RBM39,RC3H2,RCHY1,REV1,RIPK2,RNF111,RNF114,RNF144B,RNF19B,RNF216,RNF31,RNF5,RPL7A,RPL7L1,RTTN,RYBP,SBF2,SCD,SEC61A1,SGK1,SLC9A1,SLIT2,SLX4,SOCS5,SPECC1L,SQSTM1,SRSF1,STOML2,STRA13,SUMO3,TAB2,TAB3,TBC1D15,TCEB2,TCP1,TNIP2,TPI1,TRAF3IP2,TSC22D3,TSTA3,TTC28,TUBA1A,UBA2,UBA6,UBAP1,UBASH3B,UBE2C,UBE2O,UBE2Q2,UBE2Z,UBE3A,UBE3C,UBL4A,UBR1,UBR5,UBXN7,UIMC1,ULK1,UQCRC1,USP10,USP15,USP24,USP25,USP27X,USP32,USP34,USP36,USP47,USP5,USP53,USP54,USP8,VCP,VPS37A,WDR26,WDR33,WDR5,WDR81,XIAP,ZC3H12A,ZFAND5,ZNF148,ZNF451,ZNF792,ZRANB1
TNIP2	237	No coloc	No coloc	No coloc	ACTR1A,AKIRIN2,AMOTL2,ANKRD11,ANP32A,ARHGAP21,ARID1B,ARID4B,ARPC2,ASXL1,ATPIF1,ATXN2,ATXN2L,B3GNT2,BAG2,BBC3,BCAR1,BCL2L1,BCOR,BEND7,BHLHE40,BIRC2,C12orf65,C2orf44,C9orf78,C9orf85,CALM3,CAMSAP1,CCDC59,CCDC6,CCNB1,CCNE1,CCT3,CDC20,CDCA8,CDK5RAP2,CDKN1A,CEBPB,CEP164,CFL1,CHCHD7,CHMP4B,CLK1,CLK3,CNST,COX6B1,COX7A2,CPSF2,CPSF6,CSNK1D,CSTB,CSTF2T,CTTN,CUL3,CWC15,DAPK1,DAXX,DCAF7,DCP1A,DDX17,DDX3X,DNAJA1,DOCK7,DTNA,DUSP16,DYNLL1,ECHS1,ECI1,EFNA1,EHMT1,EIF1,EIF3I,EIF4A3,EIF4B,EP300,EXT1,FAM135A,FAM98A,FYCO1,GNB1,GOLPH3,GPBP1,GPX1,GRWD1,GTF3C6,HELZ,HMGB1,HMGB2,HNRNPAB,HNRNPDL,HNRNPF,HNRNPH3,HNRNPR,HSP90AA1,HSPA1A,HSPE1,HSPH1,ID3,IGF2BP1,IRX3,JUN,JUNB,KCTD2,KIF20A,KRT19,LASP1,LIN52,LMNB1,LPHN2,LZTS2,MAP3K8,MARCKSL1,MCM2,MED10,MED13,MED30,MERTK,MIPOL1,MPHOSPH10,MRFAP1L1,MRPL18,MRPL34,MVB12B,MYC,MYLIP,NCL,NCOA1,NCOA2,NCS1,NDUFB6,NET1,NFKB1,NFKBIA,NR2F1,PABPC4,PCBD1,PCNA,PDCD6,PGAM5,PHB,PHF14,PIN1,PJA2,PKP4,PNISR,PNN,POLR2A,POLR2F,PPFIA1,PPIA,PPP1CA,PPP1R26,PRELID1,PRPSAP2,PSMA7,PSMB4,PSMC1,PSMC3,PSMC4,PSMG4,PUM1,PUM2,RAB11FIP4,RANBP2,RBBP6,RBM14,RBM15,RBM38,RCHY1,REV3L,RNF113A,SCAF4,SCAPER,SEC23B,SETD1A,SETD8,SFSWAP,SIPA1L1,SIPA1L3,SLC25A22,SLC38A2,SMAD7,SMCHD1,SMIM13,SMOC1,SNRNP70,SPAG9,SPATA5,SRPK2,SRSF1,SRSF2,SRSF4,SRSF5,SRSF6,STIP1,TANK,TBC1D9,TBK1,TCEB2,TCEB3,TCP1,TFIP11,THRAP3,TIMM13,TIMM8A,TLE1,TRA2A,TRA2B,TRIO,TSC22D2,TUBA1C,TUBB,TUBB6,TXNDC17,UBAP1,UBC,ULK3,USP32,USP54,UXS1,VCP,VPS37A,VPS37B,VPS37D,WAC,WDR33,WDR6,WEE1,YBX1,YTHDF1,ZBTB18,ZC3H4,ZC3H7A,ZCCHC14,ZNF638,ZNF746,ZNF77
HSP90AA1	202	No coloc	No coloc	No coloc	ABL1,ACVR1B,ACVR2B,AGO1,AGO3,AHSA2,AMBRA1,AREL1,ATF2,ATF3,AURKA,BAG2,BAG3,BBX,BCL6,BECN1,BRAF,BRMS1,BSG,C20orf194,CACYBP,CALM1,CAMK2D,CAND1,CAP1,CDC34,CDC73,CDH1,CDK13,CDK6,CDK9,CDKN1A,CDKN1B,CEP57,CFLAR,CKS2,CLK2,CLK3,COBLL1,COPS6,CRY2,CSK,CSNK1A1,CSNK2A2,CUL2,CUL3,DAPK1,DAPK3,DDX59,DNAJA1,DNAJA3,DYRK2,EGFR,EGLN1,EIF2AK3,ENC1,EPAS1,EPHA2,ERBB2IP,ERN1,FBXL14,FBXL15,FBXL8,FBXO28,FBXO38,FBXW7,FER,FKBP1A,FKBP4,FLCN,FLII,G3BP1,GABARAPL1,GALE,GNAI2,GRWD1,GSK3A,GSK3B,H2AFX,HDAC4,HECTD3,HIF1A,HK2,HMGA1,HSPA1A,HSPA2,HSPA5,HSPA8,HSPB1,HSPE1,HSPH1,ICK,IGF1R,IRAK2,JUN,KEAP1,KLHL14,KLHL22,KLHL25,KLHL26,KSR1,LARP4B,LIMK1,MAFG,MAP2K3,MAP2K5,MAP3K12,MAP3K14,MAP3K2,MAP3K8,MARCKS,MAST2,MCL1,MCM2,MDM2,MDM4,MERTK,MET,METTL3,MID1,MIS12,MLF2,MYC,NCL,NPAS2,NR3C1,NUAK2,NUDC,PABPN1,PAFAH1B1,PCGF1,PHB,PIM1,PIM3,PKN2,PPARA,PPARD,PPP6R3,PRKAA2,PRKCA,PRKCD,PRPF4B,PTK2,RAD52,RB1,RC3H2,RCAN1,RCBTB1,REV1,RHOBTB3,RIOK1,RIPK4,RNF111,RNF114,RNF19B,RNF31,RRM2,SGK1,SH3RF2,SIM2,SIN3A,SIRT1,SLC9A1,SOCS1,SOCS6,SPSB1,SSBP1,SSR3,STARD13,STIP1,STK32C,STK38L,TAB2,TAOK3,TARDBP,TBK1,TCP1,TGFBR1,TGFBR2,TJP1,TNIP2,TOMM34,TOMM40,TPM3,TRAF3IP2,TTC9C,TUBA1A,TUBB,TUBB4B,TUBG1,U2AF2,UBASH3B,UBL4A,UHRF1,ULK1,VCP,VEGFA,VPS18,WASL,WEE1,ZBTB7A,ZFYVE21
VCP	190	No coloc	No coloc	No coloc	ACACA,ACTR1A,AKR1B1,ANKRD13A,ANKRD13D,AP2M1,APOA1,ARFGAP2,ARFGEF2,ARHGEF2,ARIH1,ARPC2,ARRB2,ATG5,ATP2A2,ATXN7,BAG2,BCAR1,BSG,CALU,CASP7,CCNB1,CCNF,CCT3,CDC25A,CDC27,CDC42EP1,CDC42EP4,CDC73,CDKN1A,CDKN1B,CDKN2AIP,CHMP4B,CIDEC,CLASP1,CLCF1,CLN6,CNDP2,CNOT10,COX17,CRY2,CSK,CUL2,CUL3,CYC1,DCAF7,DGAT2,DNAJB9,DOCK7,DUSP9,EEA1,EEF1A2,EIF4A2,EPPK1,FAF2,FAM136A,FCHSD2,FERMT2,G3BP1,GOLPH3L,GRHPR,GRWD1,GSK3A,GSK3B,GTF3C5,HERPUD1,HIF1A,HMOX2,HNRNPH3,HNRNPUL2,HSP90AA1,HSPA1A,HSPA5,HSPA8,HSPB1,HSPD1,HSPE1,ICK,IMPA1,IP6K1,IQGAP1,ITPR1,KCMF1,KEAP1,KIF20A,L3MBTL1,LMBR1L,LMNA,MAP1LC3B,MAPK8IP2,MARK2,MCM2,MDM2,METTL3,MKL2,MON2,MRPS23,MUL1,MYC,NCOA1,NDUFA6,NFKB1,NFKBIA,NFX1,NMD3,NME3,NOC2L,NOL6,NUPL1,P2RY6,PDCD6,PHB,PIK3R3,PKN2,PLAA,PLEC,PLK1,POLR1C,POLR2A,POLR3C,PPFIBP1,PPM1B,PPP1R15B,PPP1R18,PRKCD,PSMA7,PSMC1,PSMC4,PTPRH,RAB7A,RABGAP1,RANBP2,RARA,RFFL,RNF31,RNMT,RPL6,RPL7L1,RPS27L,RRBP1,RRM2,SCD,SESN2,SGK1,SIK2,SLC17A2,SLC25A46,SLC3A2,SLX4,SON,SPAG9,SPAST,SQSTM1,STAG2,STIP1,STK3,SUMF2,TARDBP,TCP1,TGFBR2,TIMM44,TLE3,TNIP2,TNS3,TOMM34,TOP1,TPD52L2,TUBA1C,TUBB,TUBB4B,U2AF2,UBC,UBE4B,UBL4A,UBOX5,UBR5,UBXN7,ULK3,UQCRC1,UROD,USP10,VASP,VPS18,VPS37B,WAC,WAPAL,WBSCR22,WDR43,YBX1,ZFAND1
SNRNP70	187	No coloc	No coloc	No coloc	ABCF1,ARHGEF2,ATXN2,BBX,BIRC3,BUB3,C19orf53,C7orf50,C9orf114,CALM1,CALU,CAND1,CCDC137,CCDC59,CCNT2,CD2BP2,CDC14B,CDK9,CEP170,CIRBP,CLASP2,CLK2,CLK3,COPS6,CPSF2,CPSF6,CSNK2A2,CUL2,CUL3,DBN1,DDX17,DDX20,DDX23,DDX24,DDX31,DDX3X,DENND4A,DKC1,DNAJA1,DNAJA3,DPF2,EIF2A,EIF4A3,ELAC2,EP300,FAM98A,FBL,FBXW7,FOXP1,FXR1,FXR2,G3BP1,GADD45GIP1,GEMIN4,GEMIN6,GPATCH8,GRWD1,GSK3B,GTF3C5,GTPBP2,HNRNPAB,HNRNPDL,HNRNPF,HNRNPH3,HNRNPR,HNRNPUL2,HSPA5,HTATSF1,IGF2BP1,IQGAP1,KNOP1,KPNA2,LARP1B,LARP4,LARP4B,MAP7D1,METTL3,MKI67,MPHOSPH10,MRPL11,MRPL16,MRPL17,MRPL18,MRPL38,MRPL41,MRPL43,MRPL51,MRPS15,MRPS2,MRPS23,MRPS26,MRPS34,MSH6,MSI1,MYC,NCL,NFX1,NIP7,NOA1,NOP56,NOP58,PABPC4,PABPN1,PES1,PGAM5,PHB,PIP5K1A,PKP2,PNN,POLR2A,POLR2L,PRPF4B,PRPF6,PRRC2C,PUM1,PUM2,RARA,RBBP6,RBM15,RBM39,RC3H2,RIOK1,RPF2,RPL36AL,RPL6,RPL7A,RPL7L1,RPS2,RPS27L,RRS1,RSL1D1,RSRC2,RUNX1,SCAF4,SCD,SF3B2,SF3B5,SFSWAP,SKIL,SLBP,SMAD2,SMAD4,SMAD9,SNIP1,SNRNP35,SNRPB2,SNRPD3,SON,SPATA5,SPTBN2,SRP14,SRPK2,SRSF1,SRSF10,SRSF2,SRSF4,SRSF5,SRSF6,TARDBP,TCEB3,TEX10,TFIP11,TGS1,THRAP3,TIAL1,TIMM13,TNIP2,TOP1,TPM3,TRA2A,TRA2B,TRMT10C,TRMT2A,TUBA1B,TUBA1C,TUBB6,U2AF2,UBL4A,USP10,WDR33,YBX1,YTHDF1,ZC3H4,ZC3HAV1,ZCCHC8,ZNF638,ZNF768
PHB	184	No coloc	No coloc	No coloc	AAMP,ABCF1,AKAP1,ALDH1B1,ALDH3A2,ARF3,ASF1A,ATF2,ATP2A2,ATXN2,ATXN2L,BIRC2,BIRC3,BRAF,BSG,BUB3,C7orf50,CAND1,CCDC59,CCT3,CDIPT,CEP170,CFL1,CIRBP,CNP,COA3,COX5B,COX7A2,CPSF6,CUL3,CYB5A,CYC1,DBN1,DDX17,DDX20,DDX3X,DNAJA1,DNAJA3,EIF2A,EIF4A3,ELAC2,EPAS1,FAM98A,FAM98B,FBXL8,FXR1,G3BP1,GARS,GFPT1,GRWD1,GTF3C5,HLA-C,HMOX2,HNRNPAB,HNRNPDL,HNRNPF,HNRNPH3,HNRNPR,HNRNPUL2,HSD17B10,HSP90AA1,HSPA5,HSPA8,HSPB1,HSPD1,HSPH1,IGF2BP1,IMPA1,IPO11,IPO7,IQGAP1,KPNA2,LARP4B,LCA5,LENG8,LMBR1L,LMNA,LONRF3,MAT2A,MCM2,MCM4,MCM7,MRPL11,MRPL41,MRPS34,MTHFD2,MYC,NCL,NCOR1,NDUFA6,NDUFB4,NDUFB9,NFX1,NMT2,NOP58,ORC4,P2RY6,PA2G4,PABPC4,PABPN1,PARP1,PCNA,PES1,PGAM5,PLAA,PLEC,PNKD,POLR2A,PPIA,PPP6R3,PRKCD,PRRC2C,PSMA7,PSMC4,PTPLAD1,PTPN1,RAB33B,RAB7A,RAPH1,RB1,RBM14,RBM39,REPIN1,RPL6,RPL7A,RPS2,RPS27L,RRBP1,SEC23B,SERPINH1,SF3B1,SF3B2,SFXN1,SIN3A,SLC16A1,SLC25A1,SLC25A10,SLC27A4,SLC3A2,SNRNP70,SNRPD3,SON,SQSTM1,SRP14,SRSF1,SRSF10,SRSF2,SRSF5,SRSF6,SSBP1,SSR3,STOML2,SURF4,TARDBP,TCP1,TIAL1,TMEM63B,TNIP2,TOMM40,TOP1,TUBA1B,TUBA1C,TUBB,TUBB2A,TUBB4B,TUBB6,TUBG1,U2AF2,UBAP2L,UBC,UBL4A,UQCRC1,UQCRQ,USP10,USP15,UTP14C,VCP,WDR6,WDR75,XIAP,XPOT,YBX1,ZC3HAV1,ZNF746
CDH1	181	No coloc	No coloc	No coloc	ACADVL,ADAM17,ADCY9,AGFG1,AHNAK,AIM1,AP2M1,ARFGAP2,ARHGAP18,ARHGAP21,ARHGAP29,ARHGAP32,ARPC2,ASAP1,ATXN2L,BAG3,BSG,BZW1,C1orf198,C6orf132,CANT1,CCNB1,CCSER2,CD99,CDC27,CDC42EP1,CDC42EP4,CHMP4B,CLIC1,CLINT1,COBLL1,CREBBP,CRKL,CRYAB,CSNK1A1,CSNK1D,CTSB,CTTN,DAAM1,DBN1,DDX3X,DENND4C,DLG1,DNAJB1,DST,EFHD2,EGFR,EHBP1,EIF2A,EIF4B,EIF5,EP300,EPHA2,EPS15,EPS15L1,ERBB2IP,EVPL,FAM110C,FER,FMNL2,FSCN1,GAB1,GAPVD1,GM2A,GMNN,GNA13,GOLGA5,GPRIN1,GSK3B,HECTD1,HLA-C,HN1,HN1L,HSP90AA1,HSPA1A,HSPA5,HSPA8,HSPD1,IDH1,IL6ST,IQGAP1,KANK2,KEAP1,KIAA1217,KIDINS220,KIF5B,LAD1,LASP1,LMNA,LMO7,LPHN2,LRRC16A,LUZP1,LYPLA2,LZTS2,MAGI1,MARCKS,MARK2,MARK3,MDM2,MET,MKL2,MLLT4,MPP7,N4BP1,NAV2,NDRG2,NFE2L2,NHSL1,NOP56,NUDC,PARD3,PDAP1,PDLIM5,PHACTR4,PHLDB2,PICALM,PKN2,PKP2,PKP4,PLEC,PLEKHA7,PLEKHO2,PLIN3,PPFIBP1,PPP1CA,PPP1R13B,PPP1R18,PTPN1,PVRL1,PVRL4,RAD17,RAPH1,RB1CC1,RELL1,RNF43,RPL36AL,RPL6,RPL7A,RPS2,RSL1D1,SCYL2,SFN,SH3D19,SH3RF1,SHANK2,SHB,SIPA1L3,SLC16A3,SLC2A14,SLC30A1,SLC38A1,SLC3A2,SLC4A7,SLC9A1,SMAD7,SORBS1,SPTBN2,SRGAP2,STXBP6,SYNJ2,TES,TGFB1,TJP1,TP53BP2,TPD52L2,TUBB,TUBB4B,UBC,UHRF1,USP15,USP6NL,USP8,UTRN,VAMP3,VASP,VEZT,XRN1,YKT6,ZC3HAV1,ZDHHC5
EP300	180	No coloc	No coloc	No coloc	ALKBH4,ARHGDIA,ASF1A,ATF2,ATF4,ATF5,ATP2A2,ATXN7,BANP,BBC3,BCL6,BLVRA,BRD4,BRMS1,BUB3,CAND1,CCNA2,CCNB1,CDC20,CDH1,CDKN1A,CEBPB,CGGBP1,CITED2,CITED4,CNOT4,COBL,COPS6,CREB1,CREBBP,CTGF,CTTN,DCAF7,DDIT3,DDX17,DDX24,DDX3X,EGR1,EIF3B,ELF3,EPAS1,ETS2,FEN1,FHL2,FLII,FOS,FOSL1,FOSL2,FOXO3,FYCO1,GAPVD1,GATA6,GTF3C5,H2AFX,H3F3A,HBP1,HECTD1,HIF1A,HMGB1,HMGB2,HMGN1,HMGN2,HNRNPDL,HPS6,HSPA5,HSPA8,IGF1R,IGF2BP1,JMY,JUN,JUNB,KAT6A,KDM2A,KLF11,KLF13,KLF15,KLF16,KLF5,KPNA2,MAML2,MCL1,MCM2,MCM3AP,MCM4,MCM7,MDM2,MDM4,MEF2A,MEF2D,MSH6,MYC,NCOA1,NCOA2,NCOA6,NCOR1,NFKB1,NFKBIA,NFYA,NPAS2,NR1H4,NR3C1,NUDC,NUP98,NUPR1,ORC2,OSBPL3,OTUB1,PARP1,PCNA,PEBP1,PIN1,POLD2,POLR2A,PPARA,PPARD,PPARGC1A,PPP1CA,PPP1R13B,PRKCA,PRKCD,PROX1,PTMA,PTMS,PTPN1,RAD50,RARA,RB1,RBM14,RBM39,RERE,RICTOR,RORA,RORC,RUNX1,SAR1A,SDC1,SEC23B,SEC24A,SETD1A,SF3B1,SF3B2,SIAH2,SIRT1,SLC33A1,SMAD2,SMAD4,SMAD7,SNIP1,SNRNP70,SNRPB2,SON,SOX9,SPAG9,SRSF4,SRSF6,SSRP1,STIP1,TACC2,TBP,TCF12,TFRC,TGFBR1,TGS1,THRA,THRAP3,TNIP2,TP53BP2,TRA2B,UBC,UBTF,USF1,USP5,VPS18,WDR5,YBX1,ZBTB7B,ZC3H12A,ZC3HAV1,ZEB1,ZNF148
HSPA8	179	No coloc	No coloc	No coloc	ABHD15,ABL1,ALDH3A2,AMBRA1,AP2M1,APBB2,APOA1BP,ARHGEF2,ARRB2,ASNA1,ATF1,ATP2A2,ATXN2,AURKA,BAG1,BAG2,BAG3,BCL9,BIRC3,BRAF,BSG,C2orf44,C6orf106,CAMK2D,CAND1,CDC20,CDC34,CDC73,CDCA5,CDH1,CDK9,CDKN1A,CDKN1B,CEP170,CLTB,COPS6,CREBBP,CREBRF,CRY2,CSK,CSNK1D,CUL2,CUL3,CWC15,CYP8B1,DDX17,DDX59,DENND4C,DNAJA1,DNAJA3,DNAJB1,DNAJB4,DNAJC2,DYNLL1,DYRK2,EGFR,EIF4A3,EIF4B,EIF4G3,ELAC2,ENAH,EP300,EPS15,ERRFI1,ESRP2,FBXW7,FLII,FOXC1,GARS,GFPT1,GMNN,GSK3B,HDAC4,HIF1A,HMGB1,HSP90AA1,HSPA1A,HSPA2,HSPA4L,HSPA5,HSPB1,HSPD1,HSPH1,IER2,IGF1R,IPO7,IVNS1ABP,JUN,KCMF1,KIAA1191,KIF5B,LEPREL2,LMNB1,LUZP1,MAP2K3,MAP2K5,MAP3K14,MAPK6,MCL1,MCM2,MCM4,MCM7,MDM2,METTL3,MLF2,MYC,MYO1C,NDRG2,NFX1,NOA1,OGT,OTUB1,PABPC4,PANK2,PARD3,PCNA,PDLIM5,PDPK1,PELO,PHB,PIK3C2A,POLR3D,PPP1CA,PPP1R15A,PPP1R8,PPP2R2A,PPP6R3,PRRC2C,PSMC4,PTMA,PTPN12,PTRF,RAB7A,RAD52,RANBP2,RARA,RB1,RC3H2,RCCD1,RFWD2,RFX1,RIPK4,RNF31,RPRD2,RRM2,RUNX1,SLC25A1,SNIP1,SOCS1,SON,SRSF1,SSBP1,STIP1,TARDBP,TBC1D23,TCP1,TET2,TGFB1,TRIM38,TSC22D3,TUBA1A,TUBA1B,TUBB,TUBB2A,TUBB4B,TUBB6,TUBG1,TUBGCP3,TXNIP,U2AF2,UBASH3B,UBC,UBE3A,UBL4A,VASP,VCP,WDR6,ZBTB7A,ZFYVE21
MCM2	177	No coloc	No coloc	No coloc	ABCF1,ACADVL,AGO1,AHNAK,ARCN1,ARPC4,ASF1A,BAG2,BIRC3,BUB3,C8orf82,CALM1,CALU,CAND1,CAP1,CARHSP1,CBX2,CCT3,CDK6,CFL1,CHMP1A,CNOT1,CNOT4,CNP,CRKL,CRTC3,CSK,CSRP2,CSTB,CYP1A1,DDX17,DDX3X,DHRS2,DMD,DNAJA1,DNPEP,DST,DYNLL1,DYNLL2,EEF1A2,EIF3B,EIF4A2,EP300,EPPK1,EPS15L1,FABP5,FAF2,FAM98A,FAM98B,FBL,FBXO28,FHL2,FKBP1A,FKBP4,FN3KRP,FSCN1,G3BP1,GAPVD1,GFPT1,GINS3,H2AFX,H3F3A,H3F3B,HIST1H4C,HNRNPAB,HNRNPF,HNRNPR,HSD17B10,HSP90AA1,HSPA1A,HSPA2,HSPA5,HSPA8,HSPB1,HSPD1,HSPH1,IPO7,IQGAP1,ISOC2,IVNS1ABP,KEAP1,KPNA2,KPNA5,L3MBTL1,LGALS1,LMNA,LMNB1,LYPLA2,MAP3K1,MAT2A,MCM4,MCM7,MKI67,MLEC,MYC,MYO9A,NCL,NOM1,NOSIP,ORC2,ORC4,ORC5,PA2G4,PABPC4,PDCD6,PHB,PHC2,PICALM,PKP4,PLEC,PLEKHH3,PLK1,POLR2A,PPIA,PPP2R2A,PPP2R2D,PSMA7,PSMD2,PSME1,PSME2,RAD52,RANBP2,RBM14,RNGTT,RNMT,RPL7A,RPS27L,RSF1,SEC23B,SERPINH1,SF3B1,SFN,SIAH1,SIAH2,SIK1,SLC25A1,SLC25A4,SLC3A2,SMEK1,SNRPD3,SNX33,SPAG9,SPIN1,SRP14,SSRP1,STIP1,TAB2,TARDBP,TARS,TBK1,TBP,TBRG4,TCEB2,TCP1,TERF2IP,TNIP2,TPI1,TPM3,TRIM24,TTC39B,TUBA1A,TUBA1C,TUBB,TUBB2A,TUBB4B,TUBB6,U2AF2,UBC,UBR5,UQCRC1,USP15,UTRN,VCP,WEE1,XBP1,YTHDF1,ZFP69B
LMBR1L	175	No coloc	No coloc	No coloc	AAAS,ABHD12,AHCTF1,ALDH3A2,ANKRD13A,ANKRD17,ARCN1,ARFGEF1,ARHGEF2,ARHGEF40,ASCC3,ATP2A2,ATP6V0A1,B3GAT3,B3GNT2,BAG2,BAG3,BSG,BTAF1,BZW1,C1orf43,CAMK2D,CAND1,CCNB1,CDIPT,CERS6,CLINT1,CMTM4,COA3,CTH,CYC1,CYR61,DAD1,DCAF16,DDX10,DDX20,DHCR7,DNAJA1,DNAJB1,EIF4G3,ENDOD1,EPHA2,EXOC6,FADS1,FAF2,FEN1,GAPVD1,GEMIN4,GFPT1,GNB1,GNL3L,GRAMD1A,GSK3A,GSK3B,HEATR5B,HECTD1,HECTD3,HERPUD1,HK2,HLA-C,HMOX2,HSPA2,HSPA4L,HSPB1,HSPH1,IFRD1,INTS5,INTS7,IPO11,IPO7,IQGAP1,KIAA0368,KIDINS220,KIF5B,KPNA2,LARP4B,LMNB1,LPCAT1,LPHN2,LSS,MARCH7,MGAT1,MLF2,MTCH1,MUL1,NAA25,NBR1,NDUFA6,NFXL1,NMD3,NOC2L,NPC1,NR2F1,NUP153,NUP98,PA2G4,PDE3B,PDS5A,PELO,PES1,PHB,PJA2,PLAA,POLR1C,PPP6R3,PSMB4,PSMC1,PSMC3,PSMC4,PSMD2,PTPLAD1,PTPRK,PUM1,RAB6A,RANBP2,RANBP6,RIC8A,RNF43,RNF5,RPL7L1,RPRD1A,SC5D,SDE2,SEC61A1,SERPINH1,SFXN1,SIGMAR1,SLC12A9,SLC16A1,SLC19A2,SLC25A1,SLC25A22,SLC27A4,SLC33A1,SLC38A2,SLC3A2,SLC7A1,SLIT2,SQSTM1,SRM,SSR3,STAG2,STC2,SUMF2,SURF4,TAOK2,TARS,TBC1D15,TBK1,TBRG4,TEX10,TFRC,TMEM115,TMUB1,TSPAN3,TSPYL1,TTC27,TUBB2A,TUBG1,UBC,UBE2O,UBE3A,UBE4B,UBL4A,UBR5,UQCRQ,URB2,USP24,USP5,VCP,VEZT,WAPAL,XPOT,YIF1A,ZNRF3
LMNA	157	No coloc	No coloc	No coloc	AHCTF1,ALDH3A2,APOL2,AQP3,ARID3A,ARL6IP1,BANF1,BIRC3,BRD4,C9orf78,CBX4,CD2BP2,CDH1,CDK5RAP2,CDS2,CHMP4B,CLK1,CLN6,CMTM3,CPSF6,CRKL,CRY2,CSGALNACT2,CTTN,CUL3,CYB561,DDX23,DDX24,DDX3X,DKC1,DNAJB1,EGFR,EIF5,ETV6,FAIM,FAM169A,FAXDC2,FBL,FEN1,FYCO1,G3BP1,GPATCH1,GSK3B,GTF2A1,H2AFX,HDGF,HMGB1,HMGB3,HMOX1,HMOX2,HN1L,HNRNPR,KBTBD6,KIF12,KPNA2,KPNA5,KREMEN2,LAMB1,LMNB1,MCM2,MCM3AP,METTL3,MFSD5,MKI67,MRPS26,MTHFD2,MYC,MYO1C,MYSM1,NCL,NFE2L2,NFIA,NOL6,NOP56,NOP58,NOSIP,NUP153,NUP50,NUP98,ORC2,ORMDL3,PARP1,PCNA,PDAP1,PELI1,PGAM5,PHB,PHIP,PLLP,POLK,POLR2A,POLR3C,PRKCA,PRPF6,PTPN1,RAD50,RAD52,RANBP2,RANBP9,RAPGEF2,RB1,RBM14,RBM33,RNF113A,ROCK2,RPF2,RPL6,RPS2,RRP9,RSL1D1,RUNX1,SENP6,SERPINE1,SF3B1,SFT2D2,SGMS2,SH3RF2,SIAH1,SIRT1,SLC25A1,SLC7A1,SMCHD1,SMCO4,SNRPD3,SRPK2,SRSF1,SRSF4,SRSF5,SSBP1,SSRP1,TCEB3,TEAD1,TFIP11,TFRC,THRAP3,TMEM203,TMEM208,TMEM41A,TNS1,TOP1,TRA2B,U2AF2,UBTF,URB2,USP15,VAMP1,VAMP3,VCP,YBX1,YKT6,ZBTB7A,ZFYVE21,ZKSCAN1,ZKSCAN4,ZNF280C,ZNF439,ZNF440
CAND1	156	No coloc	No coloc	No coloc	ABT1,AGO1,AGO3,ALDH3A2,ARFGAP2,ARID1B,ARID5B,ASB1,ASCC3,ATXN2,BIRC3,BSG,C7orf50,CARS,CCNB1,CDC73,CIRBP,CPSF6,CRY2,CSNK1A1,CUL2,CUL3,DBR1,DCUN1D2,DDX10,DDX17,DDX24,DDX31,DDX3X,DKC1,EEF1A2,EIF4A3,EP300,FAF2,FAM98A,FAM98B,FXR1,FXR2,G3BP1,GARS,GCNT2,GRWD1,HIST1H4C,HMGB3,HNRNPAB,HNRNPDL,HNRNPF,HNRNPH3,HNRNPR,HNRNPUL2,HSD17B10,HSP90AA1,HSPA1A,HSPA5,HSPA8,HSPD1,IBTK,IGF1R,IGF2BP1,IPO7,JMJD6,KPNA2,LENG8,LMBR1L,LRIG3,MCM2,MCM9,MKI67,MRPL11,MRPL41,MRPL43,MRPS15,MRPS2,MRPS23,MRPS26,MRPS34,MYC,MYO10,MYO1E,NCL,NOP56,NOP58,OSBP,P2RY6,PABPC4,PABPN1,PARP1,PAWR,PDCD6,PES1,PHB,POLR1B,POLR2A,PPP1R14B,PPP1R15A,PPP4C,PRPF39,PTPLAD1,PTPRH,PUM1,QDPR,RBM14,RBM39,RICTOR,RIOK1,RIPK4,RNMT,RPL6,RPL7L1,RPS2,RSL1D1,SAR1A,SEC23B,SEC24A,SF3B1,SF3B2,SFSWAP,SLC25A1,SNRNP70,SNRPD3,SOCS1,SRP14,SRPK2,SRSF1,SRSF10,SRSF2,SRSF4,SRSF5,SRSF6,SSBP1,SSRP1,TARDBP,THRAP3,TIAL1,TIMM13,TOP1,TRA2B,TRMT10C,TRUB1,TUBA1C,TUBB,TUBB4B,U2AF2,UBC,USP15,USP32,WDR5,YBX1,ZC3H7A,ZC3HAV1,ZCCHC11,ZFYVE21,ZNF140,ZNF407,ZNF638,ZNF746
HRAS	149	No coloc	No coloc	No coloc	AAAS,ANAPC1,ANKRD11,AP2M1,ARFGEF1,ARFGEF2,ARHGAP21,ARHGAP29,BRAF,BSG,C1orf226,C1orf43,CAMSAP1,CANT1,CD276,CD99,CDC42EP1,CDC42EP4,CEP104,CLDN1,CNP,CTDSP1,CUL3,CYP2S1,DAPK1,DCBLD1,DLG1,DUSP9,EGFR,EHBP1,ENDOD1,EPB41L5,EPHA2,EPS8,ERBB2IP,FAM110C,FAM135A,FAM213B,FERMT2,FMNL2,GAB1,GAB2,GCC1,GNAQ,GOPC,GOSR1,GREB1,HDAC4,HECTD1,HLA-C,HSPA12A,IFNGR1,INSR,JAG1,KIAA0368,LAMTOR5,LATS2,LGALS1,LRRC8D,MARCKS,MARCKSL1,MARK2,MARK3,MBP,MCL1,MET,MLLT4,MPP7,MTHFD2,NAV2,PANX1,PARD3,PDE4D,PHACTR4,PHF19,PHLDA1,PHLDB2,PIK3CD,PIP5K1A,PKP4,PLCB1,PLLP,PLXNA1,PLXNA2,PPFIA1,PPFIBP1,PPFIBP2,PPIF,PPP1R13B,PTPN3,PVRL1,RAB5A,RAB6A,RAB7A,RALGAPA1,RALGAPA2,RAP1GDS1,RASA2,RASAL2,RASSF1,RELL1,RGL1,RHBDD2,RHPN2,RICTOR,RIN1,ROBO1,ROCK2,SDC1,SGK1,SHB,SHOC2,SLC11A2,SLC12A4,SLC12A7,SLC16A1,SLC16A3,SLC1A4,SLC20A2,SLC2A3,SLC30A1,SLC38A1,SLC38A2,SLC39A10,SLC3A2,SLC4A7,SLC7A1,SLC7A11,SLC9A1,SOS1,SPRY2,STXBP6,TAOK3,TFRC,TIGD5,TPD52L2,TRPM7,TTC28,UBE4B,USP32,USP53,USP6NL,VAMP3,VAT1,WASL,YKT6,ZBTB10,ZDHHC5,ZHX2
RC3H2	134	No coloc	No coloc	No coloc	ANKRD17,ATXN2,ATXN2L,BAG2,BAG3,C19orf53,CALM3,CCDC12,CCDC137,CCT3,CD3EAP,CDC73,CDK13,CLASP2,CLK3,CNOT1,CNOT10,CNOT11,CPSF6,DDX17,DDX20,DDX24,DDX3X,DKC1,DNAJA1,DNAJA3,DYNLL1,EIF4A3,EIF4B,EPB41L5,FAM193A,FAM195A,FAM98A,FBL,FOXC1,FXR1,FXR2,GRWD1,HELZ,HNRNPAB,HNRNPDL,HNRNPF,HNRNPR,HNRNPUL2,HSP90AA1,HSPA1A,HSPA4L,HSPA5,HSPA8,HSPB1,HSPH1,IGF2BP1,IVNS1ABP,KPNA2,LARP4,LARP4B,LSM3,MAP7D1,MARK2,MRPL11,MRPL16,MRPL27,MRPL41,MRPL43,MRPS2,MRPS23,MRPS26,MSI1,NCL,NIP7,NOM1,NOP56,NOP58,OGT,PABPC4,PAN3,PES1,PKP2,POLR1B,PRPF4B,PRR5,PRRC2C,PSMC4,PSMD2,PTPLAD1,RBBP6,RBM14,RBM15,RBM39,RPF2,RPL36AL,RPL7A,RPS2,RPS27L,RRP9,RRS1,RSL1D1,SEC61A1,SF3B1,SF3B2,SLBP,SNRNP70,SNRPD3,SON,SPIN1,SRP14,SRSF1,SRSF10,SRSF2,SRSF4,SRSF6,SSBP1,TARDBP,TCEB2,TCP1,THRAP3,TIMM13,TRA2B,TSPYL1,TUBA1A,TUBA1B,TUBA1C,TUBB,TUBB4B,U2AF2,UBAP2L,UBC,UBE2Q2,USP10,WDR6,YBX1,YTHDF1,ZC3HAV1,ZCCHC8
SQSTM1	132	No coloc	No coloc	No coloc	ACTR1A,AGAP1,AHNAK,AJUBA,AKT1S1,AMBRA1,ARHGEF28,ATG5,BAG3,BBC3,BECN1,BIRC2,BIRC3,BPTF,C10orf2,C19orf80,CALM1,CCNB1,CCNF,CD59,CDK5RAP2,CDK9,CEP135,CEP170,CEP350,CETN2,CHDH,CNP,CNST,CRYAB,CSNK1A1,CSNK2A2,CUL2,CUL3,DAXX,DAZAP2,DIP2B,EDEM1,EIF4B,ENC1,ENPP1,EPAS1,EPDR1,FBL,FBXW7,FKBP4,FRYL,G3BP1,GABARAPL1,GAPVD1,GDF15,GEMIN4,GNAI2,GNB1,HIF1A,HMOX1,HSPA5,HSPB1,IGF2BP1,INSR,IQGAP1,KEAP1,KIF5B,LGALS3,LMBR1L,MAGI1,MAP1LC3B,MAP2K5,MAPK6,MBP,MEIS2,MRPL38,MRPS26,MRPS34,MYC,NBR1,NCOR1,NFE2L2,P2RY6,PAFAH1B1,PARD3,PARP1,PAWR,PDPK1,PGAM5,PHB,PIBF1,PPP1CA,PRKCD,RAPGEF2,RARA,RB1CC1,RIPK4,RNF31,ROBO1,RRBP1,SESN1,SESN2,SLC25A1,SLC25A10,SLC25A4,SNTB1,SPRED2,SRP14,SRPK2,SSR3,TAOK1,TAOK2,TARDBP,TBK1,TCEB2,TES,TGFB1,TJP1,TP53INP1,TRIB3,TRIM50,TUBA1A,TUBA1B,TUBA1C,TUBB,TUBB2A,UBC,ULK1,USP10,UTRN,VCP,WDR81,XIAP,ZC3H4,ZFAND5,ZNF384
HSPA5	130	No coloc	No coloc	No coloc	AHNAK,AMBRA1,ARRB2,ARSI,AURKA,BAG2,BAG3,BCAR1,BECN1,BIRC3,BMP4,BRAF,BSG,CALU,CAND1,CASP7,CCNJL,CDC20,CDC34,CDC73,CDH1,CDK9,CDKN1A,CDKN2AIP,CEP57,COPS6,CRTC3,CSK,CUL2,CUL3,CYB5A,DDIT3,DDX24,DNAJA1,DNAJB1,DNAJB4,DNAJB9,DNAJC2,DUSP4,DYRK2,EGFR,EIF2AK3,EP300,EPS15,EPS15L1,ERN1,FAF2,FCHSD2,GAB2,GJB1,GSK3B,H2AFX,HDAC4,HLA-C,HMGB1,HNRNPAB,HNRNPDL,HNRNPF,HNRNPH3,HNRNPR,HNRNPUL2,HSP90AA1,HSPA1A,HSPA4L,HSPA8,HSPB1,HSPD1,HSPH1,IGF1R,INHBE,IQGAP1,KIAA1161,LAMTOR5,LGALS1,MAP2K3,MCM2,METTL3,MEX3C,MIPOL1,MYC,NCOA1,NFX1,NUCB1,OTUB1,PA2G4,PARD3,PAWR,PDE3A,PDPK1,PHB,PHIP,POLK,PSME3,PTMA,RAB7A,RAD50,RAP1GDS1,RC3H2,RIOK1,RNF146,RNF31,RUNX1,SEC61A1,SERPINH1,SFN,SH3BP4,SIRT1,SLC9A1,SNRNP70,SQSTM1,SSBP1,ST3GAL2,STIP1,STOML2,SURF4,TARDBP,TGFB1,TIGD5,TIMM13,TUBG1,TUBGCP3,TXNRD1,U2AF2,UBASH3B,UBC,UBE3A,UBL4A,VCP,YBX1,ZFYVE21
MDM2	130	No coloc	No coloc	No coloc	ABL1,ACACA,ANKRD17,ARRB2,ATF3,ATF4,ATP2A2,AURKA,BANP,BCAR1,CDC34,CDH1,CDK9,CDKN1A,CDKN2AIP,CREBBP,CRTC3,CSNK1A1,CSNK1D,CSNK2A2,DAPK1,DAPK3,DAXX,DDX17,DDX24,DHRS2,DNAJB1,DNAJB4,DYRK2,EGR1,EHMT1,EIF3B,EP300,F3,FBXO31,FHL2,FKBP1A,FOXO3,GADD45A,GNL3L,GSK3B,HIF1A,HMGN1,HSP90AA1,HSPA8,IER2,IER3,IGF1R,IPO7,JUN,LATS1,LATS2,LMO7,LZTS2,MARCH7,MDM4,MED1,MYC,NCL,NOC2L,NR3C1,PA2G4,PCNA,PDE4D,PDS5A,PER2,PIM1,PLK1,PPARD,PPM1D,PPP1CA,PPP1R10,PPP2R4,PSMA7,PSMC1,PSMC3,PSMD2,PSME3,PTK2,RAD50,RANBP2,RARA,RASSF1,RB1,RBBP6,RBBP8,RBM38,RCHY1,RFFL,RFWD2,RPL6,RPS27L,RSL1D1,RYBP,SESN2,SF3B1,SFN,SHPK,SIRT1,SORBS2,STRA13,TBP,TFIP11,TFRC,TOP1,TRIM4,TRIM47,TSC22D3,TUBA1C,TUBB,TUBB2A,U2AF2,UBC,UBE2O,UBE2Q2,UBE2Z,UBE3A,UBE4B,UBTF,UIMC1,USP10,USP15,VCP,VEGFA,XBP1,XIAP,YY1AP1,ZNF398,ZNF550,ZNF764
GSK3B	129	No coloc	No coloc	No coloc	AKR1B1,ARCN1,AREL1,ARHGEF11,ATF3,ATPIF1,AURKA,AXIN2,BCL2L1,BEX1,BIRC2,BIRC3,CAP1,CCDC6,CCNE1,CDH1,CEBPB,CEP350,CLASP2,CLSPN,CREB1,CTTN,DBI,DCP1A,DDIT4,DDX20,DDX3X,DST,DUSP9,DYNLL1,EIF3B,ERBB2IP,FBXW7,FEN1,FKBP4,FRAT1,FXR1,FZD1,GALE,GARS,GEMIN4,GFPT1,HDAC4,HECTD1,HMOX2,HSP90AA1,HSPA1A,HSPA5,HSPA8,HSPD1,HSPH1,IGF2BP1,IPO7,IQGAP1,JUN,KANK2,KIAA1191,KIDINS220,KIF5B,KLF5,LARP1B,LMBR1L,LMNA,LMNB1,LMO4,LPCAT1,MAP3K1,MAP3K2,MAP3K4,MCL1,MDM2,MET,MTF2,MYC,NBR1,NCL,NFE2L2,NFKB1,NRBP1,OGT,OTUB1,PARP1,PDE4D,PHLPP1,PMAIP1,PPARGC1A,PPP1CA,PPP3CC,PPP6R3,PRKCA,PRRC2C,PSMC1,PSMD2,PSME3,PTK2,PTPN1,RAI1,RASSF1,RBM33,RCAN1,RICTOR,RPF2,RPL36AL,RPL6,RPS2,SF3B1,SLC3A2,SNRNP70,SOX9,SSRP1,TANK,TBK1,TCP1,TFRC,TJP1,TLE1,TSC1,TUBA1A,TUBA1B,TXNRD1,UBC,UBE3A,UBR1,UBR5,UGDH,VCP,XIAP,YBX1,ZNF746
G3BP1	128	No coloc	No coloc	No coloc	ACTR1A,ASCC3,ATXN2,ATXN2L,BAG3,BANF1,BIRC3,CAND1,CAP1,CARHSP1,CCNF,CCT3,CDC34,CDC73,CELF1,CFL1,CNOT1,CPSF6,CRYAB,CSK,CUL3,CWC22,DDX3X,DKC1,DNAJA1,DST,DYNLL2,EGFR,EIF2A,EIF3A,EIF3B,EIF3I,EIF4B,EPPK1,FAM98A,FBL,FNDC3B,FSCN1,FXR1,FXR2,GFPT1,GSK3A,HELZ,HMGA1,HMGB3,HMGN1,HNRNPAB,HSP90AA1,HSPD1,IFRD2,IGF2BP1,IPO7,KANK2,KIF23,KPNA2,LARP4,LMNA,LSM3,LUZP1,MCM2,MCM4,MCM7,METAP1,MKI67,MSH6,MYC,NFX1,NOL6,NOP58,NOSIP,NUDC,NUP98,PA2G4,PABPC4,PAWR,PCNA,PDLIM5,PDPK1,PELO,PES1,PGAM5,PHB,PHLDB2,PIN1,PKP2,PPIA,PPM1D,PPP1R10,PPP1R18,PRKAA2,PRRC2C,PSMD2,PTPN2,PUM1,PUM2,RIOK1,RNF214,RPS27L,RSL1D1,SFN,SH3RF2,SIPA1L1,SNRNP70,SORBS1,SPECC1L,SQSTM1,SRSF4,STIP1,TARDBP,TCP1,TIAL1,TNPO2,TOMM34,TUBA1C,UBAP2L,UBC,UIMC1,ULK1,USP10,USP5,VASP,VCP,YBX1,YTHDF1,ZBTB10,ZC3H7A,ZC3HAV1,ZNF638
HSPB1	124	No coloc	No coloc	No coloc	ADCY9,ADPRHL2,AHNAK,AMBRA1,AMD1,ARHGDIA,ARHGEF7,ARIH1,ATF2,ATP2A2,BAG2,BAG3,BCL2L1,BIRC3,BRAF,CARHSP1,CCND2,CDC73,CDK9,CEP57,CLCN3,CREBBP,CRYAB,CSK,CSNK2A2,CUL3,CYC1,DAXX,DMAP1,DUSP1,DUSP16,DUSP4,E2F6,EGFR,EIF4A2,EIF4B,EIF4G3,EIF5,FKBP4,FXR1,GAB2,GAPVD1,GARS,GEMIN4,GFPT1,HDAC4,HECTD1,HN1,HN1L,HNRNPF,HNRNPH3,HSP90AA1,HSPA5,HSPA8,IPO7,KANSL1,KCMF1,KIAA0368,KIAA1217,LASP1,LETM1,LMBR1L,LONRF1,LRIF1,LSM3,LUZP1,MAP2K3,MAP2K5,MAPK6,MCM2,MCM7,MLF2,MRPS23,MSH6,MYC,NBAS,PDE3A,PEBP1,PELO,PHB,PHLDA1,PHYHIPL,PNISR,PRKCA,PRKCD,PSMC1,PTPN1,PTPN12,PTPN3,PUM1,RAB5A,RARA,RBM39,RC3H2,RIPK4,RNF114,RYBP,SHOC2,SIK2,SLC25A1,SOCS1,SPIN1,SQSTM1,STIP1,TARBP2,TARDBP,TARS,TES,TFRC,TGFB1,TOMM40,TPM3,TRIM24,TUBA1B,TUBA1C,UBA2,UBC,UBL4A,UGDH,UNG,VCP,XPOT,ZNF131,ZNRF3
CSK	123	No coloc	No coloc	No coloc	ANKRD13A,ANKRD28,ANKRD40,ARF5,ARHGDIA,ARRB2,ATP5G1,ATP6V0A1,AVL9,BAZ2B,BICC1,CARHSP1,CCDC6,CDC14A,CETN2,CHD2,CHIC2,CMTM3,COX19,CPEB2,CRYZ,CSNK2A2,CYP24A1,DAB2,DENND4C,DENND5B,DLG1,DNAJA1,EGFR,ERBB2IP,ETV5,FAM188A,FCHSD2,FHL2,FNDC3B,G3BP1,GAB1,GATAD1,GEN1,GOLPH3L,GXYLT1,HNRNPUL2,HSP90AA1,HSPA1A,HSPA5,HSPA8,HSPB1,HSPH1,IBTK,ID3,IGF1R,INSR,IVNS1ABP,JUN,KDM6A,LRRC1,MCM2,METAP1D,MINPP1,MTF2,NCOA1,NDUFA6,NOA1,NPAS2,NPC1,NUPL1,ODC1,PANK2,PDCD6,PDE8A,PDPK1,PHACTR4,PIBF1,PIK3C2A,PLD1,PNMAL1,PRKAA2,PTK2,PTPN12,PUS10,PXDC1,R3HDM1,RALGAPA2,RANBP10,RAP1GDS1,RBAK,RSRC2,SDC3,SEMA6A,SLC38A1,SLC3A2,SNX16,STIP1,SUMO3,TAPT1,THAP2,THBS1,TIGD2,TJP1,TLE1,TM2D3,TMEM248,TMEM64,TMSB10,TNS1,TNS3,TPM3,TRMT11,TSC22D2,TUBA1B,UBASH3B,UBXN7,USP6NL,VCP,XPO4,ZC3HAV1,ZCCHC11,ZHX3,ZNF165,ZNF451,ZNF510,ZNF566,ZNF639
HSPD1	121	No coloc	No coloc	No coloc	ABL1,ACADVL,ACSS1,AKAP9,ALDH1B1,AMBRA1,ATF2,ATPAF1,AURKA,AURKAIP1,BAK1,BCL2L1,BCOR,BICD2,BIRC3,C4orf29,C8orf82,CAND1,CDC20,CDC73,CDH1,CDK9,CDKN2AIP,CEP164,COX5B,CRY2,CSNK1A1,CUL2,CUL3,DCLRE1B,DDX17,DNAJA3,DOCK4,DUSP4,ECHS1,ECI1,ELAC2,ENTPD5,ERCC4,FAM208B,FLCN,G3BP1,GAB2,GLRX5,GSK3B,HDAC4,HMG20A,HSD17B10,HSPA1A,HSPA5,HSPA8,HSPE1,IDH3B,LAMB1,LETM1,LGR4,LZTS2,MAP2K3,MAPK6,MARC1,MARS2,MCM2,METTL3,MRPL14,MRPL16,MRPL27,MRPL38,MRPL41,MRPL43,MRPS15,MRPS2,MRPS23,MRPS26,MRPS34,MTHFD2,MYC,NDUFA6,NFX1,NR3C1,OGT,PARD3,PCGF1,PHB,PMPCA,PPIF,PTMS,PTPN2,QRSL1,RAD52,RANBP2,RIOK1,RIPK4,RNF31,SCAF8,SDR39U1,SFXN1,SIRT1,SLC25A1,SLC25A33,SLC25A39,SLC9A1,SRSF6,SSBP1,SUPV3L1,TET2,TGFB1,TIMM44,TNS3,TRMT10C,TRMT11,TTC39B,TUBA1C,TUBB4B,TUBG1,TUBGCP3,U2AF2,UBC,UBL4A,UTRN,UXS1,VCP
CDK9	120	No coloc	No coloc	No coloc	ACACA,AFF4,ALDH1B1,ARPC4,ATP2A2,BANF1,BRD4,CALM1,CCNT2,CCT3,CDC34,CDC73,CEBPB,CFL1,CLSPN,CSNK1A1,CTTN,DBN1,DDX17,DDX24,DDX3X,DPF2,EAF1,EEF1A2,EML4,FLII,GATA6,GFPT1,H2AFX,HDAC4,HIF1A,HMGB3,HNRNPR,HSP90AA1,HSPA1A,HSPA2,HSPA5,HSPA8,HSPB1,HSPD1,IDH3B,IGF2BP1,IL6ST,IMP3,IQGAP1,KIF5B,KPNA2,KRT19,LARP4,LASP1,LMNB1,LMO7,MAP2K3,MBP,MDM2,MED1,MED28,METTL3,MRPL41,MYC,MYO1C,MYO1E,NCL,NFX1,NLRP1,NUP98,PABPN1,PARP1,PELO,PICALM,PJA2,PLEC,PNN,POLR2A,PPIA,PPP1CA,PPP1R9B,PRRC2C,RB1,RBM14,RBM39,RCHY1,RPL6,RPL7A,RPS2,RRBP1,RRM2,RRS1,RUNX1,SERPINH1,SETD1B,SF3B1,SF3B2,SFXN1,SIPA1L1,SIPA1L3,SLC25A1,SLC25A22,SMAD2,SMAD4,SNRNP70,SQSTM1,SRP14,SSRP1,STIP1,TARDBP,TBCB,TGFB1,TJP1,TPM3,TRIM33,TUBA1A,TUBA1B,TUBB,TUBB4B,TUBB6,UBL4A,UBR5,YBX1,ZNF638
BAG3	117	No coloc	No coloc	No coloc	ABAT,ARPC2,ARRDC3,BAG1,BAG2,BMF,CCDC88C,CDH1,CDK17,CDKN1B,CLK1,CNST,CRKL,CRYAB,CSTB,CTDSP1,DAZAP2,DBR1,DDI2,DNAJB1,DNAJB4,DOK4,EGR4,EIF4A2,FAM107B,FAM111B,FKBP1A,FLCN,G3BP1,GAB1,GALE,HSP90AA1,HSPA1A,HSPA2,HSPA5,HSPA8,HSPB1,IGF2BP1,IRAK2,JRK,KEAP1,KRT19,LENG8,LITAF,LMBR1L,MAP3K4,MCL1,MCM7,MED1,METTL3,MLF2,MRPL38,MUM1,MYC,NCL,NDUFB4,NR2C2AP,NUBP2,OSMR,PANX1,PARP1,PDCD6,PEBP1,PLCG1,PLEC,PNISR,PSMA7,PSMB4,PSMC1,PSMC3,PSMD2,PSME1,PSME2,PSME3,PTPN2,PTRF,RAB2B,RAB5A,RAB7A,RANBP2,RC3H2,RPS2,RTFDC1,RUNX1,SDC1,SF3B2,SIAH1,SLC7A1,SNN,SORBS2,SPIN1,SPRY2,SQSTM1,SRPK2,SSH2,ST6GALNAC4,SYNPO,TINF2,TMSB10,TP53BP2,TRIAP1,TRIB3,TSC1,TSTA3,UBA2,UBAP2L,UBE2C,UBE2Z,UGDH,UNKL,URB2,UROD,USF1,VPS37B,YKT6,ZBTB38,ZCCHC14
PPP1CA	117	No coloc	No coloc	No coloc	ASF1A,AURKA,BCL2L1,BIRC3,BRAF,C20orf27,C2orf44,CCDC6,CCDC85B,CCNB1,CD2BP2,CDCA2,CDH1,CDK9,CEP170,CEP192,CLP1,CNP,CNST,CREB1,CREBBP,CSRNP1,CSRNP2,CUL3,DBN1,DCAF7,DDX31,DPF2,EP300,ERBB2IP,FRYL,GNB1,GSK3A,GSK3B,H3F3A,HSD17B10,HSPA8,IBTK,IGF2BP1,IQGAP1,IRF2BP2,KCTD20,KIF13B,KPNA2,LATS1,LMTK2,LRRC1,MAFG,MCM7,MDM2,MDM4,MEF2A,MEF2D,MKI67,MPHOSPH10,MYC,MYO1C,NCL,NCOR1,NOC2L,NOM1,NUP153,NUP50,OGT,ORC5,PABPC4,PARD3,PARD6B,PDCD6,PER2,PHACTR4,PHRF1,POLR2A,POLR3E,PPP1R10,PPP1R13B,PPP1R15A,PPP1R15B,PPP1R16A,PPP1R18,PPP1R21,PPP1R26,PPP1R3C,PPP1R8,PPP1R9A,PPP1R9B,PPP2R4,PRPF6,PTK2,RANBP9,RB1,RORC,RPRD2,SACS,SH3RF2,SHOC2,SON,SPATA2,SQSTM1,SRSF5,SYNPO,TBCB,TES,TNIP2,TP53BP2,TUBB,UBE2Z,ULK1,USP8,VPS54,WDR81,YBX1,ZBTB10,ZBTB11,ZBTB38,ZC3H7A,ZMIZ1
U2AF2	115	No coloc	No coloc	No coloc	AES,AHNAK,ANP32A,APOA1,ARHGDIA,BEND7,BIRC3,CALM1,CAND1,CAP1,CFL1,CHCHD10,CHIC2,CLIC1,CLK2,CLK3,CPSF6,CUL3,DDX17,DDX3X,DKC1,DUSP1,EGFR,EIF3A,EIF4A3,FABP5,FAM107B,FBL,GNAI2,GPATCH8,GSK3A,HDGF,HMGB1,HMGB2,HN1L,HNRNPAB,HNRNPDL,HNRNPF,HNRNPR,HSP90AA1,HSPA1A,HSPA5,HSPA8,HSPD1,HSPE1,HSPH1,IQGAP1,JMJD6,KIAA0907,KIFC1,LASP1,LGALS1,LMNA,MAP2K3,MCM2,MDM2,METTL3,MYC,NCL,NCOA5,NFX1,NOP56,OTUB2,PA2G4,PABPC4,PABPN1,PCNA,PDAP1,PHB,PIN1,PNN,POLR2A,PPIA,PRPF6,PSMB4,PSMD2,PSME1,PSME2,PSME3,RAB7A,RBM39,RC3H2,RPF2,RPL6,RRS1,SF3B1,SF3B2,SF3B5,SH3RF2,SLC3A2,SMAD2,SMARCAD1,SNRNP70,SON,SRPK2,SRSF1,SRSF10,SRSF2,SRSF4,SRSF5,SRSF6,STIP1,TARDBP,THAP1,THRAP3,TOP1,TPI1,TRA2A,TRA2B,TRIM3,TUBB,VCP,YBX1,ZCCHC8,ZNF71
SRPK2	112	No coloc	No coloc	No coloc	ABL1,AES,AKAP13,AMER1,AMMECR1L,ARRB2,ATAT1,AURKA,BAG3,BAZ1A,BMP4,CAMSAP1,CAND1,CARHSP1,CDC42EP4,CDK13,CEP170,CHD2,CLASP1,CLASP2,CLK1,CLK2,CLK3,CPSF6,CUL3,DCAF10,DDX3X,DIDO1,DRAP1,EFCAB12,EIF3A,EIF4A3,EIF4B,ERN1,FAM179B,FAM43A,FOXK2,FOXN3,FOXQ1,FXR1,FXR2,GABARAPL1,GSK3A,HECTD1,HMGA1,HMGN2,HTATSF1,IFIT5,JMJD1C,KANK2,LCA5,LMNA,LMNB1,LMO7,MAP2K3,MAP7D1,MAST2,MDK,MIPOL1,MYCBP2,MYLIP,MYO1E,NCL,NOM1,NSRP1,NUP50,PABPC4,PCF11,PELI1,PNISR,PNN,PPIA,PRPF4B,PRRC2C,RBBP6,RBM15,RBM39,RIT1,RSL1D1,RSRC2,SEC23B,SIPA1L3,SLAIN2,SLFN5,SMCHD1,SNIP1,SNRNP35,SNRNP70,SON,SQSTM1,SRSF1,SRSF2,SRSF5,SRSF6,THRAP3,TMSB10,TNIP2,TNS3,TOP1,TRA2A,TRA2B,TUBA1B,U2AF2,USP36,WDR5,YBX1,YPEL2,ZDHHC5,ZFC3H1,ZMYM4,ZNF140,ZNF592
HDAC4	105	No coloc	No coloc	No coloc	ACACA,AES,AGAP1,ATF2,ATF3,BAG2,BCL2L1,BCL6,BCOR,BCORL1,BICD2,BRMS1,BSG,CACYBP,CALM1,CAMK2D,CD59,CDK9,CDKN1A,CDR2,CLIC1,CPSF6,CSNK1A1,DENND4A,DENND4C,EIF3B,EIF4E2,FAM53C,FCHSD2,GAB2,GARS,GIGYF1,GNB1,GSK3B,HIC1,HIF1A,HMGB1,HMGB2,HRAS,HSP90AA1,HSPA1A,HSPA5,HSPA8,HSPB1,HSPD1,IFRD1,JDP2,KIF13B,KIF5B,KSR1,LAD1,LCOR,LMO7,LPIN3,LRFN1,MAGI1,MARK2,MARK3,MEF2A,MEF2D,MORC2,NCOR1,NFKB1,NFKBIA,NUDC,PA2G4,PARP1,PDLIM5,PHLDB2,PLEKHA7,PNMA1,POLE3,PPARD,PPM1B,PPM1H,PPP2R4,PSMD2,PTMA,RANBP2,RARA,RASAL2,REV3L,RTKN,SERPINH1,SFN,SH3PXD2A,SIN3A,SIPA1L1,SIRT1,SMAD2,SRGAP2,STARD13,STIP1,TARDBP,TFIP11,THRAP3,TPM3,TRIB3,TUBB,TUBB2A,UBC,UGDH,ZBTB21,ZBTB7B,ZNF638
MAPK6	105	No coloc	No coloc	No coloc	AAAS,AMBRA1,APOA1,APOA1BP,ARFGAP2,ARHGDIA,ARL6IP1,ASNA1,AURKA,BAG2,CCNT2,CCT3,CDIPT,CEP170,CFL1,COPS6,CYTH2,DBN1,DKC1,DNAJA1,DNAJA3,DST,DYNLL1,EEF1A2,EIF1,FAF2,FBXL16,FOXO3,GPX1,HDAC11,HLA-C,HMGN2,HNRNPH3,HSPA4L,HSPA8,HSPB1,HSPD1,HSPH1,IDH3B,IPO7,JUNB,KIAA0368,LETM1,MAP3K12,MARCH7,MCM4,MCM7,MDK,METTL13,MGAT1,MLF2,MYCBP2,NDUFA6,PHC2,PLEKHM1,PLK1,PNKD,POLR1C,POLR2A,POLR2L,PPFIA1,PSMA7,PSMB4,PSMC1,PSMC3,PSMC4,PSMD2,PSME1,PSME2,PSME3,RAD50,RANBP9,RARA,RICTOR,RPS27L,RSL1D1,SCD,SFXN1,SLC16A1,SLC25A10,SLC27A4,SLC7A1,SNAPC4,SQSTM1,SRSF5,SSBP1,STIP1,TCP1,TMBIM6,TOMM34,TPI1,TRIM33,TUBA1A,TUBB2A,UBC,UBE2O,UBE3A,UBL4A,UBR5,VAT1,VPS18,WAPAL,WDR26,WDR6,ZNF331
CUL2	98	No coloc	No coloc	No coloc	ABCF1,APPBP2,ARID1A,ARID1B,ARIH1,BUB3,CAND1,CDC34,CDKN1A,CIRBP,COPS6,COPS8,CTSD,CUL3,DCUN1D2,DDX17,DDX3X,DLC1,DNAJA1,DNMT3B,EEF1A2,FAF2,FAM98A,FEM1C,HIF1A,HIST1H4C,HNRNPAB,HNRNPDL,HNRNPF,HNRNPH3,HNRNPR,HSP90AA1,HSPA1A,HSPA5,HSPA8,HSPD1,IGF2BP1,KEAP1,KLHDC10,KLHDC2,KLHDC3,LRRC14,METTL3,MKNK2,MORC2,MRM1,MTMR4,MYEOV2,N4BP1,NCL,PABPC4,PABPN1,PCNA,PDCD6,PFKFB3,PLK1,POLR2A,PPFIA1,PPP1R21,PRPF39,RANBP2,RBM14,RCBTB1,RFWD2,RNF187,RNMT,RPL6,RPS2,SLBP,SLC16A1,SNRNP70,SNRPD3,SOCS1,SQSTM1,SRSF1,SRSF2,SRSF6,TARDBP,TBC1D15,TBC1D4,TCEB2,TET2,TFE3,TIAL1,TIMM13,TRA2B,TUBA1C,TUBB,TUBB2A,TUBB4B,UBC,UBR1,UBXN7,USP25,VCP,YBX1,ZCCHC11,ZRANB3
HIF1A	96	No coloc	No coloc	No coloc	ALDH1B1,ARF3,AURKA,BAG2,BANP,BTAF1,CCND2,CDC34,CDK6,CDK9,CEP350,CLP1,CPEB2,CREB1,CREBBP,CSNK1D,CTSB,CUL2,DNAJA1,DNAJA3,DNAJB1,EGLN1,EP300,EPAS1,EPHA2,FAF2,FAT1,FBXW7,FHL2,FLII,FOS,H2AFX,HDAC4,HMGA1,HNRNPF,HSP90AA1,HSPA2,HSPA8,IDH3B,IL11,IQGAP1,JUN,KDM4C,KIAA0368,KLF6,KPNA5,LATS2,MAFG,MAFK,MAP2K3,MAP2K5,MCL1,MCM7,MDM2,MED13,MED13L,MON2,MSH6,MYC,NAA10,NCOA1,PARP1,PELO,PFKFB3,PLD1,PLK3,PRPF6,PSMA7,PSMC3,RB1,RBM38,RHOBTB3,RICTOR,RORA,RUNX1,SF3B2,SIN3A,SIRT1,SLC25A22,SPRY2,SQSTM1,SUCO,TCEB2,TGFB1,TUBA1A,TXNIP,UBC,UBE3C,UBXN7,VASP,VCP,VEGFA,XPOT,YBX1,ZC3H12A,ZNF518A
IQGAP1	96	No coloc	No coloc	No coloc	ANKRD11,AP2M1,ARHGAP11A,ARHGAP21,ARIH1,ARPC2,ARPC4,ASCC3,BIRC3,BRAF,CALM1,CDH1,CDK9,CEP57,CFL1,CLIC1,CLINT1,CLIP1,CLTB,COBL,CTTN,CYP1A1,DAB2,DAPK3,DBN1,DDX3X,DNAJA1,DST,EAF1,EGFR,EIF4A3,EPS15,FLII,GAPVD1,GRWD1,GSK3B,GTSE1,HECTD1,HIF1A,HSPA5,IPO7,LGR4,LMBR1L,LMO7,LUZP1,LZTS2,MCM2,MISP,MRPS26,MYC,MYO1C,MYO1E,MYO5B,NFX1,OXR1,PDPK1,PHB,PIK3C2A,PLEC,PLEKHG3,POLR3E,PPARGC1A,PPP1CA,PPP1R18,PPP1R9B,PPP2R2D,PRPSAP2,PTK2,RIOK1,SIPA1L1,SIPA1L3,SNRNP70,SORBS2,SPECC1L,SPTBN2,SQSTM1,SRSF10,SRSF6,SSH2,SYNPO,TES,TFIP11,TGFBR2,TPM3,TUBGCP3,U2AF2,UBASH3B,UQCRQ,VASP,VCP,VPS18,WASL,YBX1,ZBTB38,ZBTB7A,ZDHHC5
FBXW7	95	No coloc	No coloc	No coloc	ACTR5,ARHGDIA,ARID4B,ARL6IP1,AURKA,BEX1,BRAF,BTG1,C5orf51,CCDC6,CCNE1,CCT3,CDC34,CDR2,CLASP1,CMIP,COPS6,CRY2,CSNK1A1,CTIF,DDX17,DDX24,DIDO1,DLC1,DUSP16,EIF4A3,EXT1,FAM32A,FAM60A,FKBP4,GSK3B,HECTD1,HIF1A,HSP90AA1,HSPA8,JAG1,JUN,KLF10,KLF5,MAP7D1,MCL1,MCM7,MED1,MED10,MED13,MED13L,MED22,MED28,MED30,MSH6,MYC,MYCBP2,NAA10,NCOR1,NDUFB9,NFKB1,NR3C1,PA2G4,PANK2,PIN1,PLK1,PLK2,PPARGC1A,RBM39,RERE,RICTOR,RIOK1,SENP7,SHOC2,SHPRH,SIN3A,SNRNP70,SNRPB2,SNX8,SOX9,SPRYD3,SQSTM1,SSBP1,SSH2,SSRP1,STK3,SUMF2,TARS,TBCB,TNFRSF19,TOP1,TUBA1B,TUBA1C,TUBB2A,UBAP2L,USP36,WEE1,XBP1,YBX1,ZFP36
CREBBP	94	No coloc	No coloc	No coloc	ATF1,ATF2,ATF3,ATF4,BBC3,BCL6,BRMS1,CBX4,CCNA2,CCNE1,CDC20,CDC27,CDH1,CDKN1A,CEBPB,CITED2,CPSF6,CREB1,CSNK2A2,CTGF,DAXX,DDIT3,DDX17,DDX3X,EGR1,EP300,EPAS1,ETS2,FBXO38,FHL2,FOS,FOSL1,FOXO3,HBP1,HELZ,HES6,HIF1A,HMGA1,HMGB1,HMGB2,HSPA8,HSPB1,JUN,JUNB,KAT6A,KLF13,KLF5,KPNA2,MAFK,MAML2,MDM2,MED25,MSH6,MYC,NCOA1,NCOA2,NCOA6,NCOR1,NFE2L2,NFYA,NPAS2,NR3C1,NUP98,PARP1,PCNA,POLR2A,PPARGC1A,PPP1CA,PPP1R8,PPP2R2A,PSME3,PTMA,PTMS,RARA,RNF111,RUNX1,SETD1A,SMAD2,SMAD4,SNIP1,TACC2,TBP,TCF12,TGS1,TLE3,TRIM24,UIMC1,WDR5,ZBTB2,ZCCHC7,ZEB1,ZNF451,ZNF639,ZNFX1
FBL	93	No coloc	No coloc	No coloc	ABT1,AHDC1,ARFGEF1,ARRB2,BAK1,BANF1,BCORL1,BIRC3,BMP4,C7orf50,CIRH1A,COPRS,CUL3,DDX10,DDX20,DDX24,DDX31,DKC1,EGFR,EIF4A3,G3BP1,GEMIN4,GTF3C5,H3F3A,HDGF,HNRNPR,IPO7,KLF6,KNOP1,KPNA5,L3MBTL1,LARP1B,LMNA,MCM2,MCRS1,MKI67,MPHOSPH10,MRPS23,MRPS26,MRPS34,MYC,NCL,NIP7,NOC2L,NOL6,NOM1,NOP56,NOP58,PABPC4,PES1,POLR1B,POLR1C,PRMT6,PRRC2C,PWP2,RAB5A,RANBP6,RC3H2,REPIN1,RIOK1,RNF19B,RPL6,RPS2,RRBP1,RRP9,RRS1,RSL1D1,SNRNP70,SQSTM1,SSRP1,SURF6,TARDBP,TCEB2,TCEB3,TERF2IP,TGS1,TOP1,U2AF2,UBC,UBE2O,USP36,WDR43,WDR75,YTHDF1,YY1AP1,ZBTB38,ZC3HAV1,ZMYM4,ZNF496,ZNF644,ZNF746,ZNF792,ZNF850
NCL	93	No coloc	No coloc	No coloc	ANAPC1,ARFGEF1,ARRB2,AURKA,BAG3,BIRC3,BRAF,C7orf50,CAND1,CD3EAP,CDC27,CDC73,CDK9,CDKN1A,CEP170,CLK1,COPS6,CRY2,CSNK2A2,CUL2,CUL3,DAXX,DDX24,EGFR,EIF3A,FBL,GRWD1,GSK3B,GZF1,H2AFX,H3F3A,HDGF,HMGA1,HMGB1,HNRNPR,HSP90AA1,IGF2BP1,LASP1,LMNA,MAP2K3,MCM2,MDK,MDM2,MESDC2,MRPS26,MRPS34,MSH6,MTPAP,MYC,NFX1,NOP56,NR3C1,NRP1,PA2G4,PES1,PHB,POLR1C,PPP1CA,PTMA,RAB5A,RBM39,RC3H2,RIOK1,RNF146,RNF31,RPF2,RPL6,RPL7A,RPS2,RRS1,RSL1D1,RUSC2,SLC25A1,SLC9A1,SNRNP70,SRP14,SRPK2,SRSF5,SUPT4H1,TARDBP,TNIP2,TOMM40,TOP1,U2AF2,UBC,UBL4A,WDR43,WDR46,YBX1,ZC3HAV1,ZFP36,ZMYND11,ZNF746
H2AFX	92	No coloc	No coloc	No coloc	ANP32A,APOA1BP,ARID1A,ARID1B,ARID4A,ARID4B,ARRB2,ATF2,BANP,BAZ1A,BPTF,BRD1,BRD2,C16orf87,CALM1,CBX2,CDK9,CDYL,CETN2,CFL1,CRAMP1L,CTSD,DKC1,DMAP1,DNMT3A,DNMT3B,DPF2,EGFR,EP300,FOXO3,GATAD2B,GINS2,GINS3,GPATCH8,H3F3A,H3F3B,HIF1A,HNRNPAB,HNRNPDL,HNRNPH3,HNRNPR,HSD17B10,HSP90AA1,HSPA1A,HSPA5,HTATSF1,KANSL1,KDM2A,LARP1B,LMNA,MCM2,MCM4,MORC2,MSH6,MTA3,NCL,NIPBL,OTUB1,PARP1,PCGF1,PDCD6,PELI1,PHF14,PHF21A,POLR2A,PPIA,PPM1D,PPP2R4,PSMB4,PTGES2,RAD17,RAD50,RANBP2,RPL6,RPS2,RSF1,SIN3A,SMARCD2,SSBP1,SSRP1,SUMF2,UBC,UHRF1,UIMC1,ULK1,VAT1,YBX1,ZBTB24,ZC3HAV1,ZMYND8,ZNF592,ZNF687
TUBA1A	91	No coloc	No coloc	No coloc	AGO3,AMBRA1,AP2M1,APBB2,ARF5,ARRB2,BAG2,BLVRA,BSG,BTG1,CALU,CCNJL,CCT3,CDC14A,CDC20,CDC73,CDK13,CDK9,CDKN1A,CLIP1,CNP,CPEB2,CTDSP1,CUL3,DNAJA1,DNAJA3,EGFR,ERRFI1,FAF2,FAM110C,GSK3B,HIF1A,HN1,HSP90AA1,HSPA8,INCENP,INO80,KIAA0368,KIF5B,MAPK6,MAT2A,MCM2,MDK,MLF2,MYC,NCOA6,NDEL1,NFXL1,NME3,NOP56,PAFAH1B1,PDDC1,PGAM5,PLK1,PPP2R4,RAD52,RB1,RC3H2,RCCD1,RHOC,RICTOR,RIOK1,RPS27L,SDC3,SERPINH1,SLC16A1,SLC25A1,SLC25A10,SLC25A22,SOCS6,SQSTM1,STARD13,TAOK2,TCP1,THBS1,TIMM17A,TIMM44,TOMM40,TUBA1B,TUBA1C,TUBB,TUBB2A,TUBB4B,TUBB6,TUBG1,TUBGCP3,UBC,UBL4A,USP32,WEE1,ZMYND19
BICD2	90	No coloc	No coloc	No coloc	ACTR1A,ARF3,ARFGAP2,ARPC2,ASAP1,C1orf198,C20orf27,C2CD3,CAMSAP1,CEP192,CLINT1,CSNK1D,CTTN,CUL3,DDX3X,DOCK4,EFHD2,EIF2A,EIF4B,ENAH,EPS8,FERMT2,FOXO3,FXR2,GAMT,GPATCH1,GPBP1,HDAC4,HN1L,HSPD1,HSPH1,IBTK,KIAA0355,KIAA1191,KIAA1217,KLHL22,KLHL9,LASP1,LUZP1,MAP4K3,MAST2,MLLT4,NFKB1,NFX1,PAFAH1B1,PAWR,PCM1,PDAP1,PDLIM5,PEBP1,PIBF1,PIN1,PLEC,PLEKHA7,PLK1,PPP1R18,PPP1R8,PSME1,RAB6A,RANBP2,RAPH1,RRM2,RTKN,SIPA1L3,SLAIN2,SORBS1,STXBP5,SYNJ2,TAB2,TAB3,TANK,TBCB,TBK1,TBRG4,TES,TJP1,TMEM131,TPD52L2,TTC17,TXLNG,UBAP1,USP15,USP53,USP54,UTP14C,WASL,ZC3H7A,ZNF669,ZNF670,ZRANB1
PLK1	89	No coloc	No coloc	No coloc	ANAPC1,ANKRD28,ANKRD52,ARHGEF2,AURKA,BCL2L1,BICD2,C1orf226,C2orf44,C9orf114,CCDC115,CCDC6,CDC14A,CDC20,CDC27,CDCA5,CEP104,CEP135,CIRBP,CLSPN,CSNK1A1,CUL2,DBR1,DCAF7,DCTPP1,DDX17,DNAJB9,EGFR,EPS15,EPS15L1,ERCC4,FAM53C,FARP2,FBXW7,FOXO3,GAPVD1,GTF3C5,IVNS1ABP,KIF23,KLHL21,KLHL22,KLHL9,LATS1,LCA5,LMO4,MAPK6,MCM2,MCM4,MCM7,MDM2,MECP2,MED1,MTMR3,MTMR4,MYC,NUDC,PCM1,PDE4D,PHC2,PIN1,PLK3,PPP2R2D,PPP6R3,PSMA7,RBBP8,RFX3,RICTOR,RRM2,SACS,SLX4,SPAG9,SPATA5,STAG2,STK3,TANK,TARBP2,TBC1D9,TBK1,TP53BP2,TSC1,TUBA1A,TUBG1,UBR5,USP15,VCP,WAPAL,WEE1,ZC3H7A,ZNF71
ARRB2	88	No coloc	No coloc	No coloc	AFF4,ANKRD11,AP2M1,ARHGAP21,ARHGEF11,ARRDC3,ARRDC4,BRPF1,CALM3,CAMK2D,CDK13,CEP170,CFL1,CLIC1,CLTB,COPRS,CSK,CSNK2A2,CTTN,CUL3,CYTH2,DBN1,DDX3X,DKC1,EEF1A2,EGFR,EIF4B,EPB41L5,FBL,H2AFX,HNRNPF,HNRNPR,HSPA5,HSPA8,HTATSF1,IGF1R,IGF2BP1,INSR,KBTBD8,LIMK1,MAP3K1,MAP3K14,MDM2,MLLT4,MRPL43,MYC,MYO1C,NAA10,NCL,NFKBIA,NFKBIL1,NOP56,PABPC4,PDE4D,PES1,PFKFB3,PIK3C2A,POLR1B,POLR1C,PPIA,PPM1B,PPP2R4,PRPF4B,RFX1,RPL6,RPL7A,RPL7L1,SCYL2,SDC3,SF3B1,SF3B2,SIRT1,SPIN1,SRPK2,STC2,TAB2,THRAP3,TPCN2,TUBA1A,TUBA1C,TUBB2A,TUBB4B,UBC,UBR5,VCP,WDR26,WEE1,YBX1
HSPA1A	88	No coloc	No coloc	No coloc	AP2M1,AURKA,BAG1,BAG2,BAG3,BECN1,BRAF,CAND1,CARHSP1,CDC20,CDC34,CDH1,CDK9,CDKN1A,CEP57,COPS6,CRY2,CSK,CUL2,CUL3,DNAJA1,DNAJA3,DNAJB1,DNAJB4,DYRK2,EGFR,EIF4A3,EIF4B,ERRFI1,FOS,GAB1,GSK3B,H2AFX,HDAC4,HMGA1,HSP90AA1,HSPA2,HSPA5,HSPA8,HSPD1,KIAA0368,MAP2K3,MAP2K5,MAP3K14,MAPK8IP2,MCL1,MCM2,METTL3,MYC,MYSM1,NFX1,NR3C1,OTUB1,PARP1,PDPK1,PPIA,PRKCA,PTMA,PTPN12,RAPGEF2,RC3H2,RIOK1,RNF31,RUNX1,SETD1A,SLC9A1,SNIP1,SOCS1,SOX9,SRSF2,STIP1,STOML2,TET2,TGFB1,TNIP2,TRIM38,TUBB,TUBG1,TUBGCP3,TXNIP,U2AF2,UBE3A,UBL4A,UHRF1,VCP,XIAP,YBX1,ZBTB7A
RIOK1	88	No coloc	No coloc	No coloc	ABCF1,ABT1,ACTR1A,AP2M1,ARCN1,AURKA,BAG1,BUB3,CAND1,CCT3,CDC73,CIRBP,DDX17,DDX3X,DKC1,DNAJA1,EGFR,EIF3A,EIF4A3,ESRP2,FAM111B,FAM98B,FARP2,FBL,FBXW7,G3BP1,GRWD1,H3F3A,H3F3B,HIST1H4C,HNRNPAB,HNRNPDL,HNRNPF,HNRNPH3,HNRNPR,HNRNPUL2,HSP90AA1,HSPA1A,HSPA5,HSPD1,IFIT5,IGF2BP1,IPO7,IQGAP1,KPNA2,MRPL11,MRPL38,MSH6,NCL,PABPC4,PEBP1,PES1,POLR1C,PRPF6,PSMC1,PUM1,RBM39,REPIN1,RNF31,RPL36AL,RPL6,RPL7A,RPL7L1,RPS2,RSL1D1,SF3B1,SF3B2,SNRNP70,SNRPB2,SRP14,SRSF1,SRSF2,SRSF4,SRSF5,SRSF6,SURF6,TCP1,TFIP11,TRA2B,TUBA1A,TUBB4B,UBL4A,XPOT,XRN1,YBX1,ZC3HAV1,ZCCHC8,ZNFX1
TARDBP	86	No coloc	No coloc	No coloc	AHNAK,ARHGEF28,ATXN2,ATXN2L,BAG2,BIRC3,CAND1,CCNF,CDK9,CELF1,CNP,CUL2,CUL3,DBR1,DDX17,DDX3X,DNAJB1,EIF3A,EIF3B,EIF3I,EIF4G3,EPHA2,FAM98A,FBL,G3BP1,HDAC4,HELZ,HNRNPAB,HNRNPDL,HNRNPR,HNRNPUL2,HSD17B10,HSP90AA1,HSPA5,HSPA8,HSPB1,HSPH1,IRAK2,KPNA2,LARP4,MAP2K3,MCM2,METTL3,MRPS34,MSI1,MYC,NCL,NOP56,NOP58,NUBP2,OTUB1,PABPC4,PABPN1,PDCD6,PHB,PPIA,PRRC2C,PWP2,RBM39,RC3H2,RPL6,RPL7A,RPS2,RRBP1,SF3B1,SFN,SLC25A1,SNIP1,SNRNP70,SQSTM1,SRSF6,TFE3,TOP1,TPI1,TUBA1B,TUBA1C,TUBB,U2AF2,UBE3A,UQCRC1,USP10,USP8,VCP,XRN1,ZC3HAV1,ZNF746
AURKA	85	No coloc	No coloc	No coloc	AMER1,ARPC2,AURKAIP1,BCL2L1,BRAF,CALU,CCND2,CCNE1,CDC20,CEP192,COPRS,CUL3,DAB2,DCAF7,EEF1A2,EPHA2,EPS15,EPS15L1,ERRFI1,FBXO30,FBXW7,FOXP1,GADD45A,GAPVD1,GMNN,GSK3B,HEATR5B,HIF1A,HNRNPF,HSP90AA1,HSPA1A,HSPA2,HSPA5,HSPA8,HSPD1,IGF2BP1,INCENP,ITPKC,KIF16B,LATS2,MAP2K3,MAPK6,MBP,MDM2,MRPL16,MTA3,MTMR3,MTMR4,MYC,NCL,NEDD9,NFKB1,NFKBIA,NFXL1,OSBPL3,OTUB1,PDCD6,PLK1,PLK3,PNISR,PPP1CA,PPP6R3,PRRC2C,PUM2,RASSF1,RIOK1,SETD2,SRPK2,SSRP1,SUPT20H,TARBP2,TARS,TLK1,TLK2,TSC1,TUBA1C,TUBB,TUBB4B,TUBG1,UBA2,UBE2C,UBTF,USP47,WAPAL,YBX1
RNF31	84	No coloc	No coloc	No coloc	AES,AKNA,AMBRA1,ARHGEF2,ATXN2L,ATXN7,BAG2,BIRC2,BIRC3,C12orf5,CALU,CCT3,CDC34,CEP170,CFLAR,CLINT1,CPSF2,CPSF6,DDX17,DDX3X,DNAJA1,EIF4B,FAF2,HNRNPF,HNRNPH3,HSP90AA1,HSPA1A,HSPA5,HSPA8,HSPD1,IGF2BP1,IVNS1ABP,KRT19,LDLRAD4,MLF2,MYC,NCL,PABPN1,PCM1,PGAM5,PITX1,PKP2,PNKD,PNN,PPARD,PPM1B,PRKCA,PSMC4,RANBP2,RBM14,RIOK1,RIPK2,RNGTT,RPS27L,SLC16A1,SLC25A1,SLC25A10,SPATA2,SQSTM1,SRSF1,SRSF10,SRSF4,TAB2,TAB3,TBK1,TCP1,TET2,THRAP3,TRA2A,TRA2B,TSSC4,TUBA1C,TUBB4B,TUBB6,UBC,UBE2C,UBE2O,UBE2Q2,UBE2W,UBL4A,VCP,YBX1,ZC3HAV1,ZKSCAN4
SFN	82	No coloc	No coloc	No coloc	ABL1,AJUBA,ARHGAP11A,ARHGAP21,ARHGAP32,ATF2,BCAR1,BRAF,CDC25A,CDC73,CDCA7,CDH1,COPS6,CYR61,CYTH2,DCAF7,DKC1,EEA1,EGFR,EIF3I,EIF4B,ERRFI1,FAM53C,G3BP1,GAB2,GRB7,GSK3A,HDAC4,HSPA5,KIF23,KIF5B,KLHDC2,LAD1,LASP1,LMO7,LONRF1,MAGI1,MAP2K3,MAP3K2,MARK2,MARK3,MCM2,MDM2,MDM4,MET,MTMR4,MYCBP2,NEDD4L,NR3C1,OSBPL3,PARD3,PDPK1,PEBP1,PKP2,PLEC,PPFIBP1,PPFIBP2,PSME3,PTPN2,PTPN3,RBM39,RFWD2,RHPN2,RPL7A,RPS2,SASH1,SETD1A,SH3BP4,SIK3,SIPA1L1,SIPA1L3,SLC9A1,SORBS2,SRSF1,SRSF10,SRSF2,SRSF4,SYNJ2,TARDBP,USP8,WEE1,ZNF638
PARP1	82	No coloc	No coloc	No coloc	ABL1,BAG3,BANF1,BANP,BIRC3,BRAF,BUB3,CAND1,CASP7,CBX2,CBX4,CDC34,CDK5RAP2,CDK9,CDKN1A,CETN2,CREBBP,CTSB,DAXX,EGFR,EP300,FEN1,GSK3A,GSK3B,H2AFX,H3F3A,HDAC4,HDGF,HIF1A,HIST1H4C,HMGA1,HMGB1,HMGN1,HMGN2,HSPA1A,HSPA2,IVNS1ABP,JUN,KLF5,LGALS3,LMNA,MAFG,MAFK,MED1,MORC2,MTA3,MYC,NCOA6,NFKB1,NFX1,NR3C1,PCNA,PELI1,PHB,PPP2R2A,PTK2,PTPLAD1,RARA,RBM14,RNF146,RRM2,SETD1A,SIRT1,SMARCAD1,SQSTM1,SSRP1,TERF2IP,THRA,THRAP3,THRB,TOP1,TUBB,TXNIP,UHRF1,UHRF2,UIMC1,ULK1,USF1,USP36,ZBTB7A,ZBTB9,ZNF746
NFX1	82	No coloc	No coloc	No coloc	ABCF1,ACTR1A,ARCN1,ASCC3,BICD2,CCDC88C,CCT3,CD2BP2,CDK9,CFL1,CIRBP,DDX17,DDX3X,DMD,DNAJA1,EEF1A2,EIF2A,EIF3B,EIF3I,FAM208B,FAM46A,FAM98A,G3BP1,GATAD2B,HNRNPAB,HNRNPDL,HNRNPF,HSPA1A,HSPA5,HSPA8,HSPD1,HSPH1,IGF2BP1,IQGAP1,IVNS1ABP,KCTD2,KPNA2,KRT19,LARP4,LARP4B,MAFB,MRPL11,MRPL14,MRPL16,MRPL18,MRPL27,MRPL41,NCL,NOB1,PA2G4,PABPC4,PARP1,PES1,PGAM5,PHB,PRRC2C,PSMA7,PSMC3,PSMC4,PSMD2,RANBP10,RANBP9,RB1CC1,RBM14,RPL6,RPL7A,RPS2,RSL1D1,SF3B5,SIN3A,SNRNP70,SRP14,SRSF4,TUBA1B,U2AF2,UBC,UBTF,USP15,VCP,WDR26,YBX1,ZNF768
TUBB	81	No coloc	No coloc	No coloc	AGO3,AP2M1,ASNA1,ATF2,AURKA,BCL2L1,CAND1,CDC20,CDCA8,CDH1,CDK13,CDK9,CDKN1A,CEP192,CLIP1,COPS6,CRYZ,CSNK1A1,CUL2,CUL3,DAAM1,EGFR,EIF5,EML4,EPS15,ERRFI1,HDAC4,HSP90AA1,HSPA1A,HSPA8,KIAA0368,LGR4,MAP2K3,MAP2K5,MAT2A,MCM2,MDM2,METTL3,MID1,MYC,NDEL1,NFKB1,NFYC,NIP7,PARP1,PHB,PPP1CA,RANBP2,RASSF1,RC3H2,RIPK4,RNF146,SDC3,SLC25A1,SOCS1,SQSTM1,SSBP1,TAOK2,TARDBP,TES,TET2,TGFB1,TINF2,TJP1,TNIP2,TNPO2,TUBA1A,TUBA1B,TUBA1C,TUBB2A,TUBB4B,TUBG1,TUBGCP3,TXNRD1,U2AF2,UBASH3B,UBL4A,VCP,YBX1,ZFYVE21,ZMYND19
SMAD2	81	No coloc	No coloc	No coloc	ACVR1B,ACVR2B,ARID1A,ARID1B,ATF3,BAZ1A,BCL7A,BECN1,BPTF,BUB3,CDC27,CDK9,CITED2,CREBBP,CSNK1D,DAB2,DCAF7,ELAC2,EP300,EPB41L5,ERBB2IP,FAM83G,FHL2,GATAD2B,GSK3A,GTF2IRD1,GTF3C6,HDAC4,HYAL2,INSR,JUN,KDM6B,KLF5,KMT2C,LATS2,LDLRAD4,MED22,MED25,MEF2A,METTL3,MLLT4,MTMR4,MYC,NCOA6,NEDD4L,NEDD9,NFIA,NFYC,OGT,OTUB1,PARD3,PIN1,PLIN3,PTMS,RANBP6,RANBP9,RIN1,RNF111,RUNX1,SIK3,SKIL,SMAD4,SMAD7,SMAD9,SMARCD2,SNIP1,SNRNP70,SOX9,TAF2,TAF3,TCF12,TGFBR1,TGIF1,TRIM33,TUBA1B,U2AF2,UBR5,USP15,ZEB1,ZMYND11,ZNF41
CDKN1A	80	No coloc	No coloc	665	ABL1,ANKRD17,CAMK2D,CCDC85B,CCNA2,CCNB1,CCND2,CCNE1,CDC20,CDC25A,CDC27,CDK6,CDKN1B,CKS2,CLINT1,COPS6,CREBBP,CTSB,CUL2,DAPK3,DOCK7,EP300,EPPK1,FBXO38,GADD45A,GMNN,H3F3A,HDAC11,HDAC4,HSP90AA1,HSPA1A,HSPA2,HSPA5,HSPA8,IGF2BP1,JUN,LATS2,LRIF1,LZTS2,MARK2,MDM2,MDM4,NCL,NCOR1,NFE2L2,NFYA,NRBP1,OTUB1,PARP1,PCNA,PIM1,POLR2A,PPFIA1,PPFIBP1,PPP1R18,PSMD2,PSME3,PUM1,RAI1,RB1,RNF114,RNF144B,RPS2,RUSC2,SMAD4,SUMO3,TBC1D4,TFIP11,TLE1,TMSB4X,TNIP2,TOP1,TRIM3,TRMT2A,TUBA1A,TUBB,UBR5,UHRF2,VCP,YTHDF1
JUN	79	No coloc	No coloc	No coloc	ABL1,ARIH1,ASF1A,ATF2,ATF3,ATF4,BANP,BCL6,CDKN1A,CEBPB,CEBPG,CLINT1,COPS6,CREB1,CREB5,CREBBP,CSK,DAXX,DDIT3,EP300,EPAS1,ETS2,FBXW7,FOS,FOSL1,FOSL2,GOPC,GSK3B,HDGF,HIF1A,HMGA1,HSP90AA1,HSPA8,JDP2,JUNB,KLF5,KMT2C,KPNA2,LMO7,MAP3K1,MDM2,MEF2A,MEF2D,MLLT6,MTA3,MYC,NBR1,NCOA1,NCOA6,NCOR1,NFAT5,NFE2L2,NFYA,NR3C1,NRIP1,PARP1,PDS5A,PHF21A,PIN1,PPP2R2D,PPP4C,PTRF,RB1,RBM39,RFWD2,RNF187,RPRD1A,RUNX1,SIRT1,SMAD2,SMAD4,TBP,TGIF1,TNIP2,TPM3,TRIM33,TSC22D3,UBC,UBXN7
PCNA	78	No coloc	No coloc	No coloc	ABL1,AKR7A2,ARHGDIA,ATF2,BIRC3,CALU,CCNA2,CCNB1,CCNE1,CDC20,CDC27,CDC73,CDKN1A,CLSPN,CREBBP,CUL2,CUL3,DCTPP1,DDX11,DMAP1,EEA1,EGFR,EP300,ERRFI1,FEN1,FOXO3,G3BP1,GADD45A,GNPDA1,GRWD1,HSPA8,IGF1R,KCTD13,L3MBTL1,LMNA,MCL1,MCM4,MCM7,MDM2,MSH6,MYC,OTUB1,PABPN1,PARP1,PHB,PLAA,POLD2,POLD3,POLK,POLL,POLR2A,PPIA,PTMA,RBBP6,RBBP8,REV1,SDE2,SETD8,SHPRH,SLC27A4,SLX4,SMARCAD1,TGFB1,TNIP2,TOP1,TPI1,TXNIP,U2AF2,UBR5,UHRF1,UHRF1BP1,UHRF2,UNG,USP10,USP5,YBX1,ZBTB38,ZRANB3
POLR2A	78	No coloc	No coloc	No coloc	AGO1,ASF1A,BIRC3,CAND1,CDC14A,CDC34,CDC73,CDK9,CDKN1A,CNOT1,CPSF2,CREB1,CREBBP,CTDSP1,CUL2,CUL3,DDX17,DNMT3A,DNMT3B,EEF1A2,EGFR,EGLN1,EP300,ERCC1,ERCC4,GTF2H1,H2AFX,HDAC11,HMGB1,HMGN1,HNRNPR,HTATSF1,INTS3,INTS5,INTS6,IVNS1ABP,LGR4,LMNA,MAPK6,MCM2,MCM7,MED1,MED10,MED28,MED30,MYC,NFKB1,NFKBIA,NSMF,PCNA,PDPK1,PHB,PIN1,POLR2F,POLR2L,PPP1CA,RAD52,RNGTT,SETD1A,SETD1B,SETD2,SMEK1,SNIP1,SNRNP70,SNRPD3,SOCS6,SRSF2,SSRP1,SUPT4H1,TBP,TCEB3,TGFB1,TNIP2,U2AF2,USPL1,VCP,WAC,ZNF131
CDC34	77	No coloc	No coloc	No coloc	AHCTF1,ASCC3,ATF5,ATP2A2,BAG2,CCNB1,CDK9,CDKN1B,CUL2,CUL3,DHCR7,DIP2B,DNAJA1,EIF3B,ELAC2,FAF2,FBXW7,FKBP4,G3BP1,GARS,GNPDA1,HIF1A,HSP90AA1,HSPA1A,HSPA2,HSPA4L,HSPA5,HSPA8,ICMT,KEAP1,KIFC1,LMNB1,LPCAT1,MCM4,MCM7,MDM2,MSH6,MUL1,NEDD4L,NFKBIA,NMD3,NOP58,PARP1,PGAM5,PIM1,PLCG1,POLR2A,PPARA,PPIA,PPIF,PPP2R2A,PRPSAP2,PSMD2,PTPLAD1,QDPR,RAB2B,RAB7A,RAD50,RANBP2,RAP2B,RNF31,SERPINH1,SIAH1,SLC16A1,SLC25A10,SLC27A4,SMARCD2,SRP14,TARS,TCP1,TIMM44,TXLNA,UBC,USP5,WDR6,WDR75,XPOT
EIF4A3	75	No coloc	No coloc	No coloc	ANP32A,BIRC3,BMP4,CAND1,CCDC174,CNKSR3,CUL3,CWC15,CWC22,DDX17,DDX3X,DOCK4,EIF4A2,EIF4B,FBL,FBXW7,HMGB1,HNRNPF,HNRNPR,HSD17B10,HSPA1A,HSPA8,IGF1R,IPO11,IQGAP1,KRT19,MYC,OTUB1,OTUB2,PDLIM5,PFKFB3,PGAM5,PHB,PLIN3,PNN,PPIA,PPM1B,PPP6R3,PRPF6,RC3H2,RIOK1,RPL6,RPL7A,RPS2,RRS1,SCYL2,SF3B1,SF3B2,SMAD4,SNIP1,SNRNP70,SNRPB2,SNRPD3,SON,SPIN1,SRP14,SRPK2,SRSF1,SRSF10,SRSF2,SRSF4,SRSF5,SRSF6,STK38L,TFRC,TGFB1,THRAP3,TNIP2,TRA2A,TRA2B,U2AF2,UBA6,YBX1,ZBTB7A,ZXDB
SNIP1	74	No coloc	No coloc	No coloc	AHCTF1,CCDC12,CDK13,CDK6,CIRH1A,CLK2,CLK3,CPSF2,CREBBP,CWC15,CWC22,DDX10,DDX24,EIF4A3,EP300,GPATCH1,GPATCH8,HIC1,HNRNPF,HNRNPH3,HNRNPUL2,HSPA1A,HSPA8,KAT6B,MRPL43,MYC,NIP7,NIPBL,NOC2L,OGT,ORC4,PGAM5,PHF19,PHRF1,PNN,POLR2A,PRPF4B,PRPF6,RNF113A,RPF2,RPL6,RPL7A,RPS2,RRP9,RSL1D1,SF3B1,SF3B2,SF3B5,SMAD2,SMAD4,SNAPC1,SNRNP70,SNRPD3,SON,SPTY2D1,SRPK2,SRSF1,SRSF10,SRSF4,SRSF5,SRSF6,SSRP1,STK3,SURF6,TARDBP,TERF2IP,TET2,THRAP3,TRA2A,TRA2B,USP36,WDR75,ZBTB9,ZCCHC10
ATF2	72	No coloc	No coloc	No coloc	ACADVL,AHNAK,APMAP,ARIH1,ARL6IP1,ATF1,ATF3,ATF4,ATP2A2,BACH1,BANP,BSG,CALU,CAP1,CCDC6,CCT3,CEBPB,CEBPG,CFL1,CLIC1,CREB1,CREB5,CREBBP,CTTN,CUL3,CYC1,DDIT3,EP300,FOS,FOSL1,FOSL2,FSCN1,H2AFX,HDAC4,HMGA1,HSP90AA1,HSPB1,HSPD1,HSPE1,HSPH1,JDP2,JUN,JUNB,MARCKS,MLLT6,NCOA6,NFYA,PCNA,PHB,PPIF,PPP2R2D,PRDX5,PTPN1,RAB2B,RAB7A,RB1,RHOC,SERPINH1,SFN,SFXN1,SLC2A1,SLC3A2,SMAD4,STIP1,TCP1,TFRC,THRB,TLE1,TPI1,TUBB,UQCRC1,WAC
PIN1	72	No coloc	No coloc	No coloc	AJUBA,ANKRD40,BCL6,BICD2,CARHSP1,CCDC6,CCNE1,CDC27,CDKN1B,CFL1,CSNK2A2,CYP1A1,DAB2,DAXX,DDX17,DDX24,DDX3X,E2F4,EP300,ETV6,FABP5,FBXW7,FKBP1A,FOS,FOSL1,G3BP1,GSK3A,HSPE1,JUN,KIF20B,LRIF1,MCL1,MED1,MLLT6,MYC,NFKBIA,NUP98,OTUB1,PIM1,PLAGL2,PLEKHG2,PLK1,PNMA1,POLR2A,PPIA,RAI1,RARA,RBBP8,REPS1,SGK1,SMAD2,SNX12,SPR,TAB3,TBC1D4,TCF12,THRAP3,TJP1,TLE3,TNIP2,TOX3,TRMT2A,U2AF2,UHRF2,WEE1,ZBTB2,ZBTB22,ZBTB7B,ZBTB9,ZCCHC10,ZNF768,ZNF783
NOP56	71	No coloc	No coloc	No coloc	ABCF1,ARRB2,BCOR,BIRC3,BSG,C7orf50,CAND1,CCDC137,CDH1,CENPV,CIRBP,CIRH1A,CUL3,DDX10,DDX24,DKC1,EIF2B1,FBL,FXR1,HDAC11,HMOX2,HSD17B10,IBTK,IGF2BP1,KLF6,L3MBTL1,LMNA,MAP3K1,MCM9,MKI67,MLLT6,MPHOSPH10,MRM1,MYC,NCL,NFIA,NIP7,NOC2L,NOL6,NOP58,PCGF1,PELO,PES1,POLR1B,PTRF,RAD50,RC3H2,RPL6,RPL7A,RPS2,RRP9,RRS1,RSL1D1,RUNX1,SAMD1,SCYL2,SNRNP70,SRP14,TARDBP,TNFRSF19,TOP1,TRMT10C,TUBA1A,U2AF2,UBC,UBTF,URB2,USP10,YBX1,ZNF2,ZNF746
RB1	70	No coloc	No coloc	No coloc	ABL1,ARID4A,ATF2,BAG1,BRD4,CASP10,CASP7,CBX4,CCNA2,CCNB1,CCND2,CCNE1,CCNT2,CDC27,CDK13,CDK6,CDK9,CDKN1A,CEBPB,CHN2,DNMT3A,E2F4,E4F1,ENC1,EP300,FOS,FOXA3,FOXK2,FOXO3,GTF2H1,HBP1,HDAC11,HELZ,HIF1A,HMGB1,HSP90AA1,HSPA8,JUN,KDM2A,KDM4A,L3MBTL1,LIN54,LMNA,MCM7,MDM2,MDM4,MRFAP1,MYC,NCOA6,PA2G4,PHB,PIK3R3,PPIA,PPP1CA,PPP1R26,PSMA7,RBAK,RBBP6,RBBP8,SIRT1,SKIL,SNAPC1,TBP,TUBA1A,UBL4A,UBTF,UHRF1,UHRF2,WEE1,ZBTB7A
AES	70	No coloc	No coloc	No coloc	ANKRD11,ARHGAP32,BAHD1,BCL6,BHLHE40,BIRC7,C1orf109,CCNJL,CSTF2T,DAZAP2,DOK6,EAF1,EIF1AD,EIF4E2,ERF,FAM217B,FAM46B,FCHSD2,GCC1,GIGYF1,GPANK1,HDAC4,HDHD3,HHEX,HMGB1,HNRNPAB,HNRNPF,KANK2,KLHDC7B,LENG8,LMO4,LZTS2,MBNL1,MCRS1,MED25,MLLT6,NDUFB7,OSGIN1,PITX1,POLR1C,PPP1R16A,PRKAA2,PRKAB2,PRR3,PSMB4,RNF31,RUNX1,RUSC1,SERTAD3,SIX1,SKIL,SMAD4,SOX5,SRPK2,TLE1,TLE3,TOX3,TRIB3,TRMT2A,TSC1,U2AF2,UBL5,USP54,VPS37B,YTHDF1,ZBTB24,ZNF503,ZNF688,ZNF792,ZRANB1
CSNK1A1	70	No coloc	No coloc	No coloc	ACACA,ANKRD17,ATP2A2,BACH1,CAND1,CDC25A,CDH1,CDK9,CEP135,CEP170,CPSF6,CSNK1D,DBR1,DENND4C,DNAJA1,DYNLL1,DYNLL2,EGFR,ERF,FABP5,FAM83G,FBXW7,FLII,GAPVD1,GFPT1,GIGYF1,GTSE1,HDAC4,HMGB1,HMGB2,HSP90AA1,HSPD1,IDH3B,IMPA1,IPO7,KIF13B,KPNA2,KSR1,LMO7,MAT2A,MDM2,MDM4,MTMR4,NDUFB4,NFKBIA,PCM1,PDE4D,PHLPP1,PIP5K1A,PLK1,RASAL2,RIPK4,SEC23B,SEC61A1,SETD8,SH3BP4,SIK2,SLC25A1,SNX22,SQSTM1,TANK,TTC27,TTC9C,TUBB,TUBG1,USP34,UVRAG,WEE1,ZBTB21,ZRANB1
RIPK4	70	No coloc	No coloc	No coloc	AKAP12,AMBRA1,ARL6IP1,BAG2,BIRC2,BIRC3,C1orf109,CAND1,CCT3,CDC42EP1,CDIPT,CLN6,CLUH,CNP,CSNK1A1,CSNK1D,DNAJA1,DNAJA3,DNAJB1,ERBB2IP,EXOC2,FAF2,FARP2,FLII,FSD1L,HSP90AA1,HSPA4L,HSPA8,HSPB1,HSPD1,KANK2,KSR1,LPCAT1,MARCH7,MLF2,MTPAP,NDUFB4,NFXL1,NOB1,PELO,PIK3R3,PISD,PJA2,PNKD,POLR1C,PRKCD,RB1CC1,RICTOR,RPS27L,SLC16A1,SLC25A1,SLC25A22,SLC27A4,SPATA5,SQSTM1,STIP1,STK3,TARS,TIMM17A,TRIM4,TUBA1B,TUBB,TUBB2A,TUBB4B,TUBB6,UBE3C,UBL4A,WDR6,XIAP,ZNF507
CCT3	70	No coloc	No coloc	No coloc	ACACA,AGO3,AMBRA1,ATF2,BIRC3,BUB3,CDC20,CDC73,CDK13,CDK9,CETN2,CUL3,CYP27A1,DCAF10,DCAF7,DNAJA1,EPS15,ERRFI1,FBXW7,FYCO1,G3BP1,GEMIN4,GNB1L,GRWD1,HDAC11,HSPE1,IVNS1ABP,KDM4B,KLHDC2,LGALS3,MAP2K5,MAPK6,MCM2,MCM7,METTL3,MIPOL1,MYC,NFX1,OGT,PHB,POLR1C,PPP2R2A,PPP2R2D,PPP2R4,PPP4C,RC3H2,RFWD2,RIOK1,RIPK4,RNF31,SH3BP4,SLC25A1,SOCS1,STRN3,TCP1,TNIP2,TTC27,TUBA1A,TUBA1B,TUBA1C,TUBG1,UBASH3B,UBC,UBE2Z,VCP,WDR46,WDR5,ZBTB38,ZC3H7A,ZNF746
AP2M1	69	No coloc	No coloc	No coloc	ABCC2,ABL1,ACACA,AMER1,ANKRD28,ANKRD52,AP1S1,ARRB2,ATXN2L,BCL2L1,BIRC3,C1orf226,CDC14A,CDH1,CLINT1,CLTB,CRY2,CUL3,DAB2,DBN1,DDX3X,DNAJC6,EAF1,EGFR,EIF1AD,EPHA2,EPS15,EPS15L1,FXR2,GPBP1L1,GTSE1,HRAS,HSPA1A,HSPA8,IQGAP1,KBTBD6,KNOP1,MARK2,MEA1,MEX3C,MTMR4,MTURN,MYC,PICALM,PJA2,RAB7A,RALGAPA1,REPS1,RIOK1,RNF111,SLC25A4,SNX29,SOCS6,SPECC1L,SYNPO,TES,TNKS,TNKS2,TSSC4,TUBA1A,TUBA1B,TUBA1C,TUBB,TUBB2A,TUBB4B,UBC,VCP,ZNF581,ZNF746
LZTS2	69	No coloc	No coloc	No coloc	ABT1,AES,AGAP1,ANKRD11,ARHGAP32,BAHD1,C1orf109,CCDC12,CCDC85B,CD3EAP,CDH1,CDKN1A,CEP135,CHIC2,CSNK1D,DUSP4,DYRK2,EIF4E2,FEM1C,GADD45GIP1,GCC1,GLYCTK,GNL3L,GPANK1,GTF2H1,GTSE1,HIC2,HSPD1,IQGAP1,KPNA2,LASP1,LATS1,LATS2,MDM2,MYO9A,NIP7,OTUB2,PHF19,PITX1,PKP4,PLCG1,POLR1C,PPP1R16A,PPP1R18,PRKAA2,PRKAB2,RBM15,RCOR3,RIN1,RNF41,SESTD1,SH3RF2,SIPA1L1,SIPA1L3,SPATA2,SRSF2,SUPV3L1,SYNPO,TCEB3,TNIP2,TSSC4,UBASH3B,UTP14C,WDR33,ZBTB38,ZMYND19,ZNF124,ZNF581,ZNF644
SIRT1	69	No coloc	No coloc	No coloc	ACACA,AKIRIN2,ARHGAP29,ARID4B,ARRB2,ATG5,ATP2A2,ATXN7L3,BCL6,BRD4,CAP1,CCNB1,CDK6,CLK3,CREB1,CSNK2A2,CTTN,CWC15,DNMT3B,EP300,EPAS1,FOS,FOXO3,GABARAPL1,GTF2A1,HDAC4,HIC1,HIF1A,HSP90AA1,HSPA5,HSPD1,JUN,KPNA2,LMNA,MDM2,MYC,NCOR1,NR1H4,PARP1,PICALM,PIP5K1A,PPARA,PPARGC1A,PSME3,PTPDC1,PTPN4,RARA,RB1,RBP1,RFWD2,RICTOR,RPL6,RPS2,SMAD7,SMARCD2,SMEK1,SUPT7L,TAF2,TLE1,TRIB3,TSPYL1,UGDH,YBX1,ZBTB38,ZBTB7A,ZEB1,ZMIZ1,ZNF550,ZNF669
TUBA1C	69	No coloc	No coloc	No coloc	AHNAK,ALDH3A2,AP2M1,ARRB2,ASXL1,ASXL2,ATP2A2,AURKA,BSG,C17orf96,CAND1,CBX4,CCT3,CDC20,CDK13,COPS6,CUL2,CUL3,DNAJA1,DUSP16,DYRK2,E2F6,ERRFI1,FAF2,FBXW7,FXR1,G3BP1,GRWD1,HSPB1,HSPD1,JARID2,L3MBTL1,LCOR,MAP2K3,MAP7D1,MCM2,MDM2,METTL3,OGT,P2RY6,PDE3A,PGAM5,PHB,PHC2,PHF19,PPM1D,RC3H2,RNF31,RNF5,SNRNP70,SQSTM1,SSBP1,STIP1,TARDBP,TCP1,TES,TJP1,TNIP2,TUBA1A,TUBA1B,TUBB,TUBB2A,TUBB4B,TUBB6,TUBG1,TXNRD1,UBL4A,VCP,ZNFX1
RPL6	69	No coloc	No coloc	No coloc	ALDH1B1,APRT,ARRB2,BIRC3,BMP4,BRD4,CAND1,CDH1,CDK9,CHMP4B,COPS6,CUL2,CUL3,DDX24,DST,EGFR,EIF4A3,ELF3,FBL,GRB7,GRWD1,GSK3B,GZF1,H2AFX,HMGB1,IBTK,IVNS1ABP,KCMF1,LMNA,MAP3K14,MDM2,MRPL27,MRPL34,MRPL38,MRPS2,MRPS23,MRPS26,MRPS34,MYC,NCL,NFX1,NOP56,NOP58,NPAS2,PABPC4,PHB,PNN,RAB5A,RIOK1,RPL7A,RPS2,RPS27L,RRS1,SIRT1,SNIP1,SNRNP70,SRP14,SRSF10,SURF6,TARDBP,TRA2A,TRIM3,TUBG1,U2AF2,UBL4A,VCP,YBX1,ZBTB11,ZNF746
NR3C1	68	No coloc	No coloc	No coloc	ARID1A,ARID1B,BAG1,BCOR,CCDC6,CEBPB,CENPV,COPS6,CREB1,CREBBP,CTSB,DAPK1,DAXX,EGFR,EP300,EPAS1,ETS2,FBXW7,FKBP4,GAPVD1,GNB1,HMGB1,HMGB2,HMOX2,HNRNPDL,HNRNPH3,HNRNPR,HSP90AA1,HSPA1A,HSPD1,IRF2BP2,JMJD1C,JUN,LRIF1,MDM2,MED1,MED25,NCL,NCOA1,NCOA2,NCOA6,NCOR1,NEDD4L,NFKB1,NR2F2,NRIP1,PARP1,POLR1D,PPARGC1A,PTMS,RAI1,RANBP9,RBM14,SFN,SLC16A1,SMCHD1,SRSF1,STIP1,STRN3,TBP,TES,TLE3,TOP1,TRA2A,TRIM24,ZBTB9,ZFX,ZNF496
DBN1	67	No coloc	No coloc	No coloc	AP2M1,ARHGAP11A,ARHGAP21,ARPC2,ARPC4,ARRB2,BAK1,BIRC3,CALM1,CALU,CARD10,CD59,CDH1,CDK9,CFL1,CHMP4B,CLINT1,CLTB,COBL,CTTN,DAB2,DCTN5,DST,DUSP4,EPS15,ERBB2IP,FLII,FSCN1,GTSE1,IQGAP1,ITPKA,LGALS1,LMO7,LUZP1,MAP1LC3B,MAPK6,MARCKS,MISP,MYO1C,MYO1E,MYO5B,PHB,PICALM,PIK3C2A,PLEKHG3,PPP1CA,PPP1R18,PPP1R3C,PPP1R9A,PPP1R9B,PRKCA,PTPN2,PTRF,RAB5A,SNRNP70,SORBS2,SPECC1L,SSH2,SYNPO,TAB2,TES,TIMM13,TINF2,UBE2Q2,UHRF1,ZC3H4,ZDHHC5
RUNX1	66	No coloc	No coloc	No coloc	AES,ARID1A,ARID3A,BAG3,C2orf44,CBFA2T2,CDK6,CDK9,CDKN2AIP,CEBPB,COPRS,CPSF6,CREBBP,CSTF2T,DDX17,DDX3X,DNAJA3,DPF2,DYNLL1,EEF1A2,EIF3A,EIF4A2,EP300,FAM222B,FHL2,FOS,GATAD2B,GCC1,HDAC11,HIC2,HIF1A,HNRNPR,HSPA1A,HSPA2,HSPA5,HSPA8,IGF2BP1,JUN,KAT6A,KAT6B,KLF6,LMNA,LMNB1,MED1,MYC,NCOR1,NOP56,ORC2,PABPC4,RARA,RBM14,RBM39,RNF44,SF3B2,SIAH1,SIN3A,SMAD2,SNRNP70,TCF12,TFRC,TLE1,TRIM33,TUBA1B,TUBB2A,UHRF2,ZNF131
COPS6	66	No coloc	No coloc	No coloc	AMOTL2,APPBP2,CASP7,CCNA2,CDKN1A,CDKN1B,COPS8,COX17,CUL2,CUL3,DCAF10,DCAF16,DCAF7,DDX3X,DPF2,EEF1A2,EHBP1,EP300,FBXL14,FBXL15,FBXO42,FBXW7,HMOX2,HNRNPAB,HNRNPDL,HNRNPF,HNRNPH3,HSP90AA1,HSPA1A,HSPA5,HSPA8,JUN,KLHDC3,KLHL22,KLHL24,KLHL42,KLHL9,LARP4,LRRC14,MAP3K1,MAP7D1,MAPK6,MBTD1,MYEOV2,NCL,NFKB1,NR3C1,ORAI2,PHIP,PHYHIP,RBM14,RFWD2,RPL6,RPS2,RSF1,SFN,SLC2A1,SNRNP70,TCEB2,TIAL1,TRIB3,TUBA1C,TUBB,TUBB4B,UBC,UBE3A
YBX1	66	No coloc	No coloc	No coloc	ARRB2,AURKA,BIRC3,BMP4,BUB3,CALM1,CAND1,CDC20,CDK9,CUL2,CUL3,DUSP1,E4F1,EGFR,EIF3I,EIF4A3,EP300,FBXW7,FERMT2,G3BP1,GSK3A,GSK3B,GZF1,H2AFX,HIF1A,HLA-C,HNRNPAB,HSPA1A,HSPA5,IQGAP1,IVNS1ABP,LMNA,LSM3,MECP2,MYC,NCL,NEK1,NFX1,NOP56,PA2G4,PCNA,PHB,PPP1CA,PSMB4,PSMC4,RBBP6,RC3H2,RIOK1,RNF31,RPL6,RPS2,RRS1,SF3B2,SIRT1,SNRNP70,SRPK2,SSBP1,THUMPD1,TNIP2,TUBB,U2AF2,UBAP2L,USP10,VCP,VPS37B,ZC3HAV1
FAF2	66	No coloc	No coloc	No coloc	ABHD17B,ACTR5,AHCTF1,ALDH1B1,ALDH3A2,ARF3,ARF5,ARL14EP,ARL6IP1,BIRC3,CALU,CAND1,CCRN4L,CDC34,CDKN2AIP,CUL2,CUL3,DCAF7,DMXL2,DNAJB1,EGFR,FAM46A,HIF1A,HLA-C,HSPA5,INTS3,INTS7,KIDINS220,LMBR1L,LPCAT1,MAP3K1,MAPK6,MCM2,MCM9,MSH6,MYC,PJA2,POLD3,PSMD2,PTPLAD1,PTPRH,RAB7A,RIPK4,RNF31,RRM2,SERPINH1,SLC25A10,SLC25A22,SLC25A4,TOMM40,TRA2B,TTC27,TUBA1A,TUBA1B,TUBA1C,TUBG1,UBC,UBE3A,UBE3C,UBL4A,UBR1,UBR5,UBXN7,UQCRQ,VCP,WDR26
SF3B1	65	No coloc	No coloc	No coloc	ARCN1,ARRB2,BIRC3,CALM1,CAND1,CCNE1,CD2BP2,CDK9,CLK1,CUL3,DPF2,E4F1,EIF4A3,EP300,FLCN,FOXK2,FOXQ1,GRWD1,GSK3B,H3F3A,HMGB1,HNRNPR,KPNA2,LGR4,LMNA,MCM2,MCM4,MCM7,MDM2,MYC,MYO1C,NOL12,PHB,PPP1R8,PSME3,RBM14,RBM15,RBM39,RC3H2,RIOK1,RPS2,RRS1,SF3B2,SF3B5,SLBP,SMAD9,SNIP1,SNRPB2,SNRPD3,SON,SRSF1,SRSF5,SSBP1,SSR3,SSRP1,SURF4,TARDBP,TIMM13,TOP1,TRA2B,TRIM24,TUBA1B,U2AF2,UBAP2L,ZBTB7A
OTUB1	65	No coloc	No coloc	No coloc	ABCF1,ACVR1,ACVR1B,ARCN1,ASNA1,AURKA,BAG2,BIRC2,BIRC3,BSG,C19orf43,CCNB1,CDKN1A,CPEB2,CRKL,CSRP2,CYP1A1,DDX23,DDX24,DNAJA1,DUSP8,EIF4A3,EP300,ERN1,FAM136A,GCLM,GSK3B,H2AFX,HSD17B10,HSPA1A,HSPA5,HSPA8,IDH3B,NFKBIA,NOSIP,NUDC,P2RY6,PCNA,PIN1,PNKD,PRDX5,RFFL,RFX7,SLC16A1,SLC25A1,SLC27A4,SLC3A2,SLC7A11,SMAD2,SMAD4,SMAD9,TARDBP,TGFBR1,TXLNA,UBA6,UBC,UBE2W,UBE2Z,UBE4B,UBL4A,USP15,USP47,USP8,ZBTB21,ZNF746
TES	65	No coloc	No coloc	No coloc	ALKBH4,AP2M1,ARCN1,AVL9,BICD2,CALU,CDC73,CDH1,CFL1,CLTB,CSRP2,CTTN,DBN1,DNAJA1,EIF3I,ENAH,EPHA2,FHL2,FSCN1,HK2,HN1L,HSPB1,IPO7,IQGAP1,IRF2BP2,LASP1,LIMD2,LMO7,LPCAT1,MAP2K3,MISP,MYO10,MYO1C,NFYA,NR3C1,PDLIM5,PLAA,PLEC,PPP1CA,PPP1R18,PPP6R3,PRKCA,RANBP2,RIN1,RNF113A,SCD,SH3BP4,SIAH2,SLC3A2,SNN,SOCS6,SPRY2,SQSTM1,TFRC,THRAP3,TIMM44,TUBA1B,TUBA1C,TUBB,TUBB2A,TUBB4B,TUBB6,UTRN,VASP,ZC3HAV1
LATS2	65	No coloc	No coloc	No coloc	ABL1,AJUBA,AMER1,AMOTL2,ANAPC1,AURKA,BAG2,BECN1,BRAF,CCDC88C,CCND2,CCNE1,CDK6,CDKN1A,CEP192,CSPP1,DCAF7,DNAJA3,EPHA2,FBXL16,GIGYF1,HIF1A,HRAS,KIAA0368,KIF23,LATS1,LETM1,LZTS2,MAGI1,MAP2K3,MAP2K5,MDM2,MDM4,MET,MIPOL1,MLLT4,MYC,PARD3,PCM1,PHLDB2,PKP4,PLEKHA7,PPFIA1,PPFIBP1,PPP1R13B,PPP2R2A,RASAL2,RASSF1,RBM15,SIAH1,SIAH2,SIPA1L1,SIPA1L3,SMAD2,SORBS1,STK3,TBK1,TJP1,TP53BP2,TSC1,TUBB2A,TUBB6,USP54,UTRN,WWC2
RPS2	64	No coloc	No coloc	No coloc	ASCC3,ATP6V0A2,BAG3,BIRC3,CAND1,CDH1,CDK9,CDKN1A,COPRS,COPS6,CRY2,CUL2,CUL3,DDX3X,DYNLL1,DYRK2,EIF4A3,FBL,GADD45A,GRB7,GRWD1,GSK3B,H2AFX,HMGB1,HNRNPR,KNOP1,LARP1B,LMNA,MPHOSPH10,MYC,NCL,NENF,NFX1,NOB1,NOM1,NOP56,PHB,PRR3,RBM39,RC3H2,REPIN1,RIOK1,RPL6,RPL7A,RPS27L,RRS1,SF3B1,SFN,SIRT1,SLC25A4,SNIP1,SNRNP70,SOX5,SRSF5,TARDBP,TEX10,TUBG1,TUBGCP3,UBL4A,YBX1,ZNF277,ZNF496,ZNF746,ZNF771
PSME3	63	No coloc	No coloc	No coloc	AHNAK,AMBRA1,ARHGEF2,BAG3,BIRC3,CAMTA2,CBX2,CBX4,CDKN1A,CLK2,CLK3,CREBBP,CSRP2BP,DUSP9,DYNLL1,EAF1,FXR2,GATAD2B,GSK3B,HDGF,HNRNPF,HSD17B10,HSPA5,KANSL1,LATS1,LCA5,MAPK6,MBTD1,MDM2,MRPS34,MYC,NUP50,PARD3,PLEC,PRKAB2,PSMA7,PSMB4,PSMD2,RBM39,RNF111,RPH3AL,SALL2,SF3B1,SF3B2,SF3B5,SFN,SIRT1,SNAPC1,SNAPC4,SOCS1,SRSF2,TBP,THRAP3,TNFAIP8L1,TRIM33,TSPYL1,TUBGCP3,U2AF2,UBC,ZBTB9,ZCCHC10,ZKSCAN1,ZZZ3
HSD17B10	63	No coloc	No coloc	No coloc	AKR1B1,ARFGAP2,ARHGDIA,ASB1,AURKAIP1,BIRC3,BSG,BUB3,BZW1,CACYBP,CALU,CAND1,CD2BP2,CLIC1,COPS8,CPSF6,CUL3,DKC1,EGFR,EIF3I,EIF4A3,ELAC2,FABP5,FEN1,FKBP1A,GNB1,H2AFX,HDGF,HNRNPAB,HNRNPDL,HNRNPH3,HNRNPUL2,HSPD1,HSPE1,MAT2A,MCM2,MCM4,MRM1,NOP56,NOP58,OTUB1,PHB,PPIA,PPP1CA,PSMC1,PSMC4,PSME2,PSME3,QDPR,SERPINH1,SFXN1,SLC12A4,SOCS1,SPIN1,STIP1,TARDBP,TGDS,TOMM40,TPD52L2,TPI1,TRAF3IP2,TRMT10C,UBA2
MYO1C	63	No coloc	No coloc	No coloc	ARHGAP11A,ARHGAP21,ARRB2,BCL2L1,BIRC3,C19orf43,CALM1,CARD10,CDK9,CFL1,CLASP1,COBL,CSTF2T,DBN1,DNAJA3,DOCK7,DUSP4,DUSP7,EGFR,EIF3B,EIF3I,FBXO30,FLII,HMGB2,HNRNPR,HSPA8,IMPDH1,IQGAP1,JMY,LARP4,LASP1,LMNA,MEX3C,MISP,MRM1,MYC,NSRP1,OXR1,PHLDB2,PLEKHG3,POLR1B,PPP1CA,PPP1R3C,PPTC7,PRKCA,PTPLAD1,PTPN2,RBM33,RRN3,SCAF8,SF3B1,SF3B2,SIPA1L3,SORBS2,SPTBN2,SRSF2,SYNPO,TES,TIMM13,TJP1,UBE2Q2,UVRAG,ZNF746
HMGB1	62	1281	No coloc	No coloc	AES,AHNAK,ASB1,BECN1,BIRC3,C10orf2,CCNL1,CDC14B,CDC73,CREBBP,CSNK1A1,CTTN,EGFR,EIF1,EIF4A3,ENAH,EP300,GTF2A1,H3F3A,HDAC4,HMGA1,HMGB2,HMGB3,HSPA5,HSPA8,LMNA,LRIF1,MECP2,MRPS23,MRPS26,MRPS34,NCL,NFKB1,NR3C1,PARP1,PNN,POLR2A,PPTC7,RAD50,RB1,RBM39,RPL6,RPL7A,RPS2,RSF1,RSL1D1,SF3B1,SOCS1,SRSF1,SRSF10,SRSF5,SRSF6,SSRP1,TBP,TERF2IP,THRAP3,TJP1,TLE1,TNIP2,TRA2A,TRA2B,U2AF2
HNRNPF	61	No coloc	No coloc	No coloc	AES,AKIRIN2,ARRB2,AURKA,BCOR,BIRC3,CAND1,CDC20,CDC73,CDKN2AIP,CLK2,COPS6,CUL2,CUL3,EIF3A,EIF4A3,ELAC2,FAM46B,HIF1A,HNRNPDL,HNRNPH3,HNRNPR,HSD17B8,HSPA5,HSPB1,IVNS1ABP,KLF15,LASP1,MAP3K14,MBNL1,MCM2,METTL3,MRPL17,MSI1,MYC,NFX1,OTUB2,PCGF1,PHB,PSME3,RANBP2,RC3H2,RIOK1,RNF31,RUSC1,SNIP1,SNRNP70,SRSF1,SUPV3L1,TNIP2,TRIB3,U2AF2,UBASH3B,UBC,UBL4A,UNKL,USP54,ZCCHC8,ZNF581,ZNF746,ZNF764
ZNF746	61	No coloc	No coloc	No coloc	ACACA,ALDH1B1,AP2M1,ATP2A2,CAND1,CCT3,CYC1,DDX3X,EIF3A,EIF3B,EIF3I,FBL,GSK3B,HMOX2,HNRNPF,HNRNPR,IGF2BP1,MRPL11,MRPL14,MRPS2,MRPS23,MRPS34,MSH6,MYC,MYO1C,NCL,NOC2L,NOL6,NOP56,NOP58,OTUB1,PABPC4,PARP1,PGAM5,PHB,PPP6R3,PRPF6,PSMC1,PSMD2,PWP2,RANBP2,RBM39,RPL6,RPL7A,RPS2,RPS27L,SFXN1,SLC25A1,SLC25A4,SRP14,SRSF1,TARDBP,TCP1,TIMM44,TNIP2,TUBB2A,UBE3A,UBR5,ZNF282,ZNF398,ZNF783
P2RY6	61	No coloc	No coloc	No coloc	AGPAT2,ALDH3A2,ANKRD13A,ARCN1,ATP2A2,ATPIF1,BSG,BZW1,C19orf25,CALU,CAND1,DDX20,DNAJA1,DYM,DYNLL1,EIF3A,EXOC2,GEMIN4,GEMIN6,GOLPH3,GRAMD1A,HMOX2,IPO11,IPO7,JUNB,KIAA0368,KPNA2,LGALS3,MLEC,MON2,MRPS15,MSH6,NBAS,NOC2L,NUDC,OTUB1,PDS5A,PELO,PHB,PIK3C2A,PPP4C,PPP6R3,PSMB4,PSMC1,PSMC3,PSMC4,PSMD2,PTPLAD1,PTPN1,SLC27A4,SQSTM1,SURF4,TBC1D15,TFRC,TIMM13,TTC27,TUBA1C,UBE3C,VCP,XPO4,XPOT
DNAJA1	60	No coloc	No coloc	No coloc	AGO3,ARL4D,BIRC3,BMP4,BRAF,CCND2,CCNJL,CCT3,CDC34,CDC73,CDK5RAP2,CSK,CSNK1A1,CUL2,CUL3,EGFR,G3BP1,GRWD1,HDAC11,HDGF,HIF1A,HSP90AA1,HSPA1A,HSPA4L,HSPA5,HSPA8,HSPH1,IQGAP1,KDM6B,LMBR1L,MAP2K3,MAP2K5,MAPK6,MCM2,METTL3,MYC,NFX1,NUDC,OTUB1,P2RY6,PHB,RC3H2,RIOK1,RIPK4,RNF31,SETD1A,SFXN1,SNRNP70,SOCS1,TES,TGFB1,TNIP2,TRA2B,TUBA1A,TUBA1C,UBASH3B,UBC,UQCRC1,UQCRQ,ZBTB38
PCM1	59	No coloc	No coloc	No coloc	AKAP9,ANKRD26,BBS4,BICD2,C2CD3,CAMSAP1,CCNB1,CEP104,CEP120,CEP135,CEP164,CEP170,CEP192,CEP350,CNOT10,CSNK1A1,CSNK1D,CSPP1,DAPK3,DDIT3,DDX23,DYNLL1,E2F4,EEA1,EPS8,ETAA1,FXR2,GPATCH1,IBTK,IDH3B,KIAA0368,KIF20A,KRT19,LATS2,LCA5,LUZP1,MCRS1,MYO9A,PIBF1,PKN2,PLK1,PPP1R9B,RNF31,RRM2,SLAIN2,SMARCD2,SPATA2,SPATS2,SRGAP2,SSBP1,TFIP11,TP53BP2,TSC1,TSPYL1,TUBG1,TXLNA,TXLNG,XRN1,ZNF280C
CDC73	59	No coloc	No coloc	No coloc	ARF3,ARFGEF2,BIRC3,BRPF1,CAND1,CCT3,CDK9,CFL1,COG3,CPSF2,DHRS2,DNAJA1,DNMT3A,DNMT3B,EEF1A2,FKBP4,G3BP1,GNA13,HMGB1,HNRNPF,HSP90AA1,HSPA2,HSPA5,HSPA8,HSPB1,HSPD1,IMPDH1,KMT2C,MCM3AP,MRPS15,MYC,NCL,NUP98,PCNA,POLR2A,PSMD2,RAB30,RAB5A,RANBP2,RC3H2,RIOK1,SFN,SLC3A2,TCEB2,TCP1,TES,TFRC,TOP1,TOP3A,TUBA1A,TXNIP,UBA2,UBC,UHRF2,UQCRQ,VCP,VPS37B,WEE1,ZBTB38
DDX3X	58	No coloc	No coloc	No coloc	AP2M1,ARRB2,BICD2,BIRC3,CALM1,CAND1,CDH1,CDK9,COPS6,CREBBP,CRY2,CUL2,CUL3,DYNLL1,EIF3A,EIF3B,EIF3I,EIF4A2,EIF4A3,EIF4B,ELF3,EP300,EPPK1,G3BP1,GSK3A,GSK3B,HNRNPDL,HNRNPR,IMPDH1,IQGAP1,KDM4B,LGR4,LMNA,MCM2,METTL3,NFX1,PHB,PIN1,PPIA,PSME4,RBM39,RC3H2,RIOK1,RNF31,RPS2,RUNX1,SAC3D1,SMARCAD1,SNRNP70,SRPK2,SRSF5,TARDBP,TET2,TGFB1,TNIP2,U2AF2,ZFYVE21,ZNF746
HNRNPR	58	No coloc	No coloc	No coloc	ARRB2,AURKAIP1,BIRC3,CAND1,CCDC6,CDK9,CUL2,CUL3,DDX23,DDX3X,DPF2,EIF4A3,FBL,GAPVD1,GSK3A,H2AFX,HNRNPDL,HNRNPF,HNRNPH3,HSPA5,IVNS1ABP,LMNA,LMO7,MCM2,METTL3,MRPL14,MRPS26,MYC,MYO1C,NCL,NR3C1,PHB,POLR2A,PRR3,RAB5A,RAD50,RASD1,RBM14,RC3H2,RIOK1,RPS2,RUNX1,SF3B1,SMARCAD1,SMEK1,SNRNP70,SNRPD3,SRSF1,SRSF5,TARDBP,TNIP2,TOP1,TPI1,U2AF2,UBC,UBL4A,ZNF644,ZNF746
MCM7	57	No coloc	No coloc	No coloc	ACTR1A,ASF1A,BAG3,BIRC3,CCDC88C,CCT3,CDC34,CDKN1B,CEP57,CLUH,CRY2,CUL3,EP300,EPAS1,FBXW7,FHL2,G3BP1,GINS2,GINS3,GRWD1,HIF1A,HSPA8,HSPB1,INTS6,L3MBTL1,MAPK6,MCM2,MCM4,MIPOL1,MYC,ORC2,ORC4,ORC5,PCNA,PELO,PHB,PLK1,PNMA1,POLR2A,PPP1CA,PSMD2,RANBP6,RB1,SETD1A,SF3B1,SLC25A1,SNTA1,SPAG9,SSRP1,TFIP11,TGFB1,TOMM34,TRIM24,TXNIP,UBE3A,USP15,ZC3H7A
NFKB1	57	No coloc	No coloc	No coloc	ABCC2,APBB2,AURKA,BANP,BICD2,BIRC3,BRMS1,CEBPB,CLN6,CNOT11,CNOT6L,COMMD5,COPS6,CUL3,DPF2,EIF3I,ELF3,EP300,FBXW7,GSK3B,HDAC4,HMGA1,HMGB1,KLF5,MAP3K8,MTPAP,MXD3,NCOA1,NCOA6,NCOR1,NFKBIA,NFKBIZ,NFYC,NR3C1,PARP1,PCBD1,PDCD6,POLR2A,PPARGC1A,PPP4C,PTPLAD1,RSF1,SEC61A1,SMAD4,SPAG9,TAB2,TBK1,TCEB2,TNIP2,TP53BP2,TSC22D3,TUBB,VCP,WDR6,ZBTB9,ZFP36,ZHX2
PSMD2	57	No coloc	No coloc	No coloc	ACACA,AMBRA1,ATXN7,BAG1,BAG3,CALM1,CDC34,CDC73,CDKN1A,CDKN1B,CRY2,CUL3,EGFR,EGR1,FAF2,G3BP1,GFPT1,GJC1,GRWD1,GSK3B,HDAC4,HERPUD1,HMOX1,ITPR1,KEAP1,L3MBTL1,LMBR1L,LRIF1,MAPK6,MCM2,MCM7,MDM2,MDM4,MID1,MTCH1,MYC,NFX1,P2RY6,PPM1D,PSMA7,PSMB4,PSMC1,PSMC3,PSMC4,PSME2,PSME3,PTP4A1,PTPN2,RC3H2,SEC24A,U2AF2,UBC,UBE3A,UBE3C,UBXN7,USP15,ZNF746
DCAF7	57	No coloc	No coloc	No coloc	AMBRA1,ARFGAP2,ARL5B,AURKA,BACH1,BAZ1A,BIRC2,BIRC3,CBX4,CCT3,CDC25A,CDK17,CEP170,CEP57,CLASP2,COPS6,CRTC3,CSNK2A2,DOCK7,DUSP10,DYNLL1,DYNLL2,DYRK2,ENAH,EP300,EPAS1,EPS15L1,ERF,FAF2,FAM53C,GPBP1L1,GTSE1,IGF2BP1,KDM6B,LATS2,MAP3K1,MYC,NCOR1,NET1,PARD3,PLK1,PPFIBP1,PPP1CA,PTPDC1,PWP2,RICTOR,RYBP,SAR1A,SEC24A,SFN,SLC33A1,SMAD2,TCP1,TNIP2,TUBG1,VCP,ZNF503
CALM1	57	No coloc	No coloc	No coloc	AKAP9,ARHGEF7,BCL2L1,CAMTA2,CCNA2,CCND2,CCNE1,CDK9,CLINT1,CLIP1,CUL3,DAPK1,DBN1,DDX3X,DST,EGFR,FKBP4,GCLM,GJB1,GRB7,H2AFX,HDAC4,HSP90AA1,IQGAP1,ITPR1,JOSD1,LMO7,MCM2,MYC,MYCBP2,MYO1C,NBR1,NSMF,NT5C2,PHACTR4,PSMD2,RANBP2,RCHY1,RRAD,SCAPER,SEC61A1,SF3B1,SLC9A1,SNRNP70,SNRPB2,SQSTM1,SRP14,SRSF5,STAG1,TBC1D4,U2AF2,UBC,UBE3A,UBR5,UTRN,YBX1,ZBTB24
KEAP1	57	No coloc	No coloc	No coloc	AMER1,ARCN1,ATG5,BAG3,BPTF,CARD10,CCNB1,CDC34,CDH1,CDK13,CDK6,CEP135,CHD6,CPEB2,CTTN,CUL2,CUL3,DDIT3,DFNB31,EAF1,EEA1,EGFR,ENC1,FAM46A,GABARAPL1,GLRX5,HSP90AA1,IPO11,LAMTOR5,LEPREL2,LSM3,MAP1LC3B,MCM2,NBR1,NFE2L2,NUP50,OSBPL10,OXR1,PGAM5,POLR2F,POLR3E,PSMD2,PTMA,SESN1,SESN2,SLX4,SQSTM1,STK3,TET2,TRIM15,TSC22D2,TUBG1,UBC,ULK1,USP15,VCP,ZRANB1
USP15	57	No coloc	No coloc	No coloc	ACVR1,ANAPC1,BICD2,BIRC2,BIRC3,CAND1,CDH1,CUL3,ECHS1,EPS15L1,FAM98A,GAPVD1,GEMIN4,HECTD1,IVNS1ABP,JOSD1,KEAP1,KPNA2,LMNA,LSM3,LSM7,MCM2,MCM4,MCM7,MDM2,MKNK2,MYCBP2,NFX1,OSBPL3,OTUB1,PHB,PIBF1,PLIN2,PLK1,PRPSAP2,PSMB4,PSMD2,RNF144B,RNF19B,RORC,SMAD2,SMAD4,SMAD7,SMEK1,SPAG9,SPRYD3,STOML2,STRN3,TAB2,TAB3,TGFBR1,UBC,USP10,USP32,USP8,WAPAL,WEE1
RAB7A	56	No coloc	No coloc	No coloc	AP2M1,APRT,ATF2,ATP2A2,ATP6V0A1,BAG3,BIRC3,BSG,C5orf51,C6orf120,CCDC115,CDC34,CFL1,CHM,CHMP1A,CHMP4B,COX17,COX7A2,CTSD,FAF2,FLCN,GTSE1,HRAS,HSPA2,HSPA5,HSPA8,KIDINS220,LETM1,LGALS3,MLEC,MTSS1,MYC,NDUFB4,NDUFB7,PHB,PLEKHM1,PRDX5,PSMA7,PTRF,RAB17,RAB22A,RAB5A,RAB6A,SFXN1,STOML2,SYNGR2,TFRC,TMUB1,TOMM40,TRPM7,U2AF2,UQCRQ,UVRAG,VCP,VPS11,VPS18
STIP1	56	No coloc	No coloc	No coloc	ABHD15,ACVR1,AHNAK,AKR1B1,ALDH1B1,AMBRA1,ATF2,BAG2,BIRC3,CDC25A,CDK9,CLK1,CSK,DDX59,DNAJB1,DNAJB4,EGFR,EP300,FABP5,FKBP4,FLCN,G3BP1,HDAC4,HNRNPDL,HNRNPH3,HSD17B10,HSP90AA1,HSPA1A,HSPA2,HSPA5,HSPA8,HSPB1,HSPE1,HSPH1,MAP3K8,MAPK6,MCM2,METTL3,MLF2,NR3C1,PEBP1,PGP,PSMC3,PWP2,RIPK4,SRSF2,SUMO3,TNIP2,TNS3,TPI1,TUBA1C,TUBG1,TXNIP,U2AF2,USP49,VCP
TFIP11	56	No coloc	No coloc	No coloc	ANKRD11,BAZ2B,BCL6,BMF,BRD1,C1orf109,CCDC101,CCDC6,CCNL1,CDKN1A,CEP57,COX5B,DAXX,DDX23,EIF3A,GADD45GIP1,GCC1,HDAC11,HDAC4,HMGN2,IMP3,IQGAP1,JMJD6,JRK,KANK2,KANSL1,KIF3C,LATS1,LCA5,LMNA,LMO4,LSM3,MCM7,MDM2,MRPL11,MXD3,MYC,NSMF,PCM1,PIBF1,PNKD,POLL,POLR1C,PPP1R16A,PPP1R18,RCOR3,RIN1,RIOK1,SNRNP70,TBRG4,TNIP2,TSPYL4,TSSC4,TXLNA,WAC,ZNF777
FHL2	55	No coloc	No coloc	No coloc	A1CF,ATF3,BANP,CDC42EP4,CNOT1,CNOT11,CREB1,CREBBP,CSK,DCP1A,DOK4,DPF2,DUSP10,E2F4,E4F1,EP300,EPB41L5,GATAD2B,GTF2H1,HIF1A,ID3,IDH1,IER3,KANK2,KIAA1217,KIF5B,KLF12,LRIF1,MCM2,MCM7,MDM2,MISP,MYC,PHF21A,PKNOX1,PTRF,REV1,RFX3,RNF111,RUNX1,SETD1A,SH3RF1,SMAD2,SMAD4,TES,TGFB1,TOB1,TOX3,UBC,USF1,ZFP64,ZMYM4,ZNF131,ZNF331,ZNF638
NCOR1	55	No coloc	No coloc	No coloc	BACH1,BAZ1A,BCL6,BPTF,CBFA2T2,CDKN1A,CEBPB,CHD1,CLK1,CREB1,CREBBP,DCAF7,EP300,ETS2,ETV6,FBXW7,FOXK2,HDAC4,IGF2BP1,IRF2BP2,JUN,KDM4A,KIF5B,KLF5,MECP2,MYC,NCOA1,NFE2L2,NFKB1,NFKBIA,NR1D1,NR1D2,NR1H4,NR3C1,PHB,PPARA,PPARD,PPP1CA,PTMA,RAB5A,RARA,RICTOR,RUNX1,SAR1A,SIN3A,SIRT1,SKIL,SMAD4,SQSTM1,TAB2,THRA,THRB,TRIM33,ZBTB7A,ZMYND11
UBE3A	55	No coloc	No coloc	No coloc	AFTPH,AHNAK,BTF3L4,C2orf44,CALM1,CARHSP1,CDKN1B,CEP170,CGGBP1,COPS6,DAZAP2,DLG1,FAF2,GSK3B,HSPA1A,HSPA5,HSPA8,IPO11,LMBR1L,MAPK6,MCM7,MDM2,MYC,MYCBP2,NOP58,PABPN1,POLE4,PSMA7,PSMB4,PSMC1,PSMC3,PSMC4,PSMD2,PSME4,PTPLAD1,PTPN2,PTPN3,RARA,RYBP,SACS,SUMO3,TANGO6,TARDBP,TAT,TP53BP2,TUBA1B,UBA2,UBC,UBE3C,UBR5,UBTF,VASP,WDR5,ZFAND5,ZNF746
UBL4A	55	No coloc	No coloc	No coloc	AMBRA1,APOL2,ASNA1,CDIPT,CDK9,CTTN,DDI2,DDX20,FAF2,GEMIN4,HNRNPAB,HNRNPF,HNRNPR,HSP90AA1,HSPA1A,HSPA2,HSPA5,HSPA8,HSPB1,HSPD1,KPNA2,LMBR1L,MAPK6,NCL,OGT,OTUB1,PA2G4,PABPC4,PER2,PHB,PTPLAD1,RAB15,RB1,RIOK1,RIPK4,RNF31,RPL36AL,RPL6,RPL7A,RPS2,SERPINH1,SLC25A4,SNRNP70,SNRPD3,SPIN1,SSBP1,SURF4,TUBA1A,TUBA1B,TUBA1C,TUBB,TUBB4B,UBC,UQCRC1,VCP
DPF2	55	No coloc	No coloc	No coloc	ACTR5,ARID1A,ARID1B,ATP2A2,ATXN2L,BANF1,BCL7A,BRPF3,CARS,CCDC59,CDK9,CEP170,CHMP4B,CIRBP,CIRH1A,COPS6,COPS8,CUL3,DDIT3,EPAS1,FAM32A,FHL2,GFPT1,GPATCH8,H2AFX,HNRNPAB,HNRNPR,LASP1,MRM1,MRPL27,MRPL38,MRPL43,MRPS2,MYC,NBR1,NFKB1,NSRP1,PDCD6,PNISR,POLR1C,POLR1D,POLR3D,PPP1CA,RAB6A,RAP2B,RBM14,RUNX1,SCYL2,SF3B1,SF3B5,SMARCD2,SNRNP70,TFRC,TPI1,TUBA1B
GRWD1	55	No coloc	No coloc	No coloc	ASNA1,BIRC3,CAND1,CCNB1,CCT3,CDIPT,CEP170,CEP57,CNOT1,CUL3,DDX24,DNAJA1,DNAJA3,EEF1A2,EIF3B,EIF4G3,HDGF,HSP90AA1,HSPA4L,HSPH1,IPO7,IQGAP1,MCM7,MYC,NCL,NOC2L,NOM1,PCNA,PHB,POLR1D,PSMD2,RC3H2,RIOK1,RPL6,RPL7A,RPS2,RSL1D1,SF3B1,SF3B2,SFXN1,SLC25A1,SLC25A10,SLC25A22,SNRNP70,TCP1,THRAP3,TNIP2,TOP1,TUBA1C,UBC,UBE3C,UBR5,VCP,WDR5,ZC3HAV1
POLR1C	54	No coloc	No coloc	No coloc	AES,ARRB2,AVPI1,BIRC7,CCT3,CD3EAP,CFL1,CGGBP1,CIRBP,CNOT1,CRCP,CUL3,DDX24,DKC1,DPF2,EIF3I,EIF4B,FAM208B,FBL,KCTD13,KLF15,KRT19,LMBR1L,LRIF1,LZTS2,MAP3K14,MAPK6,MRPS23,MYC,MYO5B,NCL,NMD3,NSUN5,POLR1B,POLR1D,POLR2F,POLR2L,POLR3C,POLR3D,POLR3E,RIOK1,RIPK4,ROCK2,RRN3,RUSC1,STMN3,TFIP11,TMEM121,UBC,UNKL,USP54,VCP,ZNF688,ZRANB1
SRSF1	54	No coloc	No coloc	No coloc	BIRC3,CAND1,CD2BP2,CDC14A,CDK6,CLK1,CLK3,CUL2,CUL3,DDX17,DIDO1,EIF4A3,GNAI2,GSK3A,HDGF,HMGB1,HNRNPDL,HNRNPF,HNRNPH3,HNRNPR,HSPA8,LMNA,MYC,NR3C1,PHB,PRPF4B,RBM14,RBM39,RC3H2,RIOK1,RNF31,SF3B1,SFN,SLC30A1,SMARCAD1,SNIP1,SNRNP70,SRPK2,SRSF10,SRSF2,SRSF4,SRSF5,SRSF6,SURF4,TNIP2,TOP1,TRA2B,TRAF3IP2,U2AF2,UBC,UBR5,XBP1,ZMYND11,ZNF746
TCP1	54	No coloc	No coloc	No coloc	ARL6IP1,ATF2,BCOR,BIRC3,BUB3,CBFA2T2,CCDC71,CCT3,CDC20,CDC34,CDC73,CETN2,CUL3,DCAF10,DCAF7,EGFR,FYCO1,G3BP1,GRWD1,GSK3B,HSP90AA1,HSPA8,KDM4B,MAP2K5,MAPK6,MCM2,METTL3,MYC,PHB,PPIA,PPP2R2A,PPP2R2D,PPP2R4,PPP4C,RC3H2,RFWD2,RIOK1,RNF31,SH3BP4,SLC25A1,SOCS1,STRN3,TNIP2,TTC27,TUBA1A,TUBA1B,TUBA1C,TUBG1,UBASH3B,UBC,VCP,WDR5,ZFYVE21,ZNF746
AMBRA1	54	No coloc	No coloc	No coloc	ALDH1B1,BAG2,BECN1,CCT3,CNP,COPS8,DCAF10,DCAF7,DNAJA3,DNAJB1,DUSP4,DYNLL1,DYNLL2,GABARAPL1,HSP90AA1,HSPA5,HSPA8,HSPB1,HSPD1,MAP1LC3B,MAPK6,METTL3,MLF2,MYC,OGT,PELO,PJA2,PSMA7,PSMC1,PSMC3,PSMC4,PSMD2,PSME3,RBM14,RIPK4,RNF187,RNF31,SLC25A1,SLC25A22,SOCS6,SPATA5,SQSTM1,SSBP1,STIP1,TCEB2,TIMM13,TIMM8A,TNS3,TUBA1A,TUBB6,UBC,UBL4A,UBR5,ULK1
METTL3	54	No coloc	No coloc	No coloc	AMBRA1,ARID5B,BAG1,BAG2,BAG3,BRMS1,CCT3,CDK9,CUL2,DDX3X,DNAJA1,DNAJB1,DNAJB4,DYNLL1,EIF3B,EIF3I,EIF4B,GTF3C5,HNRNPF,HNRNPR,HSP90AA1,HSPA1A,HSPA4L,HSPA5,HSPA8,HSPD1,HSPH1,HTATSF1,LMNA,MLF2,MSH6,MYC,PSMC1,PSMC3,PSMC4,RBM15,SF3B2,SMAD2,SNRNP70,SNRPD3,SRSF2,STIP1,TARDBP,TCEB2,TCP1,THRAP3,TUBA1C,TUBB,TUBB2A,TUBB4B,U2AF2,UBC,UBR5,VCP
TGFB1	53	No coloc	No coloc	No coloc	ACACA,BAG2,CDC20,CDH1,CDK9,DAXX,DDX3X,DNAJA1,EIF4A3,EPHA2,EPS15,FHL2,FKBP1A,FNTA,FXR2,GFPT1,GREB1,HECTD1,HIF1A,HSPA1A,HSPA5,HSPA8,HSPB1,HSPD1,HSPH1,IMPDH1,KCMF1,LAMB1,LAMTOR5,MAGI1,MAP2K3,MCM4,MCM7,MTA3,NMT2,NUP98,PCNA,PLIN3,POLR2A,PPP6R3,PSMC3,RANBP9,SQSTM1,STOML2,TGFBR1,TGFBR2,TGFBR3,THBS1,THRAP3,TUBB,UBR1,WDR5,WHSC1L1
DYNLL1	53	No coloc	No coloc	No coloc	AKAP9,AMBRA1,AMOTL2,BCL2L1,BECN1,BMF,CDK5RAP2,CFL1,CLINT1,CSNK1A1,DCAF7,DCTN5,DDX3X,DNAJB9,DYNLL2,FAM53B,FBXO30,FBXO38,GABARAPL1,GNL3L,GPHN,GSK3B,HSPA8,KANK2,LCA5,LRFN4,MAPK6,MCM2,METTL3,MORC3,MTPAP,NDEL1,NFKBIA,P2RY6,PAFAH1B1,PCM1,PHLDB2,PPFIBP1,PSME3,RAD50,RC3H2,RNF214,RPS2,RUNX1,SHANK2,STRN3,TLK1,TLK2,TNIP2,TXNDC17,XIAP,ZMYM4,ZNF609
ABL1	53	No coloc	No coloc	No coloc	AP2M1,BAG1,BCAR1,BCL2L1,CBLB,CCND2,CDKN1A,CDKN1B,CREB1,CRKL,DAPK1,DOK1,EGFR,EIF2A,EPS15,FOS,GPX1,HSP90AA1,HSPA8,HSPD1,HSPE1,JUN,LATS2,MBP,MDM2,MDM4,NAA25,NEDD4L,NEDD9,NFKBIA,PARP1,PCNA,PDE4D,PLCG1,PPM1B,PSMA7,RB1,REPS1,RFX1,RIN1,RTFDC1,RYBP,SFN,SHB,SOCS1,SORBS1,SORBS2,SOS1,SPAG9,SRPK2,TUB,UBASH3B,UBC
RBM39	53	No coloc	No coloc	No coloc	BANP,BIRC3,BMP4,CAND1,CDK9,CLK1,CLK2,CUL3,DDX3X,EGFR,EP300,FBXW7,GPATCH1,HDGF,HECTD1,HMGB1,HSPB1,IRF2BP2,JMJD6,JUN,KIAA0907,L3MBTL1,MYC,NCL,PHB,PHC2,PNISR,PNN,PSME3,RBM14,RC3H2,RIOK1,RNF113A,RPS2,RRS1,RUNX1,SF3B1,SFN,SNRNP70,SON,SRPK2,SRSF1,TARDBP,THAP1,TOP1,TRA2B,U2AF2,UBC,ZBTB22,ZBTB38,ZBTB7A,ZCCHC10,ZNF746
KPNA2	53	No coloc	No coloc	No coloc	ARL4A,BCOR,BIRC3,BRD1,CAND1,CDCA2,CDK9,CLK3,CREBBP,CSNK1A1,CUL3,DDIT3,EP300,G3BP1,GSK3A,GTF2IRD1,HDGF,HMG20A,HN1,JUN,LMBR1L,LMNA,LZTS2,MARCKS,MCM2,MORC3,MYC,NFX1,NUP153,NUP50,P2RY6,PHB,PPM1D,PPP1CA,PTMA,RANBP2,RC3H2,RIOK1,RNMT,SERTAD3,SF3B1,SGK1,SIRT1,SNRNP70,TAF3,TAF8,TANK,TARDBP,UBL4A,USP15,ZBTB7B,ZC3H12A,ZNF131
BSG	53	No coloc	No coloc	No coloc	APOL2,ARF3,ASB1,ATF2,ATP2A2,BCL2L13,BIRC3,BTAF1,C19orf25,CAND1,CDH1,CDYL,CLASP1,COG3,CUL3,DDX23,DSTYK,EXOC2,GNL3L,HDAC4,HRAS,HSD17B10,HSP90AA1,HSPA12A,HSPA5,HSPA8,INTS5,IPO11,KIAA0368,LGALS3,LMBR1L,NOP56,OTUB1,P2RY6,PDS5A,PHB,PRPF6,RAB7A,RSAD1,SAMD1,SLC16A1,SLC25A30,SLC3A2,SOCS1,TBRG4,TFRC,TTC28,TUBA1A,TUBA1B,TUBA1C,UBC,VCP,XPO4
WDR5	53	No coloc	No coloc	No coloc	AGMAT,ARHGEF2,BBC3,BIRC3,CAND1,CCDC101,CCT3,CHMP1B,CREBBP,CSNK2A2,CSRP2BP,CUL3,E2F6,EP300,EPAS1,GRWD1,HDGF,KANSL1,KAT6A,KDM4B,KDM6A,KDM6B,KIF23,KMT2C,MARCKS,MCRS1,MDM4,MRPL11,MYC,NCOA6,OGT,PAFAH1B1,PDPK1,PRR5,PTPLAD1,RERE,RFWD2,RICTOR,RYBP,SAC3D1,SESN2,SETD1A,SETD1B,SRPK2,TCP1,TERF2IP,TGFB1,UBC,UBE3A,USF1,WDR26,ZXDC,ZZZ3
DDX24	52	No coloc	No coloc	No coloc	AURKAIP1,BIRC3,CAND1,CDK9,CEP164,CUL3,DDX31,DKC1,EP300,FBL,FBXW7,FOXQ1,GIT1,GRWD1,HSPA5,INO80,INTS6,KNOP1,LMNA,MAP2K3,MDM2,MECP2,MYC,NCL,NIP7,NOC2L,NOL12,NOL6,NOP56,NOP58,OTUB1,PDPK1,PES1,PIN1,POLR1C,RAB5A,RBBP6,RC3H2,RPF2,RPL6,SNIP1,SNRNP70,TERF2IP,TPI1,TSPYL1,WDR46,XRN1,ZBTB38,ZC3HAV1,ZMYND8,ZNF2,ZNF687
MAP2K3	52	No coloc	No coloc	No coloc	AKAP12,ANKRD17,AURKA,BECN1,BRAF,CCND2,CDK6,CDK9,DDX24,DNAJA1,EGFR,EPHA2,FAT1,FOXA3,HIF1A,HSP90AA1,HSPA1A,HSPA4L,HSPA5,HSPA8,HSPB1,HSPD1,HSPH1,LATS2,MAP2K5,MAP3K2,MAP3K4,MAPK8IP2,MET,MYC,NCL,PDAP1,PPP2R4,PSMA7,RASSF1,SFN,SLC3A2,SMAD7,SPAG9,SRPK2,TAOK2,TARDBP,TES,TGFB1,TINF2,TUBA1B,TUBA1C,TUBB,TUBB2A,TUBB4B,TUBB6,U2AF2
TOP1	52	No coloc	No coloc	No coloc	ALDH1B1,ARID1A,BCL2L1,BMP4,BUB3,CAND1,CDC73,CDKN1A,CIDEC,CSNK2A2,CUL3,DDX17,DDX23,EAF1,EGFR,FBL,FBXW7,FNTA,GEMIN4,GRWD1,H3F3A,HDGF,HNRNPR,KCMF1,LMNA,MAP3K4,MDM2,MKI67,MYC,NCL,NKX3-1,NOP56,NR3C1,PA2G4,PARP1,PCNA,PES1,PHB,RAD17,RBM14,RBM39,SF3B1,SNRNP70,SRPK2,SRSF1,TARBP2,TARDBP,TSC1,U2AF2,UBE3C,VCP,WEE1
DDX17	52	No coloc	No coloc	No coloc	ATXN2,ATXN2L,BIRC3,CAND1,CDK9,CPSF6,CREBBP,CRY2,CUL2,CUL3,EIF4A3,EP300,FBXW7,FOS,FXR2,HDGF,HNRNPH3,HSPA8,HSPD1,IVNS1ABP,LGR4,MBNL1,MCM2,MDM2,MYC,NFX1,NOSIP,PHB,PIN1,PLEC,PLK1,POLR2A,RANBP2,RBM14,RBM15,RC3H2,RIOK1,RNF31,RTFDC1,RUNX1,SMARCAD1,SNRNP70,SRSF1,TARDBP,TNIP2,TOP1,TRIM3,TXLNA,TXLNG,U2AF2,UBC,ZFYVE21
MRM1	52	No coloc	No coloc	No coloc	ACADVL,ALDH1B1,AQP3,ATE1,ATPAF1,C8orf82,CGGBP1,CMTM3,COX5B,CUL2,DNAJA3,DPF2,ECHS1,ELAC2,GADD45GIP1,GLRX5,GRPEL2,HECTD3,HSD17B10,LETM1,MESDC2,MRPL11,MRPL14,MRPL18,MRPL27,MRPL38,MRPL41,MRPL43,MRPS2,MRPS23,MRPS26,MRPS34,MTHFD2,MYO1C,NDUFA6,NOA1,NOP56,PMPCA,PPIF,QRSL1,RHBDD2,SSBP1,STOML2,SUPV3L1,TIMM13,TIMM44,TMEM97,TOP3A,TRMT10C,TRMT11,UBR1,ZZEF1
CDC20	51	No coloc	No coloc	No coloc	ANAPC1,AURKA,AXIN2,BANP,BUB3,CCDC59,CCNA2,CCNB1,CCNF,CCT3,CDC25A,CDC27,CDKN1A,CDR2,CKS2,CLSPN,CREBBP,CUL3,DAXX,EIF2A,EP300,FBXO31,FRY,GMNN,HHEX,HNRNPF,HSPA1A,HSPA5,HSPA8,HSPD1,MYC,NUP98,PCNA,PIM1,PLEKHO2,PLK1,RASSF1,TCP1,TGFB1,TNIP2,TRIM33,TUBA1A,TUBA1C,TUBB,TUBB2A,TUBB4B,TUBG1,UBC,UBE2C,UBR5,YBX1
RAB5A	51	No coloc	No coloc	No coloc	ACTR1A,ATE1,BAG3,CCDC88C,CDC73,CHM,CHML,COPRS,CTSD,DBN1,DDX24,DUSP9,EEA1,EGFR,EIF3A,EIF3B,EIF3I,EIF4B,FAM135A,FBL,FZD4,HMGN2,HNRNPH3,HNRNPR,HRAS,HSPB1,MTSS1,NCL,NCOR1,PPM1B,PRPSAP2,PTK2,PTRF,RAB22A,RAB2B,RAB6A,RAB7A,RANBP10,RBM33,RIN1,RIN3,RPL6,RPS27L,SNRPD3,SURF4,TBC1D15,THRAP3,TIMM44,TXNIP,VAMP3,VPS18
PLEC	51	No coloc	No coloc	No coloc	ACTR1A,AHCTF1,AHNAK,ANKS4B,ASH1L,BAG3,BCL9,BICD2,CCND2,CDH1,CDK9,CUL3,DDX17,DUSP4,FILIP1L,GFOD1,GNAI2,IQGAP1,ITPR1,KCTD13,KIF3C,KIFC1,LUZP1,MCM2,MCM3AP,MYC,NUP50,PHB,PPP1R15A,PSME3,RAPGEF2,RAPGEF5,RRBP1,RSRC2,SFN,SLC25A25,SMAD9,SOCS6,SYNPO,TANK,TES,TET2,THRAP3,TJP1,TP53BP2,TRA2A,UBC,UQCRC1,URB2,VCP,ZNF451
UBR5	50	No coloc	No coloc	No coloc	ACTR1A,AMBRA1,ANKRD28,ARRB2,ATXN2L,BIRC2,BUB3,CALM1,CDC20,CDK9,CDKN1A,CRY2,CSPP1,CUL3,DYRK2,EIF3I,FAF2,FBXO38,GRWD1,GSK3B,HDAC11,LMBR1L,MAPK6,MCM2,MCRS1,METTL3,MYC,NCOA1,NCOA2,PCNA,PLK1,SMAD2,SRSF1,SSRP1,TLE3,TNS3,TOB1,TUBG1,TUBGCP3,TXNIP,UBAP2L,UBC,UBE3A,UBXN7,USP49,VCP,WDR43,ZBTB38,ZBTB7A,ZNF746
TUBG1	50	No coloc	No coloc	No coloc	AURKA,BAG2,CACYBP,CCNE1,CCT3,CD2BP2,CDC20,CDK5RAP2,CSNK1A1,DCAF7,DNAJB1,EEF1A2,EGFR,FAF2,FLII,HBP1,HELZ,HSP90AA1,HSPA1A,HSPA5,HSPA8,HSPD1,KDM6B,KEAP1,LMBR1L,MRPS34,MYC,NDEL1,PCM1,PHB,PLK1,PPFIA1,PSME1,RASSF1,RICTOR,RPL6,RPS2,SOCS1,SPATA2,STIP1,TCP1,TIMM13,TMUB1,TUBA1A,TUBA1C,TUBB,TUBB4B,TUBGCP3,UBR5,XRN1
CEP170	50	No coloc	No coloc	No coloc	AGFG1,AKAP9,ARHGEF2,ARRB2,ASCC3,CAMK2D,CAMSAP1,CCDC6,CCNB1,CEP104,CEP120,CEP135,CEP57,CRKL,CSNK1A1,CSNK2A2,DAPK3,DCAF7,DPF2,DSTYK,EGFR,GOPC,GRWD1,GTSE1,HECTD1,HSPA8,KLHL9,LASP1,LCA5,LUZP1,MAP7D1,MAPK6,NCL,NDEL1,PCM1,PEA15,PHB,PPP1CA,PPP1R21,RNF31,RRM2,SLAIN2,SNRNP70,SQSTM1,SRPK2,TMSB10,TNKS,TUBGCP3,UBE3A,XIAP
SMAD4	49	No coloc	No coloc	No coloc	AES,ATF2,BEX1,CD59,CDK9,CDKN1A,CEBPB,CREBBP,CRYAB,CSNK1D,DAXX,DCP1A,EIF4A3,EP300,ERBB2IP,FHL2,FOXO3,GREB1,HMG20A,HYAL2,JUN,JUNB,KDM6B,KLF5,LMO4,MDM4,NCOR1,NFIA,NFKB1,OTUB1,PARD3,RFX1,SKIL,SMAD2,SMAD7,SMAD9,SNIP1,SNRNP70,TFE3,TGFBR1,TOB1,TRIM33,TRIM47,UHRF2,USP10,USP15,WEE1,ZBTB7A,ZMIZ1
PSMC3	49	No coloc	No coloc	No coloc	AMBRA1,AMOTL2,BAG3,BIRC3,CCND2,CRY2,CSRP2BP,DUSP4,E2F6,EIF4G3,EPAS1,FBXO28,FOSL1,GADD45A,GARS,HIF1A,KDM6B,KIAA0368,L3MBTL1,LIN54,LMBR1L,LRIF1,MAPK6,MDM2,METTL3,MTCH1,MYC,NFX1,P2RY6,PARD3,PHF19,PNN,PSMA7,PSMB4,PSMC1,PSMC4,PSMD2,PTPN2,RANBP9,SLMAP,SPATS2,STIP1,TGFB1,TNIP2,TSR3,UBC,UBE3A,ZBTB38,ZZZ3
SIN3A	49	No coloc	No coloc	No coloc	ARID4A,ARID4B,BCL6,BHLHE40,BRMS1,CBFA2T2,CSNK2A2,DNMT3B,E2F4,EPAS1,ETV6,FAM60A,FBXW7,FOXK2,GATAD1,H2AFX,HBP1,HDAC4,HECTD1,HIF1A,HSP90AA1,IRF2BP2,KLF10,KLF11,KLF13,KLF16,LAMTOR5,MDK,MECP2,MXD1,MXD3,MYC,NCOR1,NFX1,OGT,PA2G4,PDLIM5,PHB,PHF23,PTMA,RUNX1,SKIL,SMARCAD1,TAB2,TBP,TGIF1,ZBTB7A,ZDHHC23,ZNF704
ARIH1	49	No coloc	No coloc	No coloc	ACADVL,APPBP2,ATF1,ATF2,BBX,BTF3L4,CARD10,CCNE1,CDKN1B,CRAMP1L,CREB1,CREB5,CTGF,CUL2,CUL3,EIF4E2,ELAC2,FBXL15,FEM1C,GOPC,HSPB1,IQGAP1,ISL2,JUN,JUNB,KBTBD6,KCTD13,KLHDC10,KLHDC2,KLHDC3,KLHL22,KLHL25,KLHL26,KLHL9,MLLT4,PDCD6,PIP5K1A,RCBTB1,SIM2,SNAPC1,TCEB2,TXLNA,UBA2,UBAP2L,UBC,UHRF1,VCP,ZNF687,ZSWIM6
CSNK2A2	49	No coloc	No coloc	No coloc	ABCA1,ARRB2,BIRC3,BRD2,CBX2,CBX4,CCDC59,CCNL1,CEP170,CREBBP,CRYZ,CSK,DCAF7,EFCAB14,EIF3B,FXR2,HPS5,HSP90AA1,HSPB1,LPIN3,MDM2,NCL,NR1D2,NRP1,PHRF1,PIN1,PNN,PRRC2C,PTPN4,RNF111,RNF113A,RNGTT,RYBP,SIN3A,SIRT1,SLBP,SNRNP70,SQSTM1,SSRP1,SURF6,THRAP3,TOP1,UBC,WDR46,WDR5,ZMYND8,ZNF592,ZNF670,ZNF687
CDK6	49	No coloc	No coloc	No coloc	ANKRD12,BECN1,CCNA2,CCND2,CCNE1,CCNT2,CDKN1A,CDKN1B,DDIT3,DEDD2,EPHA2,FOXO3,HIF1A,HSP90AA1,KEAP1,KLF10,LATS2,MAP2K3,MAP2K5,MCM2,MEF2D,MET,MYC,N4BP1,NIPBL,PPARGC1A,PPM1B,RASSF1,RB1,RCHY1,RTFDC1,RUNX1,SIRT1,SLBP,SNIP1,SORBS1,SOX5,SRSF1,SRSF2,TRA2A,TRA2B,TRIM15,TSC1,UBE2W,UHRF2,WDR33,ZEB1,ZFP36,ZNF101
TCEB2	49	No coloc	No coloc	No coloc	AMBRA1,ANKRD9,AP1S1,APPBP2,ARIH1,ASB1,C17orf96,CDC73,COPS6,COPS8,CUL2,CUL3,DCUN1D2,EPAS1,FBL,FEM1C,FSD1L,HIF1A,KLHDC10,KLHDC2,KLHDC3,KLHL25,LRRC14,LRRC58,MCM2,METTL3,NFKB1,NRBP1,RAB40C,RC3H2,RFWD2,RNF187,RSAD1,SLC33A1,SLC3A2,SOCS1,SOCS6,SOCS7,SPSB1,SQSTM1,TCEB3,TET2,TNIP2,TSC22D2,TULP4,UBC,UBXN7,ZEB1,ZSWIM6
TUBA1B	49	No coloc	No coloc	No coloc	AP2M1,BIRC3,BSG,CCND2,CCT3,CDK9,CSK,DPF2,ERRFI1,FAF2,FBXW7,FLCN,GSK3B,HSPA8,HSPB1,INO80,LGR4,MAP2K3,MAP2K5,MID1,NFX1,PHB,PPIA,PSMC4,RANBP9,RC3H2,RICTOR,RIPK4,RUNX1,SF3B1,SMAD2,SNRNP70,SQSTM1,SRPK2,SSBP1,TARDBP,TCP1,TES,TET2,TUBA1A,TUBA1C,TUBB,TUBB2A,TUBB4B,TUBB6,UBASH3B,UBE3A,UBL4A,ZFYVE21
BAG2	48	No coloc	No coloc	No coloc	AHNAK,AMBRA1,BAG3,CDC34,CRY2,CUL3,DAPK1,DNAJB1,DNAJC6,EGFR,EPAS1,HDAC11,HDAC4,HIF1A,HSP90AA1,HSPA1A,HSPA5,HSPA8,HSPB1,KIF13B,LATS2,LMBR1L,MAP2K5,MAP3K14,MAPK6,MCM2,METTL3,MLF2,MYC,OTUB1,PHLPP1,PPP2R2D,PSMC4,RC3H2,RIPK4,RNF31,SIK2,SOCS1,STIP1,TARDBP,TGFB1,TNIP2,TOMM40,TUBA1A,TUBG1,UBC,VCP,ZBTB38
THRAP3	48	No coloc	No coloc	No coloc	ARL6IP1,ARRB2,BIRC3,CAND1,CHCHD10,CLK1,CLK2,CLK3,CSNK2A2,EIF4A3,EP300,FOXK2,GRWD1,GSK3A,H3F3A,HDAC11,HDAC4,HMGB1,IVNS1ABP,LGR4,LMNA,MED1,METTL3,MYC,PARP1,PIN1,PLEC,PLK2,PNN,PRPF6,PSME3,RAB5A,RBM14,RC3H2,RNF31,SF3B2,SNIP1,SNRNP70,SOCS1,SPIN1,SRPK2,SSRP1,TES,TGFB1,THRA,TNIP2,TRA2A,U2AF2
AURKAIP1	48	No coloc	No coloc	No coloc	ABHD4,ARHGEF2,ARID4B,ATP2A2,ATPAF1,AURKA,BPTF,C7orf50,CNOT1,CUL3,DDX10,DDX24,DNAJA3,ECHS1,ELAC2,GADD45GIP1,HNRNPR,HSD17B10,HSPD1,IPO7,KNOP1,LETM1,MRPL11,MRPL17,MRPL27,MRPL38,MRPL41,MRPL43,MRPS15,MRPS2,MRPS23,MRPS26,MRPS34,NDUFA6,NIP7,NOA1,NOM1,PES1,REPIN1,RPL7L1,RRBP1,SRGAP2,SSBP1,TEX10,TIMM13,TIMM44,TRMT10C,UBE2O
PABPC4	47	No coloc	No coloc	No coloc	APRT,ARRB2,ATXN2,ATXN2L,CAND1,CDK5RAP2,CLK3,CUL2,CUL3,DUSP1,EIF4G3,FBL,G3BP1,GSK3A,HBP1,HNRNPDL,HSPA8,IVNS1ABP,KCMF1,MCM2,NFX1,NUBP2,PCF11,PDCD6,PHB,PHLDA1,PPM1B,PPP1CA,RC3H2,RIOK1,RPL6,RUNX1,SMAD9,SNRNP70,SRPK2,TARDBP,TNIP2,TRA2A,TRIM3,U2AF2,UBC,UBL4A,XRN1,ZBTB10,ZFC3H1,ZFYVE21,ZNF746
PSMC1	47	No coloc	No coloc	No coloc	AKR7A2,AMBRA1,ATXN7,BAG1,BAG3,BIRC3,CCDC85B,CCND2,CUL3,GSK3B,HSD17B10,HSPB1,JMJD1C,JMJD6,KCMF1,KDM6B,L3MBTL1,L3MBTL4,LMBR1L,MAPK6,MDM2,METTL3,MID1,MIDN,MTCH1,MYC,P2RY6,PSMA7,PSMB4,PSMC3,PSMC4,PSMD2,PSME1,PSME2,PTPN2,RIOK1,SNX12,TAF2,TGFBR2,TNIP2,UBC,UBE3A,VCP,XRN1,ZFYVE21,ZNF561,ZNF746
HMGA1	47	No coloc	No coloc	No coloc	AKAP9,ATF2,BANF1,CAMSAP1,CDC14B,CDC25A,CEBPB,CHD1,CREB1,CREBBP,EGFR,ELP2,FBXO38,G3BP1,HIC1,HIF1A,HMGB1,HMGB2,HMGB3,HNRNPAB,HNRNPDL,HSP90AA1,HSPA1A,JUN,MST1L,MYC,NCL,NFKB1,NFYA,ORC2,PA2G4,PARP1,PCGF1,PEBP1,PHF3,PPP1R8,PRKCA,PRMT6,RARA,RGS3,RNF214,ROBO1,SRPK2,TRIP10,TXLNA,UHRF1BP1,YKT6
PEBP1	47	No coloc	No coloc	No coloc	ATPIF1,BAG3,BICD2,BIRC3,BRAF,CACYBP,CD59,CFL1,COX17,DBI,EIF3A,EP300,EPHA2,FKBP1A,GOLGA5,HMGA1,HSPB1,HSPE1,IVNS1ABP,LGALS3,LSS,MAGEE1,MARCKS,MAT2A,MCL1,MTHFD2,NKX3-1,NSDHL,PFKFB3,PPIA,PPM1B,PRDX5,PRPSAP2,RAB6A,RFK,RIOK1,SERPINH1,SFN,SLC16A3,SLC25A32,SPR,STC2,STIP1,TMSB10,TRIAP1,TXLNG,YKT6
TUBB4B	47	No coloc	No coloc	No coloc	AGO3,AP2M1,ARRB2,AURKA,CAND1,CCND2,CDC20,CDH1,CDK13,CDK9,COPS6,CUL2,CUL3,DAPK1,EGFR,HSP90AA1,HSPA8,HSPD1,ISOC1,KIAA0368,MAP2K3,MAP2K5,MCM2,METTL3,MID1,MYC,PHB,PSME1,RC3H2,RIOK1,RIPK4,RNF31,SLC25A4,SOCS1,SOCS6,TES,TINF2,TUBA1A,TUBA1B,TUBA1C,TUBB,TUBB2A,TUBB6,TUBG1,TUBGCP3,UBL4A,VCP
FXR2	46	No coloc	No coloc	No coloc	AKAP9,AMOTL2,AP2M1,ARL6IP1,BAZ2B,BICD2,BMP4,CAMK2D,CAND1,CCDC85B,CPSF6,CSNK2A2,CUL3,DDX17,FXR1,G3BP1,GSK3A,GTSE1,KIAA1217,LASP1,MAP3K14,MCRS1,MECP2,MRPL43,NDEL1,NT5C2,PCBD1,PCM1,PIM1,PSME3,RBBP8,RBM14,RC3H2,RNF41,SLAIN2,SNRNP70,SRPK2,TBK1,TGFB1,THAP1,THUMPD3,UBAP2L,ZBTB10,ZBTB22,ZC3H7A,ZNF451
SSRP1	46	No coloc	No coloc	No coloc	ANP32A,AURKA,BIRC3,CAND1,CDK9,CEP164,CHD1,CHMP1B,CSNK2A2,EGFR,EP300,EPB41L5,FBL,FBXW7,GINS3,GSK3B,H2AFX,H3F3A,HDGF,HMGB1,HMGB2,HMGB3,JMJD6,LMNA,MARCKS,MCM2,MCM4,MCM7,MYC,PARP1,PBDC1,PHIP,POLL,POLR2A,POLR3E,RBM14,RNF146,SF3B1,SMARCAD1,SNIP1,SPIN1,THRAP3,TRAPPC8,TRIM24,TRIM33,UBR5
SYNPO	46	No coloc	No coloc	No coloc	AP2M1,ARHGAP11A,ARHGAP21,ARPC2,ARPC4,BAG3,CCDC101,CD59,CFL1,CLIC1,CLINT1,CLTB,COBL,CTTN,DAB2,DAPK3,DBN1,EPS15,FLII,GNAI2,GNB1,HMGB2,IQGAP1,ITPR1,LMO7,LUZP1,LZTS2,MAGI1,MISP,MYO1C,MYO1E,MYO5B,PHLDB2,PIK3C2A,PLEC,PPP1CA,PPP1R18,PPP1R9A,PPP1R9B,SIPA1L1,SIPA1L3,SORBS2,SPECC1L,SPTBN2,SSH2,ZDHHC5
GSK3A	46	No coloc	No coloc	No coloc	AHDC1,AIM1,AKAP9,ARHGEF11,AXIN2,BCL2L1,CREB1,DDX3X,FBXO42,FRAT1,FXR1,FXR2,G3BP1,HNRNPR,HSP90AA1,KPNA2,LMBR1L,MARK2,MARK3,MCL1,MYC,NBR1,PABPC4,PARP1,PIN1,PNN,PPP1CA,PPP3CC,PRKCA,PRKCD,RCAN1,RFX7,RICTOR,RPL36AL,RPL7A,SFN,SMAD2,SRPK2,SRSF1,TANK,TBC1D4,THRAP3,U2AF2,VCP,WDR33,YBX1
PSMC4	45	No coloc	No coloc	No coloc	ACTR1A,AMBRA1,ASXL1,BAG2,BIRC3,BRAF,CCND2,CRY2,CUL3,DUSP4,GFPT1,GPAM,HSD17B10,HSPA8,KDM6B,KIAA0368,L3MBTL1,LMBR1L,MAPK6,METTL3,MTCH1,MYC,NFX1,P2RY6,PHB,PPFIA1,PSMA7,PSMB4,PSMC1,PSMC3,PSMD2,PSME1,PSME2,PTPN2,RC3H2,RNF31,TGFBR2,TNIP2,TUBA1B,UBC,UBE3A,VCP,YBX1,ZCCHC8,ZFAND1
FOS	45	No coloc	No coloc	No coloc	ABL1,ANKRD17,ASF1A,ATF2,ATF3,ATF4,CEBPG,CIRH1A,CREB5,CREBBP,DDIT3,DDX17,EGFR,EP300,ETS2,FAM46B,GAMT,GRHPR,HIF1A,HSPA1A,IL11,JUN,JUNB,KDM2A,LMO7,MAFB,NCOA1,NCOA2,NCOA6,NFAT5,NR2F1,PIN1,PRKAA2,RB1,RFWD2,RPS6KA4,RUNX1,SIRT1,TBP,TRIB1,TSC22D3,UBR1,USF1,VEGFA,XBP1
SF3B2	45	No coloc	No coloc	No coloc	AKAP9,ARRB2,BAG3,BIRC3,CAND1,CD2BP2,CDC14A,CDK9,CUL3,DAB2,DMD,EIF4A3,EP300,FOXQ1,GRWD1,H3F3A,HDAC11,HIF1A,KIAA0368,LSM3,MCM4,METTL3,MYC,MYO1C,NOL12,PHB,PSME3,RC3H2,RIOK1,RNF113A,RUNX1,SF3B1,SF3B5,SMARCAD1,SNIP1,SNRNP70,SNRPB2,SNRPD3,THRAP3,TIMM13,TRIM24,U2AF2,VASP,YBX1,ZCCHC10
CCNB1	45	No coloc	No coloc	No coloc	AKR7A2,ARID4A,CAND1,CCDC6,CCNF,CDC14A,CDC20,CDC25A,CDC27,CDC34,CDH1,CDKN1A,CDKN1B,CEP170,CKS2,EP300,FXR1,GADD45A,GADD45B,GRWD1,IKZF5,KAT6A,KEAP1,KIF22,LMBR1L,OTUB1,PCM1,PCNA,PDCD6,PPP1CA,PRPSAP2,PTMA,PTPDC1,RB1,RHOBTB3,SIRT1,SQSTM1,TGFBR2,TNIP2,UBE2C,UBE3C,UHRF2,VCP,XIAP,ZADH2
LGR4	45	No coloc	No coloc	No coloc	ABAT,ARHGEF40,ASCC3,ATP2A2,BIRC2,CNOT1,CREB5,DDX17,DDX3X,DOCK7,EEF1A2,EIF3A,EIF4G3,GPATCH1,HSPA2,HSPD1,IQGAP1,KIDINS220,MLLT4,MYCBP2,NPC1,PEA15,PIK3C2A,POLR2A,PRRC2C,PTPLAD1,RANBP2,RNF19B,RPF2,RRBP1,SF3B1,SLC16A1,SLC3A2,SMCHD1,SURF4,TFRC,THRAP3,TNFRSF19,TUBA1B,TUBB,UBC,USP54,ZFC3H1,ZNF638,ZNRF3
TANK	44	No coloc	No coloc	No coloc	AHNAK,BICD2,BIRC2,BIRC3,CBLB,CEP135,CNOT1,CNOT10,CSNK1A1,CSNK1D,DNAJB4,EPS8,GSK3A,GSK3B,HLA-C,HSPA13,HSPA2,INTS7,KPNA2,KRT80,MAP3K14,NCS1,NOL6,PAFAH1B1,PDPK1,PELI1,PKN2,PLEC,PLK1,RNF41,SH3RF1,SSNA1,TAB2,TBK1,TICAM1,TNIP2,TP53BP2,TXLNA,TXLNG,UBASH3B,ULK3,USP10,ZC3H12A,ZFP36
XIAP	43	No coloc	No coloc	No coloc	ACVR1B,ARHGDIA,ATXN2L,BIRC2,BIRC3,BIRC7,CASP10,CASP7,CCNB1,CDCA4,CEP170,CRYAB,DYNLL1,DYNLL2,EGFR,EXTL3,FAIM,GCC1,GSK3B,HSPA1A,LATS1,LONRF1,MAP3K2,MCRS1,MDM2,PGAM5,PHB,PIBF1,PPM1K,PTK2,RAPGEF2,RFFL,RIPK2,RIPK4,SAMD1,SIAH1,SQSTM1,TAB2,TBK1,TLE3,UBC,UBE2W,USP5
KIAA0368	43	No coloc	No coloc	No coloc	ANKRD17,BAG1,BSG,CDKN2AIP,DNAJB1,DNAJB4,DNAJB9,DST,EEA1,EGFR,GAREML,GNAI2,HIF1A,HRAS,HSPA1A,HSPB1,KDM2A,KIF5B,LATS2,LMBR1L,MAPK6,MKI67,MYO10,P2RY6,PCM1,PSMA7,PSMC3,PSMC4,RAB11FIP4,RNF217,SF3B2,SH3PXD2A,SLC33A1,SMCHD1,SPECC1L,TGFBR2,TNFRSF10D,TUBA1A,TUBB,TUBB4B,UIMC1,VPS11,WDR26
TBP	43	No coloc	No coloc	No coloc	ATF4,ATXN7,BRD2,BTAF1,CD3EAP,CITED2,CPSF2,CREBBP,DRAP1,ELF3,EP300,ERCC1,FOS,FOXK2,FOXP1,GTF2A1,GTF3C5,HMGB1,JUN,KLF5,MCM2,MDM2,MEF2A,MYC,NCOA1,NCOA6,NFYC,NR3C1,POLR2A,POLR3C,PSME3,RB1,RRN3,SIN3A,SNAPC1,SNAPC4,TAF1A,TAF2,TAF3,TAF8,TCF12,UBTF,USP10
CFL1	43	No coloc	No coloc	No coloc	ABAT,ARRB2,ATF2,BIRC3,CAP1,CDC73,CDK9,CKS2,COX17,DBN1,DYNLL1,EGFR,EIF4B,G3BP1,H2AFX,HN1,HSPE1,HSPH1,IQGAP1,ISOC2,LIMK1,LYPLA2,MAPK6,MAPK8IP2,MCM2,MYC,MYO1C,NFX1,PEBP1,PHB,PIN1,POLR1C,PPIA,PRDX5,RAB7A,SERPINH1,SYNPO,TES,TNIP2,TPI1,TRIM15,TXNDC17,U2AF2
HDAC11	43	No coloc	No coloc	No coloc	AMD1,BAG2,CALU,CCT3,CDC25A,CDKN1A,CIRH1A,CLUH,DDX20,DKC1,DNAJA1,DNAJA3,ETV5,GEMIN4,GMNN,HJURP,MAPK6,MLF2,MSH6,MTMR3,MYCBP2,NOP56,NUP153,NUP98,OSBPL3,PES1,PHIP,PHYHIP,PNN,POLR2A,PPP6R3,PRPF6,RB1,RBM14,RUNX1,SF3B2,SON,STAG1,TFIP11,THRAP3,TTC27,UBR5,WDR33
SSBP1	43	No coloc	No coloc	No coloc	ALDH1B1,AMBRA1,ASB1,AURKAIP1,BIRC3,CAND1,CEP57,CKS2,CUL3,CYC1,EGFR,FBXW7,H2AFX,HNRNPH3,HSP90AA1,HSPA5,HSPA8,HSPD1,INTS3,INTS7,KCMF1,LCA5,LMNA,MAPK6,MRM1,MRPL11,MRPS2,MTMR3,MYC,PCM1,PHB,RC3H2,SF3B1,SLC25A4,SNAPC1,SOCS1,TIAL1,TUBA1B,TUBA1C,TUBB,UBL4A,UQCRQ,YBX1
RANBP2	43	No coloc	No coloc	No coloc	AKAP13,ARID4B,BAG3,BCL2L1,BICD2,BIRC3,CALM1,CDC34,CDC73,CDCA8,CRY2,CUL2,DDX17,FOXQ1,H2AFX,HDAC4,HNRNPF,HSPA8,HSPD1,IER2,KIF5B,KPNA2,LGR4,LMBR1L,LMNA,MCM2,MDM2,MED13,MYC,NUP153,NUP50,NUPL1,PPM1D,RAD50,RNF31,RRS1,SLC25A1,TES,TNIP2,TUBB,UBA2,VCP,ZNF746
TRA2A	43	No coloc	No coloc	No coloc	BIRC3,C10orf2,CDK6,CLK1,CLK2,CLK3,CSNK1D,CUL3,EIF4A3,FEN1,HMGB1,LARP1B,MRPL34,MRPS15,MRPS2,MRPS23,MRPS26,NCOA5,NFIA,NOA1,NR3C1,PABPC4,PLEC,PNN,PRPF6,RBBP6,RNF31,RPL6,RRP9,SNIP1,SNRNP70,SRP14,SRPK2,SRSF10,SRSF5,SRSF6,THRAP3,TNIP2,TRA2B,U2AF2,WDR33,XPOT,ZNF768
CEP135	43	No coloc	No coloc	No coloc	ALDH3A2,ARHGAP21,C2CD3,CAMSAP1,CDC14A,CEP120,CEP170,CEP192,CEP350,CSNK1A1,CSPP1,GEN1,GPATCH1,IBTK,ISOC1,KEAP1,LMO7,LUZP1,LZTS2,NBR1,NCOA5,NDEL1,PAFAH1B1,PCM1,PIBF1,PLD1,PLK1,RTTN,SIPA1L1,SIPA1L3,SMAD9,SPATA2,SPATA5,SQSTM1,TANK,TBK1,TJP1,TP53BP2,TXLNA,TXLNG,USP54,XRN1,YTHDF1
DAXX	42	No coloc	No coloc	No coloc	AMOTL2,CDC20,CEBPB,CFLAR,CHMP4B,CREB1,CREBBP,CUL3,DAPK3,DKC1,DMAP1,DNMT3A,H3F3A,H3F3B,HSPB1,JUN,MCRS1,MDM2,MIPOL1,MKI67,NCL,NR3C1,PARP1,PHF14,PIBF1,PIN1,PNMA1,RAI1,RASSF1,RSL1D1,SLC9A1,SMAD4,SQSTM1,SUMO3,TFIP11,TGFB1,TGFBR2,TNIP2,UBC,UBTF,WHSC1L1,ZBTB2
IGF2BP1	42	No coloc	No coloc	No coloc	ARFGAP2,ARHGDIA,ARRB2,AURKA,B3GNT2,BAG3,BIRC2,BIRC3,CAND1,CDK9,CDKN1A,CUL2,CUL3,DCAF7,DUSP14,EP300,FERMT2,G3BP1,GSK3B,IVNS1ABP,MRPS34,MYC,NCL,NCOR1,NFX1,NOP56,PHB,PPP1CA,RC3H2,RICTOR,RIOK1,RNF31,RRS1,RUNX1,SAR1A,SEC23B,SNRNP70,SQSTM1,TNIP2,TSC1,TUBGCP3,ZNF746
CRKL	42	No coloc	No coloc	No coloc	ABL1,AREL1,ARHGAP32,BAG3,BCAR1,BIRC3,CBLB,CDH1,CEP170,CRY2,DCP1A,DOK1,EGFR,EPS15,ETV6,GAB1,GAB2,GAREM,IFIT5,IGF1R,KDM6B,KIDINS220,LMNA,MCM2,NEDD9,OGT,OTUB1,PDCD6,PHC2,PNRC1,POLR1D,PPFIBP2,PRR3,PTPDC1,PTPN4,RIN3,SASH1,SOCS1,SOS1,UBL5,USP53,WAC
MCM4	42	No coloc	No coloc	No coloc	ASF1A,BIRC3,CAP1,CDC34,CLUH,CRY2,EGFR,EIF3B,EP300,EPS15L1,FKBP4,FOXA3,G3BP1,GAPVD1,H2AFX,HSD17B10,HSPA8,IVNS1ABP,L3MBTL1,MAPK6,MCM2,MCM7,MYC,NUP153,ORC2,ORC4,ORC5,PCNA,PHB,PLK1,POLK,SF3B1,SF3B2,SMEK1,SPAG9,SSRP1,TGFB1,TRIM24,TRIP10,USP15,WEE1,ZBTB38
RBM14	42	No coloc	No coloc	No coloc	AKAP9,AMBRA1,BIRC3,CAND1,CDK9,COPS6,CUL2,CUL3,DDX17,DDX20,DPF2,EAF1,EP300,FXR2,GTSE1,HDAC11,HNRNPR,LMNA,MCM2,MYC,NCOA6,NDEL1,NFX1,NR3C1,PARP1,PHB,PRPF6,RBM39,RC3H2,RNF31,RRS1,RSL1D1,RUNX1,SF3B1,SRSF1,SRSF10,SSRP1,STAG2,THRAP3,TNIP2,TOP1,ZBTB10
OGT	42	No coloc	No coloc	No coloc	AGFG1,AMBRA1,ASXL1,ASXL2,CAMK2D,CCT3,CRKL,DIDO1,GSK3B,HCFC1R1,HIVEP2,HSPA8,HSPD1,KANSL1,KCMF1,KDM6A,KIF5B,KLF5,KMT2C,MCRS1,MYC,PPP1CA,PSPH,PTPLAD1,RC3H2,RTFDC1,SETD1A,SIN3A,SMAD2,SMCHD1,SNIP1,TAB3,TET2,THAP1,THAP2,TPD52L2,TUBA1C,UBC,UBL4A,WDR5,ZBTB38,ZNF124
TP53BP2	42	No coloc	No coloc	No coloc	AMOTL2,ATG5,ATXN7,BAG3,BCL2L1,BECN1,CCDC101,CCDC85B,CDH1,CEP104,CEP120,CEP135,EP300,GCC1,HHEX,HSPH1,LATS2,LMNB1,LMO4,MAPK8IP2,MTURN,MYC,NFKB1,OTUB2,PARD3,PARD6B,PCM1,PIBF1,PLEC,PLK1,POLR2L,PPP1CA,PRKAB2,SETD5,SH3RF1,SIAH1,SIAH2,TANK,TCEB3,TXLNA,UBASH3B,UBE3A
RPL7A	42	No coloc	No coloc	No coloc	ARRB2,BIRC3,CACYBP,CDH1,CDK9,CUL3,DYRK2,EIF4A3,GAB2,GRWD1,GSK3A,HMGB1,KNOP1,LGALS3,MAP3K14,MCM2,MECP2,MKNK2,MYC,NCL,NFX1,NOP56,PES1,PHB,RC3H2,RIOK1,RPL6,RPL7L1,RPS2,RPS27L,RRS1,RSL1D1,SFN,SNIP1,SNRNP70,TARDBP,UBC,UBL4A,ZC3HAV1,ZHX3,ZNF2,ZNF746
HNRNPDL	42	No coloc	No coloc	No coloc	ABCC2,AHNAK,APMAP,BIRC3,CAND1,CDKN2AIP,COPS6,CRY2,CUL2,CUL3,DDX3X,EP300,H2AFX,HMGA1,HNRNPAB,HNRNPF,HNRNPH3,HNRNPR,HSD17B10,HSPA5,LCOR,MARK3,MRPL14,MYC,NFX1,NR3C1,PABPC4,PHB,PICALM,RC3H2,RIOK1,SNRNP70,SRSF1,SRSF2,STIP1,SUPV3L1,TARDBP,TNIP2,TXNIP,U2AF2,UBAP2L,ZFP69B
PPIA	42	No coloc	No coloc	No coloc	ARRB2,BIRC3,CD99,CDC34,CDK9,CFL1,CUL3,DDX3X,DUSP4,DUSP9,EIF4A2,EIF4A3,ERRFI1,G3BP1,GAB2,GRHPR,H2AFX,HEATR5A,HSD17B10,HSPA1A,HSPE1,ISOC2,KLB,LGALS3,MCM2,MYC,PCNA,PEBP1,PHB,PIN1,PPIF,PRDX5,PTMA,RAD52,RB1,SRPK2,TARDBP,TCP1,TIMM8A,TNIP2,TUBA1B,U2AF2
LASP1	42	No coloc	No coloc	No coloc	AHNAK,BAHD1,BHLHE40,BICD2,CDH1,CDK9,CEP170,CSTF2T,DAZAP2,DOK6,DPF2,EIF4B,FXR2,GUCD1,HNRNPF,HSPB1,HSPE1,LENG8,LGALS1,LMO4,LZTS2,MED25,MYC,MYO1C,NCL,NFYA,OTX1,PITX1,RBPMS2,SFN,SLC25A32,SLC25A44,SPRY2,TES,THAP1,TINF2,TNIP2,U2AF2,UHRF1,YTHDF1,ZBTB9,ZNF764
MCRS1	41	No coloc	No coloc	No coloc	ACTR5,AES,AXIN2,BHLHE40,BRMS1,CCDC85B,CSRNP1,DAXX,DRAP1,ERF,FBL,FOXK2,FXR1,FXR2,GCC1,GIGYF1,GPBP1,GPBP1L1,INO80,INO80D,KANK2,KANSL1,KIAA1958,MRPS15,NAA10,OGT,OSBPL3,PCM1,PHC2,PIBF1,PPP1R13B,RARA,SASH1,UBR5,UBTF,WDR5,XIAP,ZBTB22,ZCCHC10,ZNF639,ZRANB1
ZNF638	41	No coloc	No coloc	No coloc	AGAP1,CAND1,CCDC59,CCDC85B,CDK9,CLK2,CLK3,DENND4A,DENND4C,E4F1,EIF4E2,FAM53C,FHL2,G3BP1,GAB2,GIGYF1,HDAC4,KIF13B,KRT19,KSR1,LGR4,LPIN3,LRFN1,MAGI1,MLLT4,MYC,PHLDB2,PLEKHA7,PPM1H,RASAL2,RTKN,SFN,SH3BP4,SH3PXD2A,SIPA1L1,SNRNP70,SRGAP2,STARD13,TNIP2,WASL,ZBTB21
CLK2	41	No coloc	No coloc	No coloc	ATG5,CLK1,CLK3,CPSF2,GPATCH8,GTPBP2,HNRNPF,HSP90AA1,MDK,NCOA5,PKP2,PNN,PRPF4B,PSME3,PTPN1,RBBP6,RBM39,REPIN1,SETD2,SNIP1,SNRNP70,SON,SRPK2,SRSF10,TACC2,THRAP3,TRA2A,TRIM50,U2AF2,UBL5,WDR33,ZCCHC8,ZNF317,ZNF394,ZNF398,ZNF440,ZNF473,ZNF638,ZNF764,ZNF768,ZNF837
PES1	41	No coloc	No coloc	No coloc	AFF4,ARRB2,AURKAIP1,BIRC3,BRD2,BRPF3,BUB3,CAND1,CDC14B,CUL3,CWC22,DDX24,DKC1,FBL,G3BP1,GNL3L,HDAC11,LMBR1L,MYC,NCL,NFX1,NIP7,NOC2L,NOP56,ORC2,PFKFB3,PHB,PNN,RC3H2,RIOK1,RPF2,RPL7A,RPL7L1,RRBP1,RRS1,SETD1A,SNRNP70,TCEB3,TOP1,UBTF,ZC3HAV1
FBXO38	41	No coloc	No coloc	No coloc	ARHGAP11A,ARID5B,ASF1A,BCOR,CCNA2,CDKN1A,CLSPN,CREBBP,DEDD2,DYNLL1,ERCC4,GATAD1,GMNN,GPATCH8,HMGA1,HSP90AA1,JMJD1C,KIF20B,KLF7,LIN52,LRIF1,MIS12,MORC4,PCGF1,POLK,PSMB4,TICRR,TOP3A,TRIM24,UBR5,UHRF1,WEE1,ZBTB10,ZBTB21,ZBTB40,ZFC3H1,ZNF331,ZNF507,ZNF644,ZNF780A,ZXDC
BANP	41	No coloc	No coloc	No coloc	AIM1,ATF2,C22orf39,CAMK2D,CCDC101,CCDC94,CDC20,EP300,FAM173A,FAM217B,FAM222B,FHL2,FLCN,GATAD1,GLTSCR1L,H2AFX,HIF1A,JUN,KIAA0907,KLF15,LIN54,LMO4,LRIF1,MDM2,NEDD9,NFKB1,NFYA,PARD6B,PARP1,PHF21A,PIM1,POLR2L,PPIF,PRKAB2,PRPF39,RBM39,RYBP,SH3RF2,SLC16A3,TERF2IP,ZNF581
SIAH1	40	No coloc	No coloc	No coloc	AFF4,ATXN7,AXIN2,BAG1,BAG3,BCL6,CACYBP,CDC34,CDKN1B,FZD9,GDPD5,HERPUD1,KIAA1217,KIF22,KLF10,LATS2,LMNA,MAPK12,MCM2,NOL6,OTUB2,PARD3,PARD6B,PHC2,PUM1,PUM2,RAB33B,RAPH1,RARA,RBBP8,RUNX1,SH3RF1,SIAH2,TP53BP2,TRIB3,XIAP,ZCCHC10,ZFYVE21,ZMAT3,ZNF148
EIF4E2	40	No coloc	No coloc	No coloc	AES,AGAP1,AMOTL2,ARIH1,CDR2,DENND4A,DENND4C,FAM53C,FAM58A,GAB2,GIGYF1,HDAC4,KIF13B,KRT19,KSR1,LPIN3,LRFN1,LZTS2,MAGI1,MIPOL1,MLLT4,PHLDB2,PLEKHA7,POMGNT2,PPM1H,RASAL2,RTKN,SH3BP4,SH3PXD2A,SIPA1L1,SPRY2,SRGAP2,STARD13,TARS,TUBGCP3,USP54,ZBTB21,ZBTB9,ZC3H7A,ZNF638
CLK1	40	No coloc	No coloc	No coloc	ARPC4,BAG3,CLK2,CUL3,DBR1,DENND4A,FAT1,HNMT,HTATSF1,IP6K1,KIF23,LMNA,NCL,NCOR1,NUP153,PHF3,PHLDB2,PPFIBP2,PRDX5,PRPF4B,RAPH1,RBBP6,RBM15,RBM39,REV1,SF3B1,SLFN5,SMEK1,SRPK2,SRSF1,SRSF10,SRSF5,SRSF6,STIP1,THRAP3,TNIP2,TRA2A,TRA2B,UBL5,ZNF148
DKC1	40	No coloc	No coloc	No coloc	ARRB2,BIRC3,C9orf114,CAND1,DAXX,DDX24,DDX31,E4F1,FBL,G3BP1,H2AFX,HBP1,HDAC11,HSD17B10,JMJD6,KNOP1,LMNA,LYPLA2,MAPK6,MPHOSPH10,MYC,NMD3,NOC2L,NOL12,NOP56,NOP58,PES1,POLR1C,RC3H2,RIOK1,RPF2,RRS1,SFN,SNRNP70,SRP14,U2AF2,WDR46,ZC3HAV1,ZNF2,ZNF71
TRA2B	40	No coloc	No coloc	No coloc	BANF1,BIRC3,CAND1,CDK6,CEP164,CLK1,CLK3,CUL2,CUL3,DNAJA1,EGFR,EIF3I,EIF4A3,EP300,FAF2,GEMIN4,GNL3L,HMGB1,LMNA,MYC,NFIA,RBM39,RC3H2,RIOK1,RNF31,SETD1A,SF3B1,SLC3A2,SNIP1,SNRNP70,SRPK2,SRSF1,SRSF10,SRSF2,SRSF4,SRSF5,SRSF6,TNIP2,TRA2A,U2AF2
H3F3A	40	No coloc	No coloc	No coloc	ASF1A,ASH1L,BBC3,BIRC3,BPTF,BRD1,BRD4,CBX4,CCDC71,CDCA5,CDKN1A,DAXX,EHMT1,EP300,FBL,H2AFX,HMGB1,HMGB2,KDM4A,KDM4C,KMT2C,MCM2,MSH6,NCL,NUDC,PARP1,PAWR,PHIP,PIM1,POLK,PPM1D,PPP1CA,RIOK1,RNF41,SF3B1,SF3B2,SSRP1,THRAP3,TOP1,ZMYND11
ATP2A2	40	No coloc	No coloc	No coloc	ASB1,ATF2,AURKAIP1,BIRC3,BSG,CDC34,CDK9,CSNK1A1,CUL3,CYC1,DPF2,EGFR,EP300,HMOX2,HSPA8,HSPB1,KIF23,L3MBTL1,LGR4,LMBR1L,MDM2,MYC,P2RY6,PHB,PKN2,PTPLAD1,PTPRK,RAB7A,SIRT1,SLC25A1,SLC33A1,SLC3A2,SOCS1,TMEM63B,TUBA1C,UQCRC1,UQCRQ,VCP,ZC3H7A,ZNF746
KANK2	40	No coloc	No coloc	No coloc	AES,ANKRD11,ARL14EP,BEND7,BIRC7,CARD10,CDH1,CHIC2,DCP1A,DYNLL1,DYNLL2,FHL2,FOXK2,G3BP1,GADD45GIP1,GEMIN4,GMNN,GPANK1,GSK3B,LMO4,MCRS1,NCOA1,NCOA2,NCOA5,PCBD1,PIBF1,PLAGL2,PPFIBP1,PSMB4,PTPN3,RIPK4,SERTAD3,SRPK2,TCEB3,TFIP11,THAP1,TRIB3,TXLNA,UTP14C,ZRANB1
BCL2L1	39	No coloc	No coloc	No coloc	ABL1,AP2M1,ATG5,AURKA,BAK1,BBC3,BECN1,BFAR,BMF,BRD2,CALM1,CFLAR,CRYAB,DOCK7,DYNLL1,FABP5,GSK3A,GSK3B,HDAC4,HSPB1,HSPD1,MCL1,MYO1C,MYO5B,PDS5A,PGAM5,PLK1,PLK3,PMAIP1,PPP1CA,RANBP2,RHBDD2,TLE1,TNIP2,TOP1,TP53BP2,TUBB,UBR1,UHRF2
HSPE1	39	No coloc	No coloc	No coloc	ABAT,ABL1,AKR1B1,ATF2,BIRC3,CCT3,CFL1,CLTB,CTH,DBI,DSTYK,FABP5,FKBP1A,GABRE,GRHPR,HSD17B10,HSP90AA1,HSPA4L,HSPD1,HSPH1,IDH1,JMY,LASP1,LRIF1,PEBP1,PIN1,PPIA,PPIF,PTMS,QDPR,SPR,STIP1,STK3,STRN3,TLE1,TNIP2,TPI1,U2AF2,VCP
MSH6	39	No coloc	No coloc	No coloc	AKR7A2,ANKRD17,BIRC3,CDC14A,CDC14B,CDC34,CLSPN,CREBBP,CUL3,EP300,FAF2,FBXW7,FEN1,G3BP1,H2AFX,H3F3A,HDAC11,HDGF,HIF1A,HSPB1,KDM6A,KIAA1191,MCM9,METTL3,MTMR4,MYC,NCL,P2RY6,PCNA,POLK,RAD50,RIOK1,RUSC2,SLX4,SMARCAD1,SNRNP70,UHRF1,ZBTB38,ZNF746
LGALS3	39	No coloc	No coloc	No coloc	ADCY9,BSG,CCT3,CD63,CLCN3,COX17,CRYZ,DBI,EGFR,GEMIN4,GPR35,HEG1,ISOC2,KIF16B,LAMB1,LGALS1,MYO1E,P2RY6,PARP1,PEBP1,PLIN3,PPIA,PRDX5,PTPRH,PTPRK,RAB7A,RPL7A,SERPINH1,SLC12A4,SLC12A6,SLC12A7,SLC30A1,SLC3A2,SLC4A7,SLC7A2,SPR,SQSTM1,TBK1,TMSB10
AHNAK	39	No coloc	No coloc	No coloc	ANKRD26,ARHGDIA,ATF2,BAG2,CDH1,CDK5RAP2,CNST,DMD,EGFR,FAM136A,FLCN,HMGB1,HNRNPAB,HNRNPDL,HSPA5,HSPB1,JADE3,LASP1,MCM2,MORC4,MYC,PLEC,PSME3,RBM15,RNF41,RPF2,SDC1,SETD1A,SQSTM1,STIP1,TANK,TARDBP,TARS,TUBA1C,TXNIP,U2AF2,UBE3A,UBE3C,ZNF131
SMARCAD1	39	No coloc	No coloc	No coloc	ANAPC1,ANP32A,ARID2,BAZ1A,BIRC3,CDC27,CPSF2,DDX17,DDX3X,DMAP1,DOK4,E2F6,EHMT1,EPHA2,GTF3C5,HNRNPR,LMNB1,MSH6,MTA3,MYC,NR2F2,PARP1,PCNA,RAD50,RBAK,SF3B2,SIN3A,SMARCD2,SNRPD3,SRSF1,SSRP1,TRMT2A,U2AF2,WDR33,ZNF550,ZNF566,ZNF649,ZNF669,ZNF764
ZC3HAV1	39	No coloc	No coloc	No coloc	BIRC3,CAND1,CDH1,CSK,CUL3,DDX10,DDX24,DKC1,EGFR,EP300,FBL,G3BP1,GADD45GIP1,GRWD1,H2AFX,HDGF,IVNS1ABP,MEX3C,MPHOSPH10,MYC,NCL,NIP7,NOL12,PES1,PHB,RC3H2,RIOK1,RNF31,RPL7A,RRS1,SNRNP70,TARDBP,TES,TXNIP,WDR46,YBX1,ZC3H7A,ZNF2,ZNF777
SOCS1	38	No coloc	No coloc	No coloc	ABL1,ATAT1,ATP2A2,BAG2,BSG,CAND1,CCT3,CRKL,CUL2,DNAJA1,EGFR,ETV6,FXR1,HMGB1,HSD17B10,HSP90AA1,HSPA1A,HSPA8,HSPB1,IFNGR1,IGF1R,INSR,JOSD1,MET,PRPSAP2,PSME3,PTK2,PVRL1,SLC25A1,SSBP1,TCEB2,TCEB3,TCP1,THRAP3,TRMT10C,TUBB,TUBB4B,TUBG1
CTTN	38	No coloc	No coloc	No coloc	ARHGAP35,ARPC2,ARPC4,ARRB2,ASAP1,ATF2,BICD2,BIRC3,CDH1,CDK9,CUL3,DBN1,EGFR,EP300,FER,GARS,GSK3B,HMGB1,IQGAP1,KEAP1,LMNA,MYO1E,NEDD9,PTK2,SDC3,SH3BP2,SH3PXD2A,SHANK2,SIRT1,SYNPO,TES,TINF2,TNIP2,TRIM15,TXNIP,UBL4A,UGDH,WASL
RRS1	38	No coloc	No coloc	No coloc	ACTR1A,APPBP2,CDK9,CUL3,DIDO1,DKC1,EIF4A3,FBL,IGF2BP1,KNOP1,MPHOSPH10,MYC,NCL,NFIA,NMD3,NOC2L,NOP56,NOP58,PES1,RANBP2,RBM14,RBM39,RC3H2,RPF2,RPL6,RPL7A,RPS2,RSL1D1,SF3B1,SNRNP70,SRSF5,SURF6,TRIM71,U2AF2,WDR46,YBX1,ZC3HAV1,ZNF2
MAGI1	38	No coloc	No coloc	No coloc	AGAP1,BZW1,CDH1,DDN,DENND4A,DENND4C,EIF4E2,FAM53C,FCHSD2,GAB2,GIGYF1,HDAC4,KIF13B,KSR1,LATS1,LATS2,LDLRAD4,LPIN3,LRFN1,MLLT4,NET1,PHLDB2,PLEKHA7,PPM1H,RAPGEF2,RASAL2,RTKN,SFN,SH3BP4,SH3PXD2A,SIPA1L1,SQSTM1,SRGAP2,STARD13,SYNPO,TGFB1,ZBTB21,ZNF638
TBK1	38	No coloc	No coloc	No coloc	ANKRD28,BICD2,CEP135,DFNB31,DYRK2,EGFR,EXOC2,FXR2,GSK3B,HERPUD1,HSP90AA1,LATS2,LETM1,LGALS3,LMBR1L,MAP1LC3B,MBP,MCM2,MTPAP,NCOA2,NFKB1,NFKBIA,PELI1,PLK1,RB1CC1,RNF144B,RNF31,SMCR8,SQSTM1,TANK,TICAM1,TNIP2,TRAF3IP2,TXLNA,TXLNG,ULK1,XIAP,ZC3H12A
RARA	38	No coloc	No coloc	No coloc	AJUBA,ARID1A,BAG1,BBS4,CREBBP,EP300,FABP5,GADD45A,HDAC4,HMGA1,HSPA8,HSPB1,KLF5,LRIF1,MAPK6,MCRS1,MDM2,MED1,MED25,NCOA1,NCOA2,NCOA6,NCOR1,NPAS2,NRIP1,PARP1,PIN1,RSL1D1,RUNX1,SIAH1,SIRT1,SNRNP70,SQSTM1,TRIB3,TRIM24,UBE3A,VCP,ZNF131
PRKCA	38	No coloc	No coloc	No coloc	AKAP12,AKAP13,BTG2,CACYBP,CYP2S1,DBN1,EGFR,EP300,FGD4,FSCN1,GCLM,GSK3A,GSK3B,HMGA1,HMGN1,HMGN2,HSP90AA1,HSPA1A,HSPB1,IBTK,IVNS1ABP,KLF5,LMNA,LMNB1,MBP,MYC,MYO1C,NFE2L2,NFKBIA,PIP5K1A,PLD1,PRPSAP2,PSMB4,RICTOR,RNF31,RRAD,TES,WWC2
CRY2	38	No coloc	No coloc	No coloc	AP2M1,BAG2,CAND1,CNP,CRKL,CSNK1D,DCTPP1,DDX17,DDX20,DDX3X,EEF1A2,EIF4A2,FBXW7,GARS,HNRNPDL,HSP90AA1,HSPA1A,HSPA8,HSPD1,LMNA,MCM4,MCM7,MID1,MYCBP2,NCL,NPAS2,PER2,PPP2R2A,PPP2R2D,PSMC3,PSMC4,PSMD2,RANBP2,RPS2,SRM,TXNIP,UBR5,VCP
UBA2	38	No coloc	No coloc	No coloc	ARIH1,AURKA,BAG3,BDP1,C9orf114,CALU,CARS,CDC73,CDCA8,CNOT1,EGFR,HSD17B10,HSPB1,INTS5,LCA5,MYC,NOP58,PAFAH1B1,PCF11,PDLIM5,PLIN3,PNISR,PSMB4,PSPH,RANBP2,RBBP8,RNGTT,SNRPD3,SRP14,SRSF2,SUMO3,TAF2,TBCB,TLE3,TTC9C,UBC,UBE3A,USP34
SLC25A1	38	No coloc	No coloc	No coloc	AMBRA1,ATP2A2,CAND1,CBX4,CCT3,CDK9,CHCHD10,CISD3,COQ9,CSNK1A1,GRWD1,HSPA8,HSPB1,HSPD1,IPO7,LMBR1L,LMNA,MAP3K14,MCM2,MCM7,MYC,NCL,OTUB1,PELO,PHB,RANBP2,RIPK4,RNF31,SEC61A1,SFXN1,SIK2,SOCS1,SQSTM1,TARDBP,TCP1,TUBA1A,TUBB,ZNF746
SFXN1	38	No coloc	No coloc	No coloc	AKAP1,AKAP12,ATF2,BIRC3,CALU,CDK9,CHCHD10,COQ9,COX17,COX19,COX6B1,DNAJA1,FAM136A,GRWD1,HSD17B10,HSPD1,KIAA1191,LETM1,LMBR1L,MAPK6,MARCKS,MYC,NME3,PHB,RAB7A,SLC25A1,SLC25A25,SMIM12,STOML2,TIMM13,TIMM44,TIMM8A,TRIAP1,TTC19,UQCRC1,UQCRQ,ZC3H7A,ZNF746
SNRPD3	37	No coloc	No coloc	No coloc	BANF1,BDP1,BIRC3,CAND1,CCND2,CD2BP2,CUL2,CUL3,DDX20,EIF4A3,EIF4B,GEMIN4,HNRNPR,INTS5,LMNA,LSM3,LSM7,MCM2,METTL3,MYC,PHACTR4,PHB,POLR2A,PRPF6,RAB5A,RC3H2,RPS27L,SF3B1,SF3B2,SMARCAD1,SNIP1,SNRNP70,SNRPB2,TSSC4,UBA2,UBL4A,ZNF131
PNN	37	No coloc	No coloc	No coloc	AKAP17A,BIRC3,CDK9,CLK2,CLK3,CSNK2A2,EIF4A3,EPB41L5,GSK3A,HDAC11,HMGB1,KRT19,MCM3AP,MDK,MYC,NFKBIL1,PELO,PES1,PNISR,PRPF4B,PSMC3,RBBP6,RBM39,RNF31,RPL6,SMOC1,SNIP1,SNRNP70,SOCS6,SRPK2,SRSF10,SRSF4,THRAP3,TNIP2,TRA2A,U2AF2,ZMYND11
CREB1	37	No coloc	No coloc	No coloc	ABL1,ANKRD17,ARIH1,ATF1,ATF2,CCDC6,CEBPB,CREBBP,CSGALNACT2,DAXX,DNMT3B,EP300,FHL2,FOXC1,GSK3A,GSK3B,GTF2A1,HIF1A,HMGA1,JUN,MECP2,MTF2,NCOR1,NFIA,NFIL3,NFYA,NR3C1,POLR2A,PPP1CA,RFX3,RNF111,RPS6KA4,SIRT1,THRA,ZBTB21,ZNF131,ZNF451
HSPH1	37	No coloc	No coloc	No coloc	ATF2,BICD2,BIRC3,CEP104,CFL1,CSK,CUL3,DAB2,DNAJA1,DNAJB1,DNAJB4,DUSP4,GRWD1,GSK3B,HSP90AA1,HSPA2,HSPA5,HSPA8,HSPE1,LMBR1L,MAP2K3,MAPK6,MCM2,METTL3,MYC,NFX1,PDPK1,PHB,PHLPP2,RC3H2,STIP1,TARDBP,TGFB1,TNIP2,TP53BP2,U2AF2,ZBTB7B
PSMA7	37	No coloc	No coloc	No coloc	ABL1,AMBRA1,BAG3,BIRC3,CAPN10,CUL3,EGFR,ERRFI1,HIF1A,KIAA0368,L3MBTL1,L3MBTL4,MAP2K3,MAPK6,MCM2,MDM2,MYC,NFX1,PHB,PLK1,PSMB4,PSMC1,PSMC3,PSMC4,PSMD2,PSME1,PSME3,PSME4,PYCRL,RAB7A,RB1,SAMD1,TNIP2,TSC22D2,UBC,UBE3A,VCP
BIRC2	37	No coloc	No coloc	No coloc	AKR7A2,BIRC3,BIRC7,CASP10,CASP7,CSTF2T,DCAF7,EGFR,GCC1,GSK3B,IGF2BP1,LGR4,LPIN3,MAP3K14,MAP3K2,MXD1,NFKBIA,OTUB1,PGAM5,PHB,PPM1K,RIPK2,RIPK4,RNF31,SQSTM1,TANK,TMEM9B,TNIP2,UBC,UBE2Q2,UBE2W,UBR5,UBXN7,ULK1,ULK3,USP15,XIAP
TSC1	37	No coloc	No coloc	No coloc	AES,ARFGAP2,AURKA,BAG3,BECN1,CCND2,CCNE1,CDK6,CDKN1B,DAPK1,DOCK7,FAM222B,GCNT2,GPANK1,GSK3B,IGF1R,IGF2BP1,LATS2,MAP2K5,MYC,MYLIP,PCM1,PITX1,PLK1,PLK2,PPM1H,PPP1R18,PRMT6,PTK2,RASSF1,RICTOR,RIN1,RIN3,SAR1A,SEC23B,SEC24A,TOP1
PPP2R2A	37	No coloc	No coloc	No coloc	BIRC3,BRAF,CCT3,CDC34,CDCA4,CDK17,CREBBP,CRY2,CUL3,DUSP10,EGFR,FABP5,FBXL16,FOXC1,HSPA4L,HSPA8,IER2,IER5,LATS2,MARK3,MCM2,MED10,NOSIP,PARP1,PELO,PHLPP1,PPP2R2D,PPP4C,PTAR1,PTPDC1,RRN3,SNAPC1,TCP1,TGFBR1,THUMPD1,ZBTB38,ZCCHC8
KIF13B	37	No coloc	No coloc	No coloc	AGAP1,BAG2,BCL6,CRTC3,CSNK1A1,CUL3,DCP1A,DENND4A,DENND4C,DLG1,EIF4E2,FAM53C,GAB2,GIGYF1,HDAC4,KSR1,LPIN3,LRFN1,MAGI1,MARK2,MLLT4,PANK2,PHLDB2,PLEKHA7,PPM1H,PPP1CA,RASAL2,RFFL,RTKN,SH3BP4,SH3PXD2A,SIPA1L1,SRGAP2,STARD13,WEE1,ZBTB21,ZNF638
ZRANB1	37	No coloc	No coloc	No coloc	AES,ANKRD11,ARRDC3,BAHD1,BICD2,BRD1,CACYBP,CCNL1,CSNK1A1,ERF,FAIM,GADD45GIP1,GPANK1,HECTD1,JRK,KANK2,KEAP1,MCRS1,METAP1,PGAM5,PHF19,POLL,POLR1C,PPP1R18,RHOBTB3,SLMAP,STRN3,TSPYL4,TSTD2,UBC,UVRAG,ZBTB24,ZNF124,ZNF581,ZNF764,ZNF792,ZNF837
IPO7	37	No coloc	No coloc	No coloc	AURKAIP1,BIRC3,CAND1,CSNK1A1,EGFR,ELAC2,FBL,G3BP1,GRWD1,GSK3B,HECTD1,HSPA4L,HSPA8,HSPB1,IQGAP1,LCA5,LMBR1L,MAPK6,MCM2,MDM2,MPHOSPH10,MYC,NUP153,P2RY6,PHB,PNKD,PTPN1,PTPRH,RIOK1,RNF146,SLC25A1,TES,TXNIP,UBC,USP49,UXS1,ZBTB38
TOMM40	37	No coloc	No coloc	No coloc	BAG2,BAK1,BCL2L13,BIRC3,CALU,CCDC94,CDR2,COA3,COQ9,COX5B,CYC1,DAD1,DHCR7,EIF3A,FAF2,FKBP1A,FOXA3,HSD17B10,HSP90AA1,HSPB1,LDLRAD4,MTCH1,NCL,NIPBL,NUPL1,PHACTR4,PHB,PRDX5,PTMA,RAB7A,RNF5,SERPINH1,SLC25A46,TIAL1,TUBA1A,TUBB6,UQCRQ
NCOA1	36	No coloc	No coloc	No coloc	ANKRD11,ARID1A,CREBBP,CSK,EP300,ETS2,FOS,FOXA2,HIF1A,HNF4G,HSPA2,HSPA5,JUN,KANK2,NCOA2,NCOA6,NCOR1,NFKB1,NR1H4,NR3C1,NR6A1,PPARA,PPARD,PPARGC1A,RARA,RBBP6,RORA,TBP,TEAD1,THRA,THRB,TNIP2,TRIM24,UBR5,VCP,ZDHHC23
EIF3A	36	No coloc	No coloc	No coloc	BBS4,BIRC3,CDC14A,DDX3X,DUSP16,EIF3B,EIF3I,EIF4A2,EIF4B,G3BP1,GPBP1,GPBP1L1,HNRNPF,LGR4,MEX3C,MYC,NCL,P2RY6,PEBP1,PIK3C2A,PPM1D,PTPN3,RAB5A,RIOK1,RNF139,RUNX1,SRPK2,TARDBP,TFE3,TFIP11,TGFBR2,TOMM40,TUBB6,U2AF2,UBC,ZNF746
BRAF	36	No coloc	No coloc	No coloc	AURKA,CTSB,DNAJA1,EGFR,FBXW7,FNTA,GNAI2,HRAS,HSP90AA1,HSPA1A,HSPA4L,HSPA5,HSPA8,HSPB1,IGF1R,IQGAP1,KSR1,LATS2,LIMK1,MAP2K3,NCL,NEDD4L,PARP1,PEBP1,PHB,PIP5K1A,PPP1CA,PPP2R2A,PSMC4,RAD50,RASSF1,SFN,SLC25A22,SPRY2,UBC,WDR6
BECN1	36	No coloc	No coloc	No coloc	AMBRA1,BCL2L1,CCDC101,CCND2,CDK6,DAPK1,DYNLL1,EPHA2,EXOC2,GOPC,HMGB1,HSP90AA1,HSPA1A,HSPA5,ITPR1,LATS2,LSM3,MAP2K3,MAP2K5,MCL1,MDM4,RB1CC1,RNF216,SLC27A4,SMAD2,SQSTM1,TAB2,TAB3,TP53BP2,TRIB1,TRIM50,TSC1,UBC,ULK1,UVRAG,WDR81
EIF4B	36	No coloc	No coloc	No coloc	AGO3,ARRB2,BICD2,CDH1,CFL1,CUL3,DDX3X,EGFR,EIF3A,EIF3B,EIF3I,EIF4A3,FAM98A,G3BP1,GRHPR,HSPA1A,HSPA8,HSPB1,LASP1,METTL3,MRPS23,NUP153,OSBP,POLR1C,RAB5A,RC3H2,RHOU,RNF31,SFN,SLC45A3,SNRPD3,SQSTM1,SRPK2,TINF2,TNIP2,TRAPPC8
EPHA2	36	No coloc	No coloc	No coloc	AP2M1,ARRDC3,AURKA,BECN1,CCND2,CDH1,CDK17,CDK6,CYP2S1,DUSP14,EGFR,EPS15,GATAD1,HIF1A,HRAS,HSP90AA1,LATS2,LMBR1L,LSM7,MAP2K3,MAP2K5,MDM4,MET,MYC,PEBP1,PSME2,PTK2,RASSF1,SDC1,SMARCAD1,SOCS6,SSR3,TARDBP,TES,TGFB1,TGFBR1
ZBTB38	36	No coloc	No coloc	No coloc	ARID5B,BAG2,BAG3,BUB3,C16orf87,CCT3,CDC73,DDX24,DNAJA1,DNAJB4,FBL,FXR1,IPO7,IQGAP1,KIF20A,KLF16,LZTS2,MCM4,MSH6,NOC2L,OGT,PCNA,PDLIM5,PELO,PPP1CA,PPP2R2A,PPP6R3,PSMC3,PWP2,RBBP6,RBM39,SIRT1,SPTY2D1,UBR5,WAC,WHSC1L1
PSMB4	36	No coloc	No coloc	No coloc	AES,BAG3,BCL6,C1orf109,CPSF2,DUSP4,FBXO38,FOXJ3,GABARAPL1,H2AFX,KANK2,KIF5B,L3MBTL1,LMBR1L,MAPK6,MID1,MYC,P2RY6,PRKCA,PSMA7,PSMC1,PSMC3,PSMC4,PSMD2,PSME1,PSME2,PSME3,PSME4,PTPN2,SLX4,TNIP2,U2AF2,UBA2,UBE3A,USP15,YBX1
HDGF	36	No coloc	No coloc	No coloc	ABCF1,ASUN,BIRC3,BUB3,C7orf26,C7orf50,DDX17,DNAJA1,EGFR,FBL,GRWD1,HIST1H4C,HMGN1,HSD17B10,JUN,KPNA2,LMNA,MSH6,NCL,NUDC,PARP1,PGAM5,PSME3,PWP2,RBM39,RSL1D1,SRSF1,SRSF2,SRSF5,SSRP1,TOP1,TRMT10C,U2AF2,WDR5,XBP1,ZC3HAV1
GIGYF1	36	No coloc	No coloc	No coloc	AES,AGAP1,ANKRD10,C1orf109,CSNK1A1,DENND4A,DENND4C,EIF4E2,FAM53C,GAB2,GRB7,HDAC4,KIF13B,KSR1,LATS2,LPIN3,LRFN1,MAGI1,MCRS1,MLLT4,PANK2,PHLDB2,PLEKHA7,PPM1H,PRKAA2,RASAL2,RNF214,RTKN,SCAF8,SH3BP4,SH3PXD2A,SIPA1L1,SRGAP2,STARD13,ZBTB21,ZNF638
FOXK2	36	No coloc	No coloc	No coloc	ANKRD28,ANKRD52,ARID4A,ARID4B,ASXL1,ASXL2,BPTF,BRMS1,DMAP1,DRAP1,EIF2AK3,FAM60A,KANK2,KANSL1,KDM6A,MCRS1,MTA3,MTMR4,MYC,NCOR1,NFYC,PHF23,PRDM10,PRRC2C,RB1,RSRC2,SETD1B,SF3B1,SIN3A,SRPK2,TBP,TEAD1,THRAP3,UHRF1BP1,USP47,ZBTB10
MLLT4	35	No coloc	No coloc	No coloc	AGAP1,ARIH1,ARRB2,BICD2,BIRC3,CDH1,CYP1A1,EIF4E2,FAM53C,FUOM,GIGYF1,HRAS,JAG1,KIF13B,KLHDC3,KSR1,LATS2,LGR4,LRFN1,MAGI1,MYC,PVRL1,RIN1,RIT1,RNF146,SH3PXD2A,SIPA1L1,SMAD2,SOCS6,SORBS1,SORBS2,SRGAP2,TJP1,ZBTB21,ZNF638
CCNE1	35	No coloc	No coloc	No coloc	AKAP9,ARID4A,ARIH1,AURKA,CALM1,CCND2,CDC25A,CDK6,CDKN1A,CDKN1B,CKS2,CREBBP,CUL3,E2F4,FBXW7,GSK3B,KLF10,LATS2,MARCKS,MYC,PCNA,PIN1,PPP2R4,RASSF1,RB1,RHOBTB3,RRN3,SF3B1,TNIP2,TSC1,TUBG1,UBC,UBTF,UHRF2,USP27X
CDC25A	35	No coloc	No coloc	No coloc	ANKRD28,ATXN7L3B,CCNA2,CCNB1,CCNE1,CDC20,CDKN1A,CSNK1A1,CUL3,DCAF7,DMD,DUSP7,DUSP8,EGFR,ETAA1,FGF21,GOPC,HDAC11,HLA-C,HMGA1,MCM3AP,NAA10,NFYA,PIM1,POLR1D,PRKCD,PTP4A1,SFN,SMEK1,SOX5,STIP1,TRIB3,UBE4B,VCP,WDR6
CCND2	35	No coloc	No coloc	No coloc	ABL1,ASNA1,AURKA,BECN1,CALM1,CALM3,CCNE1,CDK6,CDKN1A,CDKN1B,CLIC1,DNAJA1,EIF3B,EIF3I,EPHA2,FLII,HIF1A,HSPB1,LATS2,MAP2K3,MAP2K5,MET,NPDC1,PLEC,PSMC1,PSMC3,PSMC4,PSME2,RASSF1,RB1,SNRPD3,TSC1,TUBA1B,TUBB4B,TUBB6
NEDD4L	35	No coloc	No coloc	No coloc	ABL1,ACVR1B,ARHGDIA,ARRDC3,ARRDC4,BBX,BRAF,C7orf50,CDC34,CRTC3,CRYAB,DAPK3,DAZAP2,FBXL15,IFRD2,LDLRAD4,LITAF,MAP3K2,MARK2,MED28,MERTK,NR3C1,NSRP1,RANBP10,SCD,SFN,SGK1,SMAD2,SMAD7,TARBP2,TNFRSF19,TSC22D3,UBC,ULK1,ZADH2
MED1	35	No coloc	No coloc	No coloc	AKAP9,BAG3,BRD4,CDK19,CDK9,EPAS1,FBXW7,INTS5,MDM2,MED10,MED13,MED13L,MED22,MED25,MED28,MED30,MYC,NCOA6,NR3C1,PARP1,PIN1,PLK1,POLL,POLR2A,POLR2F,PPARGC1A,RARA,RUNX1,SMEK1,SUPT7L,TAF2,TET2,TGS1,THRA,THRAP3
FXR1	35	No coloc	No coloc	No coloc	BIRC3,CAND1,CCNA2,CCNB1,CUL3,FOXQ1,FXR2,G3BP1,GSK3A,GSK3B,HSPB1,LRIF1,MCRS1,MYC,NOP56,ORC2,PHB,PLK2,PRKCD,PTP4A1,PTPDC1,RANBP9,RC3H2,RNF41,SLAIN2,SNRNP70,SOCS1,SRPK2,TCEB3,TUBA1C,UBA6,UBAP2L,ZBTB10,ZBTB38,ZNF71
UBXN7	35	No coloc	No coloc	No coloc	ABCF1,BIRC2,CSK,CUL2,CUL3,DAZAP2,FAF2,HIF1A,JUN,KBTBD2,KCTD13,KIFC1,KLHDC10,KLHDC2,KLHDC3,KLHL22,MAP3K1,MYC,NFYC,NUAK2,NUBP2,PHIP,PJA2,PSMD2,RANBP6,RNF111,TCEB2,UBC,UBE2C,UBE4B,UBR1,UBR5,USP34,VCP,WDR26
SMAD9	34	No coloc	No coloc	No coloc	ARID1B,BAZ1A,C10orf2,CAMSAP1,CEP135,CXXC5,DKK1,DNAJA3,DST,E4F1,KDM6A,LMO4,MCM3AP,METAP1,MGAT1,MTMR10,OTUB1,PABPC4,PKP2,PLEC,PPARD,PRMT6,RANBP9,RFX1,RRBP1,SF3B1,SMAD2,SMAD4,SMAD7,SNRNP70,TOB1,UBA6,ZNF587B,ZNF592
LRIF1	34	No coloc	No coloc	No coloc	ATF3,BANP,BRMS1,CDKN1A,COX17,CRCP,DDIT4,FBXO38,FHL2,FOSL2,FXR1,GIT1,HMGB1,HMOX2,HSPB1,HSPE1,IKZF5,LAMTOR5,MYC,NOC2L,NR3C1,NRBP1,PIN1,POLR1C,PRKAB2,PSMC3,PSMD2,RARA,RIT1,RORA,SMCHD1,SUPT4H1,TGIF1,THRB
DNAJA3	34	No coloc	No coloc	No coloc	AMBRA1,AURKAIP1,BIRC3,CUL3,EGFR,FOSL2,GCC1,GRWD1,HDAC11,HIF1A,HSP90AA1,HSPA1A,HSPA8,HSPD1,LATS2,MAP3K14,MAPK6,MRM1,MYC,MYO1C,NFKBIA,OSGIN1,PHB,PRMT6,RC3H2,RIPK4,RUNX1,SMAD9,SNRNP70,SOCS6,TUBA1A,UBC,UQCRQ,ZBTB22
DDIT3	34	No coloc	No coloc	No coloc	AMOTL2,ARID1A,ARID1B,ARID2,ATF2,ATF3,ATF4,BACH1,CDK6,CEBPB,CEBPG,COPS8,CREBBP,CUL3,DPF2,EP300,EPAS1,FOS,FOSL1,FOSL2,HOXA5,HSPA5,JDP2,JUN,JUNB,KEAP1,KPNA2,MAFG,NFIL3,PCM1,POLR1D,RAI1,SMARCD2,TRIB3
CD2BP2	34	No coloc	No coloc	No coloc	AKNA,BANF1,CREBRF,CUL3,CWC22,DDX20,DDX23,EIF4A2,GEMIN4,GINS3,GPATCH8,HSD17B10,HTATSF1,KHK,KIF22,LMNA,NFX1,PNISR,POLK,POLR3C,PPP1CA,PRPF4B,PRPF6,SF3B1,SF3B2,SNRNP70,SNRPB2,SNRPD3,SRSF1,SRSF4,SRSF6,TSSC4,TUBG1,TUBGCP3
MRPS34	34	No coloc	No coloc	No coloc	AURKAIP1,BIRC3,BRD1,CAND1,CDC14B,CUL3,EPDR1,FBL,GRB7,HECTD3,HMGB1,HSPD1,IGF2BP1,MRM1,MRPS15,MRPS2,MRPS23,MRPS26,MYC,NCL,NFKBIL1,NOA1,PHB,PSME3,PSMG4,RPL6,SNRNP70,SQSTM1,SUPV3L1,TARDBP,TUBG1,ZNF746,ZNF770,ZZEF1
HNRNPAB	34	No coloc	No coloc	No coloc	AES,AHNAK,ARHGDIA,BIRC3,CACYBP,CAND1,COPS6,CUL2,CUL3,DEDD2,DPF2,DUSP1,EGFR,G3BP1,H2AFX,HMGA1,HNRNPDL,HSD17B10,HSPA5,IVNS1ABP,MCM2,MYC,NFX1,PABPN1,PHB,POLR3D,RC3H2,RIOK1,SNRNP70,TARDBP,TNIP2,U2AF2,UBL4A,YBX1
MARK2	34	No coloc	No coloc	No coloc	AP2M1,ARHGEF2,CDC14A,CDH1,CDKN1A,CEP57,CLASP1,CLASP2,DMD,DTNA,FBXL16,FRYL,GAB1,GAB2,GSK3A,HDAC4,HRAS,KIF13B,KIF5B,MARK3,NEDD4L,NUAK2,PARD3,PHLPP1,PMPCA,PPP2R4,RC3H2,RNF41,RSF1,SFN,STK3,UTRN,VCP,WDR46
SIPA1L1	34	No coloc	No coloc	No coloc	AGAP1,CDK9,CEP135,DENND4A,DENND4C,EIF4E2,FAM53C,G3BP1,GAB2,GIGYF1,HDAC4,IQGAP1,KIF13B,KSR1,LATS2,LPIN3,LRFN1,LZTS2,MAGI1,MLLT4,PHLDB2,PLEKHA7,PPM1H,RASAL2,RTKN,SFN,SH3BP4,SH3PXD2A,SRGAP2,STARD13,SYNPO,TNIP2,ZBTB21,ZNF638
SRSF5	34	No coloc	No coloc	No coloc	BIRC3,CALM1,CAND1,CLK1,CUL3,DDX3X,EIF4A3,FLII,HDGF,HMGB1,HNRNPR,LMNA,MAP3K14,MAPK6,NCL,PHB,PPARGC1A,PPP1CA,PRPF6,RIOK1,RPS2,RRS1,SF3B1,SNIP1,SNRNP70,SON,SRPK2,SRSF1,SRSF6,SURF4,TNIP2,TRA2A,TRA2B,U2AF2
DNAJB1	34	No coloc	No coloc	No coloc	AMBRA1,ANKRD28,BAG1,BAG2,BAG3,BIRC3,CDH1,CUL3,DNAJB4,DUSP16,FAF2,HIF1A,HSPA1A,HSPA4L,HSPA5,HSPA8,HSPH1,KIAA0368,LMBR1L,LMNA,MDM2,METTL3,MLF2,NUDC,PEA15,PHLDA1,PRKAA2,RIPK4,STIP1,TARDBP,TUBG1,UBC,VPS37B,ZFP36
SRSF2	34	No coloc	No coloc	No coloc	BIRC3,CAND1,CDK6,CEP164,CUL2,CUL3,EGFR,EIF4A3,EIF5,HDGF,HNRNPDL,HSPA1A,LZTS2,METTL3,MYO1C,NUBP2,PHB,POLR2A,PPARGC1A,PSME3,PTMA,RC3H2,RIOK1,SFN,SNRNP70,SRPK2,SRSF1,SRSF4,STIP1,TBC1D9,TNIP2,TRA2B,U2AF2,UBA2
SLC3A2	34	No coloc	No coloc	No coloc	ATF2,ATP2A2,BIRC3,BSG,CDC73,CDH1,CSK,CUL3,DUSP7,DUSP9,EGFR,EIF3I,FAM57A,GNAI2,GSK3B,HRAS,LGALS3,LGR4,LMBR1L,MAP2K3,MCM2,MYC,OTUB1,PHB,PTPRH,SLC25A4,SLC7A11,TCEB2,TES,TRA2B,TXNIP,U2AF2,VAMP3,VCP
UBASH3B	34	No coloc	No coloc	No coloc	ABL1,ACACA,BBC3,CBLB,CCT3,CSK,CUL3,DAZAP2,DNAJA1,EGFR,ERRFI1,HNRNPF,HSP90AA1,HSPA5,HSPA8,IQGAP1,KIF20A,LZTS2,MAP3K1,PKP4,RCHY1,RNF216,RNF41,SPRY2,TANK,TCP1,TNKS,TP53BP2,TUBA1B,TUBB,UBC,UBE2C,VPS37B,WASL
PGAM5	34	No coloc	No coloc	No coloc	ASXL1,BCL2L1,BIRC2,BIRC3,CDC34,CUL3,EIF4A3,G3BP1,HDGF,KEAP1,LMNA,MTMR4,MYC,NFE2L2,NFX1,OSBPL10,PHB,PKP2,RNF31,RRBP1,SLX4,SNIP1,SNRNP70,SOCS6,SQSTM1,STRN3,TNIP2,TUBA1A,TUBA1C,UBE4B,XIAP,ZC3H7A,ZNF746,ZRANB1
PRKAB2	34	No coloc	No coloc	No coloc	AES,BANP,CDC14B,DST,FAM208B,GATAD2B,GFPT1,KIAA0907,KLF15,LRIF1,LZTS2,MCL1,NET1,PNMA1,PPP1R13B,PPP1R16A,PRKAA2,PSME3,RB1CC1,RNF144B,RPH3AL,SAMD4A,SERTAD2,SH3PXD2A,SPRY2,TCF12,TP53BP2,TRIB3,ULK1,USP54,YY1AP1,ZMYND19,ZNF236,ZNF581
ZC3H7A	34	No coloc	No coloc	No coloc	AGO1,ANKRD17,ATP2A2,ATXN2L,BICD2,BIRC7,CAND1,CCT3,CNOT1,CNOT10,CNOT11,EIF4E2,FXR2,G3BP1,HELZ,IBTK,LARP4,LARP4B,MCM7,MYC,PDLIM5,PGAM5,PLK1,PPP1CA,PRRC2C,PUM1,RNF214,SFXN1,STK3,TNIP2,UBAP2L,XRN1,YTHDF1,ZC3HAV1
TGFBR2	33	No coloc	No coloc	No coloc	AAAS,ABHD12,ACVR1,ACVR1B,ACVR2B,CCNB1,DAB2,DAXX,EIF3A,EIF3I,GOPC,HSP90AA1,IQGAP1,KIAA0368,MARCH7,NRP1,PIK3R3,PKN2,PLAA,PLEKHH3,PSMC1,PSMC4,RAB6A,RASSF1,RSL1D1,SLC7A1,SMAD7,SPSB1,TGFB1,TGFBR1,TGFBR3,VCP,WDR6
GEMIN4	33	No coloc	No coloc	No coloc	ALDH3A2,BDP1,BIRC3,CCT3,CD2BP2,CRYAB,DDX20,EGFR,FBL,GEMIN6,GSK3B,GTF2H1,HDAC11,HSPB1,KANK2,KDM6B,LGALS1,LGALS3,LMBR1L,MORC4,MYC,NFKBIL1,P2RY6,PPP4C,SNRNP70,SNRPD3,SQSTM1,TAF2,TOP1,TRA2B,UBL4A,USP15,UXS1
ARHGDIA	33	No coloc	No coloc	No coloc	AHNAK,ANKRD13A,BAK1,BIRC3,CASP10,CASP7,CDKN1B,CSK,CUL3,EIF2B1,EP300,FAM98B,FBXW7,FEN1,HERPUD1,HNRNPAB,HSD17B10,HSPB1,IGF2BP1,IMPA1,MAPK6,MARCKS,MYC,NEDD4L,PCNA,RHOC,SLC9A1,SUMO3,TINF2,TNFRSF10B,U2AF2,WDR26,XIAP
PA2G4	33	No coloc	No coloc	No coloc	ATP6V0A1,BIRC3,CPSF6,ECHS1,EIF2A,FBXW7,G3BP1,HDAC4,HMGA1,HSPA5,LAMB1,LMBR1L,MAP3K14,MCM2,MDM2,MYC,NCL,NFX1,PDPK1,PHB,PIK3C2A,PPTC7,PTP4A1,RB1,RPS27L,RRN3,SGK1,SIN3A,SNRPB2,TOP1,U2AF2,UBL4A,YBX1
SMAD7	33	No coloc	No coloc	No coloc	ACVR1,ACVR1B,ACVR2B,ASH1L,AXIN2,BAMBI,CDH1,CXXC5,EP300,ERBB2IP,FKBP1A,KDM2A,MAP2K3,MKL2,MYC,NEDD4L,PARD3,PPP1R15A,RNF111,SIRT1,SMAD2,SMAD4,SMAD9,SOX5,TAB2,TAB3,TGFBR1,TGFBR2,TNIP2,UBE2O,USP15,ZBTB11,ZEB1
KIF5B	33	No coloc	No coloc	No coloc	ACACA,BIRC3,CCDC101,CDH1,CDK9,CDR2,ELP2,FHL2,FOXQ1,FYCO1,GCC1,GSK3B,HDAC4,HSPA8,KDM6B,KIAA0368,KIDINS220,LMBR1L,MARK2,MYC,NCOR1,NUP50,OGT,PSMB4,PSME1,RABGAP1,RANBP2,RAPGEF2,RFFL,SFN,SQSTM1,TUBA1A,USPL1
CCNA2	33	No coloc	No coloc	No coloc	ARID4A,CALM1,CDC20,CDC25A,CDC27,CDK6,CDKN1A,CDKN1B,CKS2,COPS6,CREBBP,ELMSAN1,EP300,FAM58A,FBXO38,FEN1,FXR1,GMNN,NFYA,ORC2,PCNA,PDCD6,PLEKHG2,RB1,SCAPER,SLBP,TBC1D4,TICRR,TRIM33,UBE2C,UHRF2,UIMC1,USP6NL
TERF2IP	33	No coloc	No coloc	No coloc	ARL4D,BANP,C9orf78,DCLRE1B,DDX23,DDX24,DNMT3A,ENAH,EPAS1,FBL,GAMT,HMGB1,HMGB3,IL1RN,KIAA1191,LGALSL,MCM2,OGFR,PARP1,PEA15,PPP1R10,PPP6R3,PTMA,RAD50,SCRN2,SLC16A3,SLX4,SNIP1,TINF2,TMSB10,TSSC4,WDR5,ZBTB10
BCL6	33	No coloc	No coloc	No coloc	AES,ARHGAP35,ARRDC3,BCOR,CDK19,CREBBP,CUL3,EHMT1,EIF2AK3,EP300,HDAC4,HSP90AA1,JUN,JUNB,KDM2A,KIF13B,LITAF,MTA3,NCOR1,PELI1,PIN1,PPARGC1A,PPTC7,PSMB4,SENP7,SIAH1,SIN3A,SIRT1,TFIP11,TRIB3,ZBTB7A,ZBTB7B,ZMYND8
TUBB2A	33	No coloc	No coloc	No coloc	AGO3,AP2M1,ARRB2,CDC20,CUL2,CUL3,EGFR,EML4,FBXW7,HDAC4,HSPA8,LATS2,LMBR1L,MAP2K3,MAPK6,MCM2,MDM2,METTL3,PHB,PLAA,PPM1D,RIC8A,RIPK4,RUNX1,SDC3,SQSTM1,TES,TUBA1A,TUBA1B,TUBA1C,TUBB,TUBB4B,ZNF746
PTPN1	33	No coloc	No coloc	No coloc	ATF2,ATP6V0A1,BCAR1,BCOR,BIRC3,CDH1,CDIPT,CLK2,DHCR7,DUSP1,EGFR,EP300,GOSR1,GSK3B,HMOX2,HSPB1,IGF1R,INSR,IPO7,KIDINS220,LMNA,MARCKSL1,P2RY6,PHB,PISD,PTPN2,PTRF,RFWD2,SEC61A1,SLC27A4,SMARCD2,TBC1D15,TMEM41A
HECTD1	33	No coloc	No coloc	No coloc	ANKRD11,ANKRD28,BTF3L4,BZW1,CDH1,CEP170,CPSF2,EP300,EPB41L5,FBXW7,GMNN,GPATCH1,GSK3B,HRAS,HSPB1,IPO7,IQGAP1,LARP4,LMBR1L,MLEC,RBM39,SFSWAP,SIN3A,SRGAP2,SRPK2,TACC2,TGFB1,TNS3,TUBGCP3,UBC,USP15,UVRAG,ZRANB1
RICTOR	33	No coloc	No coloc	No coloc	ARFGAP2,CAND1,DCAF7,EP300,FBXW7,GCNT2,GNB1,GSK3A,GSK3B,HIF1A,HRAS,IGF1R,IGF2BP1,MAPK6,MARCKS,MKNK2,MYC,NCOR1,PLK1,PRKCA,PRR5,PTPRH,RAPGEF5,RIPK4,SEC24A,SGK1,SIRT1,TSC1,TSPYL1,TUBA1A,TUBA1B,TUBG1,WDR5
JMJD6	33	No coloc	No coloc	No coloc	AKAP17A,ASUN,BRD4,CAND1,CARS,CCNL1,CDCA2,CLK3,CLK4,CPSF6,CYHR1,DIDO1,DKC1,NFKBIL1,NSRP1,PAWR,PHRF1,PSMC1,RANBP6,RBM39,RSRC2,SCAF4,SCAF8,SEC24A,SETD2,SFSWAP,SSRP1,TAF1A,TFIP11,U2AF2,WDR33,ZC3H4,ZNF451
RSL1D1	33	No coloc	No coloc	No coloc	BIRC3,CAND1,CDH1,CUL3,DAXX,DST,FBL,G3BP1,GRB7,GRWD1,HBP1,HDGF,HMGB1,LMNA,MAPK6,MDM2,MYC,NCL,NFX1,NOP56,NOP58,PHF3,POLR3C,RARA,RBM14,RC3H2,RIOK1,RPL7A,RRS1,SNIP1,SNRNP70,SRPK2,TGFBR2
KSR1	33	No coloc	No coloc	No coloc	AGAP1,BRAF,CRTC3,CSNK1A1,DENND4A,DENND4C,EIF4E2,FAM53C,GAB2,GIGYF1,HDAC4,HSP90AA1,KIF13B,LPIN3,LRFN1,MAGI1,MARK3,MLLT4,PANK2,PHLDB2,PJA2,PLEKHA7,PPM1H,RASAL2,RIPK4,RTKN,SH3BP4,SH3PXD2A,SIPA1L1,SRGAP2,STARD13,ZBTB21,ZNF638
ZBTB21	33	No coloc	No coloc	No coloc	AGAP1,CREB1,CRTC3,CSNK1A1,DCP1A,DENND4A,DENND4C,EIF4E2,FAM53C,FBXO38,GAB2,GIGYF1,HDAC4,KIF13B,KSR1,LPIN3,LRFN1,MAGI1,MLLT4,OTUB1,PANK2,PHLDB2,PLEKHA7,PPM1H,PPP2R2D,RASAL2,RTKN,SH3BP4,SH3PXD2A,SIPA1L1,SRGAP2,STARD13,ZNF638
TXNIP	33	No coloc	No coloc	No coloc	AHNAK,CDC73,CDKN1B,CRY2,CTTN,DCAF16,DDIT4,EIF5,EPS15L1,GATAD2B,GTF3C5,HIF1A,HNRNPDL,HSPA13,HSPA1A,HSPA4L,HSPA8,IPO7,JMJD1C,KBTBD6,MCM7,MYCBP2,NOP58,PARP1,PCNA,PPP6R3,RAB5A,SLC2A1,SLC3A2,STIP1,UBE2O,UBR5,ZC3HAV1
IGF1R	32	No coloc	No coloc	No coloc	ARRB2,B3GNT2,BRAF,CAND1,CDKN1B,CRKL,CSK,DUSP10,DUSP14,EEA1,EGFR,EIF4A3,EP300,HSP90AA1,HSPA5,HSPA8,INSR,MAPK12,MDM2,MTA3,PCNA,PIK3CD,PIK3R3,PTK2,PTPN1,PTPN12,RICTOR,RNF41,SH2B1,SOCS1,TAOK2,TSC1
CDKN1B	32	No coloc	No coloc	No coloc	ABL1,ARHGDIA,ARIH1,BAG3,CCNA2,CCNB1,CCND2,CCNE1,CDC34,CDK6,CDKN1A,CELF1,CKS2,COPS6,HSP90AA1,HSPA8,IGF1R,MCM7,MYC,NUP50,PIN1,PSMD2,RCHY1,RFWD2,SGK1,SIAH1,TSC1,TXNIP,UBC,UBE3A,VCP,WEE1
PDCD6	32	No coloc	No coloc	No coloc	ARID1A,ARID1B,ARIH1,AURKA,BAG3,CAND1,CCNA2,CCNB1,CRKL,CSK,CSTB,CUL2,CUL3,DAPK1,DPF2,FLII,H2AFX,HEBP2,HNRNPH3,HNRNPUL2,MCM2,MYC,NFKB1,PABPC4,PPP1CA,QDPR,SAMD1,TARDBP,TNIP2,TSTA3,UBC,VCP
CNOT1	32	No coloc	No coloc	No coloc	ABCF1,AFF4,AURKAIP1,BIRC3,BTG2,CNOT10,CNOT11,CNOT4,CNOT6L,EPAS1,FHL2,G3BP1,GADD45B,GPBP1L1,GRWD1,GTF2A1,IBTK,INTS5,LGR4,MCM2,MED28,MEX3C,POLR1C,POLR2A,PSPH,RC3H2,SNAPC1,TANK,TOB1,UBA2,UBTF,ZC3H7A
EPAS1	32	No coloc	No coloc	No coloc	ARID1B,BAG2,BBS4,CNOT1,CNOT10,CREBBP,DCAF7,DDIT3,DPF2,EGLN1,EP300,HIF1A,HSP90AA1,JUN,KLF6,KPNA5,MCM7,MED1,MED10,MED22,MED25,NR3C1,PHB,PSMC3,SIN3A,SIRT1,SQSTM1,TCEB2,TERF2IP,TRIM33,UBC,WDR5
BUB3	32	No coloc	No coloc	No coloc	BIRC3,CCT3,CDC20,CDC27,CLIP1,CUL2,CUL3,EGFR,EP300,HDGF,HK2,HSD17B10,INTS7,KCMF1,KCTD20,MCM2,METTL13,MYC,PARP1,PES1,PHB,PHIP,RIOK1,SMAD2,SNRNP70,TCP1,THRA,TOP1,UBR5,YBX1,ZBTB38,ZFC3H1
TUBGCP3	32	No coloc	No coloc	No coloc	AKAP12,AKAP9,ANKRD40,CD2BP2,CDK17,CDK5RAP2,CEP170,DOCK7,EIF4E2,EPPK1,FABP5,HECTD1,HSPA1A,HSPA5,HSPA8,HSPD1,IGF2BP1,IQGAP1,LPAR6,MARCKS,MRPS2,MRPS23,MYC,PSME3,RPS2,SDE2,SNAPC1,TUBA1A,TUBB,TUBB4B,TUBG1,UBR5
PPP6R3	32	No coloc	No coloc	No coloc	ANKRD28,ANKRD52,ARHGEF2,AURKA,DNAJC6,DUSP10,EIF4A3,ENAH,ETAA1,GSK3B,HDAC11,HSP90AA1,HSPA8,KDM6A,LATS1,LMBR1L,NSUN5,P2RY6,PHB,PLK1,PTPDC1,TERF2IP,TES,TGFB1,TINF2,TRMT2A,TXNIP,USP10,USP36,USP49,ZBTB38,ZNF746
PPP2R2D	32	No coloc	No coloc	No coloc	AAMP,ATF2,ATXN2L,BAG2,CCT3,CDCA4,CREB5,CRY2,DAPK1,DMAP1,DUSP10,DUSP9,FOXC1,GTF2IRD1,IER2,IER5,IQGAP1,JUN,MCM2,PLEKHO2,PLK1,PPP2R2A,PPP4C,PTPDC1,RFWD2,TCP1,TRMT2A,UNG,ZBTB21,ZCCHC8,ZFC3H1,ZNF550
PNMA1	32	No coloc	No coloc	No coloc	ATXN7,C1orf109,CARHSP1,CHIC2,COX5B,DAXX,FAM208B,FEM1C,FMNL2,GADD45GIP1,GPANK1,HDAC4,IVD,KANSL1,MCM7,MRPL11,NSMF,PARD3,PIN1,PNMAL1,POLL,PRKAB2,REPS1,RSRC2,RUSC1,SNRPB2,TMSB4X,TSPYL4,TTC9C,ZNF148,ZNF581,ZNF688
NOP58	32	No coloc	No coloc	No coloc	BCOR,BIRC3,CAND1,CDC34,DDX24,DKC1,FBL,G3BP1,GNL3L,HBP1,HSD17B10,IFRD2,L3MBTL1,LMNA,MCM9,MPHOSPH10,MYC,NMD3,NOL6,NOP56,PHB,RC3H2,RPL6,RRS1,RSL1D1,SERPINH1,SNRNP70,TARDBP,TXNIP,UBA2,UBE3A,ZNF746
CALU	32	No coloc	No coloc	No coloc	ARPC2,ARPC4,ATF2,AURKA,BIRC3,CTNNAL1,DBN1,EGFR,FAF2,GTSE1,HDAC11,HIC2,HSD17B10,HSPA4L,HSPA5,IPO11,MCM2,P2RY6,PCNA,PDLIM5,PLIN3,PTPN2,RNF31,SFXN1,SNRNP70,SUCO,TES,TOMM40,TPD52L2,TUBA1A,UBA2,VCP
HBP1	31	No coloc	No coloc	No coloc	ARID4A,ARID4B,BRMS1,BRPF1,C7orf50,CHD1,CREBBP,DKC1,EP300,FAM60A,INCENP,LARP4,LARP4B,MKI67,MYC,NOB1,NOL6,NOP58,PABPC4,PHIP,RANBP10,RANBP9,RB1,RB1CC1,RSL1D1,SIN3A,SON,SRSF4,TEX10,TUBG1,WDR26
CCDC85B	31	No coloc	No coloc	No coloc	AKAP17A,AKIRIN2,C19orf25,C7orf50,CDKN1A,CRYAB,EPS8,FAM208B,FCHSD2,FXR2,GCC1,GPANK1,IKZF5,KANSL1,LZTS2,MCRS1,NRIP1,POLR2L,PPP1CA,PPP1R13B,PSMC1,SETD5,SIX1,TP53BP2,TSPYL4,ZBTB5,ZFC3H1,ZFP36,ZNF165,ZNF638,ZNF764
EIF3I	31	No coloc	No coloc	No coloc	BIRC3,BRD1,CCND2,CUL3,DCAF10,DDX3X,EIF3A,EIF3B,EIF4B,EIF5,G3BP1,HSD17B10,METTL3,MYC,MYO1C,NFKB1,NFX1,POLR1C,RAB5A,SETD2,SFN,SLC3A2,SRSF6,TARDBP,TES,TGFBR2,TNIP2,TRA2B,UBR5,YBX1,ZNF746
NCOA6	31	No coloc	No coloc	No coloc	ATF2,CREBBP,EP300,FOS,GTF2A1,JUN,KDM6A,KMT2C,LAMTOR5,MAFB,MED1,NCOA1,NCOA2,NFKB1,NR1H4,NR3C1,PARP1,PPARGC1A,RANBP9,RARA,RB1,RBM14,RORC,SMAD2,TBP,TGS1,THRA,THRB,TUBA1A,UBC,WDR5
GAB2	31	No coloc	No coloc	No coloc	AGAP1,ARHGAP32,CRKL,DENND4C,EIF4E2,ETV6,FAM53C,GAB1,GIGYF1,HDAC4,HRAS,HSPA5,HSPB1,HSPD1,KIF13B,KSR1,LRFN1,MAGI1,MARK2,MET,PLCG1,PPIA,PPM1H,RPL7A,RTKN,SFN,SH3PXD2A,SIPA1L1,SRGAP2,ZBTB21,ZNF638
PTK2	31	No coloc	No coloc	No coloc	ASAP1,BCAR1,CBLB,CSK,CTTN,DOK4,EGFR,EPHA2,GIT1,GNB1,GRB7,GSK3B,HSP90AA1,IGF1R,IQGAP1,MDM2,MYC,NEDD9,PARP1,PIK3R3,PLCG1,PPP1CA,RAB5A,RB1CC1,SOCS1,TNS3,TRIM15,TSC1,XIAP,ZFYVE21,ZNF331
RFWD2	31	No coloc	No coloc	No coloc	CCT3,CDKN1B,CEP164,COPS6,COPS8,CUL2,CUL3,ETS2,ETV5,FOS,FOSL2,HSPA2,HSPA8,JUN,JUNB,KLHL42,MDM2,MDM4,NFIL3,PPP2R2D,PTPN1,RB1CC1,RCHY1,SEPSECS,SFN,SIRT1,TCEB2,TCP1,TRIB1,TRIB3,WDR5
PLCG1	31	No coloc	No coloc	No coloc	ABL1,ARHGAP32,ARHGEF2,BAG3,CDC34,DOK1,DUSP9,EGFR,GAB1,GAB2,GIT1,IBTK,INSR,LDLRAD4,LZTS2,MVB12B,MYC,PDGFA,PICALM,PKN2,PTK2,PTP4A1,PTPN12,RAPGEF5,RIC8A,SH2B3,SH3BP2,SHB,SOS1,TRPM7,TUB
MAP3K14	31	No coloc	No coloc	No coloc	ARHGEF2,ARRB2,BAG2,BIRC2,CASP10,CFLAR,DNAJA3,EGFR,FXR2,HNRNPF,HSP90AA1,HSPA1A,HSPA8,MAP3K8,NFKBIA,NOB1,PA2G4,POLR1C,RPL6,RPL7A,RPS27L,RRBP1,SLC25A1,SLC25A10,SLC25A4,SLC9A1,SRSF5,TANK,TIMM13,TIMM8A,UBC
PDPK1	31	No coloc	No coloc	No coloc	AKAP12,C2orf44,CSK,CSNK1D,DDIT4,DDX24,FAM213B,G3BP1,GIT1,GTF3C5,HSPA1A,HSPA5,HSPA8,HSPH1,IQGAP1,PA2G4,PEA15,PKN2,POLR2A,PRKCD,PTRF,ROCK2,SCRN2,SDC1,SFN,SGK1,SQSTM1,TANK,TBC1D15,UQCRC1,WDR5
USP10	31	No coloc	No coloc	No coloc	ANKRD28,ANKRD52,BIRC3,CELF1,EIF4G3,G3BP1,IBTK,KLHDC3,MDM2,NOP56,PCNA,PHB,PPP6R3,PRKAA2,RC3H2,SMAD4,SMEK1,SNRNP70,SQSTM1,TANK,TARDBP,TBP,UBC,ULK1,USP15,VCP,WAPAL,YBX1,ZBTB10,ZC3H12A,ZEB1
NFKBIA	31	No coloc	No coloc	No coloc	ABL1,ANKRD27,ARRB2,ATF4,AURKA,AVL9,BIRC2,CDC34,CSNK1A1,DNAJA3,DYNLL1,EP300,HDAC4,MAP3K1,MAP3K14,NCOR1,NEDD9,NFKB1,OTUB1,PIN1,POLR2A,PPP1R9A,PRKCA,RBBP6,SCRN2,SLC25A4,SPECC1L,TBK1,TNIP2,VCP,ZBTB7A
HNRNPH3	31	No coloc	No coloc	No coloc	APOL2,BIRC3,CAND1,COPS6,CUL2,CUL3,DDX17,H2AFX,HNRNPDL,HNRNPF,HNRNPR,HSD17B10,HSPA5,HSPB1,MAPK6,MBNL1,MYC,NR3C1,PDCD6,PHB,RAB5A,RIOK1,RNF31,RNGTT,SNIP1,SNRNP70,SRSF1,SSBP1,STIP1,TNIP2,VCP
IVNS1ABP	31	No coloc	No coloc	No coloc	CCRN4L,CCT3,CSK,DAPK1,DDX17,EPS15L1,GAPVD1,HNRNPAB,HNRNPF,HNRNPR,HSPA8,IGF2BP1,MCM2,MCM4,NFX1,PABPC4,PARP1,PEBP1,PLK1,POLR2A,PRKCA,PRPSAP2,RC3H2,RIN1,RNF31,RPL6,SPAG9,THRAP3,USP15,YBX1,ZC3HAV1
GTSE1	31	No coloc	No coloc	No coloc	AKAP9,AP1S1,AP2M1,ARHGEF2,CALU,CEP170,CLINT1,CLTB,CRTC3,CSNK1A1,DAB2,DBN1,DCAF7,EPS15,ERBB2IP,FXR2,IQGAP1,KIDINS220,LCA5,LZTS2,MYC,NBR1,PICALM,PIK3C2A,PKP2,PKP4,RAB7A,RBM14,REPS1,SCYL2,SEC24A
LMNB1	30	No coloc	No coloc	No coloc	ACTR1A,ATF4,BIRC3,CBX2,CDC34,CDK9,DMAP1,FAM169A,GNAI2,GSK3B,HSPA8,KPNA5,LMBR1L,LMNA,MAP1LC3B,MCM2,MYC,NDEL1,PPP1R13B,PRKCA,RUNX1,SMARCAD1,SRPK2,SRSF6,TMEM63B,TNIP2,TP53BP2,UBC,URB2,ZZEF1
ERBB2IP	30	No coloc	No coloc	No coloc	ABCA1,ACVR2B,ARHGEF7,BANF1,CDH1,CSK,CUL3,DBN1,DST,FOXO3,GSK3B,GTSE1,HRAS,HSP90AA1,LAMB1,LIMK1,LRRC1,MAPK12,MEF2A,MYC,PKP4,PPP1CA,RIPK4,SMAD2,SMAD4,SMAD7,TRMT2A,ZNF550,ZNF581,ZNF764
SRSF6	30	No coloc	No coloc	No coloc	BIRC3,CAND1,CD2BP2,CLK1,CUL2,DUSP4,EIF3I,EIF4A3,EP300,HMGB1,HSPD1,IQGAP1,LMNB1,MYC,PHB,PPARGC1A,RC3H2,RIOK1,SNIP1,SNRNP70,SRPK2,SRSF1,SRSF10,SRSF4,SRSF5,TARDBP,TNIP2,TRA2A,TRA2B,U2AF2
SRSF10	30	No coloc	No coloc	No coloc	BIRC3,CAND1,CEP164,CLK1,CLK2,CLK3,DAPK1,EIF4A3,HMGB1,IQGAP1,MYC,NFIA,PHB,PNN,RBM14,RC3H2,RNF31,RPL6,SFN,SLAIN2,SNIP1,SNRNP70,SRSF1,SRSF4,SRSF6,TRA2A,TRA2B,U2AF2,ZMYND11,ZNF687
WEE1	30	No coloc	No coloc	No coloc	ARRB2,BRD4,BRPF3,CDC73,CDKN1B,CEP350,CSNK1A1,DENND4C,ERRFI1,FBXO38,FBXW7,HSP90AA1,IMPDH1,KIF13B,MCM2,MCM4,MYC,PIN1,PLK1,RB1,RRM2,RUSC2,SFN,SMAD4,SPAG9,TNIP2,TOP1,TOP3A,TUBA1A,USP15
RANBP9	30	No coloc	No coloc	No coloc	EXOC2,FXR1,HBP1,HNF4G,LMNA,MAPK6,MET,MYC,NCOA6,NFX1,NR3C1,NSRP1,PHLDA2,PPARD,PPP1CA,PRKCD,PSMC3,RANBP10,RPS27L,SMAD2,SMAD9,TFRC,TGFB1,TGFBR1,THRA,THRB,TUBA1B,UBC,WDR26,ZMYND19
ANKRD28	30	No coloc	No coloc	No coloc	AGPAT2,AP2M1,ARHGEF2,CDC25A,CEP192,CIRH1A,CSK,DFNB31,DNAJB1,EPS8,FAM175B,FAM193A,FOXK2,GADD45GIP1,HECTD1,LCA5,MTMR3,MYC,PIBF1,PLK1,PLK2,PPP1R9A,PPP1R9B,PPP6R3,PTPDC1,TBK1,TRMT2A,UBR5,USP10,USP49
MAP1LC3B	30	No coloc	No coloc	No coloc	AAMP,AMBRA1,ATG5,CCSER2,CLINT1,CUL3,DBI,DBN1,DNMT3B,EPS8,EVA1A,FLCN,FYCO1,KBTBD6,KEAP1,LMNB1,MESDC2,MRFAP1,NBR1,RB1CC1,SPAG9,SQSTM1,STK3,TBC1D9,TBK1,TFRC,UBC,ULK1,VAMP3,VCP
SH3PXD2A	30	No coloc	No coloc	No coloc	AGAP1,CTTN,DENND4A,DENND4C,EIF4E2,FAM53C,GAB2,GIGYF1,HDAC4,KIAA0368,KIF13B,KSR1,LPIN3,LRFN1,MAGI1,MLLT4,PHLDB2,PLEKHA7,PPM1H,PRKAA2,PRKAB2,RASAL2,RTKN,SH3BP4,SIPA1L1,SRGAP2,STARD13,ZBTB21,ZNF638,ZNF764
CPSF6	30	No coloc	No coloc	No coloc	CAND1,CLP1,CREBBP,CSNK1A1,CUL3,DAB2,DDX17,FXR2,G3BP1,HDAC4,HSD17B10,JMJD6,LMNA,OTUB2,PA2G4,PCF11,PHB,RBBP6,RC3H2,RNF31,RUNX1,SMEK1,SNRNP70,SNRPB2,SRPK2,TBC1D2,TNIP2,U2AF2,UBAP2L,ZMYND19
SRP14	30	No coloc	No coloc	No coloc	ANP32A,BIRC3,CALM1,CAND1,CDC14B,CDC34,CDK9,CLASP1,CUL3,DDX31,DKC1,EAF1,EIF4A3,MCM2,MYC,NCL,NFX1,NOP56,PDLIM5,PHB,PLIN3,RC3H2,RIOK1,RPL6,SNRNP70,SQSTM1,SZRD1,TRA2A,UBA2,ZNF746
TXLNA	30	No coloc	No coloc	No coloc	ARIH1,AXIN2,BIRC3,BTF3L4,CDC34,CDR2,CEP135,CEP57,CUL3,CYP1A1,DDX17,DMAP1,GFOD2,HMGA1,KANK2,LCA5,OTUB1,PCM1,PPFIA1,PPP1R13B,PPP1R21,RCOR3,TANK,TBK1,TFIP11,TP53BP2,TTC27,TXLNG,UTP14C,ZNF131
LCA5	30	No coloc	No coloc	No coloc	ANKRD28,CAMSAP1,CEP120,CEP170,CSPP1,DYNLL1,DYNLL2,FKBP4,GCC1,GPATCH1,GTSE1,IPO7,KNOP1,LUZP1,MAP7D1,PCM1,PHB,PIBF1,PLK1,PSME3,RCOR3,SRPK2,SSBP1,SSNA1,TFIP11,TIMM13,TSPYL1,TXLNA,UBA2,UBE2O
C1orf109	30	No coloc	No coloc	No coloc	AES,AVPI1,CDCA4,FAM173A,FAM208B,FAM217B,GIGYF1,KLF15,KRT19,KRT80,LZTS2,MDM4,MIPOL1,NDUFB7,PHC2,PNMA1,PSMB4,RIPK4,RNF41,RPH3AL,RUSC1,SERTAD2,SOCS6,SPATA5,STMN3,TCF12,TFIP11,UHMK1,ZNF398,ZNF688
SRGAP2	30	No coloc	No coloc	No coloc	AGAP1,AURKAIP1,CDH1,DENND4A,DENND4C,EIF4E2,FAM53C,GAB2,GIGYF1,HDAC4,HECTD1,KDM6B,KIF13B,KSR1,LPIN3,LRFN1,MAGI1,MLLT4,PCM1,PHLDB2,PLEKHA7,PPM1H,RASAL2,RTKN,SH3BP4,SH3PXD2A,SIPA1L1,STARD13,ZBTB21,ZNF638
CDC14B	30	No coloc	No coloc	No coloc	BRD2,CBX2,CDCA2,CDCA8,CIRBP,DDX31,GADD45GIP1,HMGA1,HMGB1,KIF22,MRPL16,MRPS15,MRPS2,MRPS23,MRPS26,MRPS34,MSH6,PES1,PRKAB2,RPL36AL,SNRNP70,SRP14,TCEB3,TEX10,UBTF,USP36,WHSC1L1,XPOT,ZKSCAN4,ZNF280C
TINF2	29	No coloc	No coloc	No coloc	ARHGDIA,BAG3,CLK3,CTTN,DBN1,DCLRE1B,DPM3,EIF4B,GCC1,HNMT,LASP1,LGALSL,MAP2K3,NUDC,PHPT1,PPP6R3,SCRN2,SIAH2,STAG1,TERF2IP,TNKS,TOMM34,TRIM15,TRIP10,TUBB,TUBB4B,TXNDC17,VAMP3,ZFP36L1
EIF3B	29	No coloc	No coloc	No coloc	BIRC3,CCND2,CDC34,CSNK2A2,DDX3X,EGFR,EIF3A,EIF3I,EIF4B,EIF4G3,EIF5,EP300,G3BP1,GRWD1,GSK3B,HDAC4,MCM2,MCM4,MDM2,METTL3,MYC,MYO1C,NFX1,PTPN3,RAB5A,TARDBP,TBC1D23,ZNF518A,ZNF746
NUDC	29	No coloc	No coloc	No coloc	ASCC3,ASNA1,BIRC3,CAMLG,CCDC6,CDCA8,CDH1,COG3,CSTB,DNAJA1,DNAJB1,DNAJB4,EML4,EP300,G3BP1,GTF2H1,H3F3A,HDAC4,HDGF,HSP90AA1,KDM6B,NUBP2,OTUB1,P2RY6,PAFAH1B1,PHLPP1,PLK1,TARS,TINF2
TJP1	29	No coloc	No coloc	No coloc	BICD2,CBLB,CDC14A,CDH1,CDK9,CEP104,CEP135,CLDN1,CSK,DTNA,EGFR,EPB41L5,GRHPR,GSK3B,HMGB1,HSP90AA1,LATS2,MLLT4,MYO1C,PARD3,PEA15,PIN1,PLEC,PTPN3,RAPGEF2,SQSTM1,TJP3,TUBA1C,TUBB
BCOR	29	No coloc	No coloc	No coloc	BCL6,CBX4,CCDC101,DNMT3B,FBXO38,FOXC1,HDAC4,HMG20A,HNRNPF,HSPD1,IBTK,KPNA2,L3MBTL1,LETMD1,MSI1,MYC,NAA10,NOP56,NOP58,NR3C1,PCGF1,PTPN1,RYBP,SALL1,TCP1,TNIP2,UBAP2L,ZBTB7A,ZNF148
PTRF	29	No coloc	No coloc	No coloc	BAG3,DBN1,DMD,EGFR,FBXO28,FHL2,GOLGA5,HECTD3,HMG20A,HSPA8,JUN,MYC,NOP56,PDPK1,PHF21A,PTPN1,RAB5A,RAB7A,RPRD1A,SEMA6A,TMEM63B,TNFAIP8L1,UBC,UBE2O,UQCRC1,UTRN,ZCCHC10,ZNF148,ZZEF1
CLINT1	29	No coloc	No coloc	No coloc	AP2M1,BICD2,BIRC3,CALM1,CDH1,CDKN1A,CLTB,CSTF2T,CUL3,CYHR1,DBN1,DYNLL1,DYNLL2,EPS15,GABARAPL1,GDPD5,GTSE1,IQGAP1,JUN,LMBR1L,MAP1LC3B,NFXL1,OSBPL10,PICALM,PIK3C2A,REPS1,RNF31,SAMD4A,SYNPO
MECP2	29	No coloc	No coloc	No coloc	BAZ1A,BBX,C10orf2,C9orf114,CENPV,CHMP1A,CHMP4B,CREB1,DDX24,DDX31,FOXC1,FXR2,HMGB1,LENG8,MKI67,NCOR1,NOC2L,NOL6,PLK1,PWP2,RBAK,RPF2,RPL7A,SIN3A,TAF1A,TEX10,TOP3A,URB2,YBX1
HSPA2	29	No coloc	No coloc	No coloc	ABHD15,AURKA,BAG3,CDC34,CDC73,CDK9,CDKN1A,CEP57,EGFR,HIF1A,HSP90AA1,HSPA1A,HSPA8,HSPH1,LGR4,LMBR1L,MCM2,NCOA1,NCOA2,PARP1,PPM1B,RAB7A,RFWD2,RUNX1,SIK2,STIP1,TANK,TRIM38,UBL4A
PCGF1	29	No coloc	No coloc	No coloc	AKAP9,ARID1B,BCOR,BCORL1,CBX4,CDAN1,CHMP4B,CLIP1,DIDO1,FABP5,FBXO38,GPATCH8,H2AFX,HMGA1,HNRNPF,HSP90AA1,HSPD1,IBTK,LETMD1,MORC4,MYC,NOP56,PHC2,RYBP,SETD2,TIAL1,USP34,ZDHHC23,ZNF148
PRKAA2	29	No coloc	No coloc	No coloc	ACACA,AES,AMOTL2,APPBP2,ARRDC3,AVPI1,CDC42EP1,CDR2,CSK,DNAJB1,FLCN,FNDC3B,FOS,G3BP1,GFPT1,GIGYF1,HSP90AA1,INSR,KIF16B,LZTS2,MLF2,MRFAP1,PRKAB2,RB1CC1,SERTAD3,SH3PXD2A,ULK1,USP10,VPS37B
USP54	29	No coloc	No coloc	No coloc	AES,ANKRD11,BHLHE40,BICD2,CARD10,CCNJL,CEP135,CHMP1B,DOK6,EIF4E2,FAM46B,FNDC3B,HNRNPF,LATS2,LGR4,MED25,OTX1,PDDC1,POLR1C,PRKAB2,RBPMS2,RHOBTB3,SEC24A,TNIP2,TTC19,UBC,ZCCHC14,ZEB1,ZNF148
UBE2O	29	No coloc	No coloc	No coloc	AKAP17A,ARRDC3,AURKAIP1,BMP4,CLK3,E4F1,EPB41L5,FBL,IFRD2,IKZF5,LCA5,LMBR1L,MAPK6,MDK,MDM2,MYC,NOL12,PLD1,PTPN3,PTPN4,PTRF,RNF31,SMAD7,TXNIP,UBC,WBSCR22,WDR26,ZNF669,ZNF687
PHLDB2	29	No coloc	No coloc	No coloc	AGAP1,C10orf2,CDH1,CLK1,DENND4C,DYNLL1,EIF4E2,FAM53C,G3BP1,GIGYF1,HDAC4,HRAS,KIF13B,KIF23,KSR1,LATS2,LRFN1,MAGI1,MYC,MYO1C,PPM1H,RASAL2,RTKN,SH3PXD2A,SIPA1L1,SRGAP2,SYNPO,ZBTB21,ZNF638
ETAA1	29	No coloc	No coloc	No coloc	ACADVL,APOC1,AREL1,BRPF1,BTAF1,C15orf39,CDC25A,CISD3,IGFBP4,KIF3C,KLHL42,MAP3K8,NFE2L2,PANK2,PCM1,PEX26,POLE3,POLE4,PPFIBP1,PPM1B,PPP6R3,RB1CC1,SLAIN2,SURF4,TNFRSF10D,TOP3A,UIMC1,ZNF609,ZNF839
NFE2L2	28	No coloc	No coloc	No coloc	ATF4,BACH1,BPTF,CDH1,CDKN1A,CREBBP,CUL3,DUSP1,EIF2AK3,ENC1,ETAA1,GADD45GIP1,GSK3B,JUN,KEAP1,LMNA,MAFG,MAFK,MYC,NCOR1,PGAM5,PRKCA,RNF111,SIAH2,SQSTM1,TRIM24,UBC,WAC
NUP50	28	No coloc	No coloc	No coloc	ACACA,ARID2,BIRC3,CDCA2,CDKN1B,CUL3,DUSP4,FBXO28,GARS,HELZ,KEAP1,KIF5B,KIFC1,KPNA2,KPNA5,LMNA,MYC,NUP153,PLEC,PPP1CA,PSME3,PTPN2,RANBP2,RNGTT,SETD1A,SLX4,SMARCD2,SRPK2
XRN1	28	No coloc	No coloc	No coloc	CDC14A,CDH1,CEP104,CEP120,CEP135,CTSB,DCP1A,DDX24,FADS1,MFSD5,MYC,NDUFB9,PABPC4,PCM1,PLEKHG2,POLD2,PSMC1,RIOK1,RNF187,RNF41,SCRN2,SMARCD2,TARDBP,TUBG1,WAPAL,ZC3H7A,ZFP36,ZNF131
APPBP2	28	No coloc	No coloc	No coloc	ANKRD10,ARIH1,BCL7A,CALM3,CCNL1,COPS6,COPS8,CUL2,CYBA,DHRS2,EPT1,KHK,KLF11,LONRF3,MFSD3,MUL1,NFYA,PPP1R8,PRKAA2,RNGTT,RRS1,SIK1,SLAIN2,TCEB2,TRMT2A,UBC,USP25,ZNF747
CLK3	28	No coloc	No coloc	No coloc	CLK2,GPATCH8,HSP90AA1,JMJD6,KPNA2,LRRC1,PABPC4,PNN,PSME3,RBBP6,RC3H2,SIRT1,SNIP1,SNRNP35,SNRNP70,SRPK2,SRSF1,SRSF10,THRAP3,TINF2,TNIP2,TRA2A,TRA2B,U2AF2,UBE2O,ZNF473,ZNF638,ZNF777
SMEK1	28	No coloc	No coloc	No coloc	ACACA,ARCN1,CCDC6,CDC25A,CLK1,COBLL1,CPSF6,CRAMP1L,EHMT1,FBXO28,FKBP1A,HNRNPR,MARCKSL1,MCM2,MCM4,MED1,PEA15,POLR2A,PPP2R4,PPP4C,RNGTT,SCAF4,SIRT1,SNX12,SPAG9,TSSC4,USP10,USP15
CDC27	28	No coloc	No coloc	No coloc	ANAPC1,BUB3,C16orf87,CCNA2,CCNB1,CDC20,CDH1,CDKN1A,CREBBP,FOXO3,FOXQ1,HHEX,MYC,NCL,NUP98,PCNA,PIN1,PLK1,RB1,REV1,RNF19B,RRM2,SMAD2,SMARCAD1,SNAPC1,TRIM33,UBE4B,VCP
GADD45GIP1	28	No coloc	No coloc	No coloc	ANKRD28,AURKAIP1,CARD10,CDC14B,EAF1,ELF3,GADD45A,GADD45B,HMG20A,KANK2,LZTS2,MIPOL1,MRM1,MRPL11,MRPL14,MRPL38,MRPL41,MTMR10,NFE2L2,PNMA1,PTP4A1,PTPN2,RNGTT,SNRNP70,TFIP11,TMEM177,ZC3HAV1,ZRANB1
TAB2	28	No coloc	No coloc	No coloc	ARRB2,ATG5,BECN1,BICD2,CTDSP1,DBN1,FOSL1,HSP90AA1,LITAF,MAP3K8,MCM2,NCOR1,NFKB1,RIPK2,RNF31,SIK1,SIK3,SIN3A,SMAD7,TAB3,TANK,TGFBR1,TPM3,TRIM38,UBC,USP15,XIAP,ZFP64
PTMA	28	No coloc	No coloc	No coloc	CCNB1,CDK17,CREBBP,CTH,EP300,GTF2A1,HDAC4,HSPA1A,HSPA5,HSPA8,ISOC1,KEAP1,KPNA2,KRT19,NCL,NCOR1,NUBP2,NUPR1,PCNA,PPIA,PSME2,PTMS,RAP1GDS1,SIN3A,SRSF2,TBCB,TERF2IP,TOMM40
GOPC	28	No coloc	No coloc	No coloc	ADRA1D,APBB2,ARIH1,BECN1,BTF3L4,C17orf67,CDC25A,CEP170,CLASP2,CLCN3,CRYAB,DUSP10,FBXO28,FCHSD2,FOSL2,FYCO1,HRAS,JUN,JUNB,MUM1,NUPL1,PKN2,PPP1R18,RALGAPB,SSNA1,TGFBR2,ZBTB5,ZNF581
PRKCD	28	No coloc	No coloc	No coloc	BIRC3,CDC25A,CHD9,CWC15,DAB2,EP300,FXR1,GNA13,GSK3A,HSP90AA1,HSPB1,IBTK,IL6ST,INSR,ITPR1,MBP,MYC,PDP2,PDPK1,PHB,PRPF4B,RANBP10,RANBP9,RIPK4,SPRY2,SQSTM1,VCP,ZNF131
TFRC	28	No coloc	No coloc	No coloc	ATF2,BIRC3,BSG,CDC73,DPF2,EGFR,EIF4A3,EP300,FAM210B,GSK3B,HRAS,HSPB1,LGR4,LMBR1L,LMNA,MAP1LC3B,MDM2,MYC,P2RY6,PTPRH,RAB17,RAB7A,RANBP9,RUNX1,SH3BP4,SLC30A10,TES,ZFP36
L3MBTL1	28	No coloc	No coloc	No coloc	ANAPC1,ATP2A2,BCOR,CBX2,EHMT1,ETV6,FAM208B,FBL,MCM2,MCM4,MCM7,NOP56,NOP58,PCNA,PSMA7,PSMB4,PSMC1,PSMC3,PSMC4,PSMD2,RB1,RBM39,SALL2,SETD8,TUBA1C,TUBB6,VCP,ZNF644
CDC14A	28	No coloc	No coloc	No coloc	AP2M1,ASCC3,C2CD3,CCNB1,CEP135,CEP350,CLASP1,CSK,CSPP1,DAPK3,EIF3A,KIF20A,LMTK2,LUZP1,MAP7D1,MARK2,MSH6,MYCBP2,PLEKHA7,PLK1,POLR2A,PPFIA1,SF3B2,SMCHD1,SRSF1,TJP1,TUBA1A,XRN1
DAPK1	28	No coloc	No coloc	No coloc	ABL1,AHDC1,BAG2,BECN1,CALM1,CBLB,CDC42SE1,CMTM4,CUL3,FBXL14,HRAS,HSP90AA1,IVNS1ABP,MDM2,MTHFD2,NR3C1,PDCD6,PIM1,PPP2R2D,RCHY1,SLAIN2,SPATS2,SRSF10,TNIP2,TPM3,TSC1,TTC27,TUBB4B
UHRF2	28	No coloc	No coloc	No coloc	BCAR1,BCL2L1,BTAF1,CCNA2,CCNB1,CCNE1,CDC73,CDK6,CDKN1A,CHD2,DIDO1,DNMT3A,DNMT3B,GATAD2B,KDM2A,KDM4B,MCL1,NR2F2,PARP1,PCNA,PIN1,RB1,RUNX1,SMAD4,TLK1,UBE2W,UHRF1,ZNF131
CAMK2D	28	No coloc	No coloc	No coloc	ARRB2,BANP,CDKN1A,CEP170,DIDO1,ECHS1,FNDC3B,FXR2,HDAC4,HNMT,HSP90AA1,HSPA8,LIN54,LMBR1L,MRPL11,MYC,NEK1,OGT,PIP5K1A,RCHY1,SCRN2,SETD1A,THUMPD3,TNPO2,TSR3,UNG,ZBTB2,ZRANB3
SOCS6	28	No coloc	No coloc	No coloc	ACACA,AMBRA1,AP2M1,C1orf109,CDK5RAP2,DNAJA3,DST,EGFR,EPHA2,GFPT1,HSP90AA1,INSR,LPCAT1,MLLT4,NUCB1,PDLIM5,PGAM5,PIK3R3,PLEC,PNN,POLR2A,RCOR3,SLC25A10,TCEB2,TES,TIMM13,TUBA1A,TUBB4B
MRPS23	28	No coloc	No coloc	No coloc	AURKAIP1,CAND1,CDC14B,CEP57,CUL3,E4F1,EIF4B,FBL,HMGB1,HSD17B8,HSPB1,HSPD1,MRM1,MRPL43,MRPS15,MRPS2,MRPS34,MYC,POLR1C,RC3H2,RPL6,SNRNP70,TRA2A,TUBGCP3,VCP,ZFC3H1,ZNF331,ZNF746
SEC24A	28	No coloc	No coloc	No coloc	ARFGAP2,ARL5B,B3GNT2,BAZ1A,CAND1,CSTB,CUL3,CYHR1,DCAF7,EP300,GFOD1,GTSE1,JMJD6,NUBP2,POLE3,PRDX5,PSMD2,PTAR1,RICTOR,SAR1A,SEC23B,TLE3,TSC1,TTC9C,TUBB6,UBE2C,USP34,USP54
PNKD	28	No coloc	No coloc	No coloc	ARL14EP,BTAF1,DYM,EIF4G3,FBXO30,GMNN,GOLPH3,GOLPH3L,INTS3,IPO11,IPO7,LSS,MAPK6,NUP98,OTUB1,PHB,PPFIBP1,RANBP6,RIPK4,RNF31,RTFDC1,STAG1,STAG2,TARBP2,TBC1D15,TFIP11,TNPO2,XPO4
DENND4C	28	No coloc	No coloc	No coloc	AGAP1,CDH1,CSK,CSNK1A1,DENND4A,EIF4E2,FAM53C,GAB2,GIGYF1,HDAC4,HSPA8,KIF13B,KSR1,LPIN3,LRFN1,MAGI1,PHLDB2,PLEKHA7,PPM1H,RASAL2,RTKN,SH3PXD2A,SIPA1L1,SRGAP2,STARD13,WEE1,ZBTB21,ZNF638
PRPF6	27	No coloc	No coloc	No coloc	BIRC3,BSG,CD2BP2,DDX23,EIF4A3,HDAC11,HIF1A,LMNA,MEX3C,MYC,PPP1CA,PRPF4B,RBM14,RIOK1,SNIP1,SNRNP70,SNRPD3,SON,SRSF5,THRAP3,TIMM44,TRA2A,TRIM3,TSSC4,TXNL4B,U2AF2,ZNF746
SRSF4	27	No coloc	19	No coloc	CAND1,CD2BP2,CUL3,EIF4A3,EP300,G3BP1,HBP1,HTATSF1,LMNA,NFX1,PNN,PPARGC1A,RC3H2,RIOK1,RNF31,SFN,SNIP1,SNRNP70,SRSF1,SRSF10,SRSF2,SRSF6,TICAM1,TNIP2,TRA2B,U2AF2,ZMYND11
PIK3R3	27	No coloc	No coloc	No coloc	ARID4B,BTN2A1,DRAP1,E2F6,EGFR,FAM173A,FAM208B,FER,IGF1R,KLF15,MTF2,NEDD9,PELO,PIK3CD,PPARA,PSME1,PTK2,RB1,RIPK4,RUSC1,SERTAD2,SOCS6,TGFBR2,TRMT2A,VCP,ZBTB18,ZNF451
MCL1	27	No coloc	No coloc	No coloc	BAG3,BAK1,BBC3,BCL2L1,BECN1,BMF,DAD1,DBI,EP300,FBXW7,GSK3A,GSK3B,HIF1A,HRAS,HSP90AA1,HSPA1A,HSPA8,MYC,PCNA,PEBP1,PIN1,PMAIP1,PRKAB2,RANBP6,TNKS,TXLNG,UHRF2
RB1CC1	27	No coloc	No coloc	No coloc	ATG5,BECN1,CDH1,CDK19,DYRK2,ERRFI1,ETAA1,GABARAPL1,GREB1,HBP1,MAP1LC3B,MTMR4,NFX1,PRKAA2,PRKAB2,PTK2,RFWD2,RIPK4,RNF111,SESN2,SKIL,SMCR8,SQSTM1,TBK1,UBC,ULK1,WHSC1L1
SPAG9	27	No coloc	No coloc	No coloc	ABL1,BIRC7,EIF4A2,EP300,EPS15L1,FAM175B,GAPVD1,IVNS1ABP,KIF16B,MAP1LC3B,MAP2K3,MCM2,MCM4,MCM7,NENF,NFKB1,PLK1,PPM1D,PPM1K,RCCD1,RRM2,SMEK1,TNIP2,TPM3,USP15,VCP,WEE1
TPM3	27	No coloc	No coloc	No coloc	BIRC3,CAP1,CCDC101,CDK9,CSK,CUL3,CYC1,DAPK1,EGFR,EIF4A2,FKBP4,HDAC4,HSP90AA1,HSPB1,IMP3,IQGAP1,JUN,KDM6B,MCM2,MTCH1,MYC,SNRNP70,SPAG9,TAB2,TET2,THAP1,TLK1
PTPN2	27	No coloc	No coloc	No coloc	ANKRD52,BAG3,CALU,DBN1,DUSP10,EGFR,G3BP1,GADD45GIP1,GJB1,HSPD1,KPNA5,METTL13,MYO1C,NSUN5,NUP153,NUP50,PSMB4,PSMC1,PSMC3,PSMC4,PSMD2,PTPN1,SFN,UBC,UBE3A,UBE3C,USP47
SERPINH1	27	No coloc	No coloc	No coloc	AGMAT,ATF2,BIRC3,CDC34,CDK9,CFL1,FAF2,HDAC4,HSD17B10,HSPA5,JMY,KLF13,LGALS1,LGALS3,LMBR1L,MCM2,MYC,NOP58,PEBP1,PHB,SPR,TIMM44,TOMM40,TUBA1A,UBL4A,YTHDF1,ZEB1
UTRN	27	No coloc	No coloc	No coloc	ADRA1D,CALM1,CDH1,DMD,DTNA,DUSP10,HMGN2,HSPD1,IER2,LATS2,MARK2,MCM2,MYC,NDEL1,PHF19,PTPN12,PTRF,RNF41,RRP9,SASH1,SNTA1,SQSTM1,TES,TNS1,TNS3,UBE3C,XPO4
CLIC1	27	No coloc	No coloc	No coloc	ADPRHL2,AKAP9,ARCN1,ARRB2,ATF2,ATP6V0A1,BIRC3,CCND2,CDH1,COG3,GM2A,GRHPR,HDAC4,HDHD3,HSD17B10,IQGAP1,MTHFD2,MYC,NENF,PROSER2,SLC33A1,SLC9A1,SYNPO,THRA,TPI1,U2AF2,ZNF184
CSNK1D	27	No coloc	No coloc	No coloc	AKAP9,BICD2,CDH1,CRY2,CSNK1A1,GAPVD1,HIF1A,HN1L,HSPA8,LDLRAD4,LZTS2,MDM2,MTMR4,MTSS1,NOB1,PCM1,PDPK1,PER2,PPM1B,RIPK4,SETD8,SMAD2,SMAD4,TANK,TNIP2,TRA2A,TRIM3
PIBF1	27	No coloc	No coloc	No coloc	AMOTL2,ANKRD28,BICD2,CARD10,CEP120,CEP135,CSK,DAXX,DMAP1,EEA1,KANK2,LARP1B,LCA5,MAP3K2,MCRS1,PCM1,PKP2,PLEKHA7,PPP1R18,PPP1R21,SQSTM1,TFIP11,TP53BP2,USP15,UTP14C,XIAP,ZFC3H1
PRMT6	27	No coloc	No coloc	66	CDCA4,CETN2,CIRBP,DCAF16,DDX23,DNAJA3,ENAH,FBL,FOSL2,FOXC1,FYCO1,GTPBP2,HMGA1,HOXA5,LENG8,MED28,MRPL38,MTF2,NR1D2,PELO,PYCRL,RAD17,SMAD9,SPIN1,SPSB1,TSC1,ZFC3H1
KDM6B	27	No coloc	No coloc	No coloc	ACACA,BRD4,CRKL,DCAF7,DDX20,DNAJA1,DNPEP,GEMIN4,IMPDH1,KDM7A,KIF5B,NIPBL,NUDC,PSMC1,PSMC3,PSMC4,PYCRL,RPS27L,SMAD2,SMAD4,SRGAP2,TPM3,TUBG1,USP24,USP47,WDR5,WDR6
EEF1A2	27	No coloc	No coloc	No coloc	ARRB2,AURKA,CAND1,CARS,CDC73,CDK9,CEP57,COPS6,CRY2,CUL2,CUL3,FUOM,GRWD1,LGR4,MAPK6,MCM2,MLLT6,NFX1,PBDC1,PLK2,POLR2A,RUNX1,TLE3,TUBG1,UBC,USP47,VCP
CEP57	27	No coloc	No coloc	No coloc	CEACAM1,CEP170,DCAF7,EEF1A2,FABP5,GCC1,GRWD1,HNRNPUL2,HSP90AA1,HSPA1A,HSPA2,HSPA5,HSPB1,IQGAP1,LSM3,MARK2,MCM7,MRPS23,MYC,PPP1R13B,PRRC2C,SSBP1,TBC1D4,TFIP11,TRMT10C,TSPYL4,TXLNA
PLEKHA7	27	No coloc	No coloc	No coloc	AGAP1,BICD2,BIRC3,CDC14A,CDH1,DENND4C,EGFR,EIF4E2,FAM53C,GIGYF1,HDAC4,IGFBP6,KIF13B,KSR1,LATS2,LRFN1,MAGI1,PIBF1,PPM1H,RASAL2,RTKN,SH3PXD2A,SIPA1L1,SRGAP2,STMN3,ZBTB21,ZNF638
COQ9	27	No coloc	No coloc	No coloc	ACACA,ACADVL,CHDH,COA3,COQ4,COX19,COX7A2,GLRX5,GOLPH3,HK2,HMOX1,LETM1,PMPCA,PPM1K,PRELID1,PTGES2,SDR39U1,SFXN1,SLC16A1,SLC25A1,SLC25A10,SLC25A4,STOML2,TBRG4,TIMM44,TOMM40,TRIAP1
PPM1H	27	No coloc	No coloc	No coloc	AGAP1,DENND4A,DENND4C,EIF4E2,FAM53C,GAB2,GIGYF1,HDAC4,KIF13B,KSR1,LPIN3,LRFN1,MAGI1,PHLDB2,PLEKHA7,RASAL2,RTKN,SH3PXD2A,SIPA1L1,SLC12A4,SRGAP2,STARD13,TPD52L2,TSC1,VAMP3,ZBTB21,ZNF638
LRFN1	27	No coloc	No coloc	No coloc	AGAP1,DENND4A,DENND4C,EIF4E2,FAM53C,GAB2,GIGYF1,HDAC4,KIF13B,KSR1,LPIN3,LRFN4,MAGI1,MLLT4,PANK2,PHLDB2,PLEKHA7,PPM1H,RASAL2,RTKN,SH3BP4,SH3PXD2A,SIPA1L1,SRGAP2,STARD13,ZBTB21,ZNF638
ASF1A	26	No coloc	No coloc	No coloc	ARFGAP2,BDP1,BIRC3,CDAN1,E2F4,E2F6,EP300,FBXO38,FOS,H3F3A,HIST1H4C,JUN,MCM2,MCM4,MCM7,MYC,PAN3,PHB,POLR2A,PPP1CA,PPTC7,PRR3,SPTBN2,TLK1,TLK2,UBN2
NOC2L	26	No coloc	No coloc	No coloc	ATXN7,BIRC3,DDX24,DDX31,DKC1,FBL,FOXQ1,GRB7,GRWD1,LMBR1L,LRIF1,MDM2,MECP2,MYC,NOL6,NOP56,P2RY6,PES1,PPP1CA,RPF2,RRS1,SNAPC1,SNIP1,VCP,ZBTB38,ZNF746
RAD50	26	No coloc	No coloc	No coloc	BIRC3,BRAF,CDC34,DCLRE1B,DUSP10,DYNLL1,EP300,H2AFX,HMGB1,HNRNPR,HSPA5,LMNA,MAPK6,MCM9,MDM2,MDM4,MSH6,MYC,NOP56,PELI1,RANBP2,RBBP8,SLC33A1,SMARCAD1,TERF2IP,USP53
PARD3	26	No coloc	No coloc	No coloc	AMOTL2,CDH1,DCAF7,GAB1,HRAS,HSPA5,HSPA8,HSPD1,LATS1,LATS2,MARK2,MYC,PARD6B,PNMA1,PPP1CA,PSMC3,PSME2,PSME3,SFN,SIAH1,SMAD2,SMAD4,SMAD7,SQSTM1,TJP1,TP53BP2
ANKRD11	26	No coloc	No coloc	No coloc	AES,ARID3A,ARRB2,FAM136A,HECTD1,HRAS,IGFBP6,IQGAP1,KANK2,LZTS2,NCOA1,NCOA2,PLAGL2,PPARA,PTAR1,RCOR3,RPH3AL,SERTAD3,SNRNP35,SPATA2,STMN3,TFIP11,TNIP2,USP54,ZNF688,ZRANB1
RNF111	26	No coloc	No coloc	No coloc	AP2M1,AXIN2,CGGBP1,CREB1,CREBBP,CSNK2A2,ESRP2,FHL2,GNAQ,HSP90AA1,MARCH7,NFE2L2,PSME3,PTPN3,RB1CC1,SKIL,SMAD2,SMAD7,SPAST,SUMO3,TSPYL1,TTC9C,UBC,UBE2Q2,UBE2W,UBXN7
RASSF1	26	No coloc	No coloc	No coloc	AURKA,BRAF,CCND2,CCNE1,CDC20,CDK6,DAXX,E4F1,EPHA2,GSK3B,HRAS,LATS1,LATS2,MAP2K3,MAST2,MDM2,MET,MTHFR,MYC,RHOU,STK3,TGFBR1,TGFBR2,TSC1,TUBB,TUBG1
CEBPB	26	No coloc	No coloc	No coloc	ATF2,ATF3,CDK9,CEBPG,CREB1,CREBBP,DAXX,DDIT3,EGFR,EGR1,EP300,GSK3B,HMGA1,JUN,KLF5,MYC,NCOR1,NFKB1,NR3C1,RB1,RORA,RUNX1,SMAD4,TNIP2,TRIB1,ZC3H12A
MDM4	26	No coloc	No coloc	No coloc	ABL1,BECN1,C1orf109,CDKN1A,CSNK1A1,EP300,EPHA2,FAM193A,HSP90AA1,LATS2,MAP2K5,MDM2,NAA10,PELI1,PPARD,PPP1CA,PSMD2,RAD50,RB1,RCHY1,RFWD2,SFN,SMAD4,UBC,WDR5,ZKSCAN4
TPI1	26	No coloc	No coloc	No coloc	AKR1B1,ARCN1,ATF2,BIRC3,CFL1,CLIC1,DDX24,DHRS11,DNPEP,DPF2,EGFR,GRHPR,HNRNPR,HSD17B10,HSPE1,MAPK6,MCM2,MINPP1,MYC,NENF,PCNA,PMPCA,STIP1,TARDBP,U2AF2,UBC
CRYAB	26	No coloc	No coloc	No coloc	BAG3,BCL2L1,CASP7,CCDC85B,CDH1,CLN6,DDX20,G3BP1,GEMIN4,GOPC,GPBP1,HNRNPUL2,HSPB1,LBH,LENG8,MRPL11,NEDD4L,PRELID1,RBM24,SMAD4,SMCR8,SQSTM1,TNPO2,TRIM33,VEGFA,XIAP
MAP2K5	26	No coloc	No coloc	No coloc	BAG2,BECN1,CCND2,CCT3,CDK6,DNAJA1,EPHA2,GUCD1,HIF1A,HSP90AA1,HSPA1A,HSPA8,HSPB1,LATS2,MAP2K3,MAP3K2,MDM4,MET,MYC,SLC25A22,SQSTM1,TCP1,TSC1,TUBA1B,TUBB,TUBB4B
ULK1	26	No coloc	No coloc	No coloc	AMBRA1,BECN1,BIRC2,DAPK3,EXOC2,FLCN,G3BP1,GABARAPL1,H2AFX,HSP90AA1,KEAP1,MAP1LC3B,MBP,MUL1,NEDD4L,PARP1,PPP1CA,PRKAA2,PRKAB2,RB1CC1,SESN2,SMCR8,SQSTM1,TBK1,UBC,USP10
AGAP1	26	No coloc	No coloc	No coloc	DENND4C,EIF4E2,FAM53C,FLCN,GAB2,GIGYF1,GRB7,HDAC4,KIF13B,KSR1,LRFN1,LZTS2,MAGI1,MLLT4,PHLDB2,PLEKHA7,PPM1H,RASAL2,RTKN,SH3BP4,SH3PXD2A,SIPA1L1,SQSTM1,SRGAP2,ZBTB21,ZNF638
TUBB6	26	No coloc	No coloc	No coloc	AMBRA1,CCND2,CDK9,CUL3,DUSP16,EGFR,EIF3A,HSPA8,L3MBTL1,LATS2,MAP2K3,MCM2,MYC,PHB,PPM1D,RIPK4,RNF31,SEC24A,SNRNP70,TES,TNIP2,TOMM40,TUBA1A,TUBA1B,TUBA1C,TUBB4B
EPB41L5	26	No coloc	No coloc	No coloc	AFF4,ARRB2,BRD2,C10orf2,CHD9,CWC22,EAF1,ELMSAN1,FHL2,FNTA,GPBP1,GPBP1L1,HECTD1,HRAS,MDK,MYC,PNN,PTPN3,RAPGEF2,RC3H2,SETD1A,SMAD2,SSRP1,TJP1,UBE2O,UHRF1BP1
RASAL2	26	No coloc	No coloc	No coloc	AGAP1,BIRC3,CSNK1A1,DENND4C,EIF4E2,FAM53C,GIGYF1,HDAC4,HRAS,KIF13B,KSR1,LATS2,LPIN3,LRFN1,MAGI1,MYC,PHLDB2,PLEKHA7,PPM1H,RTKN,SH3PXD2A,SIPA1L1,SRGAP2,UBC,ZBTB21,ZNF638
EAF1	26	No coloc	No coloc	No coloc	AES,AFF4,AP2M1,ARID4B,BEND7,C9orf114,CDK9,DDX20,EPB41L5,GADD45GIP1,GTF2H1,IQGAP1,KEAP1,KLHDC3,MIPOL1,NFKBIL1,PSME3,RBM14,RYBP,SFSWAP,SH3RF1,SRP14,TAF1A,TOP1,USPL1,ZNF202
RTKN	26	No coloc	No coloc	No coloc	AGAP1,AKAP13,BICD2,DENND4A,DENND4C,EIF4E2,FAM53C,GAB2,GIGYF1,HDAC4,KIF13B,KSR1,LPIN3,LRFN1,MAGI1,PHLDB2,PLEKHA7,PPM1H,RASAL2,RHOC,SH3PXD2A,SIPA1L1,SRGAP2,STARD13,ZBTB21,ZNF638
EEA1	25	No coloc	No coloc	No coloc	BIRC3,EIF4G3,FAM135A,FUOM,GAPVD1,IGF1R,KEAP1,KIAA0368,MBP,MKL2,MLLT6,NUPL1,PCM1,PCNA,PIBF1,PPP1R3C,PROM1,RAB22A,RAB5A,RBM33,RRAD,SFN,USP47,USP8,VCP
ATF4	25	No coloc	No coloc	No coloc	ATF2,ATF3,CEBPG,CREBBP,CREBZF,DDIT3,EIF2A,EP300,FAM175B,FOS,FOSL1,GCC1,JDP2,JUN,JUNB,LMNB1,MAFB,MDM2,NFE2L2,NFKBIA,REPS1,TBP,TRIB3,TRIM24,ZNF226
AMOTL2	25	No coloc	No coloc	No coloc	CDR2,COPS6,DAXX,DDIT3,DYNLL1,EIF4E2,FAM184A,FXR2,GCC1,KRT19,LATS2,LMO4,MYO5B,NFIL3,PARD3,PIBF1,PRKAA2,PSMC3,RNF146,SH3RF2,THRA,TNIP2,TNKS,TNKS2,TP53BP2
JUNB	25	No coloc	No coloc	No coloc	ARIH1,ATF1,ATF2,ATF3,ATF4,BCL6,CREB5,CREBBP,DDIT3,EGR1,EP300,FOS,FOSL1,FOSL2,GOPC,JUN,MAPK6,NBR1,P2RY6,RFWD2,SMAD4,TNIP2,TRIB1,UBA6,USP24
HSPA4L	25	No coloc	No coloc	No coloc	BIRC3,BRAF,CALU,CDC34,DNAJA1,DNAJB1,DNAJC2,DUSP10,GARS,GRWD1,HSPA5,HSPA8,HSPE1,IPO7,LMBR1L,MAP2K3,MAPK6,METTL3,NUBP2,PPP2R2A,PTPN12,RC3H2,RIPK4,TUSC2,TXNIP
CCDC6	25	No coloc	No coloc	No coloc	ATF2,ATF5,CCNB1,CEP170,CREB1,CSK,DDI2,FBXO42,FBXW7,GAPVD1,GSK3B,HNRNPR,NR3C1,NUDC,PIN1,PLK1,PPP1CA,PPP4C,SH3RF1,SMEK1,SNAPC1,TFIP11,TNIP2,WAC,ZNF331
RNF41	25	No coloc	No coloc	No coloc	AHNAK,C1orf109,CACYBP,CEP192,CLASP1,CTNNAL1,FXR1,FXR2,H3F3A,IFFO2,IFIT5,IGF1R,INSR,LZTS2,MARK2,MKL2,MTURN,SIPA1L3,TACC2,TANK,UBASH3B,UBE2Z,USP8,UTRN,XRN1
AKAP9	25	No coloc	No coloc	No coloc	CALM1,CCNE1,CDK5RAP2,CEP170,CLIC1,CSNK1D,DYNLL1,FAM46B,FXR2,GSK3A,GTSE1,HMGA1,HSPD1,MED1,NDEL1,PCGF1,PCM1,PKP2,RBM14,RSRC2,SF3B2,THAP1,TRIP10,TUBGCP3,WAC
PTPN12	25	No coloc	No coloc	No coloc	ASAP1,BCAR1,CSK,DNPEP,DUSP4,EGFR,HSPA1A,HSPA4L,HSPA8,HSPB1,IGF1R,LMTK2,MAT2A,MYC,NEDD9,PLCG1,PRPSAP2,RANBP10,RHOC,SORBS2,TEX10,THAP2,TNS3,TRIM47,UTRN
EPS15	25	No coloc	No coloc	No coloc	ABL1,AGFG1,AGFG2,AP2M1,AURKA,CCT3,CDH1,CLINT1,CLTB,CRKL,DBN1,EGFR,EPHA2,GTSE1,HSPA5,HSPA8,IQGAP1,PICALM,PLK1,SH3BP4,SYNPO,TGFB1,TUBB,UBC,USP8
UBTF	25	No coloc	No coloc	No coloc	AURKA,BIRC3,CCNE1,CD3EAP,CDC14B,CNOT1,DAXX,EP300,KNOP1,LMNA,MCRS1,MDK,MDM2,MYC,NFX1,NOP56,PES1,RAP1GDS1,RB1,RRN3,SHPRH,TAF1A,TBP,TLE1,UBE3A
NUP153	25	No coloc	No coloc	No coloc	AAAS,BIRC3,CDCA2,CLK1,CNOT10,CUL3,EGFR,EIF4B,HDAC11,IER2,IPO7,KIFC1,KPNA2,LMBR1L,LMNA,MCM4,MEA1,MYC,NUP50,NUP98,PPM1D,PPP1CA,PTPN2,RANBP2,SMARCD2
FKBP4	25	No coloc	No coloc	No coloc	BIRC3,CACYBP,CALM1,CDC34,CDC73,EGFR,EGLN1,FBXW7,FOXO3,GSK3B,HSP90AA1,HSPB1,LCA5,LSM7,MCM2,MCM4,NR3C1,PHLPP1,PIK3C2A,PMPCA,SH3BP4,SQSTM1,STIP1,TPM3,TRPC1
GFPT1	25	No coloc	No coloc	No coloc	BIRC3,CARS,CDK9,CSNK1A1,DPF2,G3BP1,GARS,GSK3B,HSPA8,HSPB1,LMBR1L,MCM2,MYC,NMD3,OSBP,PHB,PRKAA2,PRKAB2,PSMC4,PSMD2,SOCS6,TARS,TGFB1,TTC27,UBC
GMNN	25	No coloc	No coloc	No coloc	AURKA,CCNA2,CDC20,CDH1,CDKN1A,CEP192,CKS2,CLTB,E2F4,EHMT1,FBXO38,HDAC11,HECTD1,HSPA8,IMPDH1,KANK2,KLHL22,MID1,MYC,PNKD,REPIN1,UBE2C,ZMYM4,ZNF439,ZZEF1
LATS1	25	No coloc	No coloc	No coloc	AJUBA,ANAPC1,CEP192,LATS2,LIMK1,LZTS2,MAGI1,MAST2,MDM2,MYC,NUAK2,PABPN1,PARD3,PJA2,PKP4,PLK1,PPP1CA,PPP1R13B,PPP6R3,PSME3,RASSF1,STK3,TFIP11,WWC2,XIAP
GARS	25	No coloc	No coloc	No coloc	BIRC3,CAND1,CARS,CDC34,CRY2,CTTN,GFPT1,GSK3B,GTF2A1,HDAC4,HSPA4L,HSPA8,HSPB1,MAP3K10,MYC,NMD3,NUP50,OSBP,PHB,PSMC3,PSME1,PSME2,TARS,UGDH,VAT1
FAM53C	25	No coloc	No coloc	No coloc	AGAP1,DCAF7,DENND4C,EIF4E2,GAB2,GIGYF1,HDAC4,KIF13B,KSR1,LRFN1,MAGI1,MLLT4,PHLDB2,PLEKHA7,PLK1,PPM1H,RASAL2,RTKN,SFN,SH3BP4,SH3PXD2A,SIPA1L1,SRGAP2,ZBTB21,ZNF638
WDR46	25	No coloc	No coloc	No coloc	BIRC3,CCDC137,CCT3,CDK13,CSNK2A2,DDX10,DDX24,DDX31,DKC1,KNOP1,LARP1B,MARK2,MKNK2,MYC,NCL,NOL6,RRS1,TARBP2,TRIM71,WDR43,ZC3HAV1,ZNF184,ZNF317,ZNF770,ZNF777
TLE1	24	No coloc	No coloc	No coloc	AES,ARL4D,ATF2,BCL2L1,CDKN1A,CSK,DAZAP2,FOXA2,FOXA3,GADD45A,GRB7,GSK3B,HES6,HHEX,HMGB1,HSPE1,IL6ST,KDM6A,RUNX1,SIRT1,TLE3,TNIP2,UBTF,ZFP64
BAG1	24	No coloc	No coloc	No coloc	ABL1,ANP32A,ARPC4,BAG3,BRD2,CHCHD10,DNAJB1,DNAJB4,HSPA1A,HSPA8,KIAA0368,KIFC1,METTL3,MLF2,NR3C1,PPP1R15A,PSMC1,PSMD2,RARA,RB1,RIOK1,SIAH1,THUMPD1,YY1AP1
TRIB3	24	No coloc	No coloc	No coloc	AES,ATF4,ATF5,BAG3,BCL6,C22orf39,CDC25A,COPS6,DDIT3,GIT1,HDAC4,HNRNPF,KANK2,MCM3AP,MISP,PARD6B,PDDC1,PPP1R26,PRKAB2,RARA,RFWD2,SIAH1,SIRT1,SQSTM1
DAZAP2	24	No coloc	No coloc	No coloc	AES,BAG3,BHLHE40,FAM188A,FAM46B,GDE1,KLHL42,LASP1,LITAF,MTURN,NEDD4L,OTUB2,RBM24,RNF44,SQSTM1,TCF7,TIAL1,TLE1,UBASH3B,UBC,UBE3A,UBXN7,USP5,ZNF581
GCC1	24	No coloc	No coloc	No coloc	AES,AMOTL2,ATF4,BIRC2,CCDC85B,CEP57,DNAJA3,FBXO28,FOSL1,HRAS,KIAA1217,KIF5B,LCA5,LZTS2,MCRS1,MTHFD2,PPP1R18,RUNX1,TFIP11,TINF2,TP53BP2,TRIM50,UTP14C,XIAP
TIMM13	24	No coloc	No coloc	No coloc	AMBRA1,AURKAIP1,BPTF,CAND1,CUL2,CUL3,DBN1,GPATCH8,HSPA5,KLF11,LCA5,MAP3K14,MRM1,MYO1C,P2RY6,RC3H2,SF3B1,SF3B2,SFXN1,SNRNP70,SOCS6,TIMM8A,TNIP2,TUBG1
UQCRC1	24	No coloc	No coloc	No coloc	ATF2,ATP2A2,BIRC3,COA3,CYC1,DNAJA1,HMOX2,MCM2,MYC,NDUFA6,NDUFB9,PDPK1,PHB,PLEC,PMPCA,PTGES2,PTRF,SFXN1,SLC25A4,TARDBP,UBC,UBL4A,UQCRQ,VCP
ARHGEF2	24	No coloc	No coloc	No coloc	ANKRD28,ANKRD52,ASAP1,AURKAIP1,CAMSAP1,CEP170,CLASP1,EGFR,FOXO3,GTSE1,HSPA8,LMBR1L,MAP3K14,MARK2,MARK3,MYC,PLCG1,PLK1,PPP6R3,PSME3,RNF31,SNRNP70,VCP,WDR5
PPARGC1A	24	No coloc	No coloc	No coloc	BCL6,CDK6,CREBBP,EGFR,EP300,FBXW7,GSK3B,IQGAP1,MED1,NCOA1,NCOA6,NFKB1,NR1H4,NR3C1,NRIP1,PPARA,PPARD,SIRT1,SRSF2,SRSF4,SRSF5,SRSF6,THRB,USF1
TRIM24	24	No coloc	832	No coloc	ATF4,CREBBP,FBXO38,FOSL1,HIST1H4C,HSPB1,MCM2,MCM4,MCM7,MYC,NCOA1,NFE2L2,NR3C1,RARA,RNF141,SF3B1,SF3B2,SSRP1,THRA,TRIM33,ZNF254,ZNF331,ZNF550,ZNF764
ZBTB7A	24	No coloc	No coloc	No coloc	ARID1A,BCL6,BCOR,DDX31,DNMT3B,EIF4A3,HSP90AA1,HSPA1A,HSPA8,IQGAP1,LMNA,NCOR1,NFKBIA,PARP1,RB1,RBM39,SF3B1,SIN3A,SIRT1,SMAD4,SOX9,UBR5,ZBTB7B,ZMYND8
HMGN2	24	No coloc	No coloc	No coloc	ABCF1,ASXL1,ATXN7L1,CHD6,CHMP1A,EGFR,EP300,GRAMD1A,HNF4G,MAPK6,MON2,MYC,OSER1,PARP1,PCF11,PRKCA,RAB5A,RPF2,SHOC2,SRPK2,TBC1D4,TFIP11,UBC,UTRN
BRD4	24	No coloc	No coloc	No coloc	BRD2,CCNT2,CDK9,CUL3,CYP1A1,DCAF16,DMAP1,EP300,H3F3A,JMJD6,KDM4C,KDM6A,KDM6B,LMNA,MED1,MESDC2,MYC,PTAR1,RB1,RPL6,SIRT1,WEE1,WHSC1L1,ZNF592
SETD1A	24	No coloc	No coloc	No coloc	AHNAK,CAMK2D,CREBBP,DNAJA1,EP300,EPB41L5,FHL2,HSPA1A,MCM7,MDK,MYC,NUP50,OGT,PARP1,PES1,PNISR,POLR2A,SETD1B,SFN,TNIP2,TPD52L2,TRA2B,USF1,WDR5
ACACA	24	No coloc	No coloc	No coloc	AP2M1,APOC1,CCT3,CDK9,COQ9,CSNK1A1,EGFR,HDAC4,KDM6B,KIF5B,MDM2,MYC,NUP50,PRKAA2,PSMD2,SIRT1,SMEK1,SOCS6,STK3,TGFB1,UBASH3B,UBC,VCP,ZNF746
MRPL38	24	No coloc	No coloc	No coloc	AIM1,AURKAIP1,BAG3,DPF2,DUSP14,GADD45GIP1,HSPD1,LONRF1,MRM1,MRPL11,MRPL14,MRPL16,MRPL18,MRPL41,MRPL51,MTMR4,PPP1R18,PRMT6,RANBP10,RIOK1,RPL6,SNRNP70,SQSTM1,TMEM177
CCDC101	24	No coloc	No coloc	No coloc	ATXN7,ATXN7L3,BANP,BCOR,BECN1,CSRP2BP,DTNA,FYCO1,IKZF5,KIF5B,KRT19,MYC,REPS1,SF3B5,SUPT20H,SUPT7L,SYNPO,TADA1,TCF12,TFIP11,TP53BP2,TPM3,WDR5,ZZZ3
INTS5	24	No coloc	No coloc	No coloc	ASUN,BSG,C7orf26,CAMLG,CNOT1,FAM98B,INTS3,INTS6,INTS7,LMBR1L,MAT2A,MED1,MED22,MED28,NFYC,POLR2A,POLR2L,SNRPD3,TAF2,TBCB,UBA2,ZMYND8,ZNF592,ZNF687
TET2	24	No coloc	No coloc	No coloc	APOA1,BCAR1,BCAR3,CUL2,DDX3X,DNMT3A,HSPA1A,HSPA8,HSPD1,KEAP1,MED1,MYC,OGT,PKNOX1,PLEC,RAI1,RNF31,SNIP1,TBC1D4,TCEB2,TPM3,TUBA1B,TUBB,ZCCHC14
CEP120	24	No coloc	No coloc	No coloc	ANAPC1,ARHGAP21,C2orf44,C9orf78,CAMSAP1,CEP135,CEP170,CEP192,CEP350,CNOT11,CSPP1,EPPK1,GPATCH1,IBTK,IPMK,KIAA0586,LCA5,LUZP1,PCM1,PEA15,PIBF1,TP53BP2,TTC28,XRN1
MTMR4	24	No coloc	No coloc	No coloc	AP2M1,AURKA,CSNK1A1,CSNK1D,CUL2,DIP2B,DUSP7,FN3KRP,FOXK2,GOLGA5,GPX1,MRPL38,MSH6,MTMR3,PGAM5,PICALM,PIP5K1A,PLK1,RB1CC1,SFN,SMAD2,SNX8,WDR6,ZNF669
DUSP4	24	No coloc	No coloc	No coloc	AMBRA1,CD59,DBN1,GNAI2,HSPA5,HSPB1,HSPD1,HSPH1,LZTS2,MISP,MYO1C,NUP50,PKP2,PLEC,PPIA,PRDX5,PSMB4,PSMC3,PSMC4,PTPN12,RNF187,SRM,SRSF6,USP47
INSR	23	No coloc	No coloc	No coloc	ARRB2,CSK,DOK1,ENPP1,GRB7,HRAS,IGF1R,PLCG1,PRKAA2,PRKCD,PTPLAD1,PTPN1,PTPRK,RIN1,RNF41,SH2B1,SMAD2,SOCS1,SOCS6,SORBS1,SQSTM1,TEAD1,ZDHHC23
GABARAPL1	23	No coloc	No coloc	No coloc	AMBRA1,CLINT1,CUL3,DYNLL1,HSP90AA1,KBTBD6,KEAP1,NBR1,NFIA,OSBPL3,PSMB4,RABGAP1,RB1CC1,SIRT1,SQSTM1,SRPK2,STRN3,TBC1D2,TBC1D9,TMEM131,TP53INP1,ULK1,ZBTB22
HMG20A	23	1427	No coloc	No coloc	BCOR,DOK4,DTNA,GADD45GIP1,GATAD2B,GOLGA5,HSPD1,IRF2BP2,KPNA2,MTA3,PAWR,PHF14,PHF21A,PTRF,RAI1,RCOR3,RIN1,RPRD1A,RUSC1,SMAD4,SNTA1,SNTB1,UHRF1BP1
PTPLAD1	23	No coloc	No coloc	No coloc	ATP2A2,BIRC3,CAND1,CDC34,CUL3,FAF2,HMGB2,INSR,LGR4,LMBR1L,MYC,MYO1C,NFKB1,OGT,P2RY6,PARP1,PELO,PHB,RC3H2,TSPAN17,UBE3A,UBL4A,WDR5
PELO	23	No coloc	No coloc	No coloc	AMBRA1,CDK9,CUL3,EGFR,G3BP1,HIF1A,HSPA8,HSPB1,LMBR1L,LMO4,MCM3AP,MCM7,MYC,NOP56,P2RY6,PIK3R3,PNN,PPP2R2A,PRMT6,PTPLAD1,RIPK4,SLC25A1,ZBTB38
SH3BP4	23	No coloc	No coloc	No coloc	AGAP1,CCT3,CSNK1A1,EIF4E2,EPS15,FAM53C,FKBP4,GIGYF1,HSPA5,KIF13B,KSR1,LRFN1,MAGI1,MYC,SFN,SH3PXD2A,SIPA1L1,SRGAP2,TCP1,TES,TFRC,ZBTB21,ZNF638
FEN1	23	No coloc	No coloc	No coloc	ADPRHL2,ARCN1,ARHGDIA,BIRC3,CCNA2,DDX11,EGFR,ELAC2,EP300,FOXA3,GSK3B,HDHD3,HSD17B10,LMBR1L,LMNA,MSH6,MYC,PARP1,PCNA,PPP1R21,TRA2A,USP47,WBSCR22
NUP98	23	No coloc	No coloc	No coloc	ARFGEF2,BIRC3,CDC20,CDC27,CDC73,CDK9,CHMP4B,CREBBP,EP300,FAM136A,FOXQ1,G3BP1,HDAC11,LMBR1L,LMNA,NUP153,NUPL1,PIN1,PNKD,SPAST,TGFB1,TNPO2,UXS1
ACTR1A	23	No coloc	No coloc	No coloc	BICD2,BIRC3,COG3,CUL3,DCTN5,G3BP1,LMNB1,MCM7,MYC,NFX1,PLEC,PSMC4,RAB5A,RIC8A,RIOK1,RRS1,SPTBN2,SQSTM1,TNIP2,UBC,UBR5,VCP,ZFC3H1
TCEB3	23	No coloc	No coloc	No coloc	AXIN2,CDC14B,CUL3,FBL,FXR1,KANK2,LMNA,LZTS2,MID1,MYC,PER2,PES1,POLR2A,POLR2F,POLR2L,PPFIA1,SNRNP70,SOCS1,SPECC1L,TCEB2,TNIP2,TP53BP2,ZNF792
PLIN3	23	No coloc	No coloc	No coloc	AAMP,ABHD4,ANP32A,BTF3L4,CALU,CDH1,CHMP4B,EIF4A3,HN1,IPO11,LGALS1,LGALS3,MYC,PDLIM5,RHOBTB3,RPRD1A,SFT2D2,SMAD2,SRP14,TBC1D13,TGFB1,UBA2,VAT1
RBBP6	23	No coloc	No coloc	No coloc	CLK1,CLK2,CLK3,CPSF2,CPSF6,DDX24,MDM2,NCOA1,NDUFB9,NFKBIA,NUBP2,PCNA,PNN,PSME1,RB1,RBP4,RC3H2,SNRNP70,SRPK2,TNIP2,TRA2A,YBX1,ZBTB38
RPS27L	23	No coloc	No coloc	No coloc	G3BP1,KDM6B,MAP3K14,MAPK6,MCM2,MDM2,MYC,PA2G4,PHB,RAB5A,RANBP9,RC3H2,RIPK4,RNF31,RPL6,RPL7A,RPS2,SNRNP70,SNRPD3,TUBA1A,VCP,ZMYND8,ZNF746
SPRY2	23	No coloc	No coloc	No coloc	BAG3,BRAF,CREB5,CSTB,CTH,CTSB,EGLN1,EIF4E2,FAIM,HIF1A,HRAS,LASP1,LONRF1,MLLT6,OTX1,PRKAB2,PRKCD,RTFDC1,SIAH2,TES,UBASH3B,UBR1,ZFP36
CARD10	23	No coloc	No coloc	No coloc	ARIH1,ATXN7,BAHD1,CHIC2,DBN1,GADD45GIP1,GFOD1,JOSD1,KANK2,KEAP1,KIF20A,MYO1C,PIBF1,RIN1,USP54,UTP14C,ZNF165,ZNF202,ZNF439,ZNF440,ZNF581,ZNF670,ZNF837
CEP192	23	No coloc	No coloc	No coloc	ANKRD28,AURKA,BICD2,CACYBP,CDK5RAP2,CEP120,CEP135,CEP350,DCTPP1,GMNN,GNL3L,LATS1,LATS2,MARK3,PCM1,PJA2,PPP1CA,RNF41,SLMAP,SPATA2,TUBB,UBC,ZBTB10
ZBTB10	23	No coloc	No coloc	No coloc	ATXN2,ATXN2L,CEP192,CUL3,FAM98A,FBXO38,FOXJ3,FOXK2,FOXP1,FOXQ1,FXR1,FXR2,G3BP1,HRAS,MYC,PABPC4,PKP4,PPP1CA,PPP1R10,RBM14,TERF2IP,UBAP2L,USP10
MRPL11	23	No coloc	No coloc	No coloc	AURKAIP1,CAMK2D,CAND1,CRYAB,CUL3,GADD45GIP1,MRM1,MRPL16,MRPL38,MRPL41,NFX1,PHB,PNMA1,RC3H2,RIOK1,SNRNP70,SSBP1,TFIP11,THAP1,TMEM177,WDR5,ZBTB2,ZNF746
RRBP1	23	No coloc	No coloc	No coloc	AURKAIP1,BIRC3,CDK9,CEP104,CUL3,FBL,FYCO1,KLF5,LGR4,MAP3K14,MKI67,MORC2,MYC,PES1,PGAM5,PHB,PLEC,PPIF,SMAD9,SQSTM1,TARDBP,VCP,ZNF518A
ZNF131	23	No coloc	No coloc	No coloc	AHNAK,BACH1,CBX4,CREB1,FBXO31,FHL2,GATAD1,HSPB1,KDM4A,KPNA2,LGALS1,POLR2A,PRKCD,RAB6A,RARA,RUNX1,SNRPD3,TXLNA,UHRF2,WDR26,XRN1,ZBTB18,ZBTB45
UQCRQ	23	No coloc	No coloc	No coloc	ALDH1B1,ALDH3A2,ATP2A2,CDC73,COA3,COX6B1,COX7A2,CYC1,DNAJA1,DNAJA3,FAF2,IQGAP1,LMBR1L,NDUFB7,PHB,PTGES2,RAB7A,SFXN1,SSBP1,STOML2,TMEM248,TOMM40,UQCRC1
SON	23	No coloc	No coloc	No coloc	CLK2,DIDO1,EIF4A3,EP300,HBP1,HDAC11,HSPA8,MYC,NFIA,PEA15,PHB,PPP1CA,PRPF6,RBM39,RC3H2,SF3B1,SNIP1,SNRNP70,SRPK2,SRSF5,U2AF2,USP25,VCP
GAPVD1	23	No coloc	No coloc	No coloc	AURKA,BIRC3,CCDC6,CDH1,CSNK1A1,CSNK1D,EEA1,EP300,EPS15L1,HNRNPR,HSPB1,IQGAP1,IVNS1ABP,LMBR1L,MCM2,MCM4,NR3C1,PLK1,PTPDC1,RASA2,SPAG9,SQSTM1,USP15
FOXQ1	23	No coloc	No coloc	No coloc	ANAPC1,BTAF1,CDC27,DDX24,FXR1,GATAD2B,GTF3C5,HIC2,HNRNPUL2,KIF22,KIF5B,NOC2L,NUP98,ORC2,PDS5A,PUM1,RANBP2,SF3B1,SF3B2,SRPK2,TEX10,TLE3,ZBTB10
LMO4	22	No coloc	No coloc	No coloc	AES,AMOTL2,BANP,BIRC7,GABPB1,GADD45A,GSK3B,ID3,KANK2,KIAA1958,LASP1,NFYC,PELO,PER2,PLK1,RBAK,RBBP8,SMAD4,SMAD9,TFIP11,TP53BP2,ZNF202
KRT19	22	No coloc	No coloc	No coloc	AMOTL2,ARL4A,BAG3,C1orf109,CCDC101,CDK9,EIF4A3,EIF4E2,GLYCTK,KRT80,NFX1,PCM1,PNN,POLL,POLR1C,PPP1R18,PTMA,RCOR3,RNF31,TNIP2,USP32,ZNF638
POLR2L	22	No coloc	No coloc	No coloc	BANP,CCDC85B,FAM217B,GRB7,IMP3,INTS5,INTS6,MAPK6,MED10,MED28,PHC2,POLR1B,POLR1C,POLR1D,POLR2A,POLR3C,POLR3D,RCCD1,SNRNP70,TCEB3,THAP1,TP53BP2
RPF2	22	No coloc	No coloc	No coloc	AHNAK,BIRC3,CEP164,DDX24,DKC1,GRB7,GSK3B,HMGN2,KNOP1,LGR4,LMNA,MECP2,MYC,NCL,NOC2L,PES1,RC3H2,RRS1,SNIP1,SNRNP70,U2AF2,ZNF2
SLC16A1	22	No coloc	No coloc	No coloc	AP1S1,ARRDC3,BIRC3,BSG,CDC34,CHCHD10,CISD3,COQ9,CUL2,CUL3,FAM46A,HRAS,LGR4,LMBR1L,MAPK6,MYC,NR3C1,OTUB1,PHB,RIPK4,RNF31,TUBA1A
MYCBP2	22	No coloc	No coloc	No coloc	BAK1,CALM1,CBX2,CBX4,CDC14A,CRY2,EGFR,FBXW7,HDAC11,LGR4,MAPK6,MEX3C,MYC,MYLIP,NR1D1,SFN,SLAIN2,SRPK2,TXNIP,UBC,UBE3A,USP15
MAP3K1	22	No coloc	No coloc	No coloc	ARRB2,C6orf106,COPS6,DCAF7,DCUN1D2,FAF2,FAM184A,FAM188A,FRAT1,GSK3B,JUN,MBP,MCM2,NFKBIA,NOP56,RNF114,RNF141,UBAP1,UBASH3B,UBE2W,UBXN7,ZFAND5
ERRFI1	22	No coloc	No coloc	No coloc	AURKA,BCAR3,CCT3,EGFR,HSPA1A,HSPA8,LINC00998,MFSD5,PCNA,PHYHIPL,PPIA,PPM1D,PSMA7,RB1CC1,SFN,TM2D3,TUBA1A,TUBA1B,TUBA1C,TUBB,UBASH3B,WEE1
GRB7	22	No coloc	No coloc	No coloc	AGAP1,C19orf53,CALM1,CREBRF,DOCK7,GIGYF1,INSR,MRPS2,MRPS26,MRPS34,NOC2L,POLR2L,PTK2,RND1,RPF2,RPL6,RPS2,RSL1D1,SFN,TCF12,TLE1,TMSB4X
ATF3	22	No coloc	No coloc	No coloc	ATF2,ATF4,CEBPB,CEBPG,CREBBP,DDIT3,FHL2,FOS,FOSL1,GSK3B,HDAC4,HSP90AA1,ID3,JUN,JUNB,LRIF1,MAFG,MDM2,MEF2A,MYC,POLR3D,SMAD2
HMOX2	22	No coloc	No coloc	No coloc	ATP2A2,BCL2L13,COPS6,CYC1,DUSP9,ECHS1,FAM210B,GIT1,GSK3B,IVD,LMBR1L,LMNA,LRIF1,NOP56,NR3C1,P2RY6,PHB,PTPN1,SAR1A,UQCRC1,VCP,ZNF746
FOSL2	22	No coloc	No coloc	No coloc	ANKRD17,ATF1,ATF2,CREB5,CYTH2,DDIT3,DNAJA3,EGR1,EP300,GOPC,HECTD3,IRF2BP2,JUN,JUNB,KBTBD6,LRIF1,PRMT6,RFWD2,SPAST,TRIB1,TSR3,ZZEF1
E4F1	22	No coloc	No coloc	No coloc	ABT1,DKC1,FHL2,GATAD1,GZF1,HIC2,MRPS2,MRPS23,RASSF1,RB1,RPL36AL,SF3B1,SMAD9,SURF6,TRIM71,UBE2O,YBX1,ZBTB11,ZBTB24,ZNF638,ZNF770,ZNF771
PICALM	22	No coloc	No coloc	No coloc	ABCC2,AP2M1,CARS,CD55,CDH1,CDK9,CLINT1,CLTB,CYP1A1,DAB2,DBN1,EGFR,EPS15,FERMT2,GTSE1,HNRNPDL,MCM2,MTMR4,PIK3C2A,PLCG1,SIRT1,SLC25A32
ARCN1	22	No coloc	No coloc	No coloc	BIRC3,CLIC1,FEN1,GRHPR,GSK3B,HDHD3,HMGB2,KEAP1,LMBR1L,MCM2,MYC,NFX1,NOB1,OTUB1,P2RY6,RIOK1,SF3B1,SMEK1,TES,TLE3,TPI1,UBC
NOL6	22	No coloc	No coloc	No coloc	BIRC3,DDX24,EGFR,FBL,G3BP1,HBP1,IKZF5,LMNA,MECP2,MEX3C,MPHOSPH10,MYC,NOC2L,NOP56,NOP58,RRP9,SIAH1,TANK,VCP,WDR46,ZFC3H1,ZNF746
STK3	22	No coloc	No coloc	No coloc	ACACA,CACYBP,DST,FBXW7,HSPE1,KEAP1,LATS1,LATS2,MAP1LC3B,MARK2,MBP,NSUN5,ORM2,PLK1,RASSF1,RIPK4,SLMAP,SNIP1,STRN3,TSPYL1,VCP,ZC3H7A
SH3RF1	22	No coloc	No coloc	No coloc	CBLB,CCDC6,CDH1,EAF1,FAT1,FHL2,HERPUD1,MAP4K3,MTURN,RFFL,RIN1,SEMA6A,SH3BP2,SH3D19,SH3RF2,SIAH1,SIAH2,SOCS7,SORBS2,TANK,TP53BP2,WASL
MRPS26	22	No coloc	No coloc	No coloc	ABCC2,AURKAIP1,CAND1,CDC14B,CUL3,FBL,GRB7,HMGB1,HNRNPR,HSPD1,IQGAP1,LMNA,MRM1,MRPS15,MRPS34,NCL,NOL12,RC3H2,RPL6,SNRNP70,SQSTM1,TRA2A
CHMP4B	22	No coloc	No coloc	No coloc	ATP6V0A1,BIRC3,CDH1,CDK5RAP2,CHMP1A,CHMP1B,DAXX,DBN1,DCTPP1,DPF2,LMNA,MECP2,NUP98,PCGF1,PLIN3,RAB7A,RPL6,SLC38A2,SPAST,TMEM63B,TNIP2,VCP
USP47	22	No coloc	No coloc	No coloc	AURKA,DNAJC2,DUSP4,EEA1,EEF1A2,FEN1,FOXK2,KDM6B,KIF22,LETM1,NSDHL,OTUB1,PPP1R8,PTPDC1,PTPN2,QRSL1,RBM12,RPRD1A,TOMM34,TRMT2A,UBC,VAMP3
FKBP1A	21	No coloc	No coloc	No coloc	ACVR1,ACVR1B,BAG3,DCAF16,FABP5,HSD17B10,HSP90AA1,HSPE1,ITPR1,MCM2,MDM2,MID1,PEBP1,PIN1,PPIF,SMAD7,SMEK1,TGFB1,TGFBR1,TOMM40,YKT6
CACYBP	21	No coloc	No coloc	No coloc	BIRC3,CEP104,CEP192,FKBP4,HDAC4,HNRNPAB,HSD17B10,HSP90AA1,IPO11,NAA25,PEA15,PEBP1,PRKCA,PTPN3,RNF41,RPL7A,SIAH1,STK3,TUBG1,UBC,ZRANB1
RYBP	21	325	No coloc	No coloc	ABL1,BANP,BCOR,BCORL1,CASP10,CBX2,CSNK2A2,DCAF7,E2F4,E2F6,EAF1,GABPB1,HSPB1,MAPK8IP2,MDM2,MORC4,MXD1,PCGF1,UBC,UBE3A,WDR5
THAP1	21	No coloc	No coloc	No coloc	AKAP17A,AKAP9,BEND7,C7orf50,CHD2,FXR2,KANK2,KLF12,LASP1,METTL13,MRPL11,OGT,PAWR,PHF19,POLR2L,RBM39,STAG1,TPM3,TRIP10,U2AF2,ZCCHC10
DYNLL2	21	No coloc	No coloc	No coloc	AMBRA1,BMF,CLINT1,CSNK1A1,DCAF7,DYNLL1,G3BP1,GPHN,KANK2,LCA5,LRFN4,MCM2,MORC3,MTPAP,RNF214,SHANK2,SSNA1,TLK1,TLK2,XIAP,ZMYM4
WDR6	21	No coloc	No coloc	No coloc	BIRC3,BRAF,CDC25A,CDC34,CDC42EP4,CUL3,EGFR,HSPA8,KDM6B,MAPK6,MEX3C,MTMR4,MYC,NFKB1,PHB,PTPDC1,PTPN3,RC3H2,RIPK4,TGFBR2,TNIP2
PSME1	21	No coloc	No coloc	No coloc	BAG3,BICD2,CYP1A1,GARS,KIF5B,MAPK6,MCM2,NAA10,NUBP2,PHPT1,PIK3R3,PSMA7,PSMB4,PSMC1,PSMC4,PSME2,RBBP6,TUBB4B,TUBG1,U2AF2,USP5
DDX20	21	No coloc	No coloc	No coloc	ALDH3A2,CD2BP2,CRY2,CRYAB,EAF1,EGFR,FBL,GEMIN4,GEMIN6,GSK3B,HDAC11,KDM6B,LMBR1L,MYC,P2RY6,PHB,RBM14,RC3H2,SNRNP70,SNRPD3,UBL4A
TARS	21	No coloc	No coloc	No coloc	AHNAK,AURKA,BCAR3,BIRC3,CDC34,CUL3,EGFR,EIF4E2,ELF3,FBXW7,GARS,GFPT1,HSPB1,LMBR1L,MCM2,MYC,NUDC,PIK3C2A,RIPK4,TOMM34,TPD52L2
MET	21	No coloc	No coloc	No coloc	CCND2,CDH1,CDK6,EGFR,EPHA2,GAB1,GAB2,GSK3B,HRAS,HSP90AA1,LATS2,MAP2K3,MAP2K5,MYC,RANBP10,RANBP9,RASSF1,SFN,SOCS1,SOS1,SPSB1
BCAR1	21	No coloc	No coloc	No coloc	ABL1,ARHGAP32,BCAR3,CRKL,FAM102A,HSPA5,MDM2,NEDD9,PPP1R15A,PTK2,PTPN1,PTPN12,PTPRH,SFN,TET2,TNIP2,TNS1,TNS3,UHRF2,VCP,VPS11
PKP2	21	No coloc	No coloc	No coloc	AKAP9,CDH1,CLK2,CUL3,DUSP4,FAM188A,G3BP1,GTF2IRD1,GTSE1,LPAR6,MARK3,MYC,NDEL1,PGAM5,PIBF1,RC3H2,RNF31,SFN,SMAD9,SNRNP70,TNFRSF19
DNMT3B	21	No coloc	No coloc	No coloc	BACH1,BCOR,CDC73,CREB1,CUL2,CUL3,DNMT3A,H2AFX,HIC1,MAFG,MAP1LC3B,NRIP1,PLEKHJ1,POLR2A,SIN3A,SIRT1,UBE2W,UHRF1,UHRF2,ZBTB24,ZBTB7A
FOXO3	21	No coloc	No coloc	No coloc	ARHGEF2,BBC3,BICD2,CDC27,CDK6,CREBBP,EGFR,EP300,ERBB2IP,FKBP4,H2AFX,MAPK6,MDM2,MYC,PCNA,PLK1,PPP2R4,RAD17,RB1,SIRT1,SMAD4
RIN1	21	No coloc	No coloc	No coloc	ABL1,CARD10,EGFR,FLCN,HMG20A,HRAS,INSR,IVNS1ABP,LZTS2,MLLT4,MYC,RAB5A,RAP2B,SEC23B,SH3RF1,SMAD2,SPIN1,TES,TFIP11,TRIP10,TSC1
TRIM33	21	No coloc	No coloc	No coloc	ANAPC1,CCNA2,CDC20,CDC27,CDK9,CRYAB,CUL3,EPAS1,JUN,LHX6,MAPK6,MYC,NCOR1,PSME3,RUNX1,SKIL,SMAD2,SMAD4,SSRP1,TCF12,TRIM24
HLA-C	21	No coloc	No coloc	No coloc	BIRC3,CDC25A,CDH1,EIF2AK3,FAF2,HMOX1,HRAS,HSPA5,LMBR1L,MAPK6,MAPK8IP2,NSDHL,PHB,POMGNT1,RNF139,SHOC2,ST6GAL1,TANK,TMEM63B,UBC,YBX1
CBX4	21	No coloc	No coloc	No coloc	ANKRD26,BCOR,CBX2,CREBBP,CSNK2A2,DCAF7,DNMT3A,FAM46A,H3F3A,KDM2A,LMNA,MYCBP2,PARP1,PCGF1,PHC2,PSME3,RB1,SKIL,SLC25A1,TUBA1C,ZNF131
SKIL	21	No coloc	No coloc	No coloc	AES,ASCC3,CAMSAP1,CBX4,CXXC5,MORC4,NCOR1,RB1,RB1CC1,RNF111,SASH1,SIN3A,SMAD2,SMAD4,SNRNP70,TGFBR1,THAP5,TRIM33,UIMC1,USP25,ZZEF1
CREB5	21	No coloc	No coloc	No coloc	AJUBA,ARIH1,ATF2,BACH1,FOS,FOSL1,FOSL2,FST,ID3,IGFBP6,JDP2,JUN,JUNB,LGR4,LITAF,MLLT6,PPP2R2D,RCHY1,RNF144B,SPRY2,UNKL
PABPN1	21	No coloc	No coloc	No coloc	BACH1,BIRC3,CAND1,CDK9,CUL2,CUL3,DNAJB4,DUSP1,HNRNPAB,HSP90AA1,LATS1,MYC,PCNA,PHB,RNF31,SNRNP70,TARDBP,TMEM63B,U2AF2,UBC,UBE3A
PMPCA	21	No coloc	No coloc	No coloc	APOA1BP,BIRC3,CHCHD1,CISD3,CLUH,COQ9,CRYZ,CTSB,FKBP4,GLRX5,GRHPR,HSPD1,IVD,MARK2,MINPP1,MRM1,PPM1K,RPUSD2,SPR,TPI1,UQCRC1
PPP2R4	21	No coloc	No coloc	No coloc	ARRB2,CCNE1,CCT3,F3,FAM110C,FOXO3,H2AFX,HDAC4,IER3,KISS1R,MAP2K3,MARK2,MDM2,MID1,PHPT1,PPP1CA,PPP4C,SMEK1,TCP1,TUBA1A,USP8
PPP1R18	21	No coloc	No coloc	No coloc	BICD2,CDH1,CDKN1A,DBN1,DOCK7,G3BP1,GCC1,GOPC,IQGAP1,KRT19,LZTS2,MRPL38,PIBF1,PPP1CA,PPP1R13B,SYNPO,TES,TFIP11,TSC1,VCP,ZRANB1
ALDH3A2	21	No coloc	No coloc	No coloc	ARFGEF1,BIRC3,CAND1,CEP135,CUL3,DDX20,EGFR,EIF4G3,FAF2,GEMIN4,HSPA8,INTS3,LMBR1L,LMNA,P2RY6,PHB,STAG2,TBC1D15,TUBA1C,UQCRQ,XPO4
FAM98A	21	No coloc	No coloc	No coloc	ATXN2,CAND1,CUL2,CUL3,EGFR,EIF4B,FBXO31,G3BP1,MCM2,MYC,NFX1,PHB,PLEKHM1,RC3H2,SNRNP70,SPATS2,TARDBP,TNIP2,USP15,UXS1,ZBTB10
HNRNPUL2	21	No coloc	No coloc	No coloc	BIRC3,CAND1,CEP57,CRYAB,CSK,CUL3,DUSP14,FAM136A,FOXQ1,HSD17B10,HSPA5,MEX3C,MYC,PDCD6,PHB,RC3H2,RIOK1,SNIP1,SNRNP70,TARDBP,VCP
PRDX5	21	No coloc	No coloc	No coloc	ATF2,CCDC94,CFL1,CLK1,COX17,CTSB,DUSP4,FAM136A,GLRX5,LGALS3,MTHFD2,OTUB1,PEBP1,PPIA,PTMS,RAB7A,SEC24A,SHOC2,SLAIN2,SPR,TOMM40
ZFYVE21	21	No coloc	No coloc	No coloc	ARL6IP1,CAND1,CMTM4,DDX17,DDX3X,EGFR,HSP90AA1,HSPA5,HSPA8,LMNA,MYC,PABPC4,PSMC1,PTK2,SIAH1,SPATA5,TCP1,TUBA1B,TUBB,VAT1,YIF1A
NMD3	21	No coloc	No coloc	No coloc	BIRC3,CDC34,CEP164,DKC1,GARS,GCLC,GFPT1,GNL3L,GPD1,HMGCS1,KLHDC2,LMBR1L,LSM7,MAT2A,MYC,NOP58,POLR1C,RRS1,TTC27,VCP,WBSCR22
TNS3	21	No coloc	No coloc	No coloc	AMBRA1,APOA1,BCAR1,CSK,CTNNAL1,DMD,DNAJC6,DNPEP,EGFR,HECTD1,HSPD1,MYC,PTK2,PTPN12,SNTB1,SRPK2,STIP1,TRIM47,UBR5,UTRN,VCP
LGALS8	21	No coloc	No coloc	No coloc	ADCY9,ATP6V0A1,ATP6V0A2,CD276,CD63,CLCN3,EGFR,HEG1,LRRC8A,NPC1,NR1D2,PTPRK,PVRL1,SLC12A4,SLC12A6,SLC12A7,SLC12A9,SLC22A23,SLC30A1,SLC4A7,TMEM63B
GADD45A	20	No coloc	No coloc	No coloc	AURKA,CCNB1,CDKN1A,GADD45B,GADD45GIP1,JMJD1C,LMO4,MAP3K4,MDM2,MIDN,NRBP1,PCNA,PSMC3,PTPRK,RAI1,RARA,RPS2,TIAL1,TLE1,UBR1
TGFBR1	20	No coloc	No coloc	No coloc	BAMBI,DAB2,EP300,EPHA2,FKBP1A,FNTA,HSP90AA1,NRP1,OTUB1,PPP2R2A,RANBP9,RASSF1,SKIL,SMAD2,SMAD4,SMAD7,TAB2,TGFB1,TGFBR2,USP15
NCOA2	20	No coloc	No coloc	No coloc	ANKRD11,CREBBP,EP300,FLII,FOS,HSPA2,KANK2,NCOA1,NCOA6,NR2F1,NR3C1,PPARA,PPARD,PPFIA1,RARA,TBK1,THRA,THRB,TNIP2,UBR5
MARK3	20	No coloc	No coloc	No coloc	AKT1S1,ARHGEF2,CDH1,CEP192,CLASP1,CLASP2,GSK3A,HDAC4,HNRNPDL,HRAS,KSR1,MARK2,MEX3C,NUAK2,PIM1,PKP2,PPP2R2A,SFN,TBC1D4,VPS11
PPM1B	20	No coloc	No coloc	No coloc	ABL1,ARRB2,CDK13,CDK6,CSNK1D,ECHS1,EGFR,EIF4A3,ETAA1,HDAC4,HEATR5A,HSPA2,NAA10,PABPC4,PEBP1,PKN2,RAB5A,RNF31,THUMPD3,VCP
PTPN3	20	No coloc	No coloc	No coloc	ANKRD50,CACYBP,EIF3A,EIF3B,EPB41L5,HEATR5B,HRAS,HSPB1,IGFBP1,KANK2,KIAA1161,KIDINS220,MAPK12,RNF111,SFN,TJP1,UBE2O,UBE3A,WDR6,ZCCHC10
USP8	20	No coloc	No coloc	No coloc	CD83,CDH1,CFLAR,CHMP1A,CHMP1B,EEA1,EGFR,EPS15,KIF23,NBR1,OTUB1,POLD3,PPP1CA,PPP2R4,PTAR1,RNF41,SFN,TARDBP,UBC,USP15
DAB2	20	No coloc	No coloc	No coloc	AP2M1,AURKA,CLTB,CPSF6,CSK,DBN1,GTSE1,HSPH1,IQGAP1,LRP8,PICALM,PIN1,PRKCD,SEC23B,SF3B2,SMAD2,SYNPO,TGFBR1,TGFBR2,TRIO
NDEL1	20	No coloc	No coloc	No coloc	AKAP9,ANKRD26,CCSER2,CEP135,CEP170,DYNLL1,FXR2,KIF20B,LMNB1,MLLT10,PAFAH1B1,PKP2,PLEKHM1,RBM14,SNTA1,SNTB1,TUBA1A,TUBB,TUBG1,UTRN
UBE3C	20	846	No coloc	No coloc	AHNAK,BIRC3,CCNB1,CPEB4,EGFR,FAF2,GRWD1,HIF1A,MYC,P2RY6,PSMD2,PTPN2,PTPRH,RBM15,RIPK4,TLK1,TOP1,UBC,UBE3A,UTRN
HMGB2	20	No coloc	No coloc	No coloc	ARCN1,CBLB,CREBBP,CSNK1A1,EGFR,EIF1,EP300,H3F3A,HDAC4,HMGA1,HMGB1,MYO1C,NR3C1,PKNOX1,PTPLAD1,SCAF8,SSRP1,SYNPO,TNIP2,U2AF2
MARCKS	20	No coloc	No coloc	No coloc	ARHGDIA,ATF2,BIRC3,CCNE1,CDH1,CTSB,DBN1,FNDC3B,HRAS,HSP90AA1,KPNA2,PEBP1,RHOU,RICTOR,SFXN1,SSRP1,TOB1,TUBGCP3,UHMK1,WDR5
NFYC	20	No coloc	No coloc	No coloc	ARID2,DST,FOXK2,GLTSCR1L,INTS5,KLF11,KLF15,KLHDC7B,LIN54,LMO4,MYC,NFKB1,NFYA,RAD52,SMAD2,SNAPC1,TBP,TUBB,UBXN7,XBP1
TCF12	20	No coloc	No coloc	No coloc	BMF,C1orf109,CCDC101,CRCP,CREBBP,EP300,GRB7,ID3,IRF2BP2,MLLT6,MYC,OSGIN1,PIN1,PRKAB2,RUNX1,SMAD2,STRN3,TBP,TRIM33,ZNF688
TIMM44	20	No coloc	No coloc	No coloc	AURKAIP1,BIRC3,CDC34,CHCHD10,CISD3,COQ9,HSPD1,MRM1,MYC,PPIF,PRPF6,RAB5A,SERPINH1,SFT2D2,SFXN1,TES,TIMM17A,TUBA1A,VCP,ZNF746
TPD52L2	20	No coloc	No coloc	No coloc	ANP32A,ARPC2,BICD2,BTF3L4,CALU,CDH1,CTH,DRAP1,ECHS1,GABPB1,HRAS,HSD17B10,IPO11,MRPS2,OGT,PPM1H,SETD1A,TARS,TXNRD1,VCP
RCHY1	20	No coloc	No coloc	No coloc	BIRC3,C19orf80,CALM1,CAMK2D,CDK6,CDK9,CDKN1B,CREB5,CYBA,DAPK1,MDM2,MDM4,PLAGL2,RBM38,RFWD2,TAOK2,TMBIM1,TNIP2,UBASH3B,UBC
DENND4A	20	No coloc	No coloc	No coloc	ASUN,BIRC3,CLK1,DENND4C,EIF4E2,GIGYF1,HDAC4,KIF13B,KSR1,LRFN1,MAGI1,PCBD1,PPM1H,RTKN,SH3PXD2A,SIPA1L1,SNRNP70,SRGAP2,ZBTB21,ZNF638
MKI67	20	No coloc	No coloc	No coloc	AKAP13,BIRC3,CAND1,DAXX,FBL,G3BP1,HBP1,KIAA0368,LMNA,MCM2,MECP2,MYC,NAV2,NOP56,PPP1CA,RRBP1,SLC33A1,SNRNP70,TOP1,UBC
NBR1	20	No coloc	No coloc	No coloc	BIRC3,CALM1,CEP135,DPF2,GABARAPL1,GSK3A,GSK3B,GTSE1,JUN,JUNB,KEAP1,LMBR1L,MAP1LC3B,METAP1,MRPL41,SPRED2,SQSTM1,TAB3,UBC,USP8
PPP1R13B	20	No coloc	No coloc	No coloc	CCDC85B,CDH1,CEP104,CEP57,EP300,FAM184A,HRAS,LATS1,LATS2,LMNB1,MCRS1,MIPOL1,PPP1CA,PPP1R10,PPP1R18,PRKAB2,SALL1,SIAH2,TXLNA,ZZZ3
UBAP2L	20	No coloc	No coloc	No coloc	ARIH1,BAG3,BCOR,BIRC3,CPSF6,CUL3,EGFR,FBXW7,FXR1,FXR2,G3BP1,HNRNPDL,PHB,PLXNA2,RC3H2,SF3B1,UBR5,YBX1,ZBTB10,ZC3H7A
CDK13	20	No coloc	No coloc	No coloc	ARRB2,CCT3,DSTYK,EGFR,HSP90AA1,KEAP1,MTA3,NSUN5,PPM1B,RB1,RC3H2,SNIP1,SRPK2,TTC9C,TUBA1A,TUBA1C,TUBB,TUBB4B,WDR46,ZNF2
MRPL41	20	No coloc	No coloc	No coloc	AURKAIP1,CAND1,CDK9,GADD45GIP1,HSPD1,MRM1,MRPL11,MRPL14,MRPL16,MRPL17,MRPL18,MRPL27,MRPL34,MRPL38,MRPL51,NBR1,NFX1,PHB,RC3H2,SNRNP70
MRPS2	20	No coloc	No coloc	No coloc	AURKAIP1,CAND1,CDC14B,DPF2,E4F1,GRB7,HSD17B8,HSPD1,MRM1,MRPS15,MRPS23,MRPS34,RC3H2,RPL6,SNRNP70,SSBP1,TPD52L2,TRA2A,TUBGCP3,ZNF746
DDX31	20	No coloc	No coloc	No coloc	APOA1,CAND1,CDC14B,CST3,DDX24,DKC1,FBL,KNOP1,MECP2,NOC2L,NOL12,NUCB1,PPP1CA,SNRNP70,SRP14,THBS1,WDR46,ZBTB7A,ZNF2,ZNF71
CEP164	20	No coloc	No coloc	No coloc	CLP1,CSRP2,CTSB,DDX23,DDX24,GPX1,HSPD1,IDH3B,NMD3,PCM1,RFWD2,RPF2,SRSF10,SRSF2,SSR3,SSRP1,TNIP2,TRA2B,UBC,USP36
DUSP9	20	No coloc	No coloc	No coloc	ARF5,DUSP7,ELP2,GNAI2,GNB1,GOLPH3,GSK3B,HMOX2,HRAS,NME3,PLCG1,PPIA,PPP2R2D,PSME3,RAB5A,SLC3A2,SRM,TMEM97,TMUB1,VCP
RCOR3	20	No coloc	No coloc	No coloc	ANKRD11,CDR2,DOK4,HMG20A,KRT19,LCA5,LZTS2,MESDC2,MIPOL1,MTA3,MXD3,MYC,NDUFB7,NRDE2,PHF19,SOCS6,TFIP11,TXLNA,ZNF202,ZNF688
PTPRK	20	No coloc	No coloc	No coloc	ARHGAP32,ATP2A2,CHST10,DNAJB9,EGFR,GADD45A,HYAL2,INSR,LAMB1,LEPREL2,LGALS3,LGALS8,LMBR1L,LRIG3,NPC1,PKP4,PLXNA1,PLXNA2,SIPA1L3,UBR3
CYP1A1	20	No coloc	No coloc	No coloc	ACADVL,BRD4,EIF2A,IQGAP1,LETM1,MCM2,MINPP1,MLLT4,NSDHL,NUCB1,OTUB1,PICALM,PIN1,PKN2,PPP1R8,PSME1,RBM12,RPRD1A,TXLNA,ZNF503
LDLRAD4	20	No coloc	No coloc	No coloc	ACVR2B,ANKRD13A,ANKRD13D,ARFGEF2,ASNA1,CSNK1D,FLCN,KIDINS220,MAGI1,NEDD4L,PLCG1,RNF31,RTFDC1,SMAD2,TOMM40,UBR1,UBR3,UIMC1,VPS18,WWC2
CEP104	20	No coloc	No coloc	No coloc	CACYBP,CAMSAP1,CEP170,CEP350,CSPP1,DAPK3,EGFR,FAM179B,GPATCH1,HRAS,HSPH1,LUZP1,NEK1,PCM1,PLK1,PPP1R13B,RRBP1,TJP1,TP53BP2,XRN1
SLC33A1	20	No coloc	No coloc	372	ARHGEF7,ARL5B,ATP2A2,C19orf43,CLIC1,DCAF7,EP300,GCNT2,GIT1,KIAA0368,LMBR1L,MAT2A,MKI67,MYO1E,RAD50,SAR1A,SEC23B,SLC7A1,TCEB2,USP24
DMD	19	No coloc	No coloc	No coloc	AHNAK,CDC25A,CTNNAL1,DTNA,IFIT5,KIF23,LONRF3,LPAR6,MARK2,MCM2,NFX1,NUPL1,PTRF,SF3B2,SNTA1,SNTB1,TNS1,TNS3,UTRN
SMARCD2	19	No coloc	No coloc	No coloc	ARID1A,ARID1B,BCL7A,BPTF,CDC34,CUL3,DDIT3,DPF2,H2AFX,MYC,NUP153,NUP50,PCM1,PTPN1,SIRT1,SMAD2,SMARCAD1,UNKL,XRN1
MLLT6	19	No coloc	No coloc	No coloc	AES,ATF2,CARS,CEBPG,CREB5,CUL3,EEA1,EEF1A2,JUN,MID1,MLLT10,NOP56,PHC2,PIN1,SPRY2,TCF12,WHSC1L1,ZBTB22,ZMYND19
ARL6IP1	19	No coloc	No coloc	No coloc	ATF2,FAF2,FBXW7,FXR2,GOLPH3,GOLPH3L,LMNA,MAPK6,MFSD5,MIEF2,RIPK4,RNF5,SNX12,SNX8,STARD4,TCP1,THRAP3,TMEM248,ZFYVE21
NFYA	19	No coloc	No coloc	No coloc	APPBP2,ATF2,BANP,CCNA2,CDC25A,CDKN1A,CREB1,CREBBP,E2F6,EP300,GTF2A1,HMGA1,HMGCS1,JUN,LASP1,NFYC,TES,UBL5,XBP1
FOSL1	19	No coloc	No coloc	No coloc	ATF2,ATF3,ATF4,CEBPG,CREB5,CREBBP,DDIT3,EP300,GCC1,JUN,JUNB,MAFB,MYC,PIN1,PSMC3,TAB2,TICAM1,TRIM24,USF1
MLF2	19	No coloc	No coloc	No coloc	AMBRA1,BAG1,BAG2,BAG3,DNAJB1,DNAJB4,HDAC11,HSP90AA1,HSPA8,HSPB1,LMBR1L,MAPK6,METTL3,PRKAA2,RIPK4,RNF31,STIP1,TUBA1A,UBC
THRA	19	No coloc	No coloc	No coloc	AKAP13,AMOTL2,BUB3,CLIC1,CREB1,EP300,MED1,MED25,MEF2A,NCOA1,NCOA2,NCOA6,NCOR1,NRIP1,PARP1,RANBP9,THRAP3,TRIM24,TXNRD1
POLR2F	19	No coloc	No coloc	No coloc	BDP1,CD3EAP,CRCP,KEAP1,MAP3K4,MED1,MED10,MED25,MED30,POLR1B,POLR1C,POLR1D,POLR2A,POLR3C,POLR3D,POLR3E,SUPT4H1,TCEB3,TNIP2
STARD13	19	No coloc	No coloc	No coloc	DENND4C,EIF4E2,GIGYF1,HDAC4,HSP90AA1,ITPR1,KIF13B,KSR1,LRFN1,MAGI1,MYC,PPM1H,RTKN,SH3PXD2A,SIPA1L1,SRGAP2,TUBA1A,ZBTB21,ZNF638
PAFAH1B1	19	No coloc	No coloc	No coloc	BICD2,CEP135,CLIP1,DYNLL1,EIF5,GNL3L,HMGB3,HSP90AA1,ISOC1,MYC,MYO1E,NDEL1,NUDC,PDE4D,SQSTM1,TANK,TUBA1A,UBA2,WDR5
PPARA	19	No coloc	No coloc	No coloc	AKAP13,ANKRD11,CDC34,CEP350,CHD9,CHIC2,EP300,FABP1,FOXA3,GPANK1,HSP90AA1,NCOA1,NCOA2,NCOR1,NRIP1,PIK3R3,PPARGC1A,SIRT1,ZDHHC23
BRMS1	19	No coloc	No coloc	No coloc	ARID4A,CREBBP,CUL3,EP300,FAM60A,FOXK2,GATAD1,HBP1,HDAC4,HSP90AA1,KPNA5,LRIF1,MCRS1,METTL3,MXD1,MXD3,NFKB1,SIN3A,ZNF704
MAPK8IP2	19	No coloc	No coloc	No coloc	C22orf39,CFL1,DUSP16,EGFR,FSCN1,HLA-C,HSPA1A,LRP8,MAP2K3,MAP3K10,MAP3K12,RAI1,RAPGEF5,RYBP,TARBP2,TP53BP2,VCP,YY1AP1,ZNF670
SNAPC1	19	No coloc	No coloc	No coloc	ARIH1,C9orf114,CARS,CCDC6,CDC27,CNOT1,CSPP1,NAA25,NFYC,NOC2L,PPP2R2A,PSME3,PSPH,RB1,SNAPC4,SNIP1,SSBP1,TBP,TUBGCP3
DNAJB4	19	No coloc	No coloc	No coloc	ABHD15,BAG1,BAG3,DNAJB1,HSPA1A,HSPA5,HSPA8,HSPH1,KIAA0368,MDM2,METTL3,MLF2,NUDC,PABPN1,POLR1D,STIP1,TANK,TGS1,ZBTB38
USP5	19	No coloc	No coloc	No coloc	CACNA1H,CDC34,DAZAP2,EP300,G3BP1,GNPDA1,LMBR1L,MAFB,MYC,NT5C2,PCNA,PSME1,RFFL,RNF216,TXNDC17,UBC,UBR1,XIAP,YTHDF1
YTHDF1	19	No coloc	No coloc	No coloc	AES,CDIPT,CDKN1A,CEP135,CUL3,EGFR,FAM136A,FBL,G3BP1,IRAK2,LASP1,MCM2,MFGE8,RC3H2,SERPINH1,SNRNP70,TNIP2,USP5,ZC3H7A
RBM15	19	No coloc	No coloc	No coloc	AHNAK,BIRC3,CLK1,CNOT4,DDX17,DIDO1,LATS2,LZTS2,METTL3,MYC,NAV2,PHLPP1,RC3H2,RRN3,SF3B1,SNRNP70,SRPK2,TNIP2,UBE3C
SLX4	19	No coloc	No coloc	No coloc	DCAF10,DCLRE1B,ERCC1,ERCC4,KEAP1,LRRC1,MSH6,NUP50,PCNA,PGAM5,PLK1,PLK3,PSMB4,SUMO3,TERF2IP,TEX10,TSPYL1,UBC,VCP
SEC23B	19	No coloc	No coloc	No coloc	AIM1,BAZ1A,CAND1,CSNK1A1,CUL3,DAB2,EP300,FYCO1,IGF2BP1,MCM2,PHB,RIN1,SAR1A,SEC24A,SLC33A1,SRPK2,SUMO3,TNIP2,TSC1
PIK3C2A	19	No coloc	No coloc	No coloc	ARRB2,CCNJL,CLINT1,CLTB,CSK,DBN1,EIF3A,FAM136A,FKBP4,GTSE1,HSPA8,IQGAP1,LGR4,MYC,P2RY6,PA2G4,PICALM,SYNPO,TARS
DMAP1	19	No coloc	No coloc	No coloc	ACTR6,ANP32A,BRD4,DAXX,EPC1,EPC2,FOXK2,H2AFX,HSPB1,LMNB1,MBTD1,MYC,PCNA,PIBF1,PPP2R2D,SMARCAD1,TLK2,TOMM34,TXLNA
UHRF1	19	No coloc	No coloc	No coloc	ARIH1,CDH1,DBN1,DNMT3A,DNMT3B,ERCC1,ERCC4,FBXO38,H2AFX,HSP90AA1,HSPA1A,LASP1,MSH6,PARP1,PCNA,RB1,RSF1,UHRF1BP1,UHRF2
ZBTB9	19	No coloc	No coloc	No coloc	DYRK2,EIF4E2,LASP1,MYC,NFKB1,NR3C1,PARP1,PIN1,PSME3,SNIP1,TP53INP1,TSPYL1,ZBTB24,ZFP64,ZFY,ZKSCAN5,ZNF407,ZNF71,ZZZ3
WDR26	19	No coloc	No coloc	No coloc	ARHGDIA,ARRB2,EGFR,FAF2,GNB1,HBP1,KCMF1,KIAA0368,MAPK6,NFX1,RANBP10,RANBP9,TIGD5,UBC,UBE2O,UBXN7,WDR5,ZNF131,ZNF687
CPSF2	19	No coloc	No coloc	No coloc	CDC73,CLK2,CLP1,CSTF2T,CUL3,GTF3C6,HECTD1,PCF11,POLE3,POLR2A,PSMB4,RBBP6,RNF31,SMARCAD1,SNIP1,SNRNP70,TBP,TNIP2,WDR33
SNRPB2	19	No coloc	No coloc	No coloc	BIRC3,CALM1,CD2BP2,CPSF6,CUL3,EIF4A3,ELP2,EP300,FBXW7,GABPB1,MAP7D1,PA2G4,PNMA1,PRPSAP2,RIOK1,SF3B1,SF3B2,SNRNP70,SNRPD3
TRMT2A	19	No coloc	No coloc	No coloc	AES,ANKRD17,ANKRD28,ANKRD52,APPBP2,CDKN1A,EGFR,ERBB2IP,MESDC2,PIK3R3,PIN1,PPP2R2D,PPP6R3,RBM33,SMARCAD1,SNRNP70,TARBP2,USP47,ZNF837
IBTK	19	No coloc	No coloc	No coloc	BCOR,BICD2,CAND1,CEP120,CEP135,CNOT1,CSK,CUL3,NOP56,PCGF1,PCM1,PLCG1,PPP1CA,PRKCA,PRKCD,RPL6,UBC,USP10,ZC3H7A
RRM2	19	No coloc	No coloc	No coloc	ARID2,BICD2,CCNF,CDC27,CDK9,CEP170,FAF2,HSP90AA1,HSPA8,MYC,NR1H4,PARP1,PCM1,PLK1,PLK3,SPAG9,TMEM248,VCP,WEE1
PDLIM5	19	No coloc	No coloc	No coloc	ANP32A,BICD2,CALU,CDH1,EIF4A3,ELMSAN1,G3BP1,HDAC4,HSPA8,IPO11,PHF19,PLIN3,SIN3A,SOCS6,SRP14,TES,UBA2,ZBTB38,ZC3H7A
GRHPR	19	No coloc	No coloc	No coloc	AKR1B1,ARCN1,CLIC1,CTSD,EIF4B,FOS,GLRX5,HSPE1,MINPP1,MYC,NENF,PMPCA,PPIA,RFK,SPR,SUMF2,TJP1,TPI1,VCP
ECHS1	19	No coloc	No coloc	No coloc	AURKAIP1,BIRC3,CAMK2D,CNDP2,ECI1,GINS3,HMOX2,HSPD1,IDH1,IVD,MRM1,PA2G4,PPM1B,RAP1GDS1,SLMAP,SUMO3,TNIP2,TPD52L2,USP15
PRRC2C	19	No coloc	No coloc	No coloc	AURKA,CDK9,CEP57,CHCHD10,CSNK2A2,FBL,FOXK2,G3BP1,GSK3B,HSPA8,LGR4,NFX1,PHB,PPFIBP1,RC3H2,SNRNP70,SRPK2,TARDBP,ZC3H7A
FAM136A	19	No coloc	No coloc	No coloc	AHNAK,ANKRD11,CDYL,COX10,DNAJB9,DUSP14,HNRNPUL2,LARP4B,MEIS2,NKX3-1,NUP98,OTUB1,PAQR4,PIK3C2A,PRDX5,SFXN1,TTC19,VCP,YTHDF1
POLR1D	18	No coloc	No coloc	No coloc	CD3EAP,CDC25A,CRCP,CRKL,DDIT3,DNAJB4,DPF2,E2F4,GRWD1,MYC,NOB1,NR3C1,POLR1B,POLR1C,POLR2F,POLR2L,POLR3C,POLR3D
PSME2	18	No coloc	No coloc	No coloc	BAG3,CAP1,CCND2,EPHA2,GARS,HSD17B10,MAPK6,MCM2,NAA10,PARD3,PSMB4,PSMC1,PSMC4,PSMD2,PSME1,PTMA,U2AF2,UBL5
NAA10	18	No coloc	No coloc	No coloc	ARRB2,BCOR,CCDC174,CDC25A,CDCA5,CREBRF,DDI2,EGFR,FBXW7,HIF1A,MCRS1,MDM4,PPM1B,PSME1,PSME2,SNX33,UBC,ZNF202
PHC2	18	No coloc	No coloc	No coloc	C1orf109,CBX2,CBX4,CRKL,EPC1,KLHDC7B,MAPK6,MCM2,MCRS1,MLLT6,PCGF1,PLAGL2,PLK1,POLR2L,RBM39,SIAH1,TUBA1C,ZBTB24
TLE3	18	No coloc	No coloc	No coloc	AES,ARCN1,CREBBP,EEF1A2,FOXA3,FOXQ1,LHX6,MYC,NR3C1,PIN1,SEC24A,SIX1,TBC1D4,TLE1,UBA2,UBR5,VCP,XIAP
TBC1D4	18	No coloc	No coloc	No coloc	APBB2,CALM1,CCNA2,CDKN1A,CEP57,CUL2,DNPEP,GSK3A,HMGN2,MARK3,MYC,PIN1,RAB2B,RBM12,TBC1D2,TET2,TLE3,TP53INP1
LMO7	18	No coloc	No coloc	No coloc	CALM1,CDH1,CDK9,CEP135,CSNK1A1,DBN1,FOS,HDAC4,HNRNPR,IQGAP1,JUN,MDM2,PLD1,RHOU,SFN,SRPK2,SYNPO,TES
KLF5	18	No coloc	No coloc	No coloc	ACTR5,CEBPB,CEBPG,CREBBP,EP300,FBXW7,GSK3B,JUN,NCOR1,NFKB1,OGT,PARP1,PRKCA,RARA,RRBP1,SMAD2,SMAD4,TBP
MBP	18	No coloc	No coloc	No coloc	ABL1,AURKA,CDK9,CTDSP1,CTSD,EEA1,HRAS,LIMK1,MAP3K1,MAPK12,PRKCA,PRKCD,SQSTM1,STK3,TBK1,TLK1,TRPM7,ULK1
SLC9A1	18	No coloc	No coloc	No coloc	ARHGDIA,CALM1,CDH1,CLIC1,CTSD,DAXX,FUT1,HRAS,HSP90AA1,HSPA1A,HSPA5,HSPD1,LGALS1,MAP3K14,NCL,SEMA7A,SFN,UBC
ARID4B	18	No coloc	No coloc	No coloc	ARID4A,AURKAIP1,EAF1,FAM60A,FBXW7,FOXK2,GATAD1,H2AFX,HBP1,MXD1,MXD3,PHF23,PIK3R3,RANBP2,SIN3A,SIRT1,TNIP2,ZNF704
GTF3C5	18	No coloc	No coloc	No coloc	BIRC3,CUL3,EP300,ETS2,FBL,FOXQ1,GTF3C6,METTL3,MYC,PDPK1,PHB,PLK1,POLR3C,SMARCAD1,SNRNP70,TBP,TXNIP,VCP
BAZ1A	18	No coloc	No coloc	No coloc	ARFGAP2,ARL5B,B3GNT2,BIRC3,DCAF7,GCNT2,H2AFX,MECP2,MTF2,MYC,NCOR1,POLE3,SEC23B,SEC24A,SMAD2,SMAD9,SMARCAD1,SRPK2
UBR1	18	No coloc	No coloc	No coloc	ARL4D,BCL2L1,CUL2,DNPH1,FAF2,FOS,GADD45A,GSK3B,LDLRAD4,MRM1,MYC,NRP1,SPRY2,TGFB1,UBC,UBE2Z,UBXN7,USP5
EPS15L1	18	No coloc	No coloc	No coloc	AGFG1,AGFG2,AP2M1,AURKA,CDH1,CDR2,DCAF7,GAPVD1,HSPA5,IVNS1ABP,MCM2,MCM4,PLK1,SPAG9,TXNIP,UBC,USP15,ZZEF1
DST	18	No coloc	No coloc	No coloc	CALM1,CDH1,DBN1,ERBB2IP,G3BP1,GSK3B,IQGAP1,KIAA0368,MAPK6,MCM2,MYC,NFYC,PRKAB2,RPL6,RSL1D1,SMAD9,SOCS6,STK3
LGALS1	18	No coloc	No coloc	No coloc	ACO1,DBN1,EGFR,EREG,GEMIN4,HRAS,HSPA5,ICOSLG,LASP1,LGALS3,LRFN4,MCM2,MYC,PLIN3,SERPINH1,SLC9A1,U2AF2,ZNF131
GNAI2	18	No coloc	No coloc	No coloc	BRAF,DUSP4,DUSP9,GCLM,GNB1,HSP90AA1,KIAA0368,LMNB1,MYC,NUCB1,PLEC,RGS3,RIC8A,SLC3A2,SQSTM1,SRSF1,SYNPO,U2AF2
MID1	18	No coloc	No coloc	No coloc	CRY2,FKBP1A,GMNN,HSP90AA1,IL6R,MLLT6,N4BP1,OTUB2,PPP2R4,PSMB4,PSMC1,PSMD2,TCEB3,TUBA1B,TUBB,TUBB4B,UBC,UBE2W
PIM1	18	No coloc	No coloc	No coloc	BANP,BEND7,BIRC3,CDC20,CDC25A,CDC34,CDKN1A,DAPK1,DCP1A,EGFR,FXR2,H3F3A,HSP90AA1,MARK3,MDM2,MYC,PIN1,TAOK2
MDK	18	No coloc	No coloc	No coloc	AFF4,BRD2,CHD9,CLK2,CWC22,EPB41L5,LRP8,MAPK6,MIEF2,NCL,PNN,RPL36AL,SETD1A,SIN3A,SRPK2,TUBA1A,UBE2O,UBTF
UIMC1	18	No coloc	No coloc	No coloc	CCNA2,CREBBP,ETAA1,FAM175B,G3BP1,H2AFX,KIAA0368,LDLRAD4,MDM2,NR6A1,PARP1,PYCRL,RBBP8,SKIL,SPATA2,TNKS,TNKS2,UBC
ATXN7	18	No coloc	No coloc	No coloc	ATXN7L3,CARD10,CCDC101,CRIM1,EP300,LAMB1,MYC,NOC2L,PNMA1,PSMC1,PSMD2,RNF31,SIAH1,SUMO3,SUPT20H,TBP,TP53BP2,VCP
ANP32A	18	No coloc	No coloc	No coloc	BAG1,BIRC3,DMAP1,EIF4A3,H2AFX,KPNA5,MYC,PDLIM5,PLIN3,SERPINE1,SMARCAD1,SRP14,SSRP1,TAF1A,THRB,TNIP2,TPD52L2,U2AF2
ATXN2L	18	No coloc	No coloc	No coloc	AP2M1,CDH1,CUL3,DDX17,DPF2,G3BP1,MEX3C,PABPC4,PHB,PPP2R2D,RC3H2,RNF31,TARDBP,TNIP2,UBR5,XIAP,ZBTB10,ZC3H7A
TSPYL1	18	No coloc	No coloc	No coloc	AMER1,DDX24,KIF20A,LCA5,LMBR1L,OSBPL3,PCM1,PSME3,RC3H2,RICTOR,RNF111,SIRT1,SLX4,STK3,TSPYL4,ZBTB9,ZMYND8,ZNF687
GATAD2B	18	No coloc	No coloc	No coloc	FHL2,FOXC1,FOXP1,FOXQ1,H2AFX,HMG20A,KPNA5,MAGEE1,MTA3,MYC,NFX1,PRKAB2,PSME3,RUNX1,SMAD2,TXNIP,UHRF2,ZMYND8
SUMO3	18	No coloc	No coloc	No coloc	ARHGDIA,ATXN7,CDKN1A,CSK,DAXX,DRAP1,ECHS1,OTUB2,RNF111,SEC23B,SLX4,STIP1,UBA2,UBC,UBE3A,USP25,USPL1,ZNF496
ARID1A	18	No coloc	No coloc	No coloc	ARID1B,BCL7A,CUL2,CUL3,DDIT3,DPF2,H2AFX,HIC1,MYC,NCOA1,NR3C1,PDCD6,RARA,RUNX1,SMAD2,SMARCD2,TOP1,ZBTB7A
ALDH1B1	18	No coloc	No coloc	No coloc	AMBRA1,BIRC3,C7orf50,CDK9,CUL3,FAF2,HIF1A,HSPD1,MRM1,MYC,PHB,RPL6,SSBP1,STIP1,TOP1,UBC,UQCRQ,ZNF746
KLHDC3	18	No coloc	No coloc	No coloc	ARIH1,CLASP2,COPS6,CUL2,DAPK3,DIDO1,EAF1,ENAH,LCOR,LUZP1,MISP,MLLT4,PIP5K1A,RPS6KA4,TCEB2,TSPYL4,UBXN7,USP10
CDR2	18	No coloc	No coloc	No coloc	AMOTL2,CDC20,CHIC2,COX5B,EIF4E2,EPS15L1,FAM184A,FBXW7,HDAC4,KANSL1,KIF5B,MICALL2,MYC,PPP3CC,PRKAA2,RCOR3,TOMM40,TXLNA
TRMT10C	18	No coloc	No coloc	No coloc	ASB1,AURKAIP1,BIRC3,CAND1,CEP57,CISD3,CUL3,EGFR,ELAC2,HDGF,HECTD3,HSD17B10,HSPD1,MRM1,NOP56,SNRNP70,SOCS1,ZZEF1
MRPS15	18	No coloc	No coloc	No coloc	AURKAIP1,BMP4,CAND1,CDC14B,CDC73,COQ4,CUL3,HSPD1,MCRS1,MRPS2,MRPS23,MRPS26,MRPS34,MYC,NOA1,P2RY6,SNRNP70,TRA2A
IMPDH1	18	No coloc	No coloc	No coloc	ANKRD9,C4orf29,CDC73,DDX3X,GMNN,GUCD1,HMGCS1,KDM6B,MTCH1,MYO1C,PIP5K1A,POLL,SLC25A44,SMCR8,TGFB1,WEE1,ZNF704,ZRANB3
SLAIN2	18	No coloc	No coloc	No coloc	APPBP2,BICD2,CEP170,DAPK1,ETAA1,FXR1,FXR2,JARID2,LRRC16A,MYCBP2,PCM1,PRDX5,SRPK2,SRSF10,TACC2,TRIB1,TTC19,WAC
PIP5K1A	18	No coloc	No coloc	No coloc	ARIH1,BRAF,CAMK2D,CSNK1A1,EGFR,GFOD1,HRAS,HTATSF1,IMPDH1,KLHDC3,MTMR4,NRP1,PRKCA,RHOU,SIRT1,SNRNP70,STAG2,TGFBR3
FLII	18	No coloc	No coloc	No coloc	BIRC3,CCND2,CDK9,CSNK1A1,DBN1,EP300,HIF1A,HSP90AA1,HSPA8,IQGAP1,MYC,MYO1C,NCOA2,PDCD6,RIPK4,SRSF5,SYNPO,TUBG1
MIPOL1	18	No coloc	No coloc	No coloc	C1orf109,CCT3,DAXX,EAF1,EIF4E2,FMNL2,GADD45GIP1,HSPA5,LATS2,MCM7,MYLIP,PPP1R13B,RCOR3,SRPK2,STMN3,TNIP2,TSPYL4,ZNF688
SAR1A	18	No coloc	No coloc	No coloc	AQP3,ARFGAP2,ARL5B,BIRC3,CAND1,DCAF7,DTNA,EP300,HMOX2,IGF2BP1,NCOR1,PLLP,SEC23B,SEC24A,SLC33A1,TMEM97,TSC1,VAMP3
LUZP1	18	No coloc	No coloc	No coloc	BICD2,CDC14A,CDH1,CEP104,CEP120,CEP135,CEP170,DBN1,G3BP1,HSPA8,HSPB1,IQGAP1,KLHDC3,LCA5,MYC,PCM1,PLEC,SYNPO
LPIN3	18	No coloc	No coloc	No coloc	BIRC2,CSNK2A2,DENND4C,EIF4E2,GIGYF1,HDAC4,KIF13B,KSR1,LRFN1,MAGI1,PPM1H,RASAL2,RTKN,SH3PXD2A,SIPA1L1,SRGAP2,ZBTB21,ZNF638
ZNF2	18	No coloc	No coloc	No coloc	C9orf114,CCDC137,CDK13,DDX10,DDX24,DDX31,DKC1,MPHOSPH10,NOP56,PRPF4B,RPF2,RPL7A,RRS1,ZC3HAV1,ZNF184,ZNF189,ZNF770,ZNF771
ZNF837	18	No coloc	No coloc	No coloc	BAHD1,CARD10,CHIC2,CLK2,PHF19,PPARD,SPRED2,TRMT2A,ZBTB24,ZNF124,ZNF165,ZNF202,ZNF275,ZNF473,ZNF639,ZNF764,ZNF792,ZRANB1
TARBP2	17	No coloc	No coloc	No coloc	AGO1,AGO3,AKAP17A,AURKA,CUL3,HSPB1,MAPK8IP2,NEDD4L,PLK1,PNKD,RRP9,TGIF2,TOP1,TRMT2A,WDR46,ZMAT3,ZNF669
ZFC3H1	17	No coloc	No coloc	No coloc	ACTR1A,BUB3,CCDC85B,EIF2B1,ERCC1,ERCC4,FBXO38,LENG8,LGR4,MRPS23,NOL6,PABPC4,PIBF1,PPP2R2D,PRMT6,SLBP,SRPK2
CBLB	17	No coloc	No coloc	No coloc	ABL1,ARHGEF7,ASAP1,CFLAR,CRKL,DAPK1,EGFR,HMGB2,PTK2,SH3RF1,SORBS2,TANK,TICAM1,TJP1,TNFRSF10B,UBASH3B,UBC
EIF4A2	17	No coloc	No coloc	No coloc	AKAP17A,BAG3,CD2BP2,CETN2,CRY2,DDX3X,EIF3A,EIF4A3,EIF4G3,HSPB1,IPO11,MCM2,PPIA,RUNX1,SPAG9,TPM3,VCP
DDX23	17	No coloc	No coloc	No coloc	BSG,CD2BP2,CEP164,DHRS2,HNRNPR,LMNA,MYC,OTUB1,PCM1,PRMT6,PRPF4B,PRPF6,SNRNP70,TERF2IP,TFIP11,TOP1,TSSC4
PPP4C	17	No coloc	No coloc	No coloc	CAND1,CCDC6,CCT3,CLASP2,CUL3,GEMIN4,GPANK1,JUN,NFKB1,P2RY6,PPP2R2A,PPP2R2D,PPP2R4,RNGTT,SMEK1,TCP1,WDR81
SORBS2	17	No coloc	No coloc	No coloc	ABL1,BAG3,CBLB,DBN1,EGFR,FAT1,IQGAP1,MDM2,MLLT4,MYO1C,PTPN12,SEMA6A,SFN,SH3RF1,SOCS7,SYNPO,WASL
KIF23	17	No coloc	No coloc	No coloc	ARF3,ATP2A2,BIRC3,CLK1,DMD,FYCO1,G3BP1,LATS2,LIMK1,MAP3K4,MYC,PHLDB2,PLK1,RNMT,SFN,USP8,WDR5
SIAH2	17	No coloc	No coloc	No coloc	AKAP1,DYRK2,EGLN1,EP300,LATS2,MCM2,NFE2L2,PLK3,PPP1R13B,RBBP8,SETD2,SH3RF1,SIAH1,SPRY2,TES,TINF2,TP53BP2
MED28	17	No coloc	No coloc	No coloc	C9orf114,CDK19,CDK9,CNOT1,FBXW7,INTS5,MED1,MED10,MED13,MED13L,MED22,MED25,MED30,NEDD4L,POLR2A,POLR2L,PRMT6
DYRK2	17	No coloc	No coloc	No coloc	AKAP12,DCAF7,HSP90AA1,HSPA1A,HSPA5,HSPA8,KIF3C,LZTS2,MDM2,RB1CC1,RPL7A,RPS2,SIAH2,TBK1,TUBA1C,UBR5,ZBTB9
PKN2	17	No coloc	No coloc	No coloc	ATP2A2,CDH1,CETN2,CYP1A1,GOPC,HSP90AA1,LSM3,LSM7,MYC,PCM1,PDPK1,PLCG1,PPM1B,TANK,TGFBR2,TMUB1,VCP
ARPC4	17	No coloc	No coloc	No coloc	ARPC2,BAG1,CALU,CDK9,CDKN2AIP,CLK1,CTTN,DBN1,EFHD2,IQGAP1,MCM2,MYC,MYO1E,SLC25A4,SYNPO,UBE2Q2,WASL
RNGTT	17	No coloc	No coloc	No coloc	APPBP2,CLUH,CSNK2A2,GADD45GIP1,HNRNPH3,MCM2,MYC,NUP50,POLR2A,PPP4C,RNF31,RNMT,RPL36AL,SMEK1,SUPT4H1,TAF2,UBA2
SLC25A4	17	No coloc	No coloc	No coloc	AP2M1,ARPC4,COQ9,FAF2,MAP3K14,MCM2,MLEC,NFKBIA,PPIF,RPS2,SLC3A2,SQSTM1,SSBP1,TUBB4B,UBL4A,UQCRC1,ZNF746
PPM1D	17	No coloc	No coloc	No coloc	EIF3A,ERRFI1,G3BP1,H2AFX,H3F3A,KPNA2,MDM2,NUP153,OSGIN1,PSMD2,RANBP2,SPAG9,TUBA1C,TUBB2A,TUBB6,UBC,WHSC1L1
ZMYND8	17	No coloc	No coloc	No coloc	BCL6,CSNK2A2,DDX24,E2F6,GATAD2B,H2AFX,INTS3,INTS5,INTS6,MTA3,RERE,RPS27L,SUPT4H1,TSPYL1,ZBTB7A,ZNF592,ZNF687
PWP2	17	No coloc	No coloc	No coloc	BIRC3,CUL3,DCAF7,FBL,HDGF,IMP3,MECP2,MPHOSPH10,MYC,RRP9,STIP1,TARDBP,TRIM38,USP36,ZBTB38,ZNF71,ZNF746
UBE2W	17	No coloc	No coloc	No coloc	BFAR,BIRC2,CDK6,CNOT4,DNMT3B,MAP3K1,MID1,MUL1,OTUB1,PJA2,RNF111,RNF114,RNF31,RNF5,UBOX5,UHRF2,XIAP
FLCN	17	No coloc	No coloc	No coloc	AGAP1,AHNAK,BAG3,BANP,HSP90AA1,HSPD1,LDLRAD4,MAP1LC3B,PRKAA2,RAB33B,RAB7A,RIN1,SF3B1,STIP1,TUBA1B,ULK1,ZNF609
ARID1B	17	No coloc	No coloc	No coloc	ARID1A,BCL7A,CAND1,CUL2,DDIT3,DPF2,EPAS1,H2AFX,MYC,NR3C1,PCGF1,PDCD6,SMAD2,SMAD9,SMARCD2,TNIP2,ZNF503
GNB1	17	No coloc	No coloc	No coloc	BIRC3,DUSP9,GNAI2,GNAQ,HDAC4,HSD17B10,LMBR1L,NR3C1,PLEKHG2,PPP1CA,PTK2,RASD1,RICTOR,SQSTM1,SYNPO,TNIP2,WDR26
UBE4B	17	No coloc	No coloc	No coloc	CDC25A,CDC27,HRAS,LMBR1L,MDM2,MYC,OTUB1,PDE3A,PGAM5,PPIF,RBM12,TTC9C,UBA6,UBE2C,UBXN7,USP34,VCP
FABP5	17	No coloc	No coloc	No coloc	AKR1B1,BCL2L1,CEP57,CSNK1A1,ECI1,FKBP1A,HSD17B10,HSPE1,MCM2,MYC,PCGF1,PIN1,PPP2R2A,RARA,STIP1,TUBGCP3,U2AF2
IPO11	17	No coloc	No coloc	No coloc	AGFG1,BSG,CACYBP,CALU,EGFR,EIF4A2,EIF4A3,KEAP1,LMBR1L,LPAR6,P2RY6,PDLIM5,PHB,PLIN3,PNKD,TPD52L2,UBE3A
CLTB	17	No coloc	No coloc	No coloc	AP2M1,ARRB2,CLINT1,DAB2,DBN1,ELMSAN1,EPS15,GMNN,GTSE1,HSPA8,HSPE1,IQGAP1,PDAP1,PICALM,PIK3C2A,SYNPO,TES
MAT2A	17	No coloc	No coloc	No coloc	BIRC3,CSNK1A1,CSTB,CUL3,DUSP1,HSD17B10,INTS5,MCM2,MYC,NMD3,PEBP1,PHB,PTPN12,SLC33A1,TUBA1A,TUBB,UGDH
NUBP2	17	No coloc	No coloc	No coloc	BAG3,C9orf78,EGFR,GNPDA1,HSPA4L,NUDC,PABPC4,PPP1R14B,PSME1,PTMA,PTMS,RBBP6,SEC24A,SRSF2,TARDBP,UBA6,UBXN7
CYC1	17	No coloc	No coloc	No coloc	ATF2,ATP2A2,COA3,COX7A2,HMOX2,HSPB1,LMBR1L,MYC,PHB,SSBP1,TOMM40,TPM3,UQCR10,UQCRC1,UQCRQ,VCP,ZNF746
ELAC2	17	No coloc	No coloc	No coloc	ARIH1,AURKAIP1,CDC34,FEN1,FERMT2,GLRX5,HNRNPF,HSD17B10,HSPA8,HSPD1,IPO7,MRM1,MYC,PHB,SMAD2,SNRNP70,TRMT10C
FAM46A	17	No coloc	No coloc	No coloc	BHLHE40,CBX4,DDX11,EIF4G3,FAF2,FAM46B,FNDC3B,KEAP1,KLHDC2,MTO1,NFX1,NR2F2,RIN3,RNF44,SLC16A1,TMEM39A,XPOT
PHIP	17	No coloc	No coloc	No coloc	BIRC3,BUB3,CHD1,COPS6,COPS8,CUL3,EGR1,H3F3A,HBP1,HDAC11,HSPA5,LMNA,MYC,MYEOV2,RSF1,SSRP1,UBXN7
SLC7A1	17	No coloc	No coloc	No coloc	BAG3,BCL2L13,CDIPT,CMTM4,HERPUD2,HRAS,LMBR1L,LMNA,MAPK6,ORMDL3,SLC19A2,SLC33A1,SLC39A1,SMCO4,SYNGR2,TGFBR2,TMBIM6
NOL12	17	No coloc	No coloc	No coloc	BEND7,CCDC137,DDX10,DDX24,DDX31,DKC1,KNOP1,MRPS26,SF3B1,SF3B2,SURF6,UBE2O,ZBTB24,ZC3HAV1,ZCCHC7,ZNF189,ZNF770
SPR	17	No coloc	No coloc	No coloc	COX17,CRYZ,GLRX5,GM2A,GRHPR,HSPE1,LGALS3,LYPLA2,MYC,NENF,PEBP1,PIN1,PMPCA,PRDX5,QDPR,SERPINH1,YKT6
DUSP1	17	No coloc	No coloc	No coloc	APRT,BLVRA,HNRNPAB,HSPB1,ICMT,MAPK12,MAT2A,MRPL17,NFE2L2,PABPC4,PABPN1,PTPN1,SRM,TMEM97,U2AF2,USP49,YBX1
RHOU	17	No coloc	No coloc	No coloc	ADM2,AP1S1,DOK4,EIF4B,ERF,HCAR1,IFNGR1,KIAA1191,LMO7,MARCKS,PIP5K1A,RASSF1,SLC26A1,TMEM169,WNT6,ZFP64,ZNF747
PTAR1	17	No coloc	No coloc	No coloc	ANKRD11,BRD4,COG3,EXOC2,GOLGA5,GOSR1,PPP2R2A,SEC24A,SGMS1,SGMS2,SLMAP,TAPT1,TMEM131,USP8,VAMP3,VPS54,YKT6
DCP1A	16	No coloc	No coloc	No coloc	CCDC59,CRKL,FHL2,GSK3B,KANK2,KIF13B,MYC,PIM1,PNRC1,RAD52,RITA1,SMAD4,TNIP2,XRN1,ZBTB21,ZFP36
PPFIA1	16	No coloc	No coloc	No coloc	CDC14A,CDKN1A,CUL2,GIT1,HRAS,LATS2,MAPK6,NCOA2,OSBP,PPFIBP1,PPFIBP2,PSMC4,TCEB3,TNIP2,TUBG1,TXLNA
DNMT3A	16	No coloc	No coloc	No coloc	CBX4,CDC73,DAXX,DNMT3B,EHMT1,H2AFX,HIC1,MYC,NRIP1,POLR2A,RB1,TERF2IP,TET2,UHRF1,UHRF2,ZBTB18
VASP	16	No coloc	No coloc	No coloc	CDH1,CIRH1A,ENAH,FAT1,G3BP1,GPHN,HIF1A,HSPA8,IQGAP1,RAB30,RAPH1,SF3B2,TES,TRIM15,UBE3A,VCP
SEC61A1	16	No coloc	No coloc	No coloc	AP1S1,ASNA1,BIRC3,CALM1,CSNK1A1,DUSP7,EGFR,ERN1,HSPA5,LMBR1L,NFKB1,PTPN1,RC3H2,SLC25A1,SSR3,UBC
PDS5A	16	No coloc	No coloc	No coloc	BCL2L1,BIRC3,BSG,CD83,CDCA5,EGFR,FOXQ1,JUN,LMBR1L,MDM2,MYC,P2RY6,STAG1,STAG2,UBC,WAPAL
GTF2A1	16	No coloc	No coloc	No coloc	BIRC7,CNOT1,CREB1,DOCK7,GARS,HMGB1,LMNA,MYC,NCOA6,NFYA,PTMA,RPUSD2,SIRT1,TBP,UGDH,ZEB1
MED10	16	No coloc	No coloc	No coloc	CDK19,EPAS1,FBXW7,MED1,MED13,MED13L,MED22,MED25,MED28,MED30,POLD3,POLR2A,POLR2F,POLR2L,PPP2R2A,TNIP2
MED25	16	No coloc	No coloc	No coloc	AES,CREBBP,EPAS1,LASP1,MED1,MED10,MED13,MED28,NR3C1,POLR2F,RARA,RUSC1,SERTAD3,SMAD2,THRA,USP54
CTSB	16	No coloc	No coloc	No coloc	BRAF,C1orf198,CDH1,CDKN1A,CEP164,CST3,CSTB,GLRX5,HIF1A,MARCKS,NR3C1,PARP1,PMPCA,PRDX5,SPRY2,XRN1
POLR3C	16	No coloc	No coloc	No coloc	CD2BP2,CRCP,GADD45B,GTF3C5,KPNA5,LMNA,MYC,POLR1C,POLR1D,POLR2F,POLR2L,POLR3D,POLR3E,RSL1D1,TBP,VCP
APOA1	16	No coloc	No coloc	No coloc	ABCA1,APOA1BP,APOC1,DDX31,FAM169A,MAP7D1,MAPK6,MIS12,MOCOS,NLRP1,QDPR,SERTAD3,TET2,TNS3,U2AF2,VCP
KDM6A	16	No coloc	No coloc	No coloc	ASXL1,ASXL2,BRD4,CSK,FNTA,FOXK2,KMT2C,MAFB,MSH6,NCOA6,OGT,PPP6R3,PROSER1,SMAD9,TLE1,WDR5
BACH1	16	No coloc	No coloc	No coloc	ATF2,CREB5,CREBZF,CSNK1A1,DCAF10,DCAF7,DDIT3,DNMT3B,MAFB,MAFG,MAFK,NCOR1,NFE2L2,PABPN1,TMEM208,ZNF131
ARPC2	16	No coloc	No coloc	No coloc	ARPC4,AURKA,BAG3,BICD2,BIRC3,CALU,CDH1,CTTN,DBN1,EFHD2,IQGAP1,SYNPO,TNIP2,TPD52L2,UBE2Q2,VCP
DOCK7	16	No coloc	No coloc	No coloc	BCL2L1,CDKN1A,DCAF7,GRB7,GTF2A1,LGR4,LPCAT1,LRCH1,MYO1C,PPP1R18,PRPSAP2,TNIP2,TSC1,TUBGCP3,VCP,WHSC1L1
PRPF4B	16	No coloc	No coloc	No coloc	ARRB2,CD2BP2,CLK1,CLK2,DDX23,HSP90AA1,MAPK12,PNN,PRKCD,PRPF6,RC3H2,SNIP1,SNRNP70,SRPK2,SRSF1,ZNF2
PTPRH	16	No coloc	No coloc	No coloc	BCAR1,C1orf226,CAND1,EGFR,FAF2,IPO7,LGALS3,MON2,RALGAPA1,RALGAPB,RICTOR,SLC3A2,TFRC,UBE3C,VCP,XPOT
TAF2	16	No coloc	No coloc	No coloc	ASNA1,GEMIN4,INTS5,MED1,MRPL18,MRPL27,MYC,NAA25,POLD3,PSMC1,RNGTT,SIRT1,SMAD2,TAF8,TBP,UBA2
RAPGEF2	16	No coloc	No coloc	No coloc	BDP1,EPB41L5,HSPA1A,KIF5B,LMNA,MAGI1,MESDC2,PLEC,RAP2B,SCYL2,SQSTM1,TJP1,TNKS,UBC,UHRF1BP1,XIAP
MTA3	16	No coloc	No coloc	No coloc	AURKA,BCAR3,BCL6,CDK13,FOXK2,GATAD2B,H2AFX,HMG20A,IGF1R,JUN,NACC2,PARP1,RCOR3,SMARCAD1,TGFB1,ZMYND8
STOML2	16	No coloc	No coloc	No coloc	BIRC3,CHCHD10,CISD3,COQ9,HSPA1A,HSPA5,MRM1,MYC,PHB,PRELID1,RAB7A,SFXN1,TGFB1,UBC,UQCRQ,USP15
PHF19	16	No coloc	No coloc	No coloc	C17orf96,GNA13,HIC1,HRAS,LCOR,LZTS2,PDLIM5,PSMC3,RCOR3,SNIP1,TEX10,THAP1,TUBA1C,UTRN,ZNF837,ZRANB1
WAPAL	16	No coloc	No coloc	No coloc	AURKA,BIRC3,CDCA5,LMBR1L,MAPK6,MYC,PDS5A,PLK1,ST6GAL1,STAG1,STAG2,UBL5,USP10,USP15,VCP,XRN1
ZBTB24	16	No coloc	No coloc	No coloc	AES,CALM1,DNMT3B,E4F1,H2AFX,KLF15,NOL12,PHC2,RIN3,TMEM121,ZBTB9,ZNF639,ZNF71,ZNF792,ZNF837,ZRANB1
MESDC2	16	No coloc	No coloc	No coloc	AKIRIN2,ASH1L,BRD4,CHCHD1,CLP1,CYP4F11,MAP1LC3B,MCM9,MKNK2,MRM1,NCL,NRDE2,RAPGEF2,RCOR3,RPS6KA4,TRMT2A
ABCF1	16	No coloc	No coloc	No coloc	BIRC3,CNOT1,CUL2,FRYL,HDGF,HMGN2,MCM2,MYC,NFX1,NOP56,OTUB1,PHB,RIOK1,SNRNP70,TICAM1,UBXN7
ATXN2	16	No coloc	No coloc	No coloc	CAND1,CCNF,CUL3,DDX17,EGFR,FAM98A,G3BP1,HSPA8,IDH3B,PABPC4,PHB,RC3H2,SNRNP70,TARDBP,TNIP2,ZBTB10
LARP4	16	No coloc	No coloc	No coloc	AKAP1,BHLHE40,CDK9,COPS6,CUL3,EGFR,G3BP1,HBP1,HECTD1,MYC,MYO1C,NFX1,RC3H2,SNRNP70,TARDBP,ZC3H7A
PUM1	16	No coloc	No coloc	No coloc	BIRC3,CAND1,CDKN1A,EGFR,EIF5,FOXQ1,G3BP1,HSPB1,LITAF,LMBR1L,MYC,RIOK1,SIAH1,SNRNP70,TNIP2,ZC3H7A
OTUB2	16	No coloc	No coloc	No coloc	ARRDC3,CPSF6,DAZAP2,EIF4A3,GPBP1,HNRNPF,LZTS2,MID1,NCOA5,PHLDA2,RFFL,SIAH1,SUMO3,TP53BP2,U2AF2,UBC
EIF5	16	No coloc	No coloc	No coloc	BIRC3,BZW1,CDH1,EIF1,EIF3B,EIF3I,FERMT2,HSPB1,ISOC1,LMNA,PAFAH1B1,PUM1,SRSF2,TBCB,TUBB,TXNIP
MYO1E	16	No coloc	No coloc	No coloc	ARPC4,CAND1,CDK9,CTTN,DBN1,DTNA,IQGAP1,ISOC1,LGALS3,PAFAH1B1,RFFL,SLC33A1,SRPK2,SYNPO,TBCB,ZNF764
HELZ	16	No coloc	No coloc	No coloc	ARID3A,C15orf39,CCNJL,CREBBP,ERF,G3BP1,MYC,NUP50,PAN3,RB1,RC3H2,RCBTB1,TARDBP,TNIP2,TUBG1,ZC3H7A
CDIPT	16	No coloc	No coloc	No coloc	CYB561,DUSP7,EGFR,GJB1,GRWD1,IGFBP6,LMBR1L,MAPK6,PHB,PTPN1,RIPK4,RNF19B,SAMD1,SLC7A1,UBL4A,YTHDF1
FAM46B	16	No coloc	No coloc	No coloc	AES,AKAP9,BHLHE40,DAZAP2,FAM46A,FOS,HNRNPF,NR1D2,RBPMS2,RUSC1,SLC27A4,SOX5,USP54,ZBTB2,ZNF503,ZNF688
BHLHE40	16	No coloc	No coloc	No coloc	AAMP,AES,COX5B,DAZAP2,FAM46A,FAM46B,KLHDC7B,LARP4,LASP1,MCRS1,RBPMS2,RHOBTB3,SIN3A,TNIP2,TXNL4B,USP54
RAP1GDS1	15	No coloc	No coloc	No coloc	APBB2,CSK,ECHS1,EGFR,GINS3,HRAS,HSPA5,PRDM10,PTMA,RAB15,RAP2B,RHOC,RNF19B,UBTF,ZNF451
LSM3	15	No coloc	No coloc	No coloc	BECN1,CEP57,G3BP1,HSPB1,KEAP1,KLF3,LSM7,PKN2,RC3H2,SF3B2,SNRPD3,TFIP11,USP15,WHSC1L1,YBX1
E2F6	15	No coloc	No coloc	No coloc	ASF1A,EPC1,HSPB1,MXD1,MYC,NFYA,PIK3R3,PSMC3,RYBP,SMARCAD1,TUBA1C,WDR5,ZMYM4,ZMYND11,ZMYND8
RBBP8	15	No coloc	No coloc	No coloc	CUL3,FXR2,LMO4,MDM2,PCNA,PELI1,PIN1,PLK1,RAD50,RB1,SIAH1,SIAH2,UBA2,UBC,UIMC1
EPS8	15	No coloc	No coloc	No coloc	ANKRD28,BICD2,C19orf25,CCDC85B,EGFR,HRAS,MAP1LC3B,NACC2,PCM1,PROSER2,SHB,SLC27A4,SOS1,TANK,ZZZ3
ZNF581	15	No coloc	No coloc	No coloc	AP2M1,BANP,CARD10,DAZAP2,ERBB2IP,GOPC,HNRNPF,LZTS2,PLAGL2,PNMA1,PRKAB2,SERTAD2,SOX5,ZNF792,ZRANB1
BEND7	15	No coloc	No coloc	No coloc	CHD2,DFNB31,EAF1,EIF1AD,KANK2,NOL12,OSGIN1,PIM1,THAP1,TLK1,TNIP2,TNPO2,U2AF2,UBL5,ZCCHC10
ZNF764	15	No coloc	No coloc	No coloc	CCDC85B,CLK2,CYP24A1,ERBB2IP,HNRNPF,LASP1,MDM2,MYO1E,SH3PXD2A,SMARCAD1,TRIM24,TRIM38,USP34,ZNF837,ZRANB1
ENAH	15	No coloc	No coloc	No coloc	BICD2,BIRC3,DCAF7,GPHN,HMGB1,HSPA8,KLHDC3,PPM1K,PPP6R3,PRMT6,PVRL4,RAPH1,TERF2IP,TES,VASP
EIF4G3	15	No coloc	No coloc	No coloc	ALDH3A2,EEA1,EIF3B,EIF4A2,FAM46A,GRWD1,HSPA8,HSPB1,LGR4,LMBR1L,PABPC4,PNKD,PSMC3,TARDBP,USP10
SGK1	15	No coloc	No coloc	No coloc	AKT1S1,ARL5B,CARHSP1,CDKN1B,HRAS,HSP90AA1,KPNA2,NEDD4L,PA2G4,PDPK1,PIN1,RICTOR,TSC22D3,UBC,VCP
ANAPC1	15	No coloc	No coloc	No coloc	C16orf87,CDC20,CDC27,CEP120,FOXQ1,HRAS,L3MBTL1,LATS1,LATS2,NCL,PLK1,SMARCAD1,TRIM33,UBC,USP15
UBE2C	15	No coloc	No coloc	No coloc	AURKA,BAG3,CCNA2,CCNB1,CDC20,GMNN,RNF216,RNF31,SEC24A,TTC9C,UBASH3B,UBC,UBE4B,UBXN7,USP34
PPARD	15	No coloc	No coloc	No coloc	CEP350,EP300,HDAC4,HSP90AA1,MDM2,MDM4,NCOA1,NCOA2,NCOR1,PPARGC1A,PROX1,RANBP9,RNF31,SMAD9,ZNF837
MPHOSPH10	15	No coloc	No coloc	No coloc	DKC1,FBL,IMP3,IPO7,NOL6,NOP56,NOP58,PPP1CA,PWP2,RPS2,RRS1,SNRNP70,TNIP2,ZC3HAV1,ZNF2
MEF2A	15	No coloc	No coloc	No coloc	ATF3,EP300,ERBB2IP,HDAC4,JUN,MEF2D,NDUFB9,PPP1CA,REV3L,SH2B1,SMAD2,TAF8,TBP,THRA,TSR3
CBX2	15	No coloc	No coloc	No coloc	ANKRD26,CBX4,CDC14B,CSNK2A2,EGFR,H2AFX,L3MBTL1,LMNB1,MCM2,MYCBP2,PARP1,PHC2,PSME3,RBPMS2,RYBP
GTF2H1	15	No coloc	No coloc	No coloc	BRPF1,CCSER2,EAF1,ERCC1,ERCC4,FHL2,GEMIN4,GNL3L,JDP2,LZTS2,MYC,NUDC,POLR2A,RB1,UBC
CAP1	15	No coloc	No coloc	No coloc	ATF2,BCL7A,BIRC3,CFL1,G3BP1,GSK3B,HSP90AA1,MCM2,MCM4,MYC,PSME2,SIRT1,TPM3,TTC38,U2AF2
USF1	15	No coloc	No coloc	No coloc	BAG3,BPTF,EP300,FHL2,FOS,FOSL1,GTF2IRD1,MAP3K4,PARP1,PCF11,PPARGC1A,SETD1A,TAOK2,WDR5,ZNF644
ACVR1B	15	No coloc	No coloc	No coloc	ACVR1,ACVR2B,BAMBI,FKBP1A,HSP90AA1,INHBB,NEDD4L,OTUB1,SMAD2,SMAD7,TGFBR2,TSPAN17,TSPAN3,XIAP,ZNF644
CASP7	15	No coloc	No coloc	No coloc	ARHGDIA,BIRC2,BIRC3,BIRC7,CASP10,CLSPN,CNDP2,COPS6,CRYAB,GINS2,HSPA5,PARP1,RB1,VCP,XIAP
BIRC7	15	No coloc	No coloc	No coloc	AES,BIRC2,CASP7,CCAT1,GTF2A1,KANK2,LCOR,LMO4,POLR1C,SOX5,SPAG9,TNPO2,UBC,XIAP,ZC3H7A
PPIF	15	No coloc	No coloc	No coloc	ATF2,BANP,CDC34,FKBP1A,HRAS,HSPD1,HSPE1,MRM1,MRPL14,PPIA,RRBP1,SLC25A4,TIMM44,UBE4B,YIF1A
ASNA1	15	No coloc	No coloc	No coloc	CAMLG,CCND2,COG3,GRWD1,HSPA8,IGFBP6,LDLRAD4,MAPK6,NUDC,OTUB1,SEC61A1,TAF2,TUBB,UBC,UBL4A
ATG5	15	No coloc	No coloc	No coloc	BCL2L1,CCDC12,CLK2,GJB1,KEAP1,MAP1LC3B,MYC,RAB33B,RB1CC1,SIRT1,SQSTM1,TAB2,TAB3,TP53BP2,VCP
INTS3	15	No coloc	No coloc	No coloc	ALDH3A2,ASUN,C7orf26,FAF2,INTS5,INTS6,INTS7,LPAR6,PNKD,POLR2A,SSBP1,ST6GAL1,ZMYND8,ZNF592,ZNF687
AGO3	15	No coloc	No coloc	No coloc	AGO1,CAND1,CCT3,CUL3,DNAJA1,EIF4B,HSP90AA1,LONRF3,SPIN1,TARBP2,TUBA1A,TUBB,TUBB2A,TUBB4B,UBC
XPOT	15	No coloc	No coloc	No coloc	CDC14B,CDC34,DUSP16,DUSP7,EGFR,FAM46A,HIF1A,HSPB1,LMBR1L,MYC,P2RY6,PHB,PTPRH,RIOK1,TRA2A
SPIN1	15	No coloc	No coloc	No coloc	AGO3,ARRB2,BAG3,CGGBP1,DUSP8,EIF4A3,HSD17B10,HSPB1,MCM2,PRMT6,RC3H2,RIN1,SSRP1,THRAP3,UBL4A
NDUFB9	15	No coloc	No coloc	No coloc	ABCC2,COX7A2,CSGALNACT2,CYB5A,FBXW7,FUT1,KLHL22,MEF2A,NDUFA6,NDUFB7,PHB,RBBP6,UBC,UQCRC1,XRN1
RPL36AL	15	No coloc	No coloc	No coloc	CCDC59,CDC14B,CDH1,E4F1,GSK3A,GSK3B,IKZF5,MDK,PTP4A1,RC3H2,RIOK1,RNGTT,SNRNP70,UBL4A,ZNF71
WHSC1L1	15	No coloc	No coloc	No coloc	BCAR3,BCL7A,BPTF,BRD2,BRD4,CDC14B,DAXX,DOCK7,LSM3,MLLT6,MYC,PPM1D,RB1CC1,TGFB1,ZBTB38
BCL7A	15	No coloc	No coloc	No coloc	APPBP2,ARID1A,ARID1B,ARID2,CAP1,CUL3,DPF2,GLTSCR1L,INO80,MKL2,PHACTR4,SMAD2,SMARCD2,SPIRE2,WHSC1L1
TSSC4	15	No coloc	No coloc	No coloc	AP2M1,CCDC12,CD2BP2,CWC22,DDX23,GPATCH1,GPBP1L1,LZTS2,MYC,PRPF6,RNF31,SMEK1,SNRPD3,TERF2IP,TFIP11
ANKRD17	15	No coloc	No coloc	No coloc	AKAP17A,CDKN1A,CREB1,CSNK1A1,FOS,FOSL2,KIAA0368,LMBR1L,MAP2K3,MDM2,MSH6,MYC,RC3H2,TRMT2A,ZC3H7A
KPNA5	15	No coloc	No coloc	No coloc	ANP32A,BRMS1,CUL3,EPAS1,FBL,GATAD2B,HIF1A,LMNA,LMNB1,MCM2,NUP50,POLR3C,PTPN2,RAD52,RNMT
TIAL1	15	No coloc	No coloc	No coloc	CAND1,COPS6,CUL2,CUL3,DAZAP2,G3BP1,GADD45A,MBNL1,MBNL2,PCGF1,PHB,RBPMS2,SNRNP70,SSBP1,TOMM40
CIRBP	15	No coloc	No coloc	No coloc	CAND1,CDC14B,COPRS,CUL2,CUL3,DPF2,EGFR,NFX1,NOP56,PHB,PLK1,POLR1C,PRMT6,RIOK1,SNRNP70
CDK5RAP2	15	No coloc	No coloc	No coloc	AHNAK,AKAP9,CEP192,CHMP4B,DNAJA1,DYNLL1,LMNA,PABPC4,PARP1,PCBD1,SOCS6,SQSTM1,TNIP2,TUBG1,TUBGCP3
VAMP3	15	No coloc	No coloc	No coloc	BCL2L13,CDH1,FAM210B,HRAS,LMNA,MAP1LC3B,PPM1H,PTAR1,RAB5A,SAR1A,SLC3A2,TINF2,TNFRSF10B,TPCN2,USP47
NUPL1	15	No coloc	No coloc	No coloc	COG3,CSK,DMD,EEA1,FBXO28,GDF15,GOPC,KIAA1191,MEIS2,NUP98,PHF21A,PKNOX1,RANBP2,TOMM40,VCP
ARFGAP2	15	No coloc	No coloc	No coloc	ASF1A,BAZ1A,BICD2,CAND1,CDH1,DCAF7,HSD17B10,IGF2BP1,MAPK6,MTF2,RICTOR,SAR1A,SEC24A,TSC1,VCP
FBXO28	15	No coloc	No coloc	No coloc	ARHGEF7,EML4,GCC1,GIT1,GK,GOPC,HSP90AA1,LURAP1L,MCM2,NUP50,NUPL1,PSMC3,PTRF,RAB11FIP4,SMEK1
RANBP6	15	No coloc	No coloc	No coloc	CCDC59,DAAM1,FBL,JMJD6,LMBR1L,MCL1,MCM7,MRPL34,MUL1,PDE3A,PNKD,POMGNT1,PTGES2,SMAD2,UBXN7
DUSP10	15	No coloc	No coloc	No coloc	DCAF7,DLG1,ECI1,FHL2,FNDC3B,GOPC,HSPA4L,IGF1R,MPP7,PPP2R2A,PPP2R2D,PPP6R3,PTPN2,RAD50,UTRN
KIDINS220	15	No coloc	No coloc	No coloc	CDH1,CRKL,FAF2,GSK3B,GTSE1,KCMF1,KIF5B,LDLRAD4,LGR4,LMBR1L,MAGEE1,MYC,PTPN1,PTPN3,RAB7A
TBCB	15	No coloc	No coloc	No coloc	BICD2,CDK9,EIF5,FBXW7,FERMT2,HK2,INTS5,ISOC1,MCM3AP,MYC,MYO1E,PPP1CA,PPP1R14B,PTMA,UBA2
RUSC1	15	No coloc	No coloc	No coloc	AES,C1orf109,DOK6,FAM46B,FNDC3B,HMG20A,HNRNPF,MED25,MEIS2,MISP,PIK3R3,PNMA1,POLR1C,TTC19,ZNF77
KNOP1	15	No coloc	No coloc	No coloc	AP2M1,AURKAIP1,DDX24,DDX31,DKC1,FBL,LCA5,NOL12,RPF2,RPL7A,RPS2,RRS1,SNRNP70,UBTF,WDR46
BMP4	15	No coloc	No coloc	No coloc	DCAF16,DNAJA1,EIF4A3,FBL,FXR2,HSPA5,MRPS15,RBM39,RGMB,RPL6,SLC22A23,SRPK2,TOP1,UBE2O,YBX1
ORC2	14	No coloc	No coloc	No coloc	CCNA2,EP300,FOXQ1,FXR1,HMGA1,LMNA,MCM2,MCM4,MCM7,ORC4,ORC5,PES1,RABGAP1,RUNX1
ZEB1	14	No coloc	No coloc	No coloc	CDK6,CREBBP,DRAP1,EP300,GTF2A1,SERPINH1,SIRT1,SMAD2,SMAD7,TCEB2,USP10,USP53,USP54,ZMIZ1
DLG1	14	No coloc	No coloc	No coloc	ADAM17,CDH1,CSK,DUSP10,GJB1,HRAS,KIF13B,LIN7A,LRRC1,MAPK12,NET1,TGFA,TJAP1,UBE3A
PCBD1	14	No coloc	No coloc	No coloc	CDK5RAP2,CUL3,DENND4A,DIP2C,EHMT1,FXR2,KANK2,KLF13,MYC,NFKB1,TNIP2,ZNF202,ZNF451,ZNF688
ZFP36	14	No coloc	No coloc	No coloc	CCDC85B,CDK6,CNOT6L,DCP1A,DNAJB1,FBXW7,MAP3K4,MED30,NCL,NFKB1,SPRY2,TANK,TFRC,XRN1
TTC27	14	No coloc	No coloc	No coloc	CCT3,CSNK1A1,DAPK1,EGFR,FAF2,GFPT1,HDAC11,LMBR1L,MYC,NMD3,P2RY6,PHLDA3,TCP1,TXLNA
CCDC59	14	No coloc	No coloc	No coloc	C9orf114,CDC20,CSNK2A2,DCP1A,DPF2,LENG8,NOA1,PHB,RANBP6,RPL36AL,SNRNP70,TNIP2,URB2,ZNF638
RPL7L1	14	No coloc	No coloc	No coloc	ARRB2,AURKAIP1,BIRC3,CAND1,CUL3,LMBR1L,MYC,PES1,RGS3,RIOK1,RPL7A,SNRNP70,UBC,VCP
PPFIBP1	14	No coloc	No coloc	No coloc	CDH1,CDKN1A,DCAF7,DYNLL1,ETAA1,HRAS,KANK2,LATS2,PNKD,PPFIA1,PRRC2C,RAPGEF5,SFN,VCP
SIPA1L3	14	No coloc	No coloc	No coloc	BICD2,CDH1,CDK9,CEP135,IQGAP1,LATS2,LZTS2,MYO1C,PTPRK,RNF41,SFN,SRPK2,SYNPO,TNIP2
DAPK3	14	No coloc	No coloc	No coloc	CDC14A,CDKN1A,CEP104,CEP170,DAXX,HSP90AA1,IQGAP1,KLHDC3,MDM2,NEDD4L,PAWR,PCM1,SYNPO,ULK1
TNPO2	14	No coloc	No coloc	No coloc	A1CF,BEND7,BIRC7,CAMK2D,CD83,CRYAB,DLK2,EGFR,G3BP1,LPAR6,NUP98,PNKD,SERTAD3,TUBB
GAB1	14	No coloc	No coloc	No coloc	ARHGAP32,BAG3,CDH1,CRKL,CSK,EGFR,GAB2,HRAS,HSPA1A,MARK2,MET,PARD3,PLCG1,TRIM15
ARID4A	14	No coloc	No coloc	No coloc	ARID4B,BRMS1,CCNA2,CCNB1,CCNE1,FAM60A,FOXK2,GATAD1,H2AFX,HBP1,MXD1,RB1,SIN3A,ZNF704
E2F4	14	No coloc	No coloc	No coloc	ARID3A,ASF1A,CCNE1,EGFR,FHL2,GMNN,ID3,LIN54,PCM1,PIN1,POLR1D,RB1,RYBP,SIN3A
MAP7D1	14	No coloc	No coloc	No coloc	APOA1,CDC14A,CEP170,COPS6,FBXW7,LCA5,MYC,RC3H2,SNRNP70,SNRPB2,SRPK2,TNFRSF19,TUBA1C,UBC
ZZEF1	14	No coloc	No coloc	No coloc	EPS15L1,FOSL2,GMNN,HECTD3,LMNB1,MRM1,MRPS34,PARD6B,PHYHIP,PTPN4,PTRF,SKIL,TGS1,TRMT10C
WDR33	14	No coloc	No coloc	No coloc	CDK6,CLK2,CPSF2,GIT1,GSK3A,HDAC11,JMJD6,LZTS2,PCF11,SMARCAD1,SNRNP70,TNIP2,TRA2A,UBC
NEDD9	14	No coloc	No coloc	No coloc	ABL1,AURKA,BANP,BCAR1,BCAR3,CDC42EP2,CRKL,CTTN,FAM102A,NFKBIA,PIK3R3,PTK2,PTPN12,SMAD2
SNTA1	14	No coloc	No coloc	No coloc	ADRA1D,ATP6V0B,DMD,DTNA,FABP1,HMG20A,MAGEE1,MAPK12,MCM7,NDEL1,SCN1A,SLC2A3,TGFA,UTRN
RANBP10	14	No coloc	No coloc	No coloc	CSK,HBP1,IGFBP6,LARGE,MET,MRPL38,NEDD4L,NFX1,PRKCD,PTPN12,RAB5A,RANBP9,TIGD5,WDR26
STAG2	14	No coloc	No coloc	No coloc	ALDH3A2,BIRC3,CD83,CDCA5,KDM2A,LMBR1L,PDS5A,PIP5K1A,PLK1,PNKD,RBM14,STAG1,VCP,WAPAL
STRN3	14	No coloc	No coloc	No coloc	CCT3,DYNLL1,GABARAPL1,HSPE1,NR3C1,PGAM5,SLMAP,STK3,TCF12,TCP1,USP15,ZNF331,ZNF550,ZRANB1
PARD6B	14	No coloc	No coloc	No coloc	AVL9,BANP,CDCA4,HECTD3,KBTBD6,KIFC1,MYO10,PARD3,PPP1CA,ROBO1,SIAH1,TP53BP2,TRIB3,ZZEF1
AXIN2	14	No coloc	No coloc	No coloc	CDC20,CHIC2,GSK3A,GSK3B,MAP3K2,MCRS1,RNF111,RNF146,SIAH1,SMAD7,TCEB3,TNKS2,TXLNA,ZNF124
PELI1	14	No coloc	No coloc	No coloc	BCL6,BIRC3,H2AFX,IL1R1,IRAK2,LMNA,MDM4,PARP1,RAD50,RBBP8,SRPK2,TANK,TBK1,UBC
EHMT1	14	No coloc	No coloc	No coloc	BCL6,BIRC3,DNMT3A,GMNN,H3F3A,JARID2,L3MBTL1,MDM2,PCBD1,SMARCAD1,SMEK1,TNIP2,TRIM15,ZNF644
USP36	14	No coloc	No coloc	No coloc	ANKRD52,CDC14B,CEP164,FBL,FBXW7,IFRD2,MYC,PARP1,PPP6R3,PWP2,SHPRH,SNIP1,SRPK2,UBC
ASCC3	14	No coloc	No coloc	No coloc	CAND1,CDC14A,CDC34,CEP170,G3BP1,IQGAP1,LGR4,LMBR1L,MYC,NFX1,NUDC,RPS2,SKIL,UBC
USP25	14	No coloc	No coloc	No coloc	APPBP2,CUL2,CUL3,KCTD13,KLHDC10,KLHL9,LRFN4,PUS10,SKIL,SON,SUMO3,TNKS,TNKS2,UBC
KLHL22	14	No coloc	No coloc	No coloc	ARIH1,BICD2,COPS6,CUL3,GMNN,HSP90AA1,KLHL26,KLHL9,NDUFB9,NOA1,NOB1,PLK1,SCAF8,UBXN7
PJA2	14	No coloc	No coloc	No coloc	AMBRA1,AP2M1,CDK9,CEP192,CUL3,FAF2,KSR1,LATS1,LMBR1L,RIPK4,TCF7,TNIP2,UBE2W,UBXN7
UBE2Z	14	No coloc	No coloc	No coloc	BAG3,CCT3,MDM2,OTUB1,PPP1CA,RNF139,RNF144B,RNF41,RNF5,TRIM3,UBA6,UBC,UBR1,UBR3
SLC27A4	14	No coloc	No coloc	No coloc	BECN1,CDC34,DUSP7,EPS8,FAM46B,LMBR1L,MAPK6,MYC,OTUB1,P2RY6,PCNA,PHB,PTPN1,RIPK4
FYCO1	14	No coloc	No coloc	No coloc	CCDC101,CCT3,DTNA,EP300,GOPC,KIF23,KIF5B,LMNA,MAP1LC3B,PRMT6,RRBP1,SEC23B,TCP1,TNIP2
BRD2	14	No coloc	No coloc	No coloc	BAG1,BCL2L1,BRD4,BRPF1,CDC14B,CSNK2A2,EPB41L5,H2AFX,JARID2,MDK,MYC,PES1,TBP,WHSC1L1
BPTF	14	No coloc	No coloc	No coloc	AURKAIP1,EGFR,FOXK2,H2AFX,H3F3A,KEAP1,NCOR1,NFE2L2,SMAD2,SMARCD2,SQSTM1,TIMM13,USF1,WHSC1L1
ZNF687	14	No coloc	No coloc	No coloc	ARIH1,CSNK2A2,DDX24,H2AFX,INTS3,INTS5,INTS6,MYC,SRSF10,TSPYL1,UBE2O,WDR26,ZMYND8,ZNF592
RNF19B	14	No coloc	No coloc	No coloc	ATP6V0A1,CDC27,CDIPT,FBL,HSP90AA1,ICMT,LETM1,LGR4,MFSD5,RAP1GDS1,TMEM208,UBC,USP15,ZMYM4
GNL3L	14	No coloc	No coloc	No coloc	BIRC3,BSG,CEP192,DYNLL1,GTF2H1,LMBR1L,LZTS2,MDM2,MYC,NMD3,NOP58,PAFAH1B1,PES1,TRA2B
IDH3B	14	No coloc	No coloc	No coloc	ATXN2,BIRC3,CDK9,CEP164,CSNK1A1,EGFR,GPD1,HIF1A,HSPD1,IDH1,MAPK6,MYC,OTUB1,PCM1
LETM1	14	No coloc	No coloc	No coloc	AURKAIP1,BIRC3,COQ9,CYP1A1,HSPB1,HSPD1,LATS2,MAPK6,MRM1,RAB7A,RNF19B,SFXN1,TBK1,USP47
RNF146	14	No coloc	No coloc	No coloc	AJUBA,AMOTL2,AXIN2,CETN2,HSPA5,IPO7,MLLT4,NCL,PARP1,SH3BP2,SSRP1,TNKS,TNKS2,TUBB
RFFL	14	No coloc	No coloc	No coloc	ARFGEF2,INPP5F,KIF13B,KIF16B,KIF5B,MDM2,MICALL2,MYO1E,OTUB1,OTUB2,SH3RF1,USP5,VCP,XIAP
POLR1B	14	No coloc	No coloc	No coloc	ARRB2,CAND1,CD3EAP,FBL,GFOD1,MYC,MYO1C,NOP56,POLR1C,POLR1D,POLR2F,POLR2L,RC3H2,RRN3
GJB1	14	No coloc	No coloc	No coloc	ATG5,C2CD2L,CALM1,CDIPT,CMTM3,CNST,DLG1,EGFR,HSPA5,LHFPL2,PTPN2,SCD,SLC12A7,VEGFA
MRPL14	14	No coloc	No coloc	No coloc	CUL3,ETS2,GADD45GIP1,HNRNPDL,HNRNPR,HSPD1,MRM1,MRPL16,MRPL38,MRPL41,MYC,NFX1,PPIF,ZNF746
SLC25A22	14	No coloc	No coloc	No coloc	AMBRA1,BIRC3,BRAF,CDK9,CUL3,FAF2,GRWD1,HIF1A,LMBR1L,MAP2K5,MYC,RIPK4,TNIP2,TUBA1A
PPP1R21	14	No coloc	No coloc	No coloc	CEP170,CUL2,FBXL14,FEN1,IL6R,KBTBD6,KLHL24,KLHL26,MRPL18,PDDC1,PIBF1,PPP1CA,TBCK,TXLNA
UBA6	14	No coloc	No coloc	No coloc	BIRC3,CLUH,EIF4A3,FXR1,GNPDA1,JUNB,MYLIP,NUBP2,OTUB1,RAB2B,SMAD9,UBC,UBE2Z,UBE4B
LENG8	14	No coloc	No coloc	No coloc	AES,BAG3,CAND1,CCDC59,CRYAB,LASP1,MECP2,MEX3C,MYC,PER2,PHB,PRMT6,SOCS7,ZFC3H1
CNOT10	14	No coloc	No coloc	No coloc	CHMP1B,CNOT1,CNOT11,CNOT6L,EPAS1,GADD45B,GPBP1L1,NUP153,PCM1,RC3H2,TANK,TOB1,VCP,ZC3H7A
RAD52	14	No coloc	No coloc	No coloc	DCP1A,ERCC1,ERCC4,HSP90AA1,HSPA8,HSPD1,KPNA5,LMNA,MCM2,NFYC,PLK3,POLR2A,PPIA,TUBA1A
KCMF1	14	No coloc	No coloc	No coloc	BUB3,HSPA8,HSPB1,KIDINS220,OGT,PABPC4,PSMC1,RPL6,SSBP1,TGFB1,TOP1,UBC,VCP,WDR26
FERMT2	14	No coloc	No coloc	No coloc	BICD2,DAK,EIF5,ELAC2,GINS2,HRAS,IGF2BP1,ISOC1,MYC,PICALM,TBCB,TRIM15,VCP,YBX1
SERTAD3	14	No coloc	No coloc	No coloc	AES,ANKRD11,APOA1,CTNNAL1,FAM208B,FCHSD2,IMP3,KANK2,KLHL42,KPNA2,MED25,PRKAA2,TNPO2,UBL5
CAMSAP1	14	No coloc	No coloc	No coloc	ARHGEF2,BICD2,CEP104,CEP120,CEP135,CEP170,HMGA1,HRAS,LCA5,PCM1,SKIL,SMAD9,SRPK2,TNIP2
SDC1	14	No coloc	No coloc	No coloc	AHNAK,BAG3,CD63,CTH,CYHR1,DHRS2,EEPD1,EP300,EPHA2,HMGCS1,HRAS,MYC,PDPK1,PRDM10
RPRD1A	14	No coloc	No coloc	No coloc	BCAR3,BIRC3,CYP1A1,EGFR,GOLGA5,HMG20A,JUN,LMBR1L,LONRF1,PHF21A,PLIN3,PTRF,USP47,VPS37B
GLRX5	14	No coloc	No coloc	No coloc	C1orf198,CHCHD10,CISD3,COQ9,CRYZ,CTSB,ELAC2,GRHPR,HSPD1,KEAP1,MRM1,PMPCA,PRDX5,SPR
PRPSAP2	14	No coloc	No coloc	No coloc	CCNB1,CDC34,DOCK7,ELP2,IQGAP1,IVNS1ABP,PEBP1,PRKCA,PTPN12,RAB5A,SNRPB2,SOCS1,TNIP2,USP15
CEP350	14	No coloc	No coloc	No coloc	CDC14A,CEP104,CEP120,CEP135,CEP192,GSK3B,HIF1A,KIF22,PCM1,PPARA,PPARD,SPATA2,SQSTM1,WEE1
MISP	14	No coloc	No coloc	No coloc	AMD1,DBN1,DUSP4,FARP2,FHL2,HSPA12A,IQGAP1,KLHDC3,MYO1C,RUSC1,SOCS7,SYNPO,TES,TRIB3
MEX3C	14	No coloc	No coloc	No coloc	AP2M1,ATXN2L,CNOT1,EIF3A,HNRNPUL2,HSPA5,LENG8,MARK3,MYCBP2,MYO1C,NOL6,PRPF6,WDR6,ZC3HAV1
PTPDC1	14	No coloc	No coloc	No coloc	ANKRD28,CCNB1,CRKL,DCAF16,DCAF7,FXR1,GAPVD1,LMTK2,PPP2R2A,PPP2R2D,PPP6R3,SIRT1,USP47,WDR6
DTNA	13	No coloc	No coloc	No coloc	ADRA1D,CCDC101,DMD,FYCO1,HMG20A,MARK2,MYO1E,RAB30,SAR1A,SNTA1,TJP1,TNIP2,UTRN
PKP4	13	No coloc	No coloc	No coloc	CDH1,ERBB2IP,GTSE1,HRAS,LATS1,LATS2,LZTS2,MCM2,MYC,PTPRK,TNIP2,UBASH3B,ZBTB10
GIT1	13	No coloc	No coloc	No coloc	ARHGEF7,DDX24,FBXO28,HMOX2,LAMTOR5,LRIF1,PDPK1,PLCG1,PPFIA1,PTK2,SLC33A1,TRIB3,WDR33
CHIC2	13	No coloc	No coloc	No coloc	AXIN2,CARD10,CDR2,CSK,KANK2,LZTS2,NDUFB7,OTX1,PLEKHF1,PNMA1,PPARA,U2AF2,ZNF837
FAM208B	13	No coloc	No coloc	No coloc	C1orf109,CCDC85B,COX5B,CUL3,HSPD1,L3MBTL1,LONRF1,NFX1,PIK3R3,PNMA1,POLR1C,PRKAB2,SERTAD3
IKZF5	13	No coloc	No coloc	No coloc	AHDC1,CCDC101,CCDC85B,CCNB1,CKS2,CSRP2BP,LIN54,LRIF1,NOL6,RPL36AL,TIGD5,UBE2O,ZZZ3
GPANK1	13	No coloc	No coloc	No coloc	AES,CCDC85B,KANK2,LZTS2,PNMA1,PPARA,PPP4C,SPATA2,STMN3,TSC1,TTC19,ZNF688,ZRANB1
C7orf50	13	No coloc	No coloc	No coloc	ALDH1B1,AURKAIP1,CAND1,CCDC85B,FBL,HBP1,HDGF,NCL,NEDD4L,NOP56,PHB,SNRNP70,THAP1
DIDO1	13	No coloc	No coloc	No coloc	CAMK2D,FBXW7,JMJD6,KLHDC3,MYC,OGT,PCGF1,RBM15,RRS1,SON,SRPK2,SRSF1,UHRF2
CASP10	13	No coloc	No coloc	No coloc	ARHGDIA,BFAR,BIRC2,BIRC3,CASP7,CFLAR,DEDD2,MAP3K14,NFKBIL1,RB1,RYBP,TNFRSF10B,XIAP
MED13	13	No coloc	No coloc	No coloc	CDK19,FBXW7,HIF1A,MED1,MED10,MED13L,MED22,MED25,MED28,MED30,RANBP2,TNIP2,TSC22D2
CFLAR	13	No coloc	No coloc	No coloc	BCL2L1,CASP10,CBLB,DAXX,DEDD2,HSP90AA1,MAP3K14,REV3L,RIPK2,RNF31,TICAM1,TNFRSF10B,USP8
TOMM34	13	No coloc	No coloc	No coloc	AKIRIN2,DMAP1,FUOM,G3BP1,HSP90AA1,MAPK6,MCM7,RBM33,TARS,TINF2,USP47,VCP,ZFAND5
WASL	13	No coloc	No coloc	No coloc	ARPC4,BICD2,CTTN,EGFR,FCHSD2,HRAS,HSP90AA1,IQGAP1,SH3RF1,SORBS2,TRIP10,UBASH3B,ZNF638
YKT6	13	No coloc	No coloc	No coloc	BAG3,CDH1,CRYZ,DBI,FKBP1A,GOSR1,HMGA1,HRAS,LMNA,PEBP1,PTAR1,RFK,SPR
GNAQ	13	No coloc	No coloc	No coloc	AKAP13,ARHGEF11,CDK19,CYTH2,EXOC6,GNB1,HRAS,P2RY8,PLCB1,RIC8A,RNF111,SPRED2,TIGD5
SLMAP	13	No coloc	No coloc	No coloc	CCSER2,CEP192,ECHS1,FRYL,GFOD1,PSMC3,PTAR1,RALGAPA1,RALGAPB,STK3,STRN3,ZNF550,ZRANB1
RAB6A	13	No coloc	No coloc	No coloc	BICD2,CHM,CHML,DPF2,HRAS,KIF20A,LMBR1L,PEBP1,RAB5A,RAB7A,RABGAP1,TGFBR2,ZNF131
TNKS	13	No coloc	No coloc	No coloc	ADPRHL2,AMOTL2,AP2M1,CEP170,KIF20A,MCL1,RAPGEF2,RNF146,SH3BP2,TINF2,UBASH3B,UIMC1,USP25
VPS18	13	No coloc	No coloc	No coloc	EP300,HSP90AA1,IQGAP1,LDLRAD4,MAPK6,RAB5A,RAB7A,TECPR2,TJAP1,UVRAG,UXS1,VCP,VPS11
KIF20A	13	No coloc	No coloc	No coloc	CARD10,CDC14A,CDCA8,LONRF1,MYC,PCM1,RAB6A,TNIP2,TNKS,TSPYL1,UBASH3B,VCP,ZBTB38
POLR3D	13	No coloc	No coloc	No coloc	ATF3,CRCP,DPF2,HNRNPAB,HSPA8,POLR1C,POLR1D,POLR2F,POLR2L,POLR3C,POLR3E,RBP4,ZNF496
CETN2	13	No coloc	No coloc	No coloc	CCT3,CDCA5,CSK,EIF4A2,H2AFX,IL6R,PARP1,PKN2,PRMT6,RNF146,SQSTM1,TCP1,USP49
KDM2A	13	No coloc	No coloc	No coloc	ARHGEF7,BCL6,CBX4,EP300,FOS,H2AFX,KIAA0368,KIF20B,MYC,RB1,SMAD7,STAG2,UHRF2
CDCA5	13	No coloc	No coloc	No coloc	BDP1,CETN2,CHD6,GPHN,H3F3A,HSPA8,NAA10,PDS5A,PLK1,STAG1,STAG2,TICAM1,WAPAL
CTSD	13	No coloc	No coloc	No coloc	BIRC3,CUL2,EGFR,GRHPR,H2AFX,MBP,MLEC,MYC,RAB5A,RAB7A,SCYL2,SLC9A1,SPRED2
ZNF71	13	No coloc	No coloc	No coloc	DDX31,DKC1,FXR1,PLK1,PWP2,RIN3,RPL36AL,U2AF2,ZBTB24,ZBTB9,ZNF184,ZNF75A,ZNF792
CNP	13	No coloc	No coloc	No coloc	AMBRA1,CRY2,DUSP7,EGFR,HRAS,MCM2,MYC,PHB,PPP1CA,RIPK4,SQSTM1,TARDBP,TUBA1A
RHOBTB3	13	No coloc	No coloc	No coloc	ARF5,BHLHE40,CCNB1,CCNE1,CD83,CUL3,EGLN1,HIF1A,HSP90AA1,PLAGL2,PLIN3,USP54,ZRANB1
GPATCH1	13	No coloc	No coloc	No coloc	BICD2,CCDC94,CEP104,CEP120,CEP135,HECTD1,LCA5,LGR4,LMNA,PCM1,RBM39,SNIP1,TSSC4
USP34	13	No coloc	No coloc	No coloc	CSNK1A1,EGFR,ELP2,PCGF1,SEC24A,UBA2,UBC,UBE2C,UBE4B,UBXN7,ZNF550,ZNF669,ZNF764
NFIA	13	No coloc	No coloc	No coloc	CREB1,GABARAPL1,LMNA,NOP56,RRS1,SMAD2,SMAD4,SON,SRSF10,SURF4,TRA2A,TRA2B,UBC
SLC25A10	13	No coloc	No coloc	No coloc	CDC34,COQ9,FAF2,GRWD1,MAP3K14,MAPK6,PHB,RBAK,RNF31,SOCS6,SQSTM1,TUBA1A,ZC3H4
TSC22D2	13	No coloc	No coloc	No coloc	ARID2,CLIP1,CSK,GPBP1,KEAP1,KIAA0586,MED13,NRBP1,PSMA7,REV1,TCEB2,TNIP2,TSC22D3
CIRH1A	13	No coloc	No coloc	No coloc	ANKRD28,BIRC3,DPF2,FBL,FOS,HDAC11,KIF22,MYC,NOP56,SNIP1,VASP,WDR43,WDR75
GATAD1	13	No coloc	No coloc	No coloc	ARID4A,ARID4B,BANP,BRMS1,CSK,E4F1,EPHA2,FAM60A,FBXO38,GPATCH8,HERPUD2,SIN3A,ZNF131
GPATCH8	13	No coloc	No coloc	No coloc	CD2BP2,CLK2,CLK3,DPF2,EGFR,FBXO38,GATAD1,H2AFX,PCGF1,SNIP1,SNRNP70,TIMM13,U2AF2
CARS	13	No coloc	No coloc	No coloc	CAND1,DPF2,EEF1A2,GARS,GFPT1,JMJD6,LITAF,MLLT6,PAWR,PICALM,SNAPC1,THUMPD3,UBA2
FNDC3B	13	No coloc	No coloc	No coloc	CAMK2D,CSK,DUSP10,FAM46A,G3BP1,GLTSCR1L,KLHDC7B,MARCKS,MYC,PRKAA2,RUSC1,USP54,ZMYND19
CHCHD10	13	No coloc	No coloc	No coloc	BAG1,COA3,COX7A2,GLRX5,KLF13,PRRC2C,SFXN1,SLC16A1,SLC25A1,STOML2,THRAP3,TIMM44,U2AF2
ZNF688	13	No coloc	No coloc	No coloc	AES,ANKRD11,C1orf109,FAM46B,GLYCTK,GPANK1,MIPOL1,PCBD1,PNMA1,POLR1C,RCOR3,TCF12,TTC19
EGR1	12	No coloc	No coloc	No coloc	ARID2,CEBPB,CIDEC,CREBBP,EP300,FOSL2,JUNB,MDM2,MIDN,PHIP,PITX1,PSMD2
PAWR	12	No coloc	No coloc	No coloc	BICD2,CAND1,CARS,DAPK3,G3BP1,H3F3A,HMG20A,HSPA5,JMJD6,SPSB1,SQSTM1,THAP1
KANSL1	12	No coloc	No coloc	No coloc	CCDC85B,CDR2,FOXK2,H2AFX,HSPB1,MCRS1,MYC,OGT,PNMA1,PSME3,TFIP11,WDR5
FCHSD2	12	No coloc	No coloc	No coloc	AES,C9orf78,CCDC85B,CSK,GOPC,HDAC4,HSPA5,MAGI1,MRFAP1,SERTAD3,VCP,WASL
ZMYND19	12	No coloc	No coloc	No coloc	CPSF6,FNDC3B,KCTD13,LZTS2,MLLT6,PRKAB2,RANBP9,TIGD5,TUBA1A,TUBB,ZBTB2,ZXDC
ZNF451	12	No coloc	No coloc	No coloc	CDCA4,CREB1,CREBBP,CSK,FXR2,JMJD6,MYC,PCBD1,PIK3R3,PLEC,RAP1GDS1,UBC
BZW1	12	No coloc	No coloc	No coloc	ADPRHL2,BIRC3,CDH1,EDEM1,EGFR,EIF5,ENPP1,HECTD1,HSD17B10,LMBR1L,MAGI1,P2RY6
MRPL43	12	No coloc	No coloc	No coloc	ARRB2,AURKAIP1,CAND1,DPF2,EGFR,FXR2,HSPD1,MRM1,MRPS23,RC3H2,SNIP1,SNRNP70
KLHDC2	12	No coloc	No coloc	No coloc	ARIH1,ATL2,CCT3,CUL2,FAIM,FAM46A,KLHL42,NMD3,RSAD1,SFN,TCEB2,UBXN7
MED30	12	No coloc	No coloc	No coloc	CDK19,FBXW7,MED1,MED10,MED13,MED22,MED28,MYC,POLR2A,POLR2F,TNIP2,ZFP36
TRIP10	12	No coloc	No coloc	No coloc	AKAP9,ASAP1,HMGA1,JRK,MCM4,RIN1,SAMD1,TBC1D2,THAP1,TINF2,WASL,ZBTB7B
ITPR1	12	No coloc	No coloc	No coloc	BECN1,CALM1,FBXL14,FKBP1A,PLEC,PLK2,PRKCD,PSMD2,STARD13,SYNPO,TRPC1,VCP
TAB3	12	No coloc	No coloc	No coloc	ATG5,BECN1,BICD2,NBR1,OGT,PIN1,RNF31,SMAD7,TAB2,TRIM38,UBC,USP15
PNISR	12	No coloc	No coloc	No coloc	AURKA,BAG3,CD2BP2,DPF2,EDEM1,HSPB1,PNN,RBM39,SETD1A,SRPK2,TNIP2,UBA2
CSTB	12	No coloc	No coloc	No coloc	BAG3,BIRC3,CST3,CTSB,CUL3,MAT2A,MCM2,NUDC,PDCD6,SEC24A,SPRY2,TNIP2
UBL5	12	No coloc	No coloc	No coloc	AES,BEND7,CLK1,CLK2,CLK4,CRKL,NCOA5,NFYA,PSME2,SERTAD3,WAPAL,ZNF124
COPS8	12	No coloc	No coloc	No coloc	AMBRA1,APPBP2,COPS6,CUL2,CUL3,DDIT3,DPF2,HSD17B10,MYEOV2,PHIP,RFWD2,TCEB2
TRIM3	12	No coloc	No coloc	No coloc	CDKN1A,CSNK1D,CUL3,DDX17,MYO5B,PABPC4,PRPF6,RPL6,TEAD1,U2AF2,UBE2Z,USP32
DUSP16	12	No coloc	No coloc	No coloc	ARF5,DNAJB1,DUSP8,EIF3A,FBXW7,HSPB1,KCTD20,MAPK8IP2,TNIP2,TUBA1C,TUBB6,XPOT
HTATSF1	12	No coloc	No coloc	No coloc	ARRB2,CD2BP2,CLK1,CUL3,EGFR,H2AFX,METTL3,PIP5K1A,POLR2A,SNRNP70,SRPK2,SRSF4
EIF2A	12	No coloc	No coloc	No coloc	ABL1,ATF4,BICD2,CDC20,CDH1,CYP1A1,G3BP1,MYC,NFX1,PA2G4,PHB,SNRNP70
BANF1	12	No coloc	No coloc	No coloc	CD2BP2,CDK9,DNAJC2,DPF2,ERBB2IP,FBL,G3BP1,HMGA1,LMNA,PARP1,SNRPD3,TRA2B
ID3	12	No coloc	No coloc	No coloc	ATF3,C22orf39,CBFA2T2,CREB5,CSK,E2F4,FHL2,GUCD1,LMO4,RND1,TCF12,TNIP2
SORBS1	12	No coloc	No coloc	No coloc	ABL1,BICD2,CDH1,CDK6,G3BP1,INSR,LATS2,MAP4K3,MLLT4,SEMA6A,SOS1,TGS1
MAPK12	12	No coloc	No coloc	No coloc	DLG1,DUSP1,ERBB2IP,IGF1R,MAP3K10,MBP,PRPF4B,PTPN3,PTPN4,ROBO1,SIAH1,SNTA1
MAP3K4	12	No coloc	No coloc	No coloc	BAG3,GADD45A,GADD45B,GSK3B,KIF23,MAP2K3,POLR2F,RIPK2,TOP1,TOP3A,USF1,ZFP36
SF3B5	12	No coloc	No coloc	No coloc	AGMAT,CCDC101,CWC15,DPF2,NFX1,PSME3,SF3B1,SF3B2,SNIP1,SNRNP70,TADA1,U2AF2
CKS2	12	No coloc	No coloc	No coloc	CCNA2,CCNB1,CCNE1,CDC20,CDKN1A,CDKN1B,CFL1,GMNN,HSP90AA1,IKZF5,SSBP1,ZADH2
SLBP	12	No coloc	No coloc	No coloc	CCNA2,CCNF,CDK6,CSNK2A2,CTIF,CUL2,FEM1C,RC3H2,SF3B1,SNRNP70,ZFC3H1,ZNF473
MCM3AP	12	No coloc	No coloc	No coloc	CDC25A,CDC73,EP300,IER2,LMNA,MYC,PELO,PLEC,PNN,SMAD9,TBCB,TRIB3
USP32	12	No coloc	No coloc	No coloc	CAND1,CD83,CUL3,HRAS,HSPA12A,KRT19,TNIP2,TPCN2,TRIM3,TUBA1A,UBC,USP15
SPATA2	12	No coloc	No coloc	No coloc	ANKRD11,CEP135,CEP192,CEP350,GPANK1,LZTS2,PCM1,PPP1CA,RNF31,SSNA1,TUBG1,UIMC1
CLASP2	12	No coloc	No coloc	No coloc	CSGALNACT2,DCAF7,FAM43A,GOPC,GSK3B,KLHDC3,MARK2,MARK3,PPP4C,RC3H2,SNRNP70,SRPK2
ANKRD52	12	No coloc	No coloc	No coloc	AP2M1,ARHGEF2,FOXK2,MYC,PLK1,PPP6R3,PTPN2,TRMT2A,USP10,USP36,USP49,ZNF669
TEX10	12	No coloc	No coloc	No coloc	AURKAIP1,CDC14B,FOXQ1,HBP1,LMBR1L,MECP2,MYC,PHF19,PTPN12,RPS2,SLX4,SNRNP70
TICAM1	12	No coloc	No coloc	No coloc	ABCF1,CBLB,CDCA5,CFLAR,FOSL1,MKNK2,RNF144B,RNF216,SRSF4,TANK,TBK1,TRIM38
MTF2	12	No coloc	No coloc	No coloc	ARFGAP2,BAZ1A,C17orf96,CREB1,CSK,GSK3B,JARID2,LCOR,PIK3R3,POLE3,PRMT6,TGDS
FOXA3	12	No coloc	No coloc	No coloc	FEN1,HIC2,KLF16,MAP2K3,MCM4,NR2F1,PPARA,RB1,ST3GAL2,TLE1,TLE3,TOMM40
PTMS	12	No coloc	No coloc	No coloc	CREBBP,EP300,HSPD1,HSPE1,IDH1,NKX3-1,NR3C1,NUBP2,PHPT1,PRDX5,PTMA,SMAD2
INTS6	12	No coloc	No coloc	No coloc	ASUN,C7orf26,DDX24,INTS3,INTS5,INTS7,MCM7,POLR2A,POLR2L,ZMYND8,ZNF592,ZNF687
TBC1D15	12	No coloc	No coloc	No coloc	ALDH3A2,CAMLG,CUL2,KIF22,LMBR1L,P2RY6,PDPK1,PNKD,PTPN1,RAB5A,UBC,UXS1
UGDH	12	No coloc	No coloc	No coloc	BAG3,CTTN,GARS,GSK3B,GTF2A1,HDAC4,HSPB1,IMPA1,MAT2A,MYC,RPUSD2,SIRT1
C9orf114	12	No coloc	No coloc	No coloc	BDP1,CCDC59,DKC1,EAF1,MECP2,MED28,MYC,PLK1,SNAPC1,SNRNP70,UBA2,ZNF2
HECTD3	12	No coloc	No coloc	No coloc	FOSL2,HSP90AA1,LMBR1L,MRM1,MRPS34,MYC,PARD6B,PTRF,SLC2A1,TRMT10C,ZNF317,ZZEF1
CDKN2AIP	12	No coloc	No coloc	No coloc	ARPC4,CUL3,FAF2,HNRNPDL,HNRNPF,HSPA5,HSPD1,KIAA0368,MDM2,PCF11,RUNX1,VCP
ZMYM4	12	No coloc	No coloc	No coloc	CUL3,DYNLL1,DYNLL2,E2F6,EGFR,FBL,FHL2,GMNN,RHOC,RNF19B,SRPK2,YY1AP1
DDX10	12	No coloc	No coloc	No coloc	AURKAIP1,BIRC3,CAND1,FBL,LMBR1L,MYC,NOL12,NOP56,SNIP1,WDR46,ZC3HAV1,ZNF2
NOB1	12	No coloc	No coloc	No coloc	ARCN1,CSNK1D,HBP1,KLHL22,MAP3K14,MYC,NFX1,POLR1D,POMGNT2,RIPK4,RPS2,TXNL4B
EXOC2	12	No coloc	No coloc	No coloc	BECN1,BSG,EXOC6,LPAR6,MYC,P2RY6,PTAR1,RANBP9,RIPK4,SPTBN2,TBK1,ULK1
MRPL16	12	No coloc	No coloc	No coloc	AURKA,CDC14B,HSPD1,MARCKSL1,MRPL11,MRPL14,MRPL38,MRPL41,NFX1,RC3H2,SNRNP70,TMEM177
RRP9	12	No coloc	No coloc	No coloc	BIRC3,FBL,IMP3,LMNA,NOL6,NOP56,PWP2,RC3H2,SNIP1,TARBP2,TRA2A,UTRN
SURF4	12	No coloc	No coloc	No coloc	ETAA1,HSPA5,LGR4,LMBR1L,NFIA,P2RY6,PHB,RAB5A,SF3B1,SRSF1,SRSF5,UBL4A
ATP6V0A1	12	No coloc	No coloc	No coloc	ATP6V0A2,CHMP4B,CLIC1,CSK,CYTH2,LGALS8,LMBR1L,MARCKSL1,PA2G4,PTPN1,RAB7A,RNF19B
PCF11	12	No coloc	No coloc	No coloc	CDKN2AIP,CLP1,CPSF2,CPSF6,HMGN2,PABPC4,PLCB1,SAMD1,SRPK2,UBA2,USF1,WDR33
ZNF792	12	No coloc	No coloc	No coloc	AES,FBL,TCEB3,UBC,ZBTB24,ZNF275,ZNF473,ZNF581,ZNF639,ZNF71,ZNF837,ZRANB1
LITAF	12	No coloc	No coloc	No coloc	BAG3,BCL6,CARS,CREB5,CYHR1,DAZAP2,N4BP1,NEDD4L,PUM1,PUM2,R3HDM1,TAB2
CSPP1	12	No coloc	No coloc	No coloc	CDC14A,CEP104,CEP120,CEP135,DCTN5,KLHL26,LATS2,LCA5,MRFAP1L1,PCM1,SNAPC1,UBR5
GFOD1	12	No coloc	No coloc	No coloc	CARD10,GFOD2,NMT2,PIP5K1A,PLEC,POLR1B,RALGAPA1,RALGAPA2,RALGAPB,SEC24A,SLMAP,TSR3
CRYZ	12	No coloc	No coloc	No coloc	CSK,CSNK2A2,DCXR,FSCN1,GLRX5,GM2A,LGALS3,PMPCA,SPR,TUBB,TXNRD1,YKT6
CCNJL	12	No coloc	No coloc	No coloc	AES,C15orf39,DNAJA1,HELZ,HSPA5,MTO1,PIK3C2A,SALL2,STC2,TUBA1A,USP54,ZNF503
VPS37B	12	No coloc	No coloc	No coloc	AES,BAG3,CDC73,DNAJB1,ERCC1,PRKAA2,RPRD1A,TNIP2,UBAP1,UBASH3B,VCP,YBX1
NIP7	12	No coloc	No coloc	No coloc	AURKAIP1,DDX24,FBL,LZTS2,NOP56,PES1,PTPN4,RC3H2,SNIP1,SNRNP70,TUBB,ZC3HAV1
MTCH1	12	No coloc	No coloc	No coloc	ATP5D,EDEM1,IMPDH1,LMBR1L,PSMC1,PSMC3,PSMC4,PSMD2,RIC8A,SLC25A46,TOMM40,TPM3
DUSP14	12	No coloc	No coloc	No coloc	EGFR,EPHA2,FAM136A,GPBP1,HNRNPUL2,IGF1R,IGF2BP1,LMTK2,MRPL38,P2RY8,RAB11FIP4,SETDB2
CRTC3	12	No coloc	No coloc	No coloc	CA13,DCAF7,GTSE1,HSPA5,KIF13B,KSR1,LRP8,MCM2,MDM2,NEDD4L,SIK2,ZBTB21
CISD3	12	No coloc	No coloc	No coloc	COX7A2,ETAA1,GLRX5,LRFN4,PMPCA,SLC16A1,SLC25A1,SMOC1,STOML2,TBRG4,TIMM44,TRMT10C
COX7A2	12	No coloc	No coloc	No coloc	CHCHD10,CISD3,COA3,COQ9,COX6B1,CYC1,NDUFB9,PHB,RAB7A,TNIP2,TOP3A,UQCRQ
CD83	12	No coloc	No coloc	No coloc	BTAF1,PDS5A,PIGA,RHOBTB3,SLC30A1,SLC7A2,STAG1,STAG2,TBRG4,TNPO2,USP32,USP8
UXS1	12	No coloc	No coloc	No coloc	COG3,FAM98A,GEMIN4,HSPD1,IPO7,NUP98,RMND1,TBC1D15,TNIP2,TPCN2,VPS18,XPO4
ACVR1	11	No coloc	No coloc	No coloc	ACVR1B,BAMBI,FKBP1A,FNTA,GRAMD1A,OTUB1,RGMB,SMAD7,STIP1,TGFBR2,USP15
KIF22	11	No coloc	No coloc	No coloc	C2orf44,CCNB1,CD2BP2,CDC14B,CEP350,CIRH1A,FOXQ1,PHF21A,SIAH1,TBC1D15,USP47
THRB	11	No coloc	No coloc	No coloc	ANP32A,ATF2,LRIF1,NCOA1,NCOA2,NCOA6,NCOR1,NRIP1,PARP1,PPARGC1A,RANBP9
CEBPG	11	No coloc	No coloc	No coloc	ATF2,ATF3,ATF4,ATF5,CEBPB,DDIT3,FOS,FOSL1,JUN,KLF5,MLLT6
RAI1	11	No coloc	No coloc	No coloc	CDKN1A,DAXX,DDIT3,GADD45A,GSK3B,HMG20A,MAPK8IP2,NR3C1,PIN1,TET2,ZNF496
ZCCHC10	11	No coloc	No coloc	No coloc	BEND7,MCRS1,PIN1,PSME3,PTPN3,PTRF,RBM39,SF3B2,SIAH1,SNIP1,THAP1
POLE3	11	No coloc	No coloc	No coloc	B3GNT2,BAZ1A,CPSF2,DRAP1,ETAA1,GCNT2,HDAC4,MTF2,POLE4,RAD17,SEC24A
BBC3	11	No coloc	No coloc	No coloc	BCL2L1,CREBBP,EGFR,EP300,FOXO3,H3F3A,MCL1,SQSTM1,TNIP2,UBASH3B,WDR5
AKR1B1	11	No coloc	No coloc	No coloc	ABAT,BIRC3,FABP5,GRHPR,GSK3B,HSD17B10,HSPE1,STIP1,TFE3,TPI1,VCP
AKAP13	11	No coloc	No coloc	No coloc	BAK1,CTNNAL1,GNAQ,MKI67,MYC,PPARA,PRKCA,RANBP2,RTKN,SRPK2,THRA
BCAR3	11	No coloc	No coloc	No coloc	BCAR1,BEX1,ERRFI1,GREB1,MTA3,NEDD9,OSGIN1,RPRD1A,TARS,TET2,WHSC1L1
CDK19	11	No coloc	No coloc	No coloc	BCL6,GNAQ,IGFBP6,MED1,MED10,MED13,MED13L,MED22,MED28,MED30,RB1CC1
EPPK1	11	No coloc	No coloc	No coloc	BCL9,CDKN1A,CEP120,CUL3,DDX3X,G3BP1,MCM2,RASGRF2,RBM24,TUBGCP3,VCP
KMT2C	11	No coloc	No coloc	No coloc	ASXL1,ASXL2,CDC73,H3F3A,JUN,KDM4B,KDM6A,NCOA6,OGT,SMAD2,WDR5
LAMTOR5	11	No coloc	No coloc	No coloc	DBI,GIT1,HRAS,HSPA5,KEAP1,LAMTOR4,LRIF1,NCOA6,RBP4,SIN3A,TGFB1
TNFRSF10B	11	No coloc	No coloc	No coloc	ARHGDIA,ARRDC3,CASP10,CBLB,CFLAR,CUL3,EGFR,IFNGR1,IL1R1,TSPAN3,VAMP3
ARHGAP21	11	No coloc	No coloc	No coloc	ARRB2,CDH1,CEP120,CEP135,DBN1,HRAS,IQGAP1,MYO1C,SFN,SYNPO,TNIP2
MAP3K2	11	No coloc	No coloc	No coloc	AXIN2,BIRC2,GSK3B,HSP90AA1,MAP2K3,MAP2K5,NEDD4L,PIBF1,SFN,STK38L,XIAP
ARHGAP32	11	No coloc	No coloc	No coloc	AES,BCAR1,CDH1,CRKL,EGFR,GAB1,GAB2,LZTS2,PLCG1,PTPRK,SFN
ETS2	11	No coloc	No coloc	No coloc	CREBBP,EP300,FOS,GTF3C5,JUN,MRPL14,NCOA1,NCOR1,NR3C1,RFWD2,ZMYND11
RSF1	11	No coloc	No coloc	No coloc	COPS6,H2AFX,HMGB1,KAT6A,MARK2,MCM2,MYC,NFKB1,PHIP,STRA13,UHRF1
FSCN1	11	No coloc	No coloc	No coloc	ATF2,CDH1,CRYZ,DBN1,DNAJB9,G3BP1,MAPK8IP2,MCM2,MYC,PRKCA,TES
PPP1R8	11	No coloc	No coloc	No coloc	APPBP2,BICD2,CREBBP,CYP1A1,FAM98B,HMGA1,HSPA8,PPP1CA,SF3B1,STC2,USP47
CARHSP1	11	No coloc	No coloc	No coloc	CSK,G3BP1,HSPA1A,HSPB1,MCM2,PIN1,PNMA1,SGK1,SRPK2,STC2,UBE3A
PPP1R16A	11	No coloc	No coloc	No coloc	AES,AVPI1,FAM173A,LZTS2,PBDC1,PHPT1,PPP1CA,PRKAB2,TFIP11,TXNRD1,UNKL
COX17	11	No coloc	No coloc	No coloc	CFL1,COPS6,LGALS3,LRIF1,PEBP1,PRDX5,RAB7A,SCYL2,SFXN1,SPR,VCP
PEA15	11	No coloc	No coloc	No coloc	CACYBP,CEP120,CEP170,DNAJB1,LGR4,PDPK1,PLD1,SMEK1,SON,TERF2IP,TJP1
ZNF148	11	No coloc	No coloc	No coloc	ACTR5,BCOR,CLK1,EP300,MYC,PCGF1,PNMA1,PTRF,SIAH1,UBC,USP54
TSC22D3	11	No coloc	No coloc	No coloc	FOS,HSPA8,JUN,MDM2,NEDD4L,NFKB1,NRBP1,RCCD1,SGK1,TSC22D2,UBC
ERCC4	11	No coloc	No coloc	No coloc	EGFR,ERCC1,FBXO38,GTF2H1,HSPD1,PLK1,POLR2A,RAD52,SLX4,UHRF1,ZFC3H1
STAG1	11	No coloc	No coloc	No coloc	CALM1,CD83,CDCA5,HDAC11,KIF20B,PDS5A,PNKD,STAG2,THAP1,TINF2,WAPAL
ACADVL	11	No coloc	No coloc	No coloc	ARIH1,ATF2,CDH1,COQ9,CYP1A1,ETAA1,FAM60A,GPHN,HSPD1,MCM2,MRM1
CLSPN	11	No coloc	No coloc	No coloc	CASP7,CDC20,CDK9,FBXO38,GINS3,GSK3B,MSH6,MYC,PCNA,PLK1,RAD17
C2orf44	11	No coloc	No coloc	No coloc	AGO1,CEP120,CSNK1G1,HSPA8,KIF22,PDPK1,PLK1,PPP1CA,RUNX1,TNIP2,UBE3A
POLK	11	No coloc	No coloc	No coloc	APOL2,CD2BP2,FBXO38,H3F3A,HSPA5,KLF16,LMNA,MCM4,MSH6,PCNA,REV1
UBE2Q2	11	No coloc	No coloc	No coloc	ARPC2,ARPC4,BIRC2,BIRC3,DBN1,MDM2,MYO1C,RC3H2,RNF111,RNF31,UBC
KBTBD6	11	No coloc	No coloc	No coloc	AP2M1,ARIH1,CUL3,DOK4,FOSL2,GABARAPL1,LMNA,MAP1LC3B,PARD6B,PPP1R21,TXNIP
C10orf2	11	No coloc	No coloc	No coloc	CHD9,EPB41L5,FOXP1,HMGB1,MECP2,NCOA5,PHLDB2,SMAD9,SPECC1L,SQSTM1,TRA2A
ZNF644	11	No coloc	No coloc	No coloc	ACVR1B,CDYL,EHMT1,FAM188A,FBL,FBXO38,HNRNPR,L3MBTL1,LZTS2,UHRF1BP1,USF1
TRIM15	11	No coloc	No coloc	No coloc	CCDC94,CDK6,CFL1,CTTN,EHMT1,FERMT2,GAB1,KEAP1,PTK2,TINF2,VASP
AGO1	11	No coloc	No coloc	No coloc	AGO3,C2orf44,CAND1,CUL3,DCAF10,HSP90AA1,MCM2,POLR2A,TARBP2,UBC,ZC3H7A
WAC	11	No coloc	No coloc	No coloc	AKAP9,ATF2,CCDC6,CRKL,NFE2L2,POLR2A,SLAIN2,TFIP11,TNIP2,VCP,ZBTB38
INTS7	11	No coloc	No coloc	No coloc	ACTR5,ASUN,BUB3,C7orf26,FAF2,INTS3,INTS5,INTS6,LMBR1L,SSBP1,TANK
COX5B	11	No coloc	No coloc	No coloc	BHLHE40,CDC42EP2,CDR2,FAM208B,HSPD1,MRM1,PHB,PNMA1,TFIP11,TOMM40,UBC
ZCCHC8	11	No coloc	No coloc	No coloc	CLK2,CUL3,HNRNPF,MYC,PPP2R2A,PPP2R2D,PSMC4,RC3H2,RIOK1,SNRNP70,U2AF2
IRF2BP2	11	No coloc	No coloc	No coloc	CBFA2T2,FOSL2,HMG20A,MYC,NCOR1,NR3C1,PPP1CA,RBM39,SIN3A,TCF12,TES
TTC19	11	No coloc	No coloc	No coloc	APRT,FAM136A,FAM217B,GPANK1,HPS6,RBP1,RUSC1,SFXN1,SLAIN2,USP54,ZNF688
REV1	11	No coloc	No coloc	No coloc	CDC27,CLK1,FHL2,HSP90AA1,MYC,PCNA,POLD3,POLK,REV3L,TSC22D2,UBC
SCD	11	No coloc	No coloc	No coloc	CYB561,EGFR,GJB1,MAPK6,NEDD4L,NSUN5,RNF5,SNRNP70,TES,UBC,VCP
GINS3	11	No coloc	No coloc	No coloc	CD2BP2,CLSPN,ECHS1,GINS2,H2AFX,KRT80,MCM2,MCM7,MYC,RAP1GDS1,SSRP1
SPECC1L	11	No coloc	No coloc	No coloc	AP2M1,C10orf2,DBN1,G3BP1,IQGAP1,KIAA0368,LRFN4,NFKBIA,SYNPO,TCEB3,UBC
QDPR	11	No coloc	No coloc	No coloc	ABAT,ANKRD13A,APOA1,CAND1,CDC34,CUL3,HSD17B10,HSD17B8,HSPE1,PDCD6,SPR
MTHFD2	11	No coloc	No coloc	No coloc	CLIC1,CUL3,DAPK1,GCC1,HRAS,HSPD1,LMNA,MRM1,PEBP1,PHB,PRDX5
DHRS2	11	No coloc	No coloc	No coloc	AMMECR1L,APPBP2,CDC73,CLP1,DDX23,EGFR,MCM2,MDM2,MYC,SDC1,ZHX2
NDUFB7	11	No coloc	No coloc	No coloc	AES,C1orf109,CD55,CHIC2,MEIS2,NDUFB6,NDUFB9,RAB7A,RCOR3,SPRED2,UQCRQ
MARCKSL1	11	No coloc	No coloc	No coloc	ATP6V0A1,ATP6V0A2,HRAS,MRPL16,NMT2,PTPN1,RBP4,SCRN2,SMEK1,TNIP2,TOP3A
TTC9C	11	No coloc	No coloc	No coloc	CDK13,CDYL,CSNK1A1,FBXL14,HSP90AA1,PNMA1,RNF111,SEC24A,UBA2,UBE2C,UBE4B
ARRDC3	11	No coloc	No coloc	No coloc	ARRB2,BAG3,BCL6,EPHA2,NEDD4L,OTUB2,PRKAA2,SLC16A1,TNFRSF10B,UBE2O,ZRANB1
CLASP1	11	No coloc	No coloc	No coloc	ARHGEF2,BSG,CDC14A,FBXW7,MARK2,MARK3,MYO1C,RNF41,SRP14,SRPK2,VCP
CWC22	11	No coloc	No coloc	No coloc	BIRC3,CD2BP2,DOK4,EIF4A3,EPB41L5,FAM32A,G3BP1,MDK,PES1,SNIP1,TSSC4
DOK4	11	No coloc	No coloc	No coloc	BAG3,CWC22,EGFR,FHL2,HMG20A,KBTBD6,PTK2,RCOR3,RHOU,SMARCAD1,SUPT4H1
TBRG4	11	No coloc	No coloc	No coloc	BICD2,BSG,CD83,CISD3,CMTM4,COQ9,EGFR,LMBR1L,MCM2,TFIP11,TNFRSF10D
HK2	11	No coloc	No coloc	No coloc	BUB3,C12orf5,COQ9,EGFR,FNTA,HSP90AA1,LMBR1L,MYC,SRM,TBCB,TES
SMCHD1	11	No coloc	No coloc	No coloc	BIRC3,CDC14A,KIAA0368,LGR4,LMNA,LRIF1,MYC,NR3C1,OGT,SRPK2,TNIP2
LONRF1	11	No coloc	No coloc	No coloc	AVPI1,FAM208B,HSPB1,KIF20A,MRPL38,MTMR3,PPP1R3C,RPRD1A,SFN,SPRY2,XIAP
PHF21A	11	No coloc	No coloc	No coloc	BANP,FHL2,GOLGA5,H2AFX,HMG20A,JUN,KIF22,MYC,NUPL1,PTRF,RPRD1A
TMEM63B	11	No coloc	No coloc	No coloc	APOL2,ATP2A2,ATP6V0A2,CHMP4B,HLA-C,LGALS8,LMNB1,PABPN1,PHB,PTRF,SLC38A2
DUSP7	11	No coloc	No coloc	No coloc	AAAS,CDC25A,CDIPT,CNP,DUSP9,MTMR4,MYO1C,SEC61A1,SLC27A4,SLC3A2,XPOT
LRFN4	11	No coloc	No coloc	No coloc	ATP5G1,C5orf51,CISD3,DYNLL1,DYNLL2,LGALS1,LRFN1,NSUN3,REPS1,SPECC1L,USP25
TOP3A	11	No coloc	No coloc	No coloc	ATP5D,CDC73,COX7A2,ETAA1,FBXO38,MAP3K4,MARCKSL1,MECP2,MRM1,RAD17,WEE1
KIFC1	11	No coloc	No coloc	No coloc	BAG1,BIRC3,CDC34,FAM188A,NUP153,NUP50,PARD6B,PLEC,PLEKHM1,U2AF2,UBXN7
LPAR6	11	No coloc	No coloc	No coloc	ARL5B,ATL2,DMD,EXOC2,INTS3,IPO11,LRIG3,PKP2,SLC38A2,TNPO2,TUBGCP3
NDUFA6	11	No coloc	No coloc	No coloc	AURKAIP1,COX6B1,CSK,HSPD1,LMBR1L,MAPK6,MRM1,NDUFB9,PHB,UQCRC1,VCP
CNOT11	11	No coloc	No coloc	No coloc	CEP120,CNOT1,CNOT10,CNOT6L,FHL2,GADD45B,GPBP1L1,NFKB1,RC3H2,TOB1,ZC3H7A
GPBP1L1	11	No coloc	No coloc	No coloc	AP2M1,CNOT1,CNOT10,CNOT11,CNOT6L,DCAF7,EIF3A,EPB41L5,MCRS1,QRSL1,TSSC4
COA3	11	No coloc	No coloc	No coloc	CHCHD10,COQ9,COX7A2,CYB5A,CYC1,EGFR,LMBR1L,PHB,TOMM40,UQCRC1,UQCRQ
ZNF669	11	No coloc	No coloc	No coloc	ANKRD27,ANKRD52,BICD2,MTMR4,RNF187,SESTD1,SIRT1,SMARCAD1,TARBP2,UBE2O,USP34
CSGALNACT2	11	No coloc	No coloc	No coloc	ATF1,B3GAT3,CLASP2,CREB1,FUT1,GOSR1,LMNA,MANEAL,NDUFB9,SLC30A1,TPST2
ZNF550	11	No coloc	No coloc	No coloc	ERBB2IP,LRRC1,MDM2,PPP2R2D,RBAK,SIRT1,SLMAP,SMARCAD1,STRN3,TRIM24,USP34
FNTA	10	No coloc	No coloc	No coloc	ACVR1,AMMECR1L,BRAF,EPB41L5,HK2,INHBB,KDM6A,TGFB1,TGFBR1,TOP1
PPP1R15A	10	No coloc	No coloc	No coloc	BAG1,BBX,BCAR1,CAND1,CUL3,HSPA8,MUM1,PLEC,PPP1CA,SMAD7
ARHGEF7	10	No coloc	No coloc	No coloc	CALM1,CBLB,EGFR,ERBB2IP,FBXO28,GIT1,HSPB1,KDM2A,SHANK2,SLC33A1
TLK1	10	No coloc	No coloc	No coloc	ASF1A,AURKA,BEND7,DYNLL1,DYNLL2,MBP,TLK2,TPM3,UBE3C,UHRF2
MUL1	10	No coloc	No coloc	No coloc	APPBP2,CDC34,LMBR1L,RANBP6,SLC25A46,TBC1D9,UBC,UBE2W,ULK1,VCP
ZC3H12A	10	No coloc	No coloc	No coloc	CEBPB,EP300,HIF1A,IRAK2,KPNA2,NFKBIZ,TANK,TBK1,UBC,USP10
NRIP1	10	No coloc	No coloc	No coloc	CCDC85B,DNMT3A,DNMT3B,JUN,NR3C1,PPARA,PPARGC1A,RARA,THRA,THRB
BAK1	10	No coloc	No coloc	No coloc	AKAP13,ARHGDIA,BCL2L1,DBN1,FBL,FRYL,HSPD1,MCL1,MYCBP2,TOMM40
RHOC	10	No coloc	No coloc	No coloc	ARHGDIA,ARHGEF11,ATF2,C1orf198,DAAM1,PTPN12,RAP1GDS1,RTKN,TUBA1A,ZMYM4
PANK2	10	No coloc	No coloc	No coloc	CSK,ETAA1,FBXW7,GIGYF1,HSPA8,KIF13B,KSR1,LRFN1,RASGRF2,ZBTB21
CYTH2	10	No coloc	No coloc	No coloc	ARF3,ARL4A,ARL4D,ARRB2,ATP6V0A1,ATP6V0A2,FOSL2,GNAQ,MAPK6,SFN
ZMYND11	10	No coloc	No coloc	No coloc	E2F6,ETS2,H3F3A,NCL,NCOR1,PNN,SMAD2,SRSF1,SRSF10,SRSF4
BTAF1	10	No coloc	No coloc	No coloc	BSG,CD83,EGFR,ETAA1,FOXQ1,HIF1A,LMBR1L,PNKD,TBP,UHRF2
CDCA8	10	No coloc	No coloc	No coloc	CDC14B,INCENP,KIF20A,MTHFR,NUDC,RANBP2,TNIP2,TUBB,UBA2,ZNF277
CD3EAP	10	No coloc	No coloc	No coloc	LZTS2,MYC,NCL,POLR1B,POLR1C,POLR1D,POLR2F,RC3H2,TBP,UBTF
MED22	10	No coloc	No coloc	No coloc	CDK19,EPAS1,FBXW7,INTS5,MED1,MED10,MED13,MED28,MED30,SMAD2
MYLIP	10	No coloc	No coloc	No coloc	FAM217B,LRP8,MIPOL1,MYCBP2,NR1D2,SRPK2,TNIP2,TSC1,UBA6,ZBTB18
ATF1	10	No coloc	No coloc	No coloc	ARIH1,ATF2,CREB1,CREBBP,CREBRF,CSGALNACT2,FOSL2,HSPA8,JUNB,NFIL3
NOA1	10	No coloc	No coloc	No coloc	AURKAIP1,CCDC59,CSK,HSPA8,KLHL22,MRM1,MRPS15,MRPS34,SNRNP70,TRA2A
RIC8A	10	No coloc	No coloc	No coloc	ACTR1A,DCTN5,GNA13,GNAI2,GNAQ,LMBR1L,MTCH1,MYC,PLCG1,TUBB2A
AKAP12	10	No coloc	No coloc	No coloc	DYRK2,EGFR,KIF3C,MAP2K3,PDE4D,PDPK1,PRKCA,RIPK4,SFXN1,TUBGCP3
NRP1	10	No coloc	No coloc	No coloc	CSNK2A2,NCL,PGF,PIP5K1A,PLXNA1,TGFBR1,TGFBR2,TGFBR3,UBR1,VEGFA
TOB1	10	No coloc	No coloc	No coloc	ATE1,CNOT1,CNOT10,CNOT11,CNOT6L,FHL2,MARCKS,SMAD4,SMAD9,UBR5
RRN3	10	No coloc	No coloc	No coloc	CCNE1,MYO1C,PA2G4,POLR1B,POLR1C,PPP2R2A,RBM15,TAF1A,TBP,UBTF
ERCC1	10	No coloc	No coloc	No coloc	EGFR,ERCC4,GTF2H1,POLR2A,RAD52,SLX4,TBP,UHRF1,VPS37B,ZFC3H1
POLL	10	No coloc	No coloc	No coloc	IMPDH1,KRT19,MED1,NOSIP,PCNA,PNMA1,SSRP1,TFIP11,TNFRSF10D,ZRANB1
XBP1	10	No coloc	No coloc	No coloc	CREBZF,FBXW7,FOS,HDGF,MCM2,MDM2,NFYA,NFYC,SRSF1,ZNF440
POLR3E	10	No coloc	No coloc	No coloc	BDP1,CRCP,IQGAP1,KEAP1,POLR1C,POLR2F,POLR3C,POLR3D,PPP1CA,SSRP1
MAFG	10	No coloc	No coloc	No coloc	ATF3,BACH1,DDIT3,DNMT3B,HIF1A,HSP90AA1,NFE2L2,NFIL3,PARP1,PPP1CA
CCNF	10	No coloc	No coloc	No coloc	ATXN2,CCNB1,CDC20,E2F8,G3BP1,RRM2,SLBP,SQSTM1,TARDBP,VCP
IRAK2	10	No coloc	No coloc	No coloc	BAG3,HSP90AA1,IL1R1,PELI1,SESTD1,TARDBP,TNFSF9,YTHDF1,ZC3H12A,ZC3H12C
PHLPP1	10	No coloc	No coloc	No coloc	BAG2,CSNK1A1,FKBP4,GSK3B,MARK2,NUDC,PHLPP2,PPP2R2A,RBM15,WBSCR22
DCAF10	10	No coloc	No coloc	No coloc	AGO1,AMBRA1,BACH1,CCT3,COPS6,EIF3I,SCRN2,SLX4,SRPK2,TCP1
RNF5	10	No coloc	No coloc	No coloc	ARL6IP1,CYB561,LMBR1L,ORMDL3,SCD,TOMM40,TUBA1C,UBC,UBE2W,UBE2Z
CDCA4	10	No coloc	No coloc	No coloc	C1orf109,FAM222B,KLHL42,PARD6B,PPP2R2A,PPP2R2D,PRMT6,SUPT7L,XIAP,ZNF451
KAT6A	10	No coloc	No coloc	No coloc	BRPF1,CCNB1,CREBBP,EP300,MAFK,PHF14,RERE,RSF1,RUNX1,WDR5
ZBTB7B	10	No coloc	No coloc	No coloc	BCL6,EP300,HDAC4,HSPH1,KPNA2,PIN1,TRIP10,ZBTB5,ZBTB7A,ZNF277
ZZZ3	10	No coloc	No coloc	No coloc	CCDC101,EGFR,EPS8,IKZF5,PPP1R13B,PSMC3,PSME3,WDR5,ZBTB9,ZNF496
NCOA5	10	No coloc	No coloc	No coloc	BIRC3,C10orf2,CEP135,CLK2,KANK2,OTUB2,RAB30,TRA2A,U2AF2,UBL5
ZNF592	10	No coloc	No coloc	No coloc	BRD4,CSNK2A2,H2AFX,INTS3,INTS5,INTS6,SMAD9,SRPK2,ZMYND8,ZNF687
MRPL27	10	No coloc	No coloc	No coloc	AURKAIP1,DPF2,HSPD1,MRM1,MRPL41,NFX1,RC3H2,RPL6,TAF2,UBC
ZBTB2	10	No coloc	No coloc	No coloc	CAMK2D,CREBBP,DAXX,FAM46B,FOXJ3,MRPL11,PIN1,ZBTB18,ZMYND19,ZNF639
SCYL2	10	No coloc	No coloc	No coloc	ARRB2,CDH1,COX17,CTSD,DPF2,EGFR,EIF4A3,GTSE1,NOP56,RAPGEF2
PLAA	10	No coloc	No coloc	No coloc	EGFR,LMBR1L,MYC,PCNA,PHB,TES,TGFBR2,TUBB2A,UBC,VCP
KLHL26	10	No coloc	No coloc	No coloc	ARIH1,CSPP1,CUL3,HSP90AA1,KLHL14,KLHL22,KLHL28,OTX1,PITX1,PPP1R21
LARP4B	10	No coloc	No coloc	No coloc	CUL3,FAM136A,HBP1,HSP90AA1,LMBR1L,NFX1,PHB,RC3H2,SNRNP70,ZC3H7A
LARP1B	10	No coloc	No coloc	No coloc	CUL3,FBL,GSK3B,H2AFX,PIBF1,RPS2,SNRNP70,TRA2A,UBC,WDR46
NOSIP	10	No coloc	No coloc	No coloc	CUL3,DDX17,EGFR,FAM212B,G3BP1,LMNA,MCM2,OTUB1,POLL,PPP2R2A
SUPV3L1	10	No coloc	No coloc	No coloc	BIRC3,CUL3,HNRNPDL,HNRNPF,HSPD1,LZTS2,MRM1,MRPS34,MYC,ZMAT3
REPS1	10	727	No coloc	No coloc	ABL1,AP2M1,ATF4,CCDC101,CLINT1,GTSE1,LRFN4,PIN1,PNMA1,WWC2
ATP6V0A2	10	No coloc	No coloc	No coloc	ATP6V0A1,CCDC115,CLCN6,CYTH2,LGALS8,MARCKSL1,POMGNT1,RPS2,TMEM63B,TYW1
APBB2	10	No coloc	No coloc	No coloc	AKAP1,APOL2,EGFR,GOPC,HSPA8,NFKB1,OSBPL2,RAP1GDS1,TBC1D4,TUBA1A
URB2	10	No coloc	No coloc	No coloc	BAG3,BIRC3,CCDC59,LMBR1L,LMNA,LMNB1,MECP2,MYC,NOP56,PLEC
TRIM38	10	No coloc	No coloc	No coloc	HSPA1A,HSPA2,HSPA8,MTURN,PWP2,TAB2,TAB3,TICAM1,TSPYL4,ZNF764
COG3	10	No coloc	No coloc	No coloc	ACTR1A,ASNA1,BSG,CDC73,CLIC1,NUDC,NUPL1,PTAR1,TBCC,UXS1
KLF15	10	No coloc	No coloc	No coloc	BANP,C11orf68,C1orf109,EP300,HNRNPF,NFYC,PIK3R3,POLR1C,PRKAB2,ZBTB24
FAM188A	10	No coloc	No coloc	No coloc	CSK,DAZAP2,KIFC1,LIN7A,MAP3K1,PKP2,RFX3,SCAF8,UBC,ZNF644
FOXC1	10	No coloc	No coloc	No coloc	BCOR,CREB1,GATAD2B,HSPA8,MECP2,PPP2R2A,PPP2R2D,PRMT6,RC3H2,SALL1
FAM210B	10	No coloc	No coloc	No coloc	ATP6V0B,BCL2L13,HMOX1,HMOX2,SMCO4,TFRC,TSPAN17,VAMP1,VAMP3,YIF1A
IER2	10	No coloc	No coloc	No coloc	CDCA2,HSPA8,MCM3AP,MDM2,NUP153,PPP2R2A,PPP2R2D,RANBP2,UTRN,ZBTB40
PLK2	10	No coloc	No coloc	No coloc	ANKRD28,C1orf226,CCDC12,EEF1A2,FBXW7,FXR1,ITPR1,TAF8,THRAP3,TSC1
ASXL1	10	No coloc	No coloc	No coloc	FOXK2,HMGN2,KDM6A,KMT2C,OGT,PGAM5,PSMC4,TNIP2,TUBA1C,UBC
FAM60A	10	No coloc	No coloc	No coloc	ACADVL,ARID4A,ARID4B,BRMS1,FBXW7,FOXK2,GATAD1,GM2A,HBP1,SIN3A
TNFRSF19	10	No coloc	No coloc	No coloc	FBXW7,LGR4,MAP7D1,MTURN,NEDD4L,NOP56,PKP2,PLD1,ZKSCAN1,ZNF101
IGFBP6	10	No coloc	No coloc	No coloc	ANKRD11,ASNA1,CDIPT,CDK19,CREB5,EPDR1,MEIS2,PLEKHA7,PPP3CC,RANBP10
ORC4	9	No coloc	No coloc	No coloc	FBXL8,MCM2,MCM4,MCM7,MTMR3,ORC2,ORC5,PHB,SNIP1
DRAP1	9	No coloc	No coloc	No coloc	FOXK2,MCRS1,PIK3R3,POLE3,SRPK2,SUMO3,TBP,TPD52L2,ZEB1
HIC1	9	No coloc	No coloc	No coloc	ARID1A,DNMT3A,DNMT3B,HDAC4,HIC2,HMGA1,PHF19,SIRT1,SNIP1
TSPYL4	9	No coloc	No coloc	No coloc	CCDC85B,CEP57,KLHDC3,MIPOL1,PNMA1,TFIP11,TRIM38,TSPYL1,ZRANB1
AKAP17A	9	No coloc	No coloc	No coloc	ANKRD17,CCDC85B,EGFR,EIF4A2,JMJD6,PNN,TARBP2,THAP1,UBE2O
AFF4	9	No coloc	No coloc	No coloc	ARRB2,CCNT2,CDK9,CNOT1,EAF1,EPB41L5,MDK,PES1,SIAH1
KCTD13	9	No coloc	No coloc	No coloc	ARIH1,CUL3,PCNA,PLEC,POLD2,POLR1C,UBXN7,USP25,ZMYND19
TSPAN17	9	No coloc	No coloc	No coloc	ACVR1B,CCDC115,FAM210B,PTPLAD1,RETSAT,SC5D,TM2D3,TMUB1,TYW1
ELF3	9	No coloc	No coloc	No coloc	DDX3X,EP300,GADD45GIP1,MYC,NFKB1,RPL6,SOX9,TARS,TBP
EIF2B1	9	No coloc	No coloc	No coloc	ARHGDIA,ARL4D,ATF5,BIRC3,EGFR,LYPLA2,NOP56,PVRL4,ZFC3H1
DNPEP	9	No coloc	No coloc	No coloc	BIRC3,KDM6B,MCM2,PTPN12,SCAF8,TBC1D4,TNS3,TPI1,TRIM47
CNOT6L	9	No coloc	No coloc	No coloc	BTG2,CNOT1,CNOT10,CNOT11,GADD45B,GPBP1L1,NFKB1,TOB1,ZFP36
XPO4	9	No coloc	No coloc	No coloc	ALDH3A2,BSG,CSK,EGFR,P2RY6,PHLDA3,PNKD,UTRN,UXS1
TNS1	9	No coloc	No coloc	No coloc	BCAR1,CSK,CTNNAL1,DMD,FAM175B,KLF10,LMNA,SNTB1,UTRN
GADD45B	9	No coloc	No coloc	No coloc	CCNB1,CNOT1,CNOT10,CNOT11,CNOT6L,GADD45A,GADD45GIP1,MAP3K4,POLR3C
MAFB	9	No coloc	No coloc	No coloc	ATF4,BACH1,FOS,FOSL1,KDM6A,NCOA6,NFX1,USP5,ZFP64
RAD17	9	No coloc	No coloc	No coloc	CDH1,CLSPN,FOXO3,H2AFX,POLE3,POLE4,PRMT6,TOP1,TOP3A
PLD1	9	No coloc	No coloc	No coloc	CEP135,CSK,EGLN1,HIF1A,LMO7,PEA15,PRKCA,TNFRSF19,UBE2O
IMP3	9	No coloc	No coloc	No coloc	CDK9,MPHOSPH10,POLR2L,PWP2,RRP9,SERTAD3,TFIP11,TPM3,ZNFX1
TGS1	9	No coloc	No coloc	No coloc	CREBBP,DNAJB4,EP300,FBL,MED1,NCOA6,SNRNP70,SORBS1,ZZEF1
DNAJB9	9	No coloc	No coloc	No coloc	DYNLL1,FAM136A,FSCN1,HSPA5,KIAA0368,PLK1,PTPRK,RFK,VCP
PHPT1	9	No coloc	No coloc	No coloc	C5orf51,IMPA1,LRRC1,PPP1R16A,PPP2R4,PSME1,PTMS,TINF2,UBC
TXNRD1	9	No coloc	No coloc	No coloc	CRYZ,GSK3B,HSPA5,PPP1R16A,THRA,TPD52L2,TUBA1C,TUBB,TXNDC17
PDE4D	9	No coloc	No coloc	No coloc	ABL1,AKAP12,ARRB2,CSNK1A1,GSK3B,HRAS,MDM2,PAFAH1B1,PLK1
VEGFA	9	No coloc	No coloc	No coloc	CRYAB,CTGF,FOS,GJB1,HIF1A,HSP90AA1,MDM2,NRP1,PGF
SHOC2	9	No coloc	No coloc	No coloc	FBXW7,HLA-C,HMGN2,HRAS,HSPB1,IDH1,MYC,PPP1CA,PRDX5
ACVR2B	9	No coloc	No coloc	No coloc	ACVR1B,ERBB2IP,HSP90AA1,INHBB,LDLRAD4,RGMB,SMAD2,SMAD7,TGFBR2
RFX1	9	No coloc	No coloc	No coloc	ABL1,ARRB2,FOXN2,FOXN3,HSPA8,RFX3,SMAD4,SMAD9,XYLT2
PER2	9	No coloc	No coloc	No coloc	CRY2,CSNK1D,LENG8,LMO4,MDM2,PPP1CA,RORC,TCEB3,UBL4A
PITX1	9	No coloc	No coloc	No coloc	AES,ANKRD10,EGR1,KLHL26,LASP1,LZTS2,RNF31,SERPINE1,TSC1
RNMT	9	No coloc	No coloc	No coloc	CAND1,CUL2,CUL3,KIF23,KPNA2,KPNA5,MCM2,RNGTT,VCP
KIF20B	9	No coloc	No coloc	No coloc	CCDC94,FBXO38,KDM2A,MXD3,MYC,NDEL1,PIN1,SLC38A2,STAG1
TAOK2	9	No coloc	No coloc	No coloc	IGF1R,LMBR1L,MAP2K3,PIM1,RCHY1,SQSTM1,TUBA1A,TUBB,USF1
ARFGEF2	9	No coloc	No coloc	No coloc	ARFGEF1,CDC73,HRAS,LDLRAD4,MYC,NUP98,RFFL,TMEM9B,VCP
CALM3	9	No coloc	No coloc	No coloc	APPBP2,ARRB2,CAMTA2,CCND2,CUL3,MYO10,NSMF,RC3H2,TNIP2
EGLN1	9	No coloc	No coloc	No coloc	EPAS1,FKBP4,HIF1A,HSP90AA1,PLD1,POLR2A,RHOBTB3,SIAH2,SPRY2
ATXN7L3	9	No coloc	No coloc	No coloc	ATXN7,ATXN7L1,CCDC101,SIRT1,SUPT20H,SUPT7L,TADA1,UBC,USP27X
PLAGL2	9	No coloc	No coloc	No coloc	ANKRD11,GLYCTK,HMGN1,KANK2,PHC2,PIN1,RCHY1,RHOBTB3,ZNF581
USP49	9	No coloc	No coloc	No coloc	ANKRD28,ANKRD52,CETN2,DUSP1,IPO7,PPP6R3,SHPRH,STIP1,UBR5
KLHL9	9	No coloc	No coloc	No coloc	ARIH1,BICD2,CEP170,COPS6,CUL3,KLHL21,KLHL22,PLK1,USP25
ASAP1	9	No coloc	No coloc	No coloc	ARHGEF2,BICD2,CBLB,CDH1,CTTN,MYC,PTK2,PTPN12,TRIP10
ACTR5	9	No coloc	No coloc	No coloc	DPF2,FAF2,FBXW7,INO80,INO80D,INTS7,KLF5,MCRS1,ZNF148
RNF144B	9	No coloc	No coloc	No coloc	CDKN1A,CREB5,OTX1,PRKAB2,TBK1,TICAM1,UBC,UBE2Z,USP15
UVRAG	9	No coloc	No coloc	No coloc	BECN1,CSNK1A1,FBXL15,HECTD1,MYO1C,RAB7A,VPS11,VPS18,ZRANB1
HERPUD1	9	No coloc	No coloc	No coloc	ARHGDIA,IL1R1,LMBR1L,PSMD2,SH3RF1,SIAH1,TBK1,UBC,VCP
LAMB1	9	No coloc	No coloc	No coloc	ATXN7,ERBB2IP,HSPD1,LGALS3,LMNA,PA2G4,PTPRK,TGFB1,UBC
SUPT7L	9	No coloc	No coloc	No coloc	ATXN7L3,CCDC101,CDCA4,MED1,MYC,SERTAD2,SIRT1,TADA1,TAF8
ZNF496	9	No coloc	No coloc	No coloc	FBL,NR3C1,POLR3D,RAI1,RPS2,SUMO3,YY1AP1,ZKSCAN4,ZZZ3
REPIN1	9	No coloc	No coloc	No coloc	AURKAIP1,BCAN,CLK2,FBL,GMNN,KCTD2,PHB,RIOK1,RPS2
LCOR	9	No coloc	No coloc	No coloc	BIRC7,HDAC4,HNRNPDL,KLF6,KLHDC3,MTF2,PHF19,TUBA1C,ZNF516
LIN54	9	No coloc	No coloc	No coloc	BANP,CAMK2D,E2F4,IKZF5,LIN52,MYC,NFYC,PSMC3,RB1
UHRF1BP1	9	No coloc	No coloc	No coloc	EPB41L5,FOXK2,HMG20A,HMGA1,PCNA,RAB30,RAPGEF2,UHRF1,ZNF644
HIST1H4C	9	No coloc	No coloc	No coloc	ASF1A,CAND1,CUL2,CUL3,HDGF,MCM2,PARP1,RIOK1,TRIM24
ANKRD13A	9	No coloc	No coloc	No coloc	ARHGDIA,CSK,EGFR,LDLRAD4,LMBR1L,P2RY6,QDPR,UBC,VCP
CLP1	9	No coloc	No coloc	No coloc	CEP164,CPSF2,CPSF6,DHRS2,HIF1A,MESDC2,PCF11,PPP1CA,PRR3
CSTF2T	9	No coloc	No coloc	No coloc	AES,BIRC2,CLINT1,CPSF2,CTDSP1,LASP1,MYO1C,RUNX1,TNIP2
TMUB1	9	No coloc	No coloc	No coloc	CAMLG,DUSP9,LMBR1L,PKN2,RAB7A,RNF139,TMBIM6,TSPAN17,TUBG1
TXLNG	9	No coloc	No coloc	No coloc	BICD2,CEP135,DDX17,MCL1,PCM1,PEBP1,TANK,TBK1,TXLNA
YY1AP1	9	No coloc	No coloc	No coloc	BAG1,FBL,HIC2,MAPK8IP2,MDM2,MYC,PRKAB2,ZMYM4,ZNF496
DBI	9	No coloc	No coloc	No coloc	GSK3B,HSPE1,LAMTOR5,LGALS3,MAP1LC3B,MCL1,PEBP1,SLC25A32,YKT6
RTFDC1	9	No coloc	No coloc	No coloc	ABL1,BAG3,CDK6,DDX17,LDLRAD4,MYC,OGT,PNKD,SPRY2
ZNF331	9	No coloc	No coloc	No coloc	CCDC6,FBXO38,FHL2,KCTD2,MAPK6,MRPS23,PTK2,STRN3,TRIM24
TMBIM6	9	No coloc	No coloc	No coloc	ADIPOR2,BFAR,COBLL1,HERPUD2,IER3,MAPK6,SLC12A7,SLC7A1,TMUB1
CDCA2	9	No coloc	No coloc	No coloc	BIRC3,CDC14B,IER2,JMJD6,KPNA2,MYC,NUP153,NUP50,PPP1CA
RSRC2	9	No coloc	No coloc	No coloc	AKAP9,CSK,EGFR,FOXK2,JMJD6,PLEC,PNMA1,SNRNP70,SRPK2
RBAK	9	No coloc	No coloc	No coloc	CSK,EIF1AD,LMO4,MECP2,RB1,RGS3,SLC25A10,SMARCAD1,ZNF550
COPRS	9	No coloc	No coloc	No coloc	ARRB2,AURKA,CIRBP,FARP2,FBL,IL6R,RAB5A,RPS2,RUNX1
SH3RF2	9	No coloc	No coloc	No coloc	AMOTL2,BANP,G3BP1,HSP90AA1,LMNA,LZTS2,PPP1CA,SH3RF1,U2AF2
TRIB1	9	No coloc	No coloc	No coloc	BECN1,CEBPB,FOS,FOSL2,JUNB,MORC3,MYC,RFWD2,SLAIN2
HMGB3	9	No coloc	No coloc	No coloc	CAND1,CDK9,G3BP1,HMGA1,HMGB1,LMNA,PAFAH1B1,SSRP1,TERF2IP
MTMR3	9	No coloc	No coloc	No coloc	ANKRD28,AURKA,CUL3,HDAC11,LONRF1,MTMR4,ORC4,PLK1,SSBP1
PLK3	9	No coloc	No coloc	No coloc	AURKA,BCL2L1,HIF1A,PLK1,RAD52,RNF141,RRM2,SIAH2,SLX4
SAMD1	9	No coloc	No coloc	No coloc	BSG,CDIPT,NOP56,PCF11,PDCD6,PSMA7,PUM2,TRIP10,XIAP
SSR3	9	No coloc	No coloc	No coloc	ATF7IP2,CEP164,EPHA2,HSP90AA1,LMBR1L,PHB,SEC61A1,SF3B1,SQSTM1
SOX5	9	No coloc	No coloc	No coloc	AES,ANKRD40,BIRC7,CDC25A,CDK6,FAM46B,RPS2,SMAD7,ZNF581
CD59	9	No coloc	No coloc	No coloc	DBN1,DUSP4,EGFR,HDAC4,IGFBP1,PEBP1,SMAD4,SQSTM1,SYNPO
GPBP1	9	No coloc	No coloc	No coloc	BICD2,CRYAB,DUSP14,EIF3A,EPB41L5,MCRS1,OTUB2,TNIP2,TSC22D2
MEIS2	9	No coloc	No coloc	No coloc	FAM136A,FAM173A,IGFBP6,NDUFB7,NUPL1,OSGIN1,RUSC1,SQSTM1,TIMM10B
ABAT	9	No coloc	No coloc	No coloc	AKR1B1,BAG3,CFL1,ECI1,HMGCS1,HSPE1,LGR4,QDPR,ZSCAN29
IDH1	9	No coloc	No coloc	No coloc	CDH1,ECHS1,EFHD2,FHL2,HSPE1,IDH3B,PTMS,SHOC2,UBC
ISOC1	9	No coloc	No coloc	No coloc	CEP135,EIF5,FERMT2,MYC,MYO1E,PAFAH1B1,PTMA,TBCB,TUBB4B
CLUH	9	No coloc	No coloc	No coloc	BIRC3,HDAC11,MCM4,MCM7,PFKFB3,PMPCA,RIPK4,RNGTT,UBA6
OSGIN1	9	No coloc	No coloc	No coloc	AES,BCAR3,BEND7,DNAJA3,GCLM,MEIS2,PPM1D,TCF12,ZKSCAN4
UTP14C	9	No coloc	No coloc	No coloc	BICD2,CARD10,GCC1,JRK,KANK2,LZTS2,PHB,PIBF1,TXLNA
GOLPH3	9	No coloc	No coloc	No coloc	ARL6IP1,COQ9,DUSP9,P2RY6,P2RY8,PNKD,SRM,TNIP2,TSR3
AAAS	9	No coloc	No coloc	No coloc	BIRC3,DUSP7,EGFR,HRAS,LMBR1L,MAPK6,MYC,NUP153,TGFBR2
PDDC1	9	No coloc	No coloc	No coloc	ANKRD40,GNB1L,HPS5,LSS,PPP1R21,SHPK,TRIB3,TUBA1A,USP54
MRPL18	9	No coloc	No coloc	No coloc	MRM1,MRPL17,MRPL38,MRPL41,NFX1,PPP1R21,SNRNP70,TAF2,TNIP2
SLC38A2	9	No coloc	No coloc	No coloc	BIRC3,CHMP4B,DCDC2,HRAS,KIF20B,LMBR1L,LPAR6,TMEM63B,TNIP2
BDP1	9	No coloc	No coloc	No coloc	ASF1A,C9orf114,CDCA5,GEMIN4,POLR2F,POLR3E,RAPGEF2,SNRPD3,UBA2
TPCN2	9	No coloc	No coloc	No coloc	ANKRD27,ARRB2,CLCN3,TRAPPC8,TSR3,USP32,UXS1,VAMP3,ZRANB3
CTH	8	No coloc	No coloc	No coloc	GUCD1,HSPE1,LMBR1L,PTMA,SDC1,SLC25A32,SPRY2,TPD52L2
KIAA1217	8	No coloc	No coloc	No coloc	BICD2,CDH1,EGFR,FHL2,FXR2,GCC1,HSPB1,SIAH1
ZBTB22	8	No coloc	No coloc	No coloc	DNAJA3,EGFR,FXR2,GABARAPL1,MCRS1,MLLT6,PIN1,RBM39
ZNF202	8	No coloc	No coloc	No coloc	CARD10,EAF1,LMO4,NAA10,PCBD1,RCOR3,ZNF473,ZNF837
TIMM8A	8	No coloc	No coloc	No coloc	AMBRA1,ARID3A,JOSD1,MAP3K14,PPIA,SFXN1,TIMM13,TNIP2
PFKFB3	8	No coloc	No coloc	No coloc	ARRB2,CLUH,CUL2,EGFR,EIF4A3,HIF1A,PEBP1,PES1
ETV6	8	No coloc	No coloc	No coloc	CRKL,GAB2,L3MBTL1,LMNA,NCOR1,PIN1,SIN3A,SOCS1
GNA13	8	No coloc	No coloc	No coloc	ARHGEF11,ARHGEF28,CDC73,CDH1,CYP2S1,PHF19,PRKCD,RIC8A
AJUBA	8	No coloc	No coloc	No coloc	CREB5,LATS1,LATS2,PIN1,RARA,RNF146,SFN,SQSTM1
OSBPL3	8	No coloc	No coloc	No coloc	AURKA,EP300,GABARAPL1,HDAC11,MCRS1,SFN,TSPYL1,USP15
NPAS2	8	No coloc	No coloc	No coloc	CREBBP,CRY2,CSK,EP300,HSP90AA1,RARA,RORC,RPL6
TXNDC17	8	No coloc	No coloc	No coloc	ACO1,CFL1,DYNLL1,SCAF4,TINF2,TNIP2,TXNRD1,USP5
SOS1	8	No coloc	No coloc	No coloc	ABL1,CRKL,EGFR,EPS8,HRAS,MET,PLCG1,SORBS1
RIN3	8	No coloc	No coloc	No coloc	CRKL,FAM46A,MYC,RAB5A,TSC1,ZBTB24,ZNF639,ZNF71
LIMK1	8	No coloc	No coloc	No coloc	ARRB2,BRAF,CFL1,ERBB2IP,HSP90AA1,KIF23,LATS1,MBP
ARF3	8	No coloc	No coloc	No coloc	BICD2,BSG,CDC73,CYTH2,FAF2,HIF1A,KIF23,PHB
CTDSP1	8	No coloc	No coloc	No coloc	BAG3,CSTF2T,DSTYK,HRAS,MBP,POLR2A,TAB2,TUBA1A
MXD1	8	No coloc	No coloc	No coloc	ARID4A,ARID4B,BIRC2,BRMS1,E2F6,MXD3,RYBP,SIN3A
RORA	8	No coloc	No coloc	No coloc	CEBPB,EP300,HIF1A,LRIF1,NCOA1,PNRC1,PROX1,ZXDC
NRBP1	8	No coloc	No coloc	No coloc	CDKN1A,ELP2,GADD45A,GSK3B,LRIF1,TCEB2,TSC22D2,TSC22D3
PTPN4	8	No coloc	No coloc	No coloc	CRKL,CSNK2A2,MAPK12,MPP7,NIP7,SIRT1,UBE2O,ZZEF1
RIPK2	8	No coloc	No coloc	No coloc	BIRC2,BIRC3,CFLAR,MAP3K4,RNF31,TAB2,UBC,XIAP
SNTB1	8	No coloc	No coloc	No coloc	ADRA1D,DMD,HMG20A,MORC3,NDEL1,SQSTM1,TNS1,TNS3
POLD3	8	No coloc	No coloc	No coloc	FAF2,MED10,MYC,PCNA,POLD2,REV1,TAF2,USP8
CTNNAL1	8	No coloc	No coloc	No coloc	AKAP13,CALU,DMD,NEK1,RNF41,SERTAD3,TNS1,TNS3
LRRC1	8	No coloc	No coloc	No coloc	CLK3,CSK,DLG1,ERBB2IP,PHPT1,PPP1CA,SLX4,ZNF550
TLK2	8	No coloc	No coloc	No coloc	ASF1A,AURKA,COBLL1,DMAP1,DYNLL1,DYNLL2,LHX6,TLK1
CLIP1	8	No coloc	No coloc	No coloc	BUB3,CALM1,IQGAP1,PAFAH1B1,PCGF1,TSC22D2,TUBA1A,TUBB
NR1D2	8	No coloc	No coloc	No coloc	CSNK2A2,FAM46B,LGALS8,MYLIP,NCOR1,NR1D1,PRMT6,RORC
HMGN1	8	No coloc	No coloc	No coloc	EP300,G3BP1,HDGF,MDM2,PARP1,PLAGL2,POLR2A,PRKCA
PDAP1	8	No coloc	No coloc	No coloc	BICD2,CDH1,CLTB,EGFR,LMNA,MAP2K3,PDGFA,U2AF2
SPTBN2	8	No coloc	No coloc	No coloc	ACTR1A,ASF1A,CDH1,EXOC2,IQGAP1,MYO1C,SNRNP70,SYNPO
MXD3	8	No coloc	No coloc	No coloc	ARID4B,BRMS1,KIF20B,MXD1,NFKB1,RCOR3,SIN3A,TFIP11
CSRP2BP	8	No coloc	No coloc	No coloc	CCDC101,CSRP2,IKZF5,PSMC3,PSME3,TP53INP1,WDR5,ZFY
VAT1	8	No coloc	No coloc	No coloc	BIRC3,GARS,H2AFX,HRAS,MAPK6,PHLPP2,PLIN3,ZFYVE21
FAM175B	8	No coloc	No coloc	No coloc	ANKRD28,ATF4,SH2B3,SPAG9,THAP5,TNS1,UBC,UIMC1
KLHL42	8	No coloc	No coloc	No coloc	CDCA4,COPS6,CUL3,DAZAP2,ETAA1,KLHDC2,RFWD2,SERTAD3
MKNK2	8	No coloc	No coloc	No coloc	CELF1,CUL2,MESDC2,RICTOR,RPL7A,TICAM1,USP15,WDR46
ARID2	8	No coloc	No coloc	No coloc	BCL7A,DDIT3,EGR1,NFYC,NUP50,RRM2,SMARCAD1,TSC22D2
BRPF1	8	No coloc	No coloc	No coloc	ARRB2,BRD2,CDC73,ETAA1,GTF2H1,HBP1,KAT6A,MYC
RFX3	8	No coloc	No coloc	No coloc	CREB1,FAM188A,FHL2,FOXN3,PKNOX1,PLK1,RFX1,XYLT2
CHMP1B	8	No coloc	No coloc	No coloc	CHMP1A,CHMP4B,CNOT10,SPAST,SSRP1,USP54,USP8,WDR5
NKX3-1	8	No coloc	No coloc	No coloc	FAM136A,LMCD1,PEBP1,PTMS,SP5,STMN3,STRA13,TOP1
ASUN	8	No coloc	No coloc	No coloc	C7orf26,DENND4A,HDGF,INTS3,INTS5,INTS6,INTS7,JMJD6
RNF187	8	No coloc	No coloc	No coloc	AMBRA1,CUL2,DUSP4,JUN,LHX6,TCEB2,XRN1,ZNF669
RORC	8	No coloc	No coloc	No coloc	EP300,FBXL15,NCOA6,NPAS2,NR1D2,PER2,PPP1CA,USP15
ZNF639	8	No coloc	No coloc	No coloc	CREBBP,CSK,MCRS1,RIN3,ZBTB2,ZBTB24,ZNF792,ZNF837
PHACTR4	8	No coloc	No coloc	No coloc	BCL7A,CALM1,CDH1,CSK,HRAS,PPP1CA,SNRPD3,TOMM40
KIAA1191	8	No coloc	No coloc	No coloc	BICD2,GSK3B,HSPA8,MSH6,NUPL1,RHOU,SFXN1,TERF2IP
TNKS2	8	No coloc	No coloc	No coloc	AMOTL2,AP2M1,AXIN2,RNF146,SASH1,SH3BP2,UIMC1,USP25
SCRN2	8	No coloc	No coloc	No coloc	CAMK2D,DCAF10,MARCKSL1,NFKBIA,PDPK1,TERF2IP,TINF2,XRN1
ASB1	8	No coloc	No coloc	No coloc	ATP2A2,BSG,CAND1,HMGB1,HSD17B10,SSBP1,TCEB2,TRMT10C
N4BP1	8	No coloc	No coloc	No coloc	CDH1,CDK6,CUL2,CUL3,LITAF,MID1,MYC,UBC
KCTD2	8	No coloc	No coloc	No coloc	CUL3,MIS12,MYC,NFX1,REPIN1,RGS3,TNIP2,ZNF331
GCLM	8	No coloc	No coloc	No coloc	CALM1,CUL3,EGFR,GCLC,GNAI2,OSGIN1,OTUB1,PRKCA
FAM98B	8	No coloc	No coloc	No coloc	ARHGDIA,CAND1,CUL3,INTS5,MCM2,PHB,PPP1R8,RIOK1
DCAF16	8	417	No coloc	No coloc	BMP4,BRD4,COPS6,FKBP1A,LMBR1L,PRMT6,PTPDC1,TXNIP
MCM9	8	No coloc	No coloc	No coloc	CAND1,FAF2,MESDC2,MSH6,NFIL3,NOP56,NOP58,RAD50
CRCP	8	No coloc	No coloc	No coloc	LRIF1,POLR1C,POLR1D,POLR2F,POLR3C,POLR3D,POLR3E,TCF12
ZC3H4	8	No coloc	No coloc	No coloc	DBN1,EGFR,JMJD6,MARC1,SLC25A10,SNRNP70,SQSTM1,TNIP2
WDR43	8	No coloc	No coloc	No coloc	BIRC3,CIRH1A,FBL,MYC,NCL,UBR5,VCP,WDR46
SCAF8	8	No coloc	No coloc	No coloc	DNPEP,FAM188A,GIGYF1,HMGB2,HSPD1,JMJD6,KLHL22,MYO1C
NSUN5	8	No coloc	No coloc	No coloc	CDK13,EGFR,MYC,POLR1C,PPP6R3,PTPN2,SCD,STK3
LPCAT1	8	No coloc	No coloc	No coloc	CDC34,DOCK7,FAF2,GSK3B,LMBR1L,RIPK4,SOCS6,TES
SESN2	8	No coloc	No coloc	No coloc	EGFR,KEAP1,MDM2,RB1CC1,SQSTM1,ULK1,VCP,WDR5
RNF113A	8	No coloc	No coloc	No coloc	AASDH,CSNK2A2,LMNA,RBM39,SF3B2,SNIP1,TES,TNIP2
HIC2	8	No coloc	No coloc	No coloc	CALU,E4F1,FOXA3,FOXQ1,HIC1,LZTS2,RUNX1,YY1AP1
NOM1	8	No coloc	No coloc	No coloc	AURKAIP1,FBL,GRWD1,MCM2,PPP1CA,RC3H2,RPS2,SRPK2
MARCH7	8	No coloc	No coloc	No coloc	BTN2A1,LMBR1L,MAPK6,MDM2,RIPK4,RNF111,TGFBR2,UBC
MYO5B	8	No coloc	No coloc	No coloc	AMOTL2,BCL2L1,DBN1,EXOC6,IQGAP1,POLR1C,SYNPO,TRIM3
PPP3CC	8	No coloc	No coloc	No coloc	CDR2,GSK3A,GSK3B,IGFBP6,ITPKC,LBH,RCAN1,SIK3
MFSD5	8	No coloc	No coloc	No coloc	ARL6IP1,BLCAP,C2CD2L,ERRFI1,LMNA,RNF19B,TMEM203,XRN1
BTF3L4	8	No coloc	No coloc	No coloc	ARIH1,GOPC,HECTD1,NT5C2,PLIN3,TPD52L2,TXLNA,UBE3A
SIK2	8	No coloc	No coloc	No coloc	BAG2,CRTC3,CSNK1A1,HSPA2,HSPB1,SIK1,SLC25A1,VCP
ANKRD40	8	No coloc	No coloc	No coloc	CSK,PDDC1,PIN1,RBM24,RCBTB1,SOX5,SUMF2,TUBGCP3
BAHD1	8	No coloc	No coloc	No coloc	AES,CARD10,LASP1,LZTS2,ZNF275,ZNF317,ZNF837,ZRANB1
PPM1K	8	No coloc	No coloc	No coloc	BIRC2,CHCHD1,COQ9,ENAH,LMTK2,PMPCA,SPAG9,XIAP
ZNF398	8	No coloc	No coloc	No coloc	C1orf109,CHD2,CLK2,MDM2,ZNF282,ZNF746,ZNF777,ZNF783
BCL2L13	8	No coloc	No coloc	No coloc	BSG,FAM210B,HMOX2,PLLP,SLC7A1,TMEM97,TOMM40,VAMP3
APRT	8	No coloc	No coloc	No coloc	DUSP1,EGFR,LYPLA2,PABPC4,RAB7A,RPL6,SNX12,TTC19
SURF6	8	No coloc	No coloc	No coloc	CSNK2A2,E4F1,FBL,NOL12,RIOK1,RPL6,RRS1,SNIP1
CCDC94	8	No coloc	No coloc	No coloc	BANP,CCDC12,GPATCH1,KIF20B,NPDC1,PRDX5,TOMM40,TRIM15
APOL2	8	No coloc	No coloc	No coloc	APBB2,BSG,HNRNPH3,LMNA,PANX1,POLK,TMEM63B,UBL4A
TSR3	8	No coloc	No coloc	No coloc	CAMK2D,FOSL2,GFOD1,GOLPH3,MEF2A,OSER1,PSMC3,TPCN2
MLEC	8	No coloc	No coloc	No coloc	BIRC3,CTSD,CYB5A,HECTD1,MCM2,P2RY6,RAB7A,SLC25A4
SRM	8	No coloc	No coloc	No coloc	CRY2,DUSP1,DUSP4,DUSP9,GOLPH3,HK2,LMBR1L,MYC
SPATA5	8	No coloc	No coloc	No coloc	AMBRA1,C1orf109,CEP135,PLK1,RIPK4,SNRNP70,TNIP2,ZFYVE21
GOLGA5	8	No coloc	No coloc	No coloc	CDH1,HMG20A,MTMR4,PEBP1,PHF21A,PTAR1,PTRF,RPRD1A
PTP4A1	8	No coloc	No coloc	No coloc	CDC25A,CNNM2,FXR1,GADD45GIP1,PA2G4,PLCG1,PSMD2,RPL36AL
DLK2	8	No coloc	No coloc	No coloc	EIF2AK3,LRRC8A,RABGAP1,SLC22A23,SLC7A2,TNPO2,TYW1,VEZT
TIGD5	8	No coloc	No coloc	No coloc	EEPD1,GNAQ,HRAS,HSPA5,IKZF5,RANBP10,WDR26,ZMYND19
YIF1A	8	No coloc	No coloc	No coloc	FAM210B,LMBR1L,LSS,MIEF2,PPIF,TMEM248,TMEM9B,ZFYVE21
B3GNT2	8	No coloc	No coloc	No coloc	BAZ1A,GCNT2,IGF1R,IGF2BP1,LMBR1L,POLE3,SEC24A,TNIP2
MTURN	8	No coloc	No coloc	No coloc	AP2M1,DAZAP2,RNF41,SH3RF1,TNFRSF19,TP53BP2,TRIM38,UBC
ORC5	7	No coloc	No coloc	No coloc	EGFR,MCM2,MCM4,MCM7,ORC2,ORC4,PPP1CA
MAP3K8	7	No coloc	No coloc	No coloc	ETAA1,HSP90AA1,MAP3K14,NFKB1,STIP1,TAB2,TNIP2
EIF2AK3	7	No coloc	No coloc	No coloc	BCL6,DLK2,FOXK2,HLA-C,HSP90AA1,HSPA5,NFE2L2
LSM7	7	No coloc	No coloc	No coloc	EPHA2,FKBP4,LSM3,NMD3,PKN2,SNRPD3,USP15
NR1H4	7	No coloc	No coloc	No coloc	EP300,NCOA1,NCOA6,NCOR1,PPARGC1A,RRM2,SIRT1
PUM2	7	No coloc	No coloc	No coloc	AURKA,G3BP1,LITAF,SAMD1,SIAH1,SNRNP70,TNIP2
NT5C2	7	No coloc	No coloc	No coloc	BTF3L4,CALM1,FXR2,GLYCTK,GNPDA1,SZRD1,USP5
OTX1	7	No coloc	No coloc	No coloc	ANKRD10,CHIC2,KLHL26,LASP1,RNF144B,SPRY2,USP54
DCTPP1	7	No coloc	No coloc	No coloc	CEP192,CHMP4B,CRY2,GNPDA1,PCNA,PLK1,SBF2
BMF	7	No coloc	No coloc	No coloc	BAG3,BCL2L1,DYNLL1,DYNLL2,MCL1,TCF12,TFIP11
RAPH1	7	No coloc	No coloc	No coloc	BICD2,CDH1,CLK1,ENAH,PHB,SIAH1,VASP
NFKBIL1	7	No coloc	No coloc	No coloc	ARRB2,CASP10,EAF1,GEMIN4,JMJD6,MRPS34,PNN
FRYL	7	No coloc	No coloc	No coloc	ABCF1,BAK1,FRY,MARK2,PPP1CA,SLMAP,SQSTM1
AP1S1	7	No coloc	No coloc	No coloc	AP2M1,EGFR,GTSE1,RHOU,SEC61A1,SLC16A1,TCEB2
DHCR7	7	No coloc	No coloc	No coloc	BIRC3,CDC34,FADS1,LMBR1L,PTPN1,TOMM40,UBC
SASH1	7	No coloc	No coloc	No coloc	CRKL,JADE3,MCRS1,SFN,SKIL,TNKS2,UTRN
INCENP	7	No coloc	No coloc	No coloc	AURKA,BIRC3,CDCA8,EGFR,HBP1,MYC,TUBA1A
MED13L	7	No coloc	No coloc	No coloc	CDK19,FBXW7,HIF1A,MED1,MED10,MED13,MED28
RNF216	7	No coloc	No coloc	No coloc	BECN1,MORC3,TICAM1,UBASH3B,UBC,UBE2C,USP5
FOXP1	7	No coloc	No coloc	No coloc	AURKA,C10orf2,GATAD2B,MYC,SNRNP70,TBP,ZBTB10
GPX1	7	No coloc	No coloc	No coloc	ABL1,AGMAT,CEP164,MAPK6,MTMR4,TAOK3,TNIP2
CHD1	7	No coloc	No coloc	No coloc	BIRC3,HBP1,HMGA1,MYC,NCOR1,PHIP,SSRP1
ERN1	7	No coloc	No coloc	No coloc	HSP90AA1,HSPA5,MYC,OTUB1,SEC61A1,SRPK2,TAOK3
MRFAP1	7	No coloc	No coloc	No coloc	DCDC2,FCHSD2,MAP1LC3B,MRFAP1L1,PRKAA2,RB1,TRIM47
ZBTB18	7	No coloc	No coloc	No coloc	DNMT3A,MYLIP,PIK3R3,POMGNT1,TNIP2,ZBTB2,ZNF131
PPP1R9B	7	No coloc	No coloc	No coloc	ANKRD28,CDK9,DBN1,IQGAP1,PCM1,PPP1CA,SYNPO
ARL4D	7	No coloc	No coloc	No coloc	CYTH2,DNAJA1,EIF2B1,EML4,TERF2IP,TLE1,UBR1
EML4	7	No coloc	No coloc	No coloc	ARL4D,CDK9,FBXO28,MYC,NUDC,TUBB,TUBB2A
STC2	7	No coloc	No coloc	No coloc	ARHGEF40,ARRB2,CARHSP1,CCNJL,LMBR1L,PEBP1,PPP1R8
LYPLA2	7	No coloc	No coloc	No coloc	APRT,CDH1,CFL1,DKC1,EIF2B1,MCM2,SPR
VPS11	7	No coloc	No coloc	No coloc	BCAR1,ISOC2,KIAA0368,MARK3,RAB7A,UVRAG,VPS18
SUMF2	7	No coloc	No coloc	No coloc	ANKRD40,FBXW7,GRHPR,H2AFX,LMBR1L,TRIAP1,VCP
AGFG1	7	No coloc	No coloc	No coloc	AGFG2,CDH1,CEP170,EPS15,EPS15L1,IPO11,OGT
ERF	7	No coloc	No coloc	No coloc	AES,CSNK1A1,DCAF7,HELZ,MCRS1,RHOU,ZRANB1
HMOX1	7	No coloc	No coloc	No coloc	COQ9,CYB561,FAM210B,HLA-C,LMNA,PSMD2,SQSTM1
LRP8	7	No coloc	No coloc	No coloc	CRTC3,DAB2,EGFR,MAPK8IP2,MDK,MYLIP,PPP1R9A
NUCB1	7	No coloc	No coloc	No coloc	CYP1A1,DDX31,FAM213B,GNAI2,HSPA5,MYC,SOCS6
TAF1A	7	No coloc	No coloc	No coloc	ANP32A,EAF1,JMJD6,MECP2,RRN3,TBP,UBTF
POLD2	7	No coloc	No coloc	No coloc	EP300,KCTD13,MYC,PCNA,POLD3,REV3L,XRN1
CCNT2	7	No coloc	No coloc	No coloc	AFF4,BRD4,CDK6,CDK9,MAPK6,RB1,SNRNP70
ENC1	7	No coloc	No coloc	No coloc	CUL3,HSP90AA1,KEAP1,KLHL25,NFE2L2,RB1,SQSTM1
ARFGEF1	7	No coloc	No coloc	No coloc	ALDH3A2,ARFGEF2,EGFR,FBL,HRAS,LMBR1L,NCL
SOX9	7	No coloc	No coloc	No coloc	ELF3,EP300,FBXW7,GSK3B,HSPA1A,SMAD2,ZBTB7A
CBFA2T2	7	No coloc	No coloc	No coloc	ID3,IRF2BP2,NCOR1,RERE,RUNX1,SIN3A,TCP1
JDP2	7	No coloc	No coloc	No coloc	ATF2,ATF4,CREB5,DDIT3,GTF2H1,HDAC4,JUN
PYCRL	7	No coloc	No coloc	No coloc	CUL3,KDM6B,MYC,PRMT6,PSMA7,UBC,UIMC1
INO80	7	No coloc	No coloc	No coloc	ACTR5,BCL7A,DDX24,INO80D,MCRS1,TUBA1A,TUBA1B
ZNF768	7	No coloc	No coloc	No coloc	CLK2,NFX1,PIN1,SLC16A6,SNRNP70,TRA2A,ZNF277
CHMP1A	7	No coloc	No coloc	No coloc	CHMP1B,CHMP4B,HMGN2,MCM2,MECP2,RAB7A,USP8
SETD2	7	No coloc	No coloc	No coloc	AURKA,CLK2,EIF3I,JMJD6,PCGF1,POLR2A,SIAH2
GTF2IRD1	7	No coloc	No coloc	No coloc	KPNA2,MRFAP1L1,PKP2,PPP2R2D,SMAD2,UBC,USF1
TAF8	7	No coloc	No coloc	No coloc	KPNA2,MEF2A,PLK2,SUPT7L,TAF2,TAF3,TBP
NR2F2	7	No coloc	No coloc	No coloc	FAM46A,NR3C1,SALL2,SHPK,SMARCAD1,TM2D3,UHRF2
BRD1	7	No coloc	No coloc	No coloc	EIF3I,H2AFX,H3F3A,KPNA2,MRPS34,TFIP11,ZRANB1
MARC1	7	No coloc	No coloc	No coloc	GDPD5,HSPD1,NDUFB4,SLC25A29,SLC25A46,UBC,ZC3H4
MTPAP	7	No coloc	No coloc	No coloc	DYNLL1,DYNLL2,MYC,NCL,NFKB1,RIPK4,TBK1
SUPT4H1	7	No coloc	No coloc	No coloc	DOK4,LRIF1,NCL,POLR2A,POLR2F,RNGTT,ZMYND8
HN1L	7	No coloc	No coloc	No coloc	BICD2,CDH1,CSNK1D,HSPB1,LMNA,TES,U2AF2
JMJD1C	7	No coloc	No coloc	No coloc	FBXO38,GADD45A,MYC,NR3C1,PSMC1,SRPK2,TXNIP
BBX	7	No coloc	No coloc	No coloc	ARIH1,HSP90AA1,MECP2,MYC,NEDD4L,PPP1R15A,SNRNP70
KDM4B	7	1602	No coloc	No coloc	CCT3,DDX3X,KDM4A,KMT2C,TCP1,UHRF2,WDR5
CNST	7	No coloc	No coloc	No coloc	AHNAK,BAG3,GJB1,GJC1,PPP1CA,SQSTM1,TNIP2
MAST2	7	No coloc	No coloc	No coloc	BICD2,BIRC3,EGFR,HSP90AA1,LATS1,RASSF1,SRPK2
GINS2	7	No coloc	No coloc	No coloc	CASP7,CNDP2,FERMT2,GINS3,H2AFX,MCM7,SIK1
TMSB10	7	No coloc	No coloc	No coloc	BAG3,CEP170,CSK,LGALS3,PEBP1,SRPK2,TERF2IP
ARID3A	7	No coloc	No coloc	No coloc	ANKRD11,E2F4,HELZ,LMNA,RUNX1,TIMM8A,UBC
WBSCR22	7	No coloc	No coloc	No coloc	CUL3,FEN1,MYC,NMD3,PHLPP1,UBE2O,VCP
FBXL14	7	No coloc	No coloc	No coloc	COPS6,DAAM1,DAPK1,HSP90AA1,ITPR1,PPP1R21,TTC9C
FBXL15	7	No coloc	No coloc	No coloc	ARIH1,COPS6,HSP90AA1,NEDD4L,RORC,UBC,UVRAG
DBR1	7	No coloc	No coloc	No coloc	BAG3,CAND1,CLK1,CSNK1A1,EGFR,PLK1,TARDBP
CWC15	7	No coloc	No coloc	No coloc	EIF4A3,HSPA8,PRKCD,SF3B5,SIRT1,SNIP1,TNIP2
SPRED2	7	No coloc	No coloc	No coloc	CTSD,GNAQ,NBR1,NCS1,NDUFB7,SQSTM1,ZNF837
NIPBL	7	No coloc	No coloc	No coloc	CDK6,H2AFX,KDM6B,MYC,SNIP1,SUCO,TOMM40
SCAF4	7	No coloc	No coloc	No coloc	JMJD6,MYC,SMEK1,SNRNP70,SPTY2D1,TNIP2,TXNDC17
HN1	7	No coloc	No coloc	No coloc	CDH1,CFL1,EGFR,HSPB1,KPNA2,PLIN3,TUBA1A
THUMPD3	7	No coloc	No coloc	No coloc	CAMK2D,CARS,FXR2,MYC,NSUN3,PPM1B,THUMPD1
ABCC2	7	No coloc	No coloc	No coloc	AP2M1,HNRNPDL,MRPS26,NDUFB9,NFKB1,PICALM,PRR3
NENF	7	No coloc	No coloc	No coloc	CLIC1,GRHPR,HDHD3,RPS2,SPAG9,SPR,TPI1
PRR3	7	No coloc	No coloc	No coloc	ABCC2,AES,ASF1A,CLP1,CRKL,HNRNPR,RPS2
NDUFB4	7	No coloc	No coloc	No coloc	BAG3,CSNK1A1,MARC1,MYC,PHB,RAB7A,RIPK4
RBM33	7	No coloc	No coloc	No coloc	EEA1,GSK3B,LMNA,MYO1C,RAB5A,TOMM34,TRMT2A
SLC30A1	7	No coloc	No coloc	No coloc	CD83,CDH1,CSGALNACT2,HRAS,LGALS3,LGALS8,SRSF1
SLC12A4	7	No coloc	No coloc	No coloc	CD55,HRAS,HSD17B10,LGALS3,LGALS8,PPM1H,SLC17A2
FAT1	7	No coloc	No coloc	No coloc	CLK1,HIF1A,MAP2K3,SH3RF1,SORBS2,UBC,VASP
RAB2B	7	No coloc	No coloc	No coloc	ATF2,BAG3,CDC34,DSTYK,RAB5A,TBC1D4,UBA6
STMN3	7	No coloc	No coloc	No coloc	ANKRD11,C1orf109,GPANK1,MIPOL1,NKX3-1,PLEKHA7,POLR1C
CHD9	7	No coloc	No coloc	No coloc	C10orf2,EDEM1,EPB41L5,MDK,MYC,PPARA,PRKCD
AHCTF1	7	No coloc	No coloc	No coloc	CDC34,FAF2,LMBR1L,LMNA,MYC,PLEC,SNIP1
JRK	7	No coloc	No coloc	No coloc	BAG3,CNKSR3,IFRD2,TFIP11,TRIP10,UTP14C,ZRANB1
CDK17	7	No coloc	No coloc	No coloc	BAG3,DCAF7,EPHA2,PPP2R2A,PTMA,TUBGCP3,UBC
NFIL3	7	No coloc	No coloc	No coloc	AMOTL2,ATF1,CREB1,DDIT3,MAFG,MCM9,RFWD2
WWC2	7	No coloc	No coloc	No coloc	DLC1,EGFR,LATS1,LATS2,LDLRAD4,PRKCA,REPS1
MORC3	7	No coloc	No coloc	No coloc	DYNLL1,DYNLL2,KPNA2,RNF216,SNTB1,TRIB1,UBC
GPHN	7	No coloc	No coloc	No coloc	ACADVL,CDCA5,DYNLL1,DYNLL2,ENAH,ROCK2,VASP
CHD2	7	No coloc	No coloc	No coloc	BEND7,CSK,MYC,SRPK2,THAP1,UHRF2,ZNF398
OSBP	7	No coloc	No coloc	No coloc	BTN2A1,CAND1,EGFR,EIF4B,GARS,GFPT1,PPFIA1
GNPDA1	7	No coloc	No coloc	No coloc	CDC34,DCTPP1,NT5C2,NUBP2,PCNA,UBA6,USP5
ELP2	7	No coloc	No coloc	No coloc	DUSP9,HMGA1,KIF5B,NRBP1,PRPSAP2,SNRPB2,USP34
LRRC8B	7	No coloc	No coloc	No coloc	ABCB9,CUL3,LRRC8A,LRRC8D,PDE3B,TM2D3,TSPAN3
GDPD5	7	No coloc	No coloc	No coloc	C1orf43,CLINT1,MARC1,RETSAT,ROBO1,SIAH1,TYW1
ZKSCAN4	7	No coloc	No coloc	No coloc	CDC14B,LMNA,MDM4,OSGIN1,RNF31,ZKSCAN1,ZNF496
TMEM97	7	No coloc	No coloc	No coloc	BCL2L13,DUSP1,DUSP9,EGFR,FRMD3,MRM1,SAR1A
ARF5	7	No coloc	No coloc	No coloc	BLVRA,CSK,DUSP16,DUSP9,FAF2,RHOBTB3,TUBA1A
SALL2	7	No coloc	No coloc	No coloc	CCNJL,L3MBTL1,LHX6,MYC,NR2F2,PSME3,RCCD1
TSPAN3	7	No coloc	No coloc	No coloc	ACVR1B,CD63,IFNGR1,LMAN2L,LMBR1L,LRRC8B,TNFRSF10B
CCDC12	7	No coloc	No coloc	No coloc	ATG5,CCDC94,LZTS2,PLK2,RC3H2,SNIP1,TSSC4
WDR75	7	No coloc	No coloc	No coloc	BIRC3,CDC34,CIRH1A,FBL,MYC,PHB,SNIP1
BTN2A1	7	No coloc	No coloc	No coloc	MARCH7,OSBP,PDZD8,PIK3R3,PLCB1,SLC25A30,TYW1
ARL5B	7	No coloc	No coloc	No coloc	BAZ1A,DCAF7,LPAR6,SAR1A,SEC24A,SGK1,SLC33A1
FAM217B	7	No coloc	No coloc	No coloc	AES,BANP,C1orf109,ICK,MYLIP,POLR2L,TTC19
LHX6	7	No coloc	No coloc	No coloc	KLF3,RNF187,SALL2,TLE3,TLK2,TRIM33,ZNF507
ECI1	7	No coloc	No coloc	No coloc	ABAT,DUSP10,ECHS1,FABP5,HMGCS1,HSPD1,TNIP2
RAB30	7	No coloc	No coloc	No coloc	CDC73,CHM,CHML,DTNA,NCOA5,UHRF1BP1,VASP
TMEM9B	7	No coloc	No coloc	No coloc	ABCB9,ARFGEF2,BIRC2,C1orf43,CLCN3,PDZD8,YIF1A
SLC17A2	7	No coloc	No coloc	No coloc	ABCB9,LRRC8D,PPP1R15B,SLC12A4,SLC12A6,SLC12A7,VCP
RCCD1	7	No coloc	No coloc	No coloc	HSPA8,POLR2L,SALL2,SPAG9,TSC22D3,TUBA1A,ZNF609
CPEB2	7	No coloc	No coloc	No coloc	C2CD2L,CSK,HIF1A,KEAP1,OTUB1,SEMA4B,TUBA1A
GCNT2	7	No coloc	No coloc	No coloc	B3GNT2,BAZ1A,CAND1,POLE3,RICTOR,SLC33A1,TSC1
RBPMS2	7	No coloc	No coloc	No coloc	BHLHE40,CBX2,FAM46B,KLHDC7B,LASP1,TIAL1,USP54
KLHDC7B	7	No coloc	No coloc	No coloc	A1CF,AES,BHLHE40,FNDC3B,NFYC,PHC2,RBPMS2
PVRL1	6	No coloc	No coloc	No coloc	CDH1,HRAS,LGALS8,MLLT4,PVRL4,SOCS1
SHANK2	6	No coloc	No coloc	No coloc	ARHGEF7,CDH1,CTTN,DYNLL1,DYNLL2,EGFR
IL6ST	6	No coloc	No coloc	No coloc	CDH1,CDK9,IL6R,OSMR,PRKCD,TLE1
BBS4	6	No coloc	No coloc	No coloc	CUL3,EIF3A,EPAS1,NME3,PCM1,RARA
PLCB1	6	No coloc	No coloc	No coloc	BTN2A1,EGFR,GNAQ,HRAS,PCF11,TRPM7
CDC42EP4	6	No coloc	No coloc	No coloc	CDH1,FHL2,HRAS,SRPK2,VCP,WDR6
AKIRIN2	6	No coloc	No coloc	No coloc	CCDC85B,HNRNPF,MESDC2,SIRT1,TNIP2,TOMM34
C19orf25	6	No coloc	No coloc	No coloc	BSG,CCDC85B,EPS8,MYEOV2,P2RY6,P2RY8
ZNF473	6	No coloc	No coloc	No coloc	CLK2,CLK3,SLBP,ZNF202,ZNF792,ZNF837
IMPA1	6	No coloc	No coloc	No coloc	ARHGDIA,CSNK1A1,PHB,PHPT1,UGDH,VCP
DSTYK	6	No coloc	No coloc	No coloc	BSG,CDK13,CEP170,CTDSP1,HSPE1,RAB2B
EDEM1	6	No coloc	No coloc	No coloc	BZW1,CHD9,EGFR,MTCH1,PNISR,SQSTM1
METTL13	6	No coloc	No coloc	No coloc	BUB3,CUL3,MAPK6,MYC,PTPN2,THAP1
ARHGAP11A	6	No coloc	No coloc	No coloc	DBN1,FBXO38,IQGAP1,MYO1C,SFN,SYNPO
MKL2	6	No coloc	No coloc	No coloc	BCL7A,CDH1,EEA1,RNF41,SMAD7,VCP
KDM4A	6	No coloc	No coloc	No coloc	H3F3A,KDM4B,KDM4C,NCOR1,RB1,ZNF131
CAMLG	6	No coloc	No coloc	No coloc	ASNA1,EGFR,INTS5,NUDC,TBC1D15,TMUB1
MEF2D	6	No coloc	No coloc	No coloc	CDK6,EP300,HDAC4,JUN,MEF2A,PPP1CA
KLF13	6	No coloc	No coloc	No coloc	CHCHD10,CREBBP,EP300,PCBD1,SERPINH1,SIN3A
KLF10	6	No coloc	No coloc	No coloc	CCNE1,CDK6,FBXW7,SIAH1,SIN3A,TNS1
SLC2A1	6	No coloc	No coloc	No coloc	ATF2,CD55,COPS6,HECTD3,MYC,TXNIP
SHPRH	6	No coloc	No coloc	No coloc	FBXW7,NFAT5,PCNA,UBTF,USP36,USP49
ZFP64	6	No coloc	No coloc	No coloc	FHL2,MAFB,RHOU,TAB2,TLE1,ZBTB9
MAFK	6	No coloc	No coloc	No coloc	BACH1,CREBBP,HIF1A,KAT6A,NFE2L2,PARP1
GOSR1	6	No coloc	No coloc	No coloc	CSGALNACT2,HRAS,PTAR1,PTPN1,TMEM150A,YKT6
SH3BP2	6	No coloc	No coloc	No coloc	CTTN,PLCG1,RNF146,SH3RF1,TNKS,TNKS2
IL6R	6	No coloc	No coloc	No coloc	CETN2,COPRS,IL6ST,MID1,PPP1R21,TBCK
PPP1R10	6	No coloc	No coloc	No coloc	G3BP1,MDM2,PPP1CA,PPP1R13B,TERF2IP,ZBTB10
GEMIN6	6	No coloc	No coloc	No coloc	DDX20,EGFR,GEMIN4,P2RY6,RAB17,SNRNP70
CLCN3	6	No coloc	No coloc	No coloc	GOPC,HSPB1,LGALS3,LGALS8,TMEM9B,TPCN2
SDC3	6	No coloc	No coloc	No coloc	ARRB2,CSK,CTTN,TUBA1A,TUBB,TUBB2A
LMTK2	6	No coloc	No coloc	No coloc	CDC14A,DUSP14,PPM1K,PPP1CA,PTPDC1,PTPN12
ARHGEF11	6	No coloc	No coloc	No coloc	ARRB2,GNA13,GNAQ,GSK3A,GSK3B,RHOC
IL1R1	6	No coloc	No coloc	No coloc	HERPUD1,ICK,IL1RN,IRAK2,PELI1,TNFRSF10B
RABGAP1	6	No coloc	No coloc	No coloc	DLK2,GABARAPL1,KIF5B,ORC2,RAB6A,VCP
CSRP2	6	No coloc	No coloc	No coloc	BIRC3,CEP164,CSRP2BP,MCM2,OTUB1,TES
ATF5	6	No coloc	No coloc	No coloc	CCDC6,CDC34,CEBPG,EIF2B1,EP300,TRIB3
JARID2	6	No coloc	No coloc	No coloc	BIRC3,BRD2,EHMT1,MTF2,SLAIN2,TUBA1C
AMER1	6	No coloc	No coloc	No coloc	AP2M1,AURKA,KEAP1,LATS2,SRPK2,TSPYL1
JOSD1	6	No coloc	No coloc	No coloc	CALM1,CARD10,SOCS1,TIMM8A,UBC,USP15
IFRD2	6	No coloc	No coloc	No coloc	G3BP1,JRK,NEDD4L,NOP58,UBE2O,USP36
USP53	6	No coloc	No coloc	No coloc	BICD2,CRKL,HRAS,RAD50,UBC,ZEB1
KLHL24	6	No coloc	No coloc	No coloc	COPS6,CUL3,KLHL28,PPP1R21,RBP4,RGS3
MYEOV2	6	No coloc	No coloc	No coloc	C19orf25,COPS6,COPS8,CUL2,CUL3,PHIP
SETD1B	6	No coloc	No coloc	No coloc	CDK9,FOXK2,MYC,POLR2A,SETD1A,WDR5
RNF114	6	No coloc	No coloc	No coloc	CDKN1A,HSP90AA1,HSPB1,MAP3K1,UBC,UBE2W
CDYL	6	No coloc	No coloc	No coloc	BSG,FAM136A,H2AFX,MYC,TTC9C,ZNF644
REV3L	6	No coloc	No coloc	No coloc	CFLAR,HDAC4,MEF2A,POLD2,REV1,TNIP2
KLF6	6	No coloc	No coloc	No coloc	EPAS1,FBL,HIF1A,LCOR,NOP56,RUNX1
DCLRE1B	6	No coloc	No coloc	No coloc	HSPD1,RAD50,SLC39A10,SLX4,TERF2IP,TINF2
UNKL	6	No coloc	No coloc	No coloc	BAG3,CREB5,HNRNPF,POLR1C,PPP1R16A,SMARCD2
C7orf26	6	No coloc	No coloc	No coloc	ASUN,HDGF,INTS3,INTS5,INTS6,INTS7
PTGES2	6	No coloc	No coloc	No coloc	COQ9,H2AFX,MYC,RANBP6,UQCRC1,UQCRQ
WDR81	6	No coloc	No coloc	No coloc	BECN1,CUL3,PPP1CA,PPP4C,SQSTM1,UBC
RBP4	6	No coloc	1075	No coloc	KLHL24,LAMTOR5,MARCKSL1,MTO1,POLR3D,RBBP6
AAMP	6	No coloc	No coloc	No coloc	BHLHE40,EGFR,MAP1LC3B,PHB,PLIN3,PPP2R2D
NSRP1	6	No coloc	No coloc	No coloc	DPF2,JMJD6,MYO1C,NEDD4L,RANBP9,SRPK2
SFSWAP	6	No coloc	No coloc	No coloc	CAND1,EAF1,HECTD1,JMJD6,SNRNP70,TNIP2
TACC2	6	No coloc	No coloc	No coloc	CLK2,CREBBP,EP300,HECTD1,RNF41,SLAIN2
C9orf78	6	No coloc	No coloc	No coloc	CEP120,FCHSD2,LMNA,NUBP2,TERF2IP,TNIP2
MBNL1	6	No coloc	No coloc	No coloc	AES,DDX17,HNRNPF,HNRNPH3,MBNL2,TIAL1
UBAP1	6	No coloc	No coloc	No coloc	BICD2,MAP3K1,TNIP2,UBC,VPS37A,VPS37B
SPSB1	6	No coloc	No coloc	No coloc	HSP90AA1,MET,PAWR,PRMT6,TCEB2,TGFBR2
CLN6	6	No coloc	No coloc	No coloc	CRYAB,LMNA,NFKB1,RIPK4,SLC22A23,VCP
SPAST	6	No coloc	No coloc	No coloc	CHMP1B,CHMP4B,FOSL2,NUP98,RNF111,VCP
TBC1D9	6	No coloc	No coloc	No coloc	GABARAPL1,MAP1LC3B,MUL1,PLK1,SRSF2,TNIP2
AIM1	6	No coloc	No coloc	No coloc	BANP,CDH1,CUL3,GSK3A,MRPL38,SEC23B
RCBTB1	6	No coloc	No coloc	No coloc	ANKRD40,ARIH1,CUL2,CUL3,HELZ,HSP90AA1
FEM1C	6	No coloc	No coloc	No coloc	ARIH1,CUL2,LZTS2,PNMA1,SLBP,TCEB2
MBTD1	6	No coloc	No coloc	No coloc	COPS6,DMAP1,EPC1,EPC2,MYC,PSME3
RERE	6	No coloc	No coloc	No coloc	CBFA2T2,EP300,FBXW7,KAT6A,WDR5,ZMYND8
ZMIZ1	6	No coloc	No coloc	No coloc	CCR7,PPP1CA,SIRT1,SMAD4,TCF7,ZEB1
EXOC6	6	No coloc	No coloc	No coloc	C9orf89,EGFR,EXOC2,GNAQ,LMBR1L,MYO5B
TMEM177	6	No coloc	No coloc	No coloc	GADD45GIP1,MRPL11,MRPL16,MRPL38,MRPL51,S100A16
ROBO1	6	No coloc	No coloc	No coloc	GDPD5,HMGA1,HRAS,MAPK12,PARD6B,SQSTM1
NFXL1	6	No coloc	No coloc	No coloc	AURKA,CLINT1,LMBR1L,MYC,RIPK4,TUBA1A
ELMSAN1	6	No coloc	No coloc	No coloc	AVL9,CCNA2,CLTB,EPB41L5,MYC,PDLIM5
SLC25A46	6	No coloc	No coloc	No coloc	MARC1,MARC2,MTCH1,MUL1,TOMM40,VCP
TSTA3	6	No coloc	No coloc	No coloc	BAG3,DHRS11,EFHD2,GALE,PDCD6,UBC
MORC4	6	No coloc	No coloc	No coloc	AHNAK,FBXO38,GEMIN4,PCGF1,RYBP,SKIL
NSMF	6	No coloc	No coloc	No coloc	CALM1,CALM3,PNMA1,POLR2A,SOCS7,TFIP11
RGS3	6	No coloc	No coloc	No coloc	GNAI2,HMGA1,KCTD2,KLHL24,RBAK,RPL7L1
TRIAP1	6	No coloc	No coloc	No coloc	BAG3,COQ9,PEBP1,PRELID1,SFXN1,SUMF2
MON2	6	No coloc	No coloc	No coloc	EGFR,HIF1A,HMGN2,P2RY6,PTPRH,VCP
SIK1	6	No coloc	No coloc	No coloc	APPBP2,GINS2,MCM2,SIK2,SIK3,TAB2
USP24	6	No coloc	No coloc	No coloc	JUNB,KDM6B,LMBR1L,NCS1,SLC33A1,UBC
IFIT5	6	No coloc	No coloc	No coloc	CRKL,DMD,EGFR,RIOK1,RNF41,SRPK2
PPP1R9A	6	No coloc	No coloc	No coloc	ANKRD28,DBN1,LRP8,NFKBIA,PPP1CA,SYNPO
CCNL1	6	No coloc	No coloc	No coloc	APPBP2,CSNK2A2,HMGB1,JMJD6,TFIP11,ZRANB1
TRIM47	6	No coloc	No coloc	No coloc	DNPEP,MDM2,MRFAP1,PTPN12,SMAD4,TNS3
EFHD2	6	No coloc	No coloc	No coloc	ARPC2,ARPC4,BICD2,CDH1,IDH1,TSTA3
ROCK2	6	No coloc	No coloc	No coloc	FBXO42,GPHN,HRAS,LMNA,PDPK1,POLR1C
FAIM	6	No coloc	No coloc	No coloc	KLHDC2,LMNA,SPRY2,XIAP,ZNF16,ZRANB1
CYB561	6	No coloc	No coloc	No coloc	CDIPT,HMOX1,LMNA,RNF5,SCD,SLC39A1
CGGBP1	6	No coloc	No coloc	No coloc	EP300,MRM1,POLR1C,RNF111,SPIN1,UBE3A
SLC16A3	6	No coloc	No coloc	No coloc	BANP,CDH1,HRAS,NR2C2AP,PEBP1,TERF2IP
TADA1	6	No coloc	No coloc	No coloc	ATXN7L3,CCDC101,MYC,SF3B5,SUPT20H,SUPT7L
SUPT20H	6	No coloc	No coloc	No coloc	ATXN7,ATXN7L3,AURKA,CCDC101,MYC,TADA1
CCDC137	6	No coloc	No coloc	No coloc	NOL12,NOP56,RC3H2,SNRNP70,WDR46,ZNF2
TM2D3	6	No coloc	No coloc	No coloc	CSK,ERRFI1,LRRC8B,NR2F2,OAF,TSPAN17
SLC12A7	6	No coloc	No coloc	No coloc	GJB1,HRAS,LGALS3,LGALS8,SLC17A2,TMBIM6
MRPL34	6	No coloc	No coloc	No coloc	C19orf53,MRPL41,RANBP6,RPL6,TNIP2,TRA2A
BLVRA	6	No coloc	No coloc	No coloc	ARF5,DUSP1,EP300,MYC,TUBA1A,UBC
HMGCS1	6	No coloc	No coloc	No coloc	ABAT,ECI1,IMPDH1,NFYA,NMD3,SDC1
AHDC1	6	No coloc	No coloc	No coloc	DAPK1,FBL,GSK3A,IKZF5,SENP7,UBR3
GABRE	6	No coloc	No coloc	No coloc	FADS1,GRAMD1A,HSPE1,SLC7A2,TMEM39A,TTC17
ZNF503	6	No coloc	No coloc	No coloc	AES,ARID1B,CCNJL,CYP1A1,DCAF7,FAM46B
MINPP1	6	No coloc	No coloc	No coloc	CSK,CYP1A1,GRHPR,PMPCA,TPI1,VWA1
RBM24	6	No coloc	No coloc	No coloc	ANKRD40,CRYAB,DAZAP2,EPPK1,EVPL,RBM38
MPP7	6	No coloc	No coloc	No coloc	CDH1,DUSP10,HRAS,LIN7A,MYSM1,PTPN4
ADPRHL2	6	No coloc	No coloc	No coloc	BZW1,CLIC1,FEN1,HSPB1,MYC,TNKS
MRPL17	6	No coloc	No coloc	No coloc	AURKAIP1,DUSP1,HNRNPF,MRPL18,MRPL41,SNRNP70
ZDHHC5	6	No coloc	No coloc	No coloc	CDH1,DBN1,HRAS,IQGAP1,SRPK2,SYNPO
SUCO	6	No coloc	No coloc	No coloc	CALU,HIF1A,NIPBL,PHLDA2,TAPT1,TRAPPC1
COBLL1	6	231	No coloc	No coloc	CDH1,FAM117A,HSP90AA1,SMEK1,TLK2,TMBIM6
ASXL2	6	No coloc	No coloc	No coloc	FOXK2,KDM6A,KMT2C,OGT,TUBA1C,UBC
DAAM1	6	No coloc	No coloc	No coloc	CDH1,FBXL14,FBXL16,RANBP6,RHOC,TUBB
NCS1	6	No coloc	No coloc	No coloc	MIEF2,NMT2,SPRED2,TANK,TNIP2,USP24
CYB5A	6	No coloc	No coloc	No coloc	COA3,ENDOD1,HSPA5,MLEC,NDUFB9,PHB
CMTM4	6	No coloc	No coloc	No coloc	DAPK1,LMBR1L,MIDN,SLC7A1,TBRG4,ZFYVE21
RNF214	6	No coloc	No coloc	No coloc	DYNLL1,DYNLL2,G3BP1,GIGYF1,HMGA1,ZC3H7A
KIF3C	6	No coloc	No coloc	No coloc	AKAP12,BIRC3,DYRK2,ETAA1,PLEC,TFIP11
RHBDD2	6	No coloc	No coloc	No coloc	BCL2L1,HRAS,LETMD1,MIEF2,MRM1,NCBP2-AS2
ZDHHC23	6	No coloc	No coloc	No coloc	INSR,NCOA1,PCGF1,PIK3CD,PPARA,SIN3A
ZNF124	6	No coloc	No coloc	No coloc	AXIN2,LZTS2,OGT,UBL5,ZNF837,ZRANB1
SOCS7	6	No coloc	No coloc	No coloc	LENG8,MISP,NSMF,SH3RF1,SORBS2,TCEB2
FOXA2	5	No coloc	No coloc	No coloc	FOXN2,HOXA5,NCOA1,SALL1,TLE1
ADAM17	5	No coloc	No coloc	No coloc	CDH1,DLG1,LMAN2L,LRRC3,TGFA
TRPM7	5	No coloc	No coloc	No coloc	HRAS,MBP,PLCB1,PLCG1,RAB7A
TFE3	5	No coloc	No coloc	No coloc	AKR1B1,CUL2,EIF3A,SMAD4,TARDBP
CREBRF	5	No coloc	No coloc	No coloc	ATF1,CD2BP2,GRB7,HSPA8,NAA10
PPFIBP2	5	No coloc	No coloc	No coloc	CLK1,CRKL,HRAS,PPFIA1,SFN
POLE4	5	No coloc	No coloc	No coloc	ETAA1,HSPA13,POLE3,RAD17,UBE3A
FER	5	No coloc	No coloc	No coloc	CDH1,CTTN,EGFR,HSP90AA1,PIK3R3
KLF11	5	No coloc	No coloc	No coloc	APPBP2,EP300,NFYC,SIN3A,TIMM13
KLF16	5	No coloc	No coloc	No coloc	EP300,FOXA3,POLK,SIN3A,ZBTB38
CHM	5	No coloc	No coloc	No coloc	RAB17,RAB30,RAB5A,RAB6A,RAB7A
RFK	5	No coloc	No coloc	No coloc	CYBA,DNAJB9,GRHPR,PEBP1,YKT6
CCSER2	5	No coloc	No coloc	No coloc	CDH1,GTF2H1,MAP1LC3B,NDEL1,SLMAP
CTGF	5	No coloc	No coloc	No coloc	ARIH1,CREBBP,EGFR,EP300,VEGFA
TEAD1	5	No coloc	No coloc	No coloc	FOXK2,INSR,LMNA,NCOA1,TRIM3
DOK1	5	No coloc	No coloc	No coloc	ABL1,CRKL,EGFR,INSR,PLCG1
VEZT	5	No coloc	No coloc	No coloc	CDH1,CMTM3,DLK2,LMBR1L,PLEKHO2
SHB	5	No coloc	No coloc	No coloc	ABL1,CDH1,EPS8,HRAS,PLCG1
TGFBR3	5	No coloc	No coloc	No coloc	CANT1,NRP1,PIP5K1A,TGFB1,TGFBR2
NET1	5	No coloc	No coloc	No coloc	DCAF7,DLG1,MAGI1,PRKAB2,TNIP2
CD55	5	No coloc	No coloc	No coloc	C6orf120,NDUFB7,PICALM,SLC12A4,SLC2A1
RAB17	5	No coloc	No coloc	No coloc	CHM,CHML,GEMIN6,RAB7A,TFRC
PHLDA1	5	No coloc	No coloc	No coloc	DNAJB1,EGFR,HRAS,HSPB1,PABPC4
DEDD2	5	No coloc	No coloc	No coloc	CASP10,CDK6,CFLAR,FBXO38,HNRNPAB
CNOT4	5	No coloc	No coloc	No coloc	CNOT1,EP300,MCM2,RBM15,UBE2W
RAP2B	5	No coloc	No coloc	No coloc	CDC34,DPF2,RAP1GDS1,RAPGEF2,RIN1
MYO10	5	No coloc	No coloc	No coloc	CALM3,CAND1,KIAA0368,PARD6B,TES
APOA1BP	5	No coloc	No coloc	No coloc	APOA1,H2AFX,HSPA8,MAPK6,PMPCA
AKAP1	5	No coloc	No coloc	No coloc	APBB2,LARP4,PHB,SFXN1,SIAH2
SSNA1	5	No coloc	No coloc	No coloc	DYNLL2,GOPC,LCA5,SPATA2,TANK
CELF1	5	No coloc	No coloc	No coloc	CDKN1B,G3BP1,MKNK2,TARDBP,USP10
MORC2	5	No coloc	No coloc	No coloc	CUL2,H2AFX,HDAC4,PARP1,RRBP1
RUSC2	5	No coloc	No coloc	No coloc	CDKN1A,EGFR,MSH6,NCL,WEE1
BFAR	5	No coloc	No coloc	No coloc	BCL2L1,CASP10,TMBIM6,UBC,UBE2W
KLHDC10	5	No coloc	No coloc	No coloc	ARIH1,CUL2,TCEB2,UBXN7,USP25
SMCR8	5	No coloc	No coloc	No coloc	CRYAB,IMPDH1,RB1CC1,TBK1,ULK1
SERTAD2	5	No coloc	No coloc	No coloc	C1orf109,PIK3R3,PRKAB2,SUPT7L,ZNF581
PKNOX1	5	No coloc	No coloc	No coloc	FHL2,HMGB2,NUPL1,RFX3,TET2
EPC1	5	No coloc	No coloc	No coloc	DMAP1,E2F6,MBTD1,MYC,PHC2
SETD8	5	No coloc	No coloc	No coloc	CSNK1A1,CSNK1D,L3MBTL1,PCNA,TNIP2
BCORL1	5	No coloc	No coloc	No coloc	FBL,HDAC4,MYC,PCGF1,RYBP
RBM12	5	No coloc	No coloc	No coloc	CYP1A1,TBC1D4,UBC,UBE4B,USP47
PSME4	5	No coloc	No coloc	No coloc	DDX3X,MYC,PSMA7,PSMB4,UBE3A
MYO9A	5	No coloc	No coloc	No coloc	EGFR,LZTS2,MCM2,MYC,PCM1
TRAF3IP2	5	No coloc	No coloc	No coloc	HSD17B10,HSP90AA1,SRSF1,TBK1,UBC
UBR3	5	No coloc	No coloc	No coloc	AHDC1,LDLRAD4,PTPRK,RBM18,UBE2Z
MIS12	5	No coloc	No coloc	No coloc	APOA1,FBXO38,HSP90AA1,KCTD2,TJAP1
ATPIF1	5	No coloc	No coloc	No coloc	GPR35,GSK3B,P2RY6,PEBP1,TNIP2
DUSP8	5	No coloc	No coloc	No coloc	CDC25A,DUSP16,OTUB1,OXR1,SPIN1
FBXL16	5	No coloc	No coloc	No coloc	DAAM1,LATS2,MAPK6,MARK2,PPP2R2A
EIF1	5	No coloc	No coloc	No coloc	EIF5,HMGB1,HMGB2,MAPK6,TNIP2
PLEKHM1	5	No coloc	No coloc	No coloc	FAM98A,KIFC1,MAPK6,NDEL1,RAB7A
UNG	5	No coloc	No coloc	No coloc	CAMK2D,HSPB1,MYC,PCNA,PPP2R2D
PHRF1	5	No coloc	No coloc	No coloc	AGPAT2,CSNK2A2,JMJD6,PPP1CA,SNIP1
PPP1R3C	5	No coloc	No coloc	No coloc	DBN1,EEA1,LONRF1,MYO1C,PPP1CA
SEMA6A	5	No coloc	No coloc	No coloc	CSK,PTRF,SH3RF1,SORBS1,SORBS2
KLHL25	5	No coloc	No coloc	No coloc	ARIH1,CUL3,ENC1,HSP90AA1,TCEB2
ATP5D	5	No coloc	No coloc	No coloc	ATP5G3,FRMD3,MTCH1,MYC,TOP3A
ZFAND5	5	No coloc	No coloc	No coloc	MAP3K1,SQSTM1,TOMM34,UBC,UBE3A
KLHL28	5	No coloc	No coloc	No coloc	CUL3,KLHL14,KLHL21,KLHL24,KLHL26
FN3KRP	5	No coloc	No coloc	No coloc	BIRC3,CUL3,EGFR,MCM2,MTMR4
ZRANB3	5	No coloc	No coloc	No coloc	CAMK2D,CUL2,IMPDH1,PCNA,TPCN2
FBXO42	5	No coloc	No coloc	No coloc	CCDC6,COPS6,GSK3A,RAB28,ROCK2
ABT1	5	No coloc	No coloc	No coloc	CAND1,E4F1,FBL,LZTS2,RIOK1
ARID5B	5	No coloc	No coloc	No coloc	C16orf87,CAND1,FBXO38,METTL3,ZBTB38
HHEX	5	No coloc	No coloc	No coloc	AES,CDC20,CDC27,TLE1,TP53BP2
MAGEE1	5	No coloc	No coloc	No coloc	CRAMP1L,GATAD2B,KIDINS220,PEBP1,SNTA1
SIK3	5	No coloc	No coloc	No coloc	PPP3CC,SFN,SIK1,SMAD2,TAB2
TRAPPC8	5	No coloc	No coloc	No coloc	EIF4B,SSRP1,TPCN2,TRAPPC1,TRAPPC6B
THUMPD1	5	No coloc	No coloc	No coloc	BAG1,MTO1,PPP2R2A,THUMPD3,YBX1
SNX12	5	No coloc	No coloc	No coloc	APRT,ARL6IP1,PIN1,PSMC1,SMEK1
DCUN1D2	5	No coloc	No coloc	No coloc	CAND1,CUL2,CUL3,MAP3K1,TCEB2
CDC42EP1	5	No coloc	No coloc	No coloc	CDH1,HRAS,PRKAA2,RIPK4,VCP
ULK3	5	No coloc	No coloc	No coloc	BCAN,BIRC2,TANK,TNIP2,VCP
NUAK2	5	No coloc	No coloc	No coloc	HSP90AA1,LATS1,MARK2,MARK3,UBXN7
AREL1	5	No coloc	No coloc	No coloc	CRKL,ETAA1,GSK3B,HSP90AA1,UBC
TRIO	5	No coloc	No coloc	No coloc	BIRC3,DAB2,MYC,NAV2,TNIP2
DOK6	5	No coloc	No coloc	No coloc	AES,EGFR,LASP1,RUSC1,USP54
ANKRD26	5	No coloc	No coloc	No coloc	AHNAK,CBX2,CBX4,NDEL1,PCM1
ADRA1D	5	No coloc	No coloc	No coloc	DTNA,GOPC,SNTA1,SNTB1,UTRN
GTPBP2	5	No coloc	No coloc	No coloc	CLK2,IGFBP1,PRMT6,PROSER2,SNRNP70
DDI2	5	No coloc	No coloc	No coloc	BAG3,CCDC6,NAA10,UBC,UBL4A
CCDC88C	5	No coloc	No coloc	No coloc	BAG3,LATS2,MCM7,NFX1,RAB5A
SSH2	5	No coloc	No coloc	No coloc	BAG3,DBN1,FBXW7,IQGAP1,SYNPO
RBM38	5	No coloc	No coloc	No coloc	HIF1A,MDM2,RBM24,RCHY1,TNIP2
MSI1	5	No coloc	No coloc	No coloc	BCOR,HNRNPF,RC3H2,SNRNP70,TARDBP
RALGAPA1	5	No coloc	No coloc	No coloc	AP2M1,GFOD1,HRAS,PTPRH,SLMAP
CYHR1	5	No coloc	No coloc	No coloc	CLINT1,JMJD6,LITAF,SDC1,SEC24A
PDE3A	5	No coloc	No coloc	1203	HSPA5,HSPB1,RANBP6,TUBA1C,UBE4B
NPC1	5	No coloc	No coloc	No coloc	CSK,LGALS8,LGR4,LMBR1L,PTPRK
NAV2	5	No coloc	No coloc	No coloc	CDH1,HRAS,MKI67,RBM15,TRIO
GUCD1	5	No coloc	No coloc	No coloc	CTH,ID3,IMPDH1,LASP1,MAP2K5
AKR7A2	5	No coloc	No coloc	No coloc	BIRC2,CCNB1,MSH6,PCNA,PSMC1
ANKRD10	5	No coloc	No coloc	No coloc	APPBP2,FAM222B,GIGYF1,OTX1,PITX1
FAM184A	5	No coloc	No coloc	No coloc	AMOTL2,CDR2,MAP3K1,PLEKHO2,PPP1R13B
ISOC2	5	No coloc	No coloc	No coloc	CFL1,LGALS3,MCM2,PPIA,VPS11
CD63	5	No coloc	No coloc	No coloc	LGALS3,LGALS8,SDC1,TIMP1,TSPAN3
ZNF770	5	No coloc	No coloc	No coloc	E4F1,MRPS34,NOL12,WDR46,ZNF2
DCTN5	5	No coloc	No coloc	No coloc	ACTR1A,CSPP1,DBN1,DYNLL1,RIC8A
PRELID1	5	No coloc	No coloc	No coloc	COQ9,CRYAB,STOML2,TNIP2,TRIAP1
SLC4A7	5	No coloc	No coloc	No coloc	CDH1,GDE1,HRAS,LGALS3,LGALS8
ZKSCAN1	5	No coloc	No coloc	No coloc	LMNA,PSME3,TNFRSF19,ZCCHC7,ZKSCAN4
IFNGR1	5	No coloc	No coloc	No coloc	HRAS,RHOU,SOCS1,TNFRSF10B,TSPAN3
HSD17B8	5	No coloc	No coloc	No coloc	HNRNPF,MOCOS,MRPS2,MRPS23,QDPR
ANKRD27	5	No coloc	No coloc	No coloc	MYC,NFKBIA,RAB40C,TPCN2,ZNF669
SLC25A32	5	No coloc	No coloc	No coloc	CTH,DBI,LASP1,PEBP1,PICALM
TYW1	5	No coloc	No coloc	No coloc	ATP6V0A2,BTN2A1,DLK2,GDPD5,TSPAN17
GRAMD1A	5	No coloc	No coloc	No coloc	ACVR1,GABRE,HMGN2,LMBR1L,P2RY6
NSDHL	5	No coloc	No coloc	No coloc	BIRC3,CYP1A1,HLA-C,PEBP1,USP47
LSS	5	No coloc	No coloc	No coloc	LMBR1L,PDDC1,PEBP1,PNKD,YIF1A
P2RY8	5	No coloc	No coloc	No coloc	ATL2,C19orf25,DUSP14,GNAQ,GOLPH3
NMT2	5	No coloc	No coloc	No coloc	GFOD1,MARCKSL1,NCS1,PHB,TGFB1
CANT1	5	No coloc	No coloc	No coloc	CDH1,CELSR1,HRAS,PLXNA1,TGFBR3
C1orf226	5	No coloc	No coloc	No coloc	AP2M1,HRAS,PLK1,PLK2,PTPRH
PLEKHO2	5	No coloc	No coloc	No coloc	CDC20,CDH1,FAM184A,PPP2R2D,VEZT
TP53INP1	5	No coloc	No coloc	No coloc	CSRP2BP,GABARAPL1,SQSTM1,TBC1D4,ZBTB9
DNAJC2	5	No coloc	No coloc	No coloc	BANF1,HSPA4L,HSPA5,HSPA8,USP47
NAA25	5	No coloc	No coloc	No coloc	ABL1,CACYBP,LMBR1L,SNAPC1,TAF2
NR2F1	5	No coloc	No coloc	No coloc	FOS,FOXA3,LMBR1L,NCOA2,TNIP2
GREB1	5	No coloc	No coloc	No coloc	BCAR3,HRAS,RB1CC1,SMAD4,TGFB1
TMEM248	5	No coloc	No coloc	No coloc	ARL6IP1,CSK,RRM2,UQCRQ,YIF1A
PHF14	5	No coloc	No coloc	No coloc	DAXX,H2AFX,HMG20A,KAT6A,TNIP2
AVL9	5	No coloc	No coloc	No coloc	CSK,ELMSAN1,NFKBIA,PARD6B,TES
COBL	5	No coloc	No coloc	No coloc	DBN1,EP300,IQGAP1,MYO1C,SYNPO
KIF16B	5	No coloc	No coloc	No coloc	AURKA,LGALS3,PRKAA2,RFFL,SPAG9
FBXO31	5	No coloc	No coloc	No coloc	CDC20,FAM58A,FAM98A,MDM2,ZNF131
PPTC7	5	No coloc	No coloc	No coloc	ASF1A,BCL6,HMGB1,MYO1C,PA2G4
COX6B1	5	No coloc	No coloc	No coloc	COX7A2,NDUFA6,SFXN1,TNIP2,UQCRQ
GM2A	5	No coloc	No coloc	No coloc	CDH1,CLIC1,CRYZ,FAM60A,SPR
C1orf198	5	No coloc	No coloc	No coloc	BICD2,CDH1,CTSB,GLRX5,RHOC
NME3	5	No coloc	No coloc	No coloc	BBS4,DUSP9,SFXN1,TUBA1A,VCP
C16orf87	5	No coloc	No coloc	No coloc	ANAPC1,ARID5B,CDC27,H2AFX,ZBTB38
RAPGEF5	5	No coloc	No coloc	No coloc	MAPK8IP2,PLCG1,PLEC,PPFIBP1,RICTOR
IGFBP1	5	No coloc	No coloc	No coloc	CD59,GTPBP2,PTPN3,SMOC1,TIMP1
ZNF704	5	No coloc	No coloc	No coloc	ARID4A,ARID4B,BRMS1,IMPDH1,SIN3A
ZNF777	5	No coloc	No coloc	No coloc	CLK3,TFIP11,WDR46,ZC3HAV1,ZNF398
FARP2	5	No coloc	No coloc	No coloc	COPRS,MISP,PLK1,RIOK1,RIPK4
CYP2S1	5	No coloc	No coloc	No coloc	EPHA2,GNA13,GPRIN1,HRAS,PRKCA
CMTM3	5	No coloc	No coloc	No coloc	CSK,GJB1,LMNA,MRM1,VEZT
C17orf96	5	No coloc	No coloc	No coloc	CUL3,MTF2,PHF19,TCEB2,TUBA1C
HDHD3	5	No coloc	No coloc	No coloc	AES,ARCN1,CLIC1,FEN1,NENF
TNFRSF10D	5	No coloc	No coloc	No coloc	ETAA1,KIAA0368,POLL,RBP1,TBRG4
MIEF2	5	No coloc	No coloc	No coloc	ARL6IP1,MDK,NCS1,RHBDD2,YIF1A
GLYCTK	5	No coloc	No coloc	No coloc	KRT19,LZTS2,NT5C2,PLAGL2,ZNF688
FAM222B	5	No coloc	No coloc	No coloc	ANKRD10,BANP,CDCA4,RUNX1,TSC1
FAM173A	5	No coloc	No coloc	No coloc	BANP,C1orf109,MEIS2,PIK3R3,PPP1R16A
AVPI1	5	No coloc	No coloc	No coloc	C1orf109,LONRF1,POLR1C,PPP1R16A,PRKAA2
PROX1	4	No coloc	No coloc	No coloc	EP300,LBH,PPARD,RORA
CITED2	4	No coloc	No coloc	No coloc	CREBBP,EP300,SMAD2,TBP
TXNL4B	4	No coloc	No coloc	No coloc	ALKBH4,BHLHE40,NOB1,PRPF6
ZNF165	4	No coloc	No coloc	No coloc	CARD10,CCDC85B,CSK,ZNF837
ZBTB5	4	No coloc	No coloc	No coloc	CCDC85B,GOPC,ST3GAL3,ZBTB7B
GALE	4	No coloc	No coloc	No coloc	BAG3,GSK3B,HSP90AA1,TSTA3
KIAA0907	4	No coloc	No coloc	No coloc	BANP,PRKAB2,RBM39,U2AF2
JMY	4	No coloc	No coloc	No coloc	EP300,HSPE1,MYO1C,SERPINH1
FADS1	4	No coloc	No coloc	No coloc	DHCR7,GABRE,LMBR1L,XRN1
LAD1	4	No coloc	No coloc	No coloc	CDH1,EGFR,HDAC4,SFN
PLXNA1	4	No coloc	No coloc	No coloc	CANT1,HRAS,NRP1,PTPRK
LIN7A	4	No coloc	No coloc	No coloc	DLG1,FAM188A,MPP7,PXDC1
ZHX2	4	No coloc	No coloc	No coloc	DHRS2,HRAS,NFKB1,ZHX3
ZHX3	4	No coloc	No coloc	No coloc	CSK,MYC,RPL7A,ZHX2
SNAPC4	4	No coloc	No coloc	No coloc	MAPK6,PSME3,SNAPC1,TBP
TGIF1	4	No coloc	No coloc	No coloc	JUN,LRIF1,SIN3A,SMAD2
RPS6KA4	4	No coloc	No coloc	No coloc	CREB1,FOS,KLHDC3,MESDC2
PHYHIP	4	No coloc	No coloc	No coloc	ANKRD12,COPS6,HDAC11,ZZEF1
PBDC1	4	No coloc	No coloc	No coloc	CUL3,EEF1A2,PPP1R16A,SSRP1
DDIT4	4	No coloc	No coloc	No coloc	GSK3B,LRIF1,PDPK1,TXNIP
ARHGEF40	4	No coloc	No coloc	No coloc	LGR4,LMBR1L,MYC,STC2
RAB11FIP4	4	No coloc	No coloc	No coloc	DUSP14,FBXO28,KIAA0368,TNIP2
MAP3K12	4	No coloc	No coloc	No coloc	EGFR,HSP90AA1,MAPK6,MAPK8IP2
ABCA1	4	No coloc	No coloc	No coloc	APOA1,CSNK2A2,EGFR,ERBB2IP
PIK3CD	4	No coloc	No coloc	No coloc	HRAS,IGF1R,PIK3R3,ZDHHC23
NPDC1	4	No coloc	No coloc	No coloc	CCDC94,CCND2,POMGNT2,TBC1D23
CHML	4	No coloc	No coloc	No coloc	RAB17,RAB30,RAB5A,RAB6A
PSPH	4	No coloc	No coloc	No coloc	CNOT1,OGT,SNAPC1,UBA2
SH2B1	4	No coloc	No coloc	No coloc	EGFR,IGF1R,INSR,MEF2A
TAOK3	4	No coloc	No coloc	No coloc	ERN1,GPX1,HRAS,HSP90AA1
DAD1	4	No coloc	No coloc	No coloc	F3,LMBR1L,MCL1,TOMM40
THBS1	4	No coloc	No coloc	No coloc	CSK,DDX31,TGFB1,TUBA1A
APOC1	4	No coloc	No coloc	No coloc	ACACA,APOA1,ETAA1,LETMD1
USPL1	4	No coloc	No coloc	No coloc	EAF1,KIF5B,POLR2A,SUMO3
PHLPP2	4	No coloc	No coloc	No coloc	CUL3,HSPH1,PHLPP1,VAT1
GTF3C6	4	No coloc	No coloc	No coloc	CPSF2,GTF3C5,SMAD2,TNIP2
RNF139	4	No coloc	No coloc	No coloc	EIF3A,HLA-C,TMUB1,UBE2Z
DIP2B	4	No coloc	No coloc	No coloc	CDC34,CNKSR3,MTMR4,SQSTM1
TAF3	4	No coloc	No coloc	No coloc	KPNA2,SMAD2,TAF8,TBP
KDM4C	4	No coloc	No coloc	No coloc	BRD4,H3F3A,HIF1A,KDM4A
MAP4K3	4	No coloc	No coloc	No coloc	BICD2,MYC,SH3RF1,SORBS1
GLTSCR1L	4	No coloc	No coloc	No coloc	BANP,BCL7A,FNDC3B,NFYC
ZNF440	4	No coloc	No coloc	No coloc	CARD10,CLK2,LMNA,XBP1
ZNF277	4	No coloc	No coloc	No coloc	CDCA8,RPS2,ZBTB7B,ZNF768
MYSM1	4	No coloc	No coloc	No coloc	HSPA1A,LMNA,MPP7,UBC
ASH1L	4	No coloc	No coloc	No coloc	H3F3A,MESDC2,PLEC,SMAD7
CYR61	4	No coloc	No coloc	No coloc	LMBR1L,MYC,SFN,SMPD2
SLIT2	4	No coloc	No coloc	No coloc	ANKRD12,LMBR1L,MYC,UBC
SENP7	4	No coloc	No coloc	No coloc	AHDC1,BCL6,FBXW7,SETDB2
ZXDC	4	No coloc	No coloc	No coloc	FBXO38,RORA,WDR5,ZMYND19
PNRC1	4	No coloc	No coloc	No coloc	CRKL,DCP1A,HNF4G,RORA
KLHL21	4	No coloc	No coloc	No coloc	CUL3,KLHL28,KLHL9,PLK1
LIN52	4	No coloc	No coloc	No coloc	FBXO38,LIN54,MYC,TNIP2
HNF4G	4	No coloc	No coloc	No coloc	HMGN2,NCOA1,PNRC1,RANBP9
ARHGAP29	4	No coloc	No coloc	No coloc	CDH1,EGFR,HRAS,SIRT1
VPS37A	4	No coloc	No coloc	No coloc	MVB12B,TNIP2,UBAP1,UBC
BEX1	4	No coloc	No coloc	No coloc	BCAR3,FBXW7,GSK3B,SMAD4
TMSB4X	4	No coloc	No coloc	No coloc	CDKN1A,GRB7,PNMA1,UHMK1
MGAT1	4	No coloc	No coloc	No coloc	LMBR1L,MAPK6,RELL1,SMAD9
CCDC115	4	No coloc	No coloc	No coloc	ATP6V0A2,PLK1,RAB7A,TSPAN17
MIDN	4	No coloc	No coloc	No coloc	CMTM4,EGR1,GADD45A,PSMC1
KCTD20	4	No coloc	No coloc	No coloc	BUB3,CUL3,DUSP16,PPP1CA
ZBTB11	4	No coloc	No coloc	No coloc	E4F1,PPP1CA,RPL6,SMAD7
RCAN1	4	No coloc	No coloc	No coloc	GSK3A,GSK3B,HSP90AA1,PPP3CC
TBC1D2	4	No coloc	No coloc	No coloc	CPSF6,GABARAPL1,TBC1D4,TRIP10
ZNRF3	4	No coloc	No coloc	No coloc	FZD4,HSPB1,LGR4,LMBR1L
TRIM50	4	No coloc	No coloc	No coloc	BECN1,CLK2,GCC1,SQSTM1
PRPF39	4	No coloc	No coloc	No coloc	BANP,CAND1,CUL2,CUL3
ZCCHC11	4	No coloc	No coloc	No coloc	CAND1,CSK,CUL2,MYC
LRIG3	4	No coloc	No coloc	No coloc	CAND1,EGFR,LPAR6,PTPRK
PLEKHG2	4	No coloc	No coloc	No coloc	CCNA2,GNB1,PIN1,XRN1
GZF1	4	No coloc	No coloc	No coloc	E4F1,NCL,RPL6,YBX1
NEK1	4	No coloc	No coloc	No coloc	CAMK2D,CEP104,CTNNAL1,YBX1
BAMBI	4	No coloc	No coloc	No coloc	ACVR1,ACVR1B,SMAD7,TGFBR1
DOCK4	4	No coloc	No coloc	No coloc	BICD2,EGFR,EIF4A3,HSPD1
MRPL51	4	No coloc	No coloc	No coloc	MRPL38,MRPL41,SNRNP70,TMEM177
AGMAT	4	No coloc	No coloc	No coloc	GPX1,SERPINH1,SF3B5,WDR5
STK38L	4	No coloc	1206	No coloc	EIF4A3,HSP90AA1,MAP3K2,SLC25A25
TTC28	4	No coloc	No coloc	No coloc	BSG,CEP120,HRAS,UBC
KIAA0586	4	No coloc	No coloc	No coloc	BIRC3,CEP120,TSC22D2,UBC
GOLPH3L	4	No coloc	No coloc	No coloc	ARL6IP1,CSK,PNKD,VCP
ICK	4	No coloc	No coloc	No coloc	FAM217B,HSP90AA1,IL1R1,VCP
IER3	4	No coloc	No coloc	No coloc	FHL2,MDM2,PPP2R4,TMBIM6
FAM169A	4	No coloc	No coloc	No coloc	APOA1,INHBE,LMNA,LMNB1
MICALL2	4	No coloc	No coloc	No coloc	CDR2,DCDC2,MYC,RFFL
FAM32A	4	No coloc	No coloc	No coloc	CWC22,DPF2,FBXW7,MYC
DNAJC6	4	No coloc	No coloc	No coloc	AP2M1,BAG2,PPP6R3,TNS3
STRA13	4	No coloc	No coloc	No coloc	MDM2,NKX3-1,RSF1,UBC
METAP1	4	No coloc	No coloc	No coloc	G3BP1,NBR1,SMAD9,ZRANB1
PPP1R26	4	No coloc	No coloc	No coloc	PPP1CA,RB1,TNIP2,TRIB3
THAP2	4	No coloc	No coloc	No coloc	CSK,OGT,PTPN12,TRIM71
ANKRD13D	4	No coloc	No coloc	No coloc	EGFR,LDLRAD4,UBC,VCP
RRAD	4	No coloc	No coloc	No coloc	CALM1,EEA1,EGFR,PRKCA
TGFA	4	No coloc	No coloc	No coloc	ADAM17,DLG1,EGFR,SNTA1
PVRL4	4	No coloc	No coloc	No coloc	CDH1,EIF2B1,ENAH,PVRL1
GABPB1	4	No coloc	No coloc	No coloc	LMO4,RYBP,SNRPB2,TPD52L2
ZNF280C	4	No coloc	No coloc	No coloc	BIRC3,CDC14B,LMNA,PCM1
ZCCHC14	4	No coloc	No coloc	No coloc	BAG3,TET2,TNIP2,USP54
POMGNT1	4	No coloc	No coloc	No coloc	ATP6V0A2,HLA-C,RANBP6,ZBTB18
ZNF184	4	No coloc	No coloc	No coloc	CLIC1,WDR46,ZNF2,ZNF71
GPD1	4	No coloc	No coloc	No coloc	GK,IDH3B,NMD3,UBC
ZNF670	4	No coloc	No coloc	No coloc	BICD2,CARD10,CSNK2A2,MAPK8IP2
LONRF3	4	No coloc	No coloc	No coloc	AGO3,APPBP2,DMD,PHB
SNRNP35	4	No coloc	No coloc	No coloc	ANKRD11,CLK3,SNRNP70,SRPK2
RALGAPB	4	No coloc	No coloc	No coloc	GFOD1,GOPC,PTPRH,SLMAP
DLC1	4	No coloc	No coloc	No coloc	CUL2,CUL3,FBXW7,WWC2
CNDP2	4	No coloc	No coloc	No coloc	CASP7,ECHS1,GINS2,VCP
RPUSD2	4	No coloc	No coloc	No coloc	CUL3,GTF2A1,PMPCA,UGDH
FMNL2	4	No coloc	No coloc	No coloc	CDH1,HRAS,MIPOL1,PNMA1
OXR1	4	No coloc	No coloc	No coloc	DUSP8,IQGAP1,KEAP1,MYO1C
PLLP	4	No coloc	No coloc	No coloc	BCL2L13,HRAS,LMNA,SAR1A
DCDC2	4	No coloc	No coloc	No coloc	MICALL2,MRFAP1,SLC38A2,ZNF432
C22orf39	4	No coloc	No coloc	No coloc	BANP,ID3,MAPK8IP2,TRIB3
MRFAP1L1	4	No coloc	No coloc	No coloc	CSPP1,GTF2IRD1,MRFAP1,TNIP2
ARL14EP	4	No coloc	No coloc	No coloc	FAF2,KANK2,PNKD,SETDB2
EIF1AD	4	No coloc	No coloc	No coloc	AES,AP2M1,BEND7,RBAK
FAM110C	4	No coloc	No coloc	No coloc	CDH1,HRAS,PPP2R4,TUBA1A
TRIM71	4	No coloc	No coloc	No coloc	E4F1,RRS1,THAP2,WDR46
ADCY9	4	No coloc	No coloc	No coloc	CDH1,HSPB1,LGALS3,LGALS8
SLC7A2	4	No coloc	No coloc	No coloc	CD83,DLK2,GABRE,LGALS3
HSPA12A	4	No coloc	No coloc	No coloc	BSG,HRAS,MISP,USP32
SLC22A23	4	No coloc	No coloc	No coloc	BMP4,CLN6,DLK2,LGALS8
FBXO30	4	No coloc	No coloc	No coloc	AURKA,DYNLL1,MYO1C,PNKD
ATL2	4	No coloc	No coloc	No coloc	BIRC3,KLHDC2,LPAR6,P2RY8
MTO1	4	No coloc	No coloc	No coloc	CCNJL,FAM46A,RBP4,THUMPD1
ZNF507	4	No coloc	No coloc	No coloc	FBXO38,LHX6,MYC,RIPK4
ZNF317	4	No coloc	No coloc	No coloc	BAHD1,CLK2,HECTD3,WDR46
SPATS2	4	No coloc	No coloc	No coloc	DAPK1,FAM98A,PCM1,PSMC3
C2CD3	4	No coloc	No coloc	No coloc	BICD2,CDC14A,CEP135,PCM1
USP6NL	4	No coloc	No coloc	No coloc	CCNA2,CDH1,CSK,HRAS
ZNF609	4	No coloc	No coloc	No coloc	DYNLL1,ETAA1,FLCN,RCCD1
PANX1	4	No coloc	No coloc	No coloc	APOL2,BAG3,FAXDC2,HRAS
PLEKHG3	4	No coloc	No coloc	No coloc	DBN1,IQGAP1,MYC,MYO1C
ZNFX1	4	No coloc	No coloc	No coloc	CREBBP,IMP3,RIOK1,TUBA1C
CHD6	4	No coloc	No coloc	No coloc	CDCA5,EGFR,HMGN2,KEAP1
CENPV	4	No coloc	No coloc	No coloc	BIRC3,MECP2,NOP56,NR3C1
TAPT1	4	No coloc	No coloc	No coloc	CSK,PTAR1,SEMA7A,SUCO
SALL1	4	No coloc	No coloc	No coloc	BCOR,FOXA2,FOXC1,PPP1R13B
H3F3B	4	No coloc	No coloc	No coloc	DAXX,H2AFX,MCM2,RIOK1
C5orf51	4	No coloc	No coloc	No coloc	FBXW7,LRFN4,PHPT1,RAB7A
LETMD1	4	No coloc	No coloc	No coloc	APOC1,BCOR,PCGF1,RHBDD2
IVD	4	No coloc	No coloc	No coloc	ECHS1,HMOX2,PMPCA,PNMA1
QRSL1	4	No coloc	No coloc	No coloc	GPBP1L1,HSPD1,MRM1,USP47
CRAMP1L	4	No coloc	No coloc	No coloc	ARIH1,H2AFX,MAGEE1,SMEK1
FUT1	4	No coloc	No coloc	No coloc	CSGALNACT2,NDUFB6,NDUFB9,SLC9A1
ABHD15	4	No coloc	No coloc	No coloc	DNAJB4,HSPA2,HSPA8,STIP1
C1orf43	4	No coloc	No coloc	No coloc	GDPD5,HRAS,LMBR1L,TMEM9B
FUOM	4	No coloc	No coloc	No coloc	EEA1,EEF1A2,MLLT4,TOMM34
C19orf53	4	No coloc	No coloc	No coloc	GRB7,MRPL34,RC3H2,SNRNP70
C2CD2L	4	No coloc	No coloc	No coloc	CPEB2,GJB1,ICOSLG,MFSD5
SMOC1	4	No coloc	No coloc	No coloc	CISD3,IGFBP1,PNN,TNIP2
DFNB31	4	No coloc	No coloc	No coloc	ANKRD28,BEND7,KEAP1,TBK1
VAMP1	4	No coloc	No coloc	No coloc	FAM210B,LMNA,RNF24,SGMS2
SFT2D2	4	No coloc	No coloc	No coloc	LMNA,PLIN2,PLIN3,TIMM44
FAM135A	4	No coloc	No coloc	No coloc	EEA1,HRAS,RAB5A,TNIP2
SLC7A11	4	No coloc	No coloc	No coloc	EGFR,HRAS,OTUB1,SLC3A2
RAB33B	4	No coloc	No coloc	No coloc	ATG5,FLCN,PHB,SIAH1
KRT80	4	No coloc	No coloc	No coloc	C1orf109,GINS3,KRT19,TANK
TOX3	4	No coloc	No coloc	No coloc	AES,FHL2,PIN1,TSTD2
RPH3AL	4	No coloc	No coloc	No coloc	ANKRD11,C1orf109,PRKAB2,PSME3
RAB22A	3	No coloc	No coloc	No coloc	EEA1,RAB5A,RAB7A
SIX1	3	No coloc	No coloc	No coloc	AES,CCDC85B,TLE3
CCDC174	3	No coloc	No coloc	No coloc	EIF4A3,MYC,NAA10
PMAIP1	3	No coloc	No coloc	No coloc	BCL2L1,GSK3B,MCL1
BTG2	3	No coloc	No coloc	No coloc	CNOT1,CNOT6L,PRKCA
SYNJ2	3	No coloc	No coloc	No coloc	BICD2,CDH1,SFN
CST3	3	No coloc	No coloc	No coloc	CSTB,CTSB,DDX31
A1CF	3	No coloc	No coloc	No coloc	FHL2,KLHDC7B,TNPO2
HOXA5	3	No coloc	No coloc	No coloc	DDIT3,FOXA2,PRMT6
RIT1	3	No coloc	No coloc	No coloc	LRIF1,MLLT4,SRPK2
ST6GAL1	3	No coloc	No coloc	No coloc	HLA-C,INTS3,WAPAL
MAP3K10	3	No coloc	No coloc	No coloc	GARS,MAPK12,MAPK8IP2
AMD1	3	No coloc	No coloc	No coloc	HDAC11,HSPB1,MISP
RND1	3	No coloc	No coloc	No coloc	ARHGAP35,GRB7,ID3
ENPP1	3	No coloc	No coloc	No coloc	BZW1,INSR,SQSTM1
ARL4A	3	No coloc	No coloc	No coloc	CYTH2,KPNA2,KRT19
SERPINE1	3	No coloc	No coloc	No coloc	ANP32A,LMNA,PITX1
INHBB	3	201	No coloc	No coloc	ACVR1B,ACVR2B,FNTA
TJAP1	3	No coloc	No coloc	No coloc	DLG1,MIS12,VPS18
JAG1	3	No coloc	No coloc	No coloc	FBXW7,HRAS,MLLT4
SH2B3	3	No coloc	No coloc	No coloc	EGFR,FAM175B,PLCG1
NR1D1	3	No coloc	No coloc	No coloc	MYCBP2,NCOR1,NR1D2
INHBE	3	No coloc	No coloc	No coloc	FAM169A,FST,HSPA5
CLDN1	3	No coloc	No coloc	No coloc	HRAS,TJP1,TJP3
OSMR	3	No coloc	No coloc	No coloc	BAG3,EGFR,IL6ST
UROD	3	No coloc	No coloc	No coloc	BAG3,EGFR,VCP
NFAT5	3	No coloc	No coloc	No coloc	FOS,JUN,SHPRH
ARHGEF28	3	No coloc	No coloc	567	GNA13,SQSTM1,TARDBP
TIMM17A	3	No coloc	No coloc	No coloc	RIPK4,TIMM44,TUBA1A
LRRC14	3	No coloc	No coloc	No coloc	COPS6,CUL2,TCEB2
OSBPL10	3	No coloc	No coloc	No coloc	CLINT1,KEAP1,PGAM5
TCF7	3	No coloc	No coloc	No coloc	DAZAP2,PJA2,ZMIZ1
ZFY	3	No coloc	No coloc	No coloc	CSRP2BP,ZBTB9,ZFX
DDX11	3	No coloc	No coloc	No coloc	FAM46A,FEN1,PCNA
RBP1	3	No coloc	No coloc	No coloc	SIRT1,TNFRSF10D,TTC19
INO80D	3	No coloc	No coloc	No coloc	ACTR5,INO80,MCRS1
EPC2	3	219	No coloc	No coloc	DMAP1,MBTD1,MYC
ETV5	3	No coloc	No coloc	No coloc	CSK,HDAC11,RFWD2
FRY	3	No coloc	No coloc	No coloc	CDC20,FRYL,UBC
PNMAL1	3	No coloc	No coloc	No coloc	CSK,PNMA1,UBC
ARHGAP35	3	No coloc	No coloc	No coloc	BCL6,CTTN,RND1
PRR5	3	No coloc	No coloc	No coloc	RC3H2,RICTOR,WDR5
SCAPER	3	No coloc	No coloc	No coloc	CALM1,CCNA2,TNIP2
MVB12B	3	No coloc	No coloc	No coloc	PLCG1,TNIP2,VPS37A
SESTD1	3	No coloc	No coloc	No coloc	IRAK2,LZTS2,ZNF669
FAM213B	3	No coloc	No coloc	No coloc	HRAS,NUCB1,PDPK1
HPS6	3	No coloc	No coloc	No coloc	EP300,HPS5,TTC19
HSPA13	3	No coloc	No coloc	No coloc	POLE4,TANK,TXNIP
MERTK	3	No coloc	No coloc	No coloc	HSP90AA1,NEDD4L,TNIP2
ZADH2	3	No coloc	No coloc	No coloc	CCNB1,CKS2,NEDD4L
PPP1R15B	3	No coloc	No coloc	No coloc	PPP1CA,SLC17A2,VCP
RPRD2	3	No coloc	No coloc	No coloc	HSPA8,MYC,PPP1CA
PLXNA2	3	No coloc	No coloc	No coloc	HRAS,PTPRK,UBAP2L
SNX33	3	No coloc	No coloc	No coloc	MCM2,MYC,NAA10
GAMT	3	No coloc	No coloc	No coloc	BICD2,FOS,TERF2IP
HNMT	3	No coloc	No coloc	No coloc	CAMK2D,CLK1,TINF2
EHBP1	3	No coloc	No coloc	No coloc	CDH1,COPS6,HRAS
PPP1R14B	3	No coloc	No coloc	No coloc	CAND1,NUBP2,TBCB
CD99	3	No coloc	No coloc	No coloc	CDH1,HRAS,PPIA
AKT1S1	3	No coloc	No coloc	No coloc	MARK3,SGK1,SQSTM1
TRIM4	3	No coloc	No coloc	No coloc	BIRC3,MDM2,RIPK4
LBH	3	No coloc	No coloc	No coloc	CRYAB,PPP3CC,PROX1
SPTY2D1	3	No coloc	No coloc	No coloc	SCAF4,SNIP1,ZBTB38
SOCS5	3	No coloc	No coloc	No coloc	EGFR,TMBIM1,UBC
CIDEC	3	No coloc	No coloc	No coloc	EGR1,TOP1,VCP
NLRP1	3	No coloc	No coloc	No coloc	APOA1,CDK9,CUL3
FBXL8	3	No coloc	No coloc	No coloc	HSP90AA1,ORC4,PHB
KLHL14	3	No coloc	No coloc	No coloc	HSP90AA1,KLHL26,KLHL28
ZNF101	3	No coloc	No coloc	No coloc	CDK6,TNFRSF19,ZNF16
ANKRD12	3	No coloc	No coloc	No coloc	CDK6,PHYHIP,SLIT2
APMAP	3	No coloc	No coloc	No coloc	ATF2,BIRC3,HNRNPDL
CXXC5	3	No coloc	No coloc	No coloc	SKIL,SMAD7,SMAD9
SACS	3	No coloc	No coloc	No coloc	PLK1,PPP1CA,UBE3A
SLC2A3	3	No coloc	No coloc	No coloc	HRAS,SLC2A14,SNTA1
GCLC	3	No coloc	No coloc	No coloc	DHRS11,GCLM,NMD3
MUM1	3	No coloc	No coloc	No coloc	BAG3,GOPC,PPP1R15A
CREBZF	3	No coloc	No coloc	No coloc	ATF4,BACH1,XBP1
RNF141	3	No coloc	No coloc	No coloc	MAP3K1,PLK3,TRIM24
TMBIM1	3	No coloc	No coloc	No coloc	EGFR,RCHY1,SOCS5
CYBA	3	No coloc	No coloc	No coloc	APPBP2,RCHY1,RFK
SHPK	3	No coloc	No coloc	No coloc	MDM2,NR2F2,PDDC1
AGPAT2	3	No coloc	No coloc	No coloc	ANKRD28,P2RY6,PHRF1
PROSER2	3	No coloc	No coloc	No coloc	CLIC1,EPS8,GTPBP2
FRAT1	3	No coloc	No coloc	No coloc	GSK3A,GSK3B,MAP3K1
FOXN3	3	No coloc	No coloc	No coloc	RFX1,RFX3,SRPK2
AMMECR1L	3	No coloc	No coloc	No coloc	DHRS2,FNTA,SRPK2
FAM193A	3	No coloc	No coloc	No coloc	ANKRD28,MDM4,RC3H2
ACO1	3	No coloc	No coloc	No coloc	LGALS1,TXNDC17,UBC
MTSS1	3	No coloc	No coloc	No coloc	CSNK1D,RAB5A,RAB7A
FOXN2	3	No coloc	No coloc	No coloc	FOXA2,RFX1,UBC
SDE2	3	No coloc	No coloc	No coloc	LMBR1L,PCNA,TUBGCP3
CAMTA2	3	No coloc	No coloc	No coloc	CALM1,CALM3,PSME3
ZMAT3	3	No coloc	No coloc	No coloc	SIAH1,SUPV3L1,TARBP2
BAZ2B	3	No coloc	No coloc	No coloc	CSK,FXR2,TFIP11
ZNF439	3	No coloc	No coloc	No coloc	CARD10,GMNN,LMNA
SETDB2	3	No coloc	No coloc	No coloc	ARL14EP,DUSP14,SENP7
C6orf120	3	No coloc	No coloc	No coloc	CD55,EGFR,RAB7A
AGFG2	3	No coloc	No coloc	No coloc	AGFG1,EPS15,EPS15L1
SLC12A6	3	No coloc	No coloc	No coloc	LGALS3,LGALS8,SLC17A2
RSAD1	3	No coloc	No coloc	No coloc	BSG,KLHDC2,TCEB2
MTHFR	3	No coloc	No coloc	No coloc	CDCA8,RASSF1,SMPD2
ZNF771	3	No coloc	No coloc	No coloc	E4F1,RPS2,ZNF2
SLC12A9	3	No coloc	No coloc	No coloc	LGALS8,LMBR1L,SEMA7A
LRRC8A	3	No coloc	No coloc	No coloc	DLK2,LGALS8,LRRC8B
GPR35	3	No coloc	No coloc	No coloc	ATPIF1,KTI12,LGALS3
POMGNT2	3	No coloc	No coloc	No coloc	EIF4E2,NOB1,NPDC1
TBC1D23	3	No coloc	No coloc	No coloc	EIF3B,HSPA8,NPDC1
F3	3	No coloc	No coloc	No coloc	DAD1,MDM2,PPP2R4
ATE1	3	No coloc	No coloc	No coloc	MRM1,RAB5A,TOB1
TTC17	3	No coloc	No coloc	No coloc	BICD2,GABRE,LMAN2L
USP27X	3	No coloc	No coloc	No coloc	ATXN7L3,CCNE1,UBC
LEPREL2	3	No coloc	No coloc	No coloc	HSPA8,KEAP1,PTPRK
HYAL2	3	No coloc	No coloc	No coloc	PTPRK,SMAD2,SMAD4
TTC39B	3	No coloc	No coloc	No coloc	FDXR,HSPD1,MCM2
RALGAPA2	3	No coloc	No coloc	No coloc	CSK,GFOD1,HRAS
HEATR5B	3	No coloc	No coloc	No coloc	AURKA,LMBR1L,PTPN3
FAM58A	3	No coloc	No coloc	No coloc	CCNA2,EIF4E2,FBXO31
C15orf39	3	No coloc	No coloc	No coloc	CCNJL,ETAA1,HELZ
DHRS11	3	No coloc	No coloc	No coloc	GCLC,TPI1,TSTA3
RASA2	3	No coloc	No coloc	No coloc	GAPVD1,HRAS,MYC
PHF3	3	No coloc	No coloc	No coloc	CLK1,HMGA1,RSL1D1
PHLDA2	3	No coloc	No coloc	No coloc	OTUB2,RANBP9,SUCO
ZNF518A	3	No coloc	No coloc	No coloc	EIF3B,HIF1A,RRBP1
HPS5	3	No coloc	No coloc	No coloc	CSNK2A2,HPS6,PDDC1
BRPF3	3	No coloc	No coloc	No coloc	DPF2,PES1,WEE1
TMEM208	3	No coloc	No coloc	No coloc	BACH1,LMNA,RNF19B
SLC39A10	3	No coloc	No coloc	No coloc	DCLRE1B,HRAS,MYC
HERPUD2	3	No coloc	No coloc	No coloc	GATAD1,SLC7A1,TMBIM6
C19orf43	3	No coloc	No coloc	No coloc	MYO1C,OTUB1,SLC33A1
FOXJ3	3	No coloc	No coloc	No coloc	PSMB4,ZBTB10,ZBTB2
PRDM10	3	No coloc	No coloc	No coloc	FOXK2,RAP1GDS1,SDC1
PHF23	3	No coloc	No coloc	No coloc	ARID4B,FOXK2,SIN3A
SNX8	3	No coloc	No coloc	No coloc	ARL6IP1,FBXW7,MTMR4
C8orf82	3	No coloc	No coloc	No coloc	HSPD1,MCM2,MRM1
EPDR1	3	No coloc	No coloc	No coloc	IGFBP6,MRPS34,SQSTM1
ESRP2	3	No coloc	No coloc	No coloc	HSPA8,RIOK1,RNF111
CHCHD1	3	No coloc	No coloc	No coloc	MESDC2,PMPCA,PPM1K
COX19	3	No coloc	No coloc	No coloc	COQ9,CSK,SFXN1
SGMS2	3	No coloc	No coloc	No coloc	LMNA,PTAR1,VAMP1
TMEM131	3	No coloc	No coloc	No coloc	BICD2,GABARAPL1,PTAR1
ZNF783	3	No coloc	No coloc	No coloc	PIN1,ZNF398,ZNF746
LPHN2	3	No coloc	No coloc	No coloc	CDH1,LMBR1L,TNIP2
SLC38A1	3	No coloc	No coloc	No coloc	CDH1,CSK,HRAS
RELL1	3	No coloc	No coloc	No coloc	CDH1,HRAS,MGAT1
ICMT	3	No coloc	No coloc	No coloc	CDC34,DUSP1,RNF19B
LRRC8D	3	No coloc	No coloc	No coloc	HRAS,LRRC8B,SLC17A2
PAN3	3	No coloc	No coloc	No coloc	ASF1A,HELZ,RC3H2
TRAPPC1	3	No coloc	No coloc	No coloc	SUCO,TRAPPC6B,TRAPPC8
CNKSR3	3	No coloc	No coloc	No coloc	DIP2B,EIF4A3,JRK
ABCB9	3	No coloc	No coloc	No coloc	LRRC8B,SLC17A2,TMEM9B
SEMA7A	3	No coloc	No coloc	No coloc	SLC12A9,SLC9A1,TAPT1
ENDOD1	3	No coloc	No coloc	No coloc	CYB5A,HRAS,LMBR1L
NDUFB6	3	No coloc	No coloc	No coloc	FUT1,NDUFB7,TNIP2
CYP24A1	3	No coloc	No coloc	No coloc	CSK,ZNF254,ZNF764
SLC25A25	3	No coloc	No coloc	No coloc	PLEC,SFXN1,STK38L
GNB1L	3	No coloc	No coloc	No coloc	BIRC3,CCT3,PDDC1
LMAN2L	3	No coloc	No coloc	No coloc	ADAM17,TSPAN3,TTC17
ZCCHC7	3	No coloc	No coloc	No coloc	CREBBP,NOL12,ZKSCAN1
DDX59	3	No coloc	No coloc	No coloc	HSP90AA1,HSPA8,STIP1
AQP3	3	No coloc	No coloc	No coloc	LMNA,MRM1,SAR1A
SMCO4	3	No coloc	No coloc	No coloc	FAM210B,LMNA,SLC7A1
ORMDL3	3	No coloc	No coloc	No coloc	LMNA,RNF5,SLC7A1
RGMB	3	No coloc	No coloc	No coloc	ACVR1,ACVR2B,BMP4
ALKBH4	3	No coloc	No coloc	No coloc	EP300,TES,TXNL4B
RNF44	3	No coloc	No coloc	No coloc	DAZAP2,FAM46A,RUNX1
ATPAF1	3	No coloc	No coloc	No coloc	AURKAIP1,HSPD1,MRM1
TRMT11	3	No coloc	No coloc	No coloc	CSK,HSPD1,MRM1
UHMK1	3	No coloc	No coloc	No coloc	C1orf109,MARCKS,TMSB4X
PLIN2	3	No coloc	No coloc	No coloc	DESI2,SFT2D2,USP15
BCL9	3	No coloc	No coloc	No coloc	EPPK1,HSPA8,PLEC
ZNF275	3	No coloc	No coloc	No coloc	BAHD1,ZNF792,ZNF837
HES6	2	No coloc	No coloc	No coloc	CREBBP,TLE1
SETD5	2	No coloc	No coloc	No coloc	CCDC85B,TP53BP2
RASGRF2	2	No coloc	No coloc	No coloc	EPPK1,PANK2
PHLDA3	2	No coloc	No coloc	No coloc	TTC27,XPO4
KHK	2	No coloc	No coloc	No coloc	APPBP2,CD2BP2
RHPN2	2	No coloc	No coloc	No coloc	HRAS,SFN
TRPC1	2	No coloc	No coloc	No coloc	FKBP4,ITPR1
CLK4	2	No coloc	No coloc	No coloc	JMJD6,UBL5
KAT6B	2	No coloc	No coloc	No coloc	RUNX1,SNIP1
GATA6	2	No coloc	No coloc	No coloc	CDK9,EP300
PGF	2	No coloc	No coloc	No coloc	NRP1,VEGFA
NR6A1	2	No coloc	No coloc	No coloc	NCOA1,UIMC1
FABP1	2	No coloc	No coloc	No coloc	PPARA,SNTA1
GDF15	2	No coloc	No coloc	No coloc	NUPL1,SQSTM1
TJP3	2	No coloc	No coloc	No coloc	CLDN1,TJP1
EXT1	2	No coloc	No coloc	No coloc	FBXW7,TNIP2
PDGFA	2	No coloc	No coloc	No coloc	PDAP1,PLCG1
B3GAT3	2	No coloc	No coloc	No coloc	CSGALNACT2,LMBR1L
NFKBIZ	2	No coloc	No coloc	No coloc	NFKB1,ZC3H12A
FST	2	No coloc	No coloc	No coloc	CREB5,INHBE
TUB	2	No coloc	No coloc	No coloc	ABL1,PLCG1
EREG	2	No coloc	No coloc	No coloc	EGFR,LGALS1
IL1RN	2	No coloc	No coloc	197	IL1R1,TERF2IP
MLLT10	2	No coloc	No coloc	No coloc	MLLT6,NDEL1
UBOX5	2	No coloc	No coloc	No coloc	UBE2W,VCP
SIM2	2	No coloc	No coloc	No coloc	ARIH1,HSP90AA1
ZNF407	2	No coloc	No coloc	No coloc	CAND1,ZBTB9
IFRD1	2	No coloc	No coloc	No coloc	HDAC4,LMBR1L
CCDC71	2	No coloc	No coloc	No coloc	H3F3A,TCP1
THAP5	2	No coloc	No coloc	No coloc	FAM175B,SKIL
KBTBD2	2	No coloc	No coloc	No coloc	CUL3,UBXN7
BTG1	2	No coloc	No coloc	No coloc	FBXW7,TUBA1A
NUPR1	2	No coloc	No coloc	No coloc	EP300,PTMA
ZNF566	2	No coloc	No coloc	No coloc	CSK,SMARCAD1
CSRNP1	2	No coloc	No coloc	No coloc	MCRS1,PPP1CA
SLC1A4	2	No coloc	No coloc	No coloc	HRAS,MYC
CDAN1	2	No coloc	No coloc	No coloc	ASF1A,PCGF1
GJC1	2	No coloc	No coloc	No coloc	CNST,PSMD2
LGALSL	2	No coloc	No coloc	No coloc	TERF2IP,TINF2
FZD4	2	No coloc	No coloc	No coloc	RAB5A,ZNRF3
KBTBD8	2	No coloc	No coloc	No coloc	ARRB2,CUL3
ZNF140	2	No coloc	No coloc	No coloc	CAND1,SRPK2
AKNA	2	No coloc	No coloc	1002	CD2BP2,RNF31
RASD1	2	No coloc	No coloc	No coloc	GNB1,HNRNPR
FAM83G	2	No coloc	No coloc	No coloc	CSNK1A1,SMAD2
TRAPPC6B	2	No coloc	No coloc	No coloc	TRAPPC1,TRAPPC8
MEA1	2	No coloc	No coloc	No coloc	AP2M1,NUP153
LRRC16A	2	No coloc	No coloc	No coloc	CDH1,SLAIN2
TGDS	2	No coloc	No coloc	No coloc	HSD17B10,MTF2
SESN1	2	No coloc	No coloc	No coloc	KEAP1,SQSTM1
RTTN	2	No coloc	No coloc	No coloc	CEP135,UBC
SBF2	2	No coloc	No coloc	No coloc	DCTPP1,UBC
ARRDC4	2	No coloc	No coloc	No coloc	ARRB2,NEDD4L
RAB40C	2	No coloc	No coloc	No coloc	ANKRD27,TCEB2
MOCOS	2	No coloc	No coloc	No coloc	APOA1,HSD17B8
MTMR10	2	No coloc	No coloc	No coloc	GADD45GIP1,SMAD9
RAB15	2	No coloc	No coloc	No coloc	RAP1GDS1,UBL4A
VPS54	2	No coloc	No coloc	No coloc	PPP1CA,PTAR1
ATP6V0B	2	No coloc	No coloc	No coloc	FAM210B,SNTA1
SENP6	2	No coloc	No coloc	No coloc	LMNA,MYC
FAM107B	2	No coloc	No coloc	No coloc	BAG3,U2AF2
SNN	2	No coloc	No coloc	No coloc	BAG3,TES
NR2C2AP	2	No coloc	No coloc	No coloc	BAG3,SLC16A3
C19orf80	2	No coloc	No coloc	No coloc	RCHY1,SQSTM1
GK	2	No coloc	No coloc	No coloc	FBXO28,GPD1
GAREM	2	No coloc	No coloc	No coloc	CRKL,EFNA1
ITPKC	2	No coloc	No coloc	No coloc	AURKA,PPP3CC
NACC2	2	No coloc	No coloc	No coloc	EPS8,MTA3
ATAT1	2	No coloc	No coloc	No coloc	SOCS1,SRPK2
SZRD1	2	No coloc	No coloc	No coloc	NT5C2,SRP14
ZNF16	2	No coloc	No coloc	No coloc	FAIM,ZNF101
KIAA1958	2	No coloc	No coloc	No coloc	LMO4,MCRS1
TNFAIP8L1	2	No coloc	No coloc	No coloc	PSME3,PTRF
ZNF747	2	No coloc	No coloc	No coloc	APPBP2,RHOU
KLF12	2	No coloc	No coloc	No coloc	FHL2,THAP1
MAML2	2	No coloc	No coloc	No coloc	CREBBP,EP300
ATXN7L3B	2	No coloc	No coloc	No coloc	CDC25A,EGFR
RNF43	2	No coloc	No coloc	No coloc	CDH1,LMBR1L
C6orf106	2	No coloc	No coloc	No coloc	HSPA8,MAP3K1
ZNF189	2	No coloc	No coloc	No coloc	NOL12,ZNF2
HEG1	2	No coloc	No coloc	No coloc	LGALS3,LGALS8
BCAN	2	No coloc	No coloc	No coloc	REPIN1,ULK3
SLC25A30	2	No coloc	No coloc	No coloc	BSG,BTN2A1
CD276	2	No coloc	No coloc	No coloc	HRAS,LGALS8
GDE1	2	No coloc	No coloc	No coloc	DAZAP2,SLC4A7
PLEKHH3	2	No coloc	No coloc	No coloc	MCM2,TGFBR2
SLC25A44	2	No coloc	No coloc	No coloc	IMPDH1,LASP1
C20orf27	2	No coloc	No coloc	No coloc	BICD2,PPP1CA
RETSAT	2	No coloc	No coloc	No coloc	GDPD5,TSPAN17
SC5D	2	No coloc	No coloc	No coloc	LMBR1L,TSPAN17
MFGE8	2	No coloc	No coloc	No coloc	BIRC3,YTHDF1
PDZD8	2	No coloc	No coloc	No coloc	BTN2A1,TMEM9B
NDRG2	2	No coloc	No coloc	No coloc	CDH1,HSPA8
DYM	2	No coloc	1574	No coloc	P2RY6,PNKD
ATXN7L1	2	No coloc	No coloc	No coloc	ATXN7L3,HMGN2
MBNL2	2	No coloc	No coloc	No coloc	MBNL1,TIAL1
FAM43A	2	No coloc	No coloc	No coloc	CLASP2,SRPK2
SMPD2	2	No coloc	No coloc	No coloc	CYR61,MTHFR
GFOD2	2	No coloc	No coloc	No coloc	GFOD1,TXLNA
SNX29	2	No coloc	No coloc	No coloc	AP2M1,EGFR
CCRN4L	2	No coloc	No coloc	No coloc	FAF2,IVNS1ABP
EVPL	2	No coloc	No coloc	No coloc	CDH1,RBM24
TICRR	2	No coloc	No coloc	No coloc	CCNA2,FBXO38
ZBTB40	2	No coloc	No coloc	No coloc	FBXO38,IER2
FRMD3	2	No coloc	No coloc	No coloc	ATP5D,TMEM97
PXDC1	2	No coloc	No coloc	No coloc	CSK,LIN7A
NBAS	2	No coloc	No coloc	No coloc	HSPB1,P2RY6
PHYHIPL	2	No coloc	No coloc	No coloc	ERRFI1,HSPB1
SAC3D1	2	No coloc	No coloc	No coloc	DDX3X,WDR5
PGP	2	No coloc	No coloc	No coloc	MYC,STIP1
HEATR5A	2	No coloc	No coloc	No coloc	PPIA,PPM1B
FAM179B	2	No coloc	No coloc	No coloc	CEP104,SRPK2
SLFN5	2	No coloc	No coloc	No coloc	CLK1,SRPK2
IP6K1	2	No coloc	No coloc	No coloc	CLK1,VCP
GEN1	2	No coloc	No coloc	No coloc	CEP135,CSK
TBCK	2	No coloc	No coloc	No coloc	IL6R,PPP1R21
FAM111B	2	No coloc	No coloc	No coloc	BAG3,RIOK1
SPRYD3	2	No coloc	No coloc	No coloc	FBXW7,USP15
ZFP69B	2	No coloc	No coloc	No coloc	HNRNPDL,MCM2
CHDH	2	No coloc	No coloc	No coloc	COQ9,SQSTM1
RFX7	2	No coloc	No coloc	No coloc	GSK3A,OTUB1
CTIF	2	No coloc	No coloc	No coloc	FBXW7,SLBP
COQ4	2	No coloc	No coloc	No coloc	COQ9,MRPS15
SDR39U1	2	No coloc	No coloc	No coloc	COQ9,HSPD1
ZNF282	2	No coloc	No coloc	No coloc	ZNF398,ZNF746
STXBP6	2	No coloc	No coloc	No coloc	CDH1,HRAS
GPRIN1	2	No coloc	No coloc	No coloc	CDH1,CYP2S1
SLC2A14	2	No coloc	No coloc	No coloc	CDH1,SLC2A3
SH3D19	2	No coloc	No coloc	No coloc	CDH1,SH3RF1
AASDH	2	No coloc	No coloc	No coloc	EGFR,RNF113A
ATF7IP2	2	No coloc	No coloc	No coloc	EGFR,SSR3
ZNF516	2	No coloc	No coloc	No coloc	EGFR,LCOR
ZFX	2	No coloc	No coloc	No coloc	NR3C1,ZFY
R3HDM1	2	No coloc	No coloc	No coloc	CSK,LITAF
ANKRD9	2	No coloc	No coloc	No coloc	IMPDH1,TCEB2
PSMG4	2	No coloc	No coloc	No coloc	MRPS34,TNIP2
C4orf29	2	No coloc	No coloc	No coloc	HSPD1,IMPDH1
EFNA1	2	No coloc	No coloc	No coloc	GAREM,TNIP2
IER5	2	No coloc	No coloc	No coloc	PPP2R2A,PPP2R2D
NSUN3	2	No coloc	No coloc	No coloc	LRFN4,THUMPD3
ATP5G1	2	No coloc	No coloc	No coloc	CSK,LRFN4
TIMP1	2	No coloc	No coloc	No coloc	CD63,IGFBP1
ZNF254	2	No coloc	No coloc	No coloc	CYP24A1,TRIM24
SLC39A1	2	No coloc	No coloc	No coloc	CYB561,SLC7A1
SLC19A2	2	No coloc	No coloc	No coloc	LMBR1L,SLC7A1
EEPD1	2	No coloc	No coloc	No coloc	SDC1,TIGD5
ICOSLG	2	No coloc	No coloc	No coloc	C2CD2L,LGALS1
KIAA1161	2	No coloc	No coloc	No coloc	HSPA5,PTPN3
SYNGR2	2	No coloc	No coloc	No coloc	RAB7A,SLC7A1
TMEM39A	2	No coloc	No coloc	No coloc	FAM46A,GABRE
OSER1	2	No coloc	No coloc	No coloc	HMGN2,TSR3
PDE3B	2	No coloc	No coloc	No coloc	LMBR1L,LRRC8B
ST3GAL2	2	No coloc	No coloc	No coloc	FOXA3,HSPA5
PISD	2	No coloc	No coloc	No coloc	PTPN1,RIPK4
XYLT2	2	No coloc	No coloc	No coloc	RFX1,RFX3
FAXDC2	2	No coloc	No coloc	No coloc	LMNA,PANX1
TMEM41A	2	No coloc	No coloc	No coloc	LMNA,PTPN1
TMEM203	2	No coloc	No coloc	No coloc	LMNA,MFSD5
L3MBTL4	2	No coloc	No coloc	No coloc	PSMA7,PSMC1
KLF3	2	No coloc	No coloc	No coloc	LHX6,LSM3
ZNF77	2	No coloc	No coloc	No coloc	RUSC1,TNIP2
ZSWIM6	2	No coloc	No coloc	No coloc	ARIH1,TCEB2
C12orf5	2	No coloc	No coloc	No coloc	HK2,RNF31
FSD1L	2	No coloc	No coloc	No coloc	RIPK4,TCEB2
IL11	2	No coloc	No coloc	No coloc	FOS,HIF1A
ZNF384	2	No coloc	No coloc	No coloc	MYC,SQSTM1
ZFAND1	2	No coloc	No coloc	No coloc	PSMC4,VCP
ABHD12	2	No coloc	No coloc	No coloc	LMBR1L,TGFBR2
PUS10	2	No coloc	No coloc	No coloc	CSK,USP25
JADE3	2	No coloc	No coloc	No coloc	AHNAK,SASH1
SAMD4A	2	No coloc	No coloc	No coloc	CLINT1,PRKAB2
TSTD2	2	No coloc	No coloc	No coloc	TOX3,ZRANB1
FAM102A	2	No coloc	No coloc	No coloc	BCAR1,NEDD9
ABHD4	2	No coloc	No coloc	No coloc	AURKAIP1,PLIN3
CDC42EP2	2	No coloc	No coloc	No coloc	COX5B,NEDD9
TMEM121	2	No coloc	No coloc	No coloc	POLR1C,ZBTB24
NRDE2	2	No coloc	No coloc	No coloc	MESDC2,RCOR3
HEBP2	1	No coloc	No coloc	No coloc	PDCD6
MFSD3	1	No coloc	No coloc	No coloc	APPBP2
DNPH1	1	No coloc	No coloc	No coloc	UBR1
TUSC2	1	No coloc	No coloc	No coloc	HSPA4L
KLF7	1	No coloc	No coloc	No coloc	FBXO38
CITED4	1	No coloc	No coloc	No coloc	EP300
ST3GAL3	1	No coloc	No coloc	No coloc	ZBTB5
ORAI2	1	No coloc	No coloc	No coloc	COPS6
ODC1	1	No coloc	No coloc	No coloc	CSK
PDP2	1	No coloc	No coloc	No coloc	PRKCD
FAM57A	1	No coloc	No coloc	No coloc	SLC3A2
SCN1A	1	No coloc	No coloc	No coloc	SNTA1
AHSA2	1	No coloc	No coloc	No coloc	HSP90AA1
PROSER1	1	No coloc	No coloc	No coloc	KDM6A
RGL1	1	No coloc	No coloc	No coloc	HRAS
ZNF226	1	No coloc	No coloc	No coloc	ATF4
DIP2C	1	No coloc	No coloc	No coloc	PCBD1
TGIF2	1	No coloc	No coloc	No coloc	TARBP2
ZKSCAN5	1	No coloc	No coloc	No coloc	ZBTB9
SP5	1	No coloc	No coloc	No coloc	NKX3-1
EXTL3	1	No coloc	No coloc	No coloc	XIAP
CRIM1	1	No coloc	No coloc	No coloc	ATXN7
ZC3H12C	1	No coloc	No coloc	1168	IRAK2
AFTPH	1	No coloc	No coloc	No coloc	UBE3A
CSNK1G1	1	No coloc	No coloc	No coloc	C2orf44
PLEKHJ1	1	No coloc	No coloc	No coloc	DNMT3B
ZNF649	1	No coloc	No coloc	No coloc	SMARCAD1
DDN	1	No coloc	No coloc	No coloc	MAGI1
OGFR	1	No coloc	No coloc	No coloc	TERF2IP
ZFP36L1	1	No coloc	No coloc	No coloc	TINF2
GAREML	1	No coloc	No coloc	No coloc	KIAA0368
RNF217	1	No coloc	No coloc	No coloc	KIAA0368
TRUB1	1	No coloc	No coloc	No coloc	CAND1
COMMD5	1	No coloc	No coloc	No coloc	NFKB1
FZD1	1	No coloc	No coloc	No coloc	GSK3B
CPEB4	1	No coloc	No coloc	No coloc	UBE3C
S100A16	1	No coloc	No coloc	No coloc	TMEM177
KIAA1211	1	No coloc	No coloc	No coloc	UBC
C20orf194	1	No coloc	No coloc	No coloc	HSP90AA1
PIM3	1	No coloc	No coloc	No coloc	HSP90AA1
STK32C	1	No coloc	No coloc	No coloc	HSP90AA1
DKK1	1	No coloc	No coloc	No coloc	SMAD9
ZNF587B	1	No coloc	No coloc	No coloc	SMAD9
CSRNP2	1	No coloc	No coloc	No coloc	PPP1CA
ZNF41	1	No coloc	No coloc	No coloc	SMAD2
LMCD1	1	No coloc	No coloc	No coloc	NKX3-1
CEACAM1	1	No coloc	No coloc	No coloc	CEP57
HJURP	1	No coloc	No coloc	No coloc	HDAC11
ST6GALNAC4	1	No coloc	No coloc	No coloc	BAG3
ORM2	1	No coloc	No coloc	No coloc	STK3
FGF21	1	No coloc	No coloc	No coloc	CDC25A
CAPN10	1	No coloc	No coloc	No coloc	PSMA7
YPEL2	1	No coloc	No coloc	No coloc	SRPK2
LRCH1	1	No coloc	No coloc	No coloc	DOCK7
TNFSF9	1	No coloc	No coloc	No coloc	IRAK2
DAK	1	No coloc	No coloc	No coloc	FERMT2
EFCAB14	1	No coloc	No coloc	No coloc	CSNK2A2
SNX22	1	No coloc	No coloc	No coloc	CSNK1A1
DGAT2	1	No coloc	No coloc	1145	VCP
TAT	1	No coloc	No coloc	No coloc	UBE3A
ZNF394	1	No coloc	No coloc	No coloc	CLK2
FZD9	1	No coloc	No coloc	No coloc	SIAH1
EPT1	1	No coloc	No coloc	No coloc	APPBP2
LAMTOR4	1	No coloc	No coloc	No coloc	LAMTOR5
DCXR	1	No coloc	No coloc	No coloc	CRYZ
RITA1	1	No coloc	No coloc	No coloc	DCP1A
C17orf67	1	No coloc	No coloc	No coloc	GOPC
ZNF114	1	No coloc	No coloc	No coloc	EGFR
CDCA7	1	No coloc	No coloc	No coloc	SFN
OAF	1	No coloc	No coloc	No coloc	TM2D3
FAM212B	1	No coloc	No coloc	No coloc	NOSIP
KTI12	1	No coloc	No coloc	No coloc	GPR35
OSBPL2	1	No coloc	No coloc	No coloc	APBB2
LURAP1L	1	No coloc	No coloc	No coloc	FBXO28
UQCR10	1	No coloc	No coloc	No coloc	CYC1
GRPEL2	1	No coloc	No coloc	No coloc	MRM1
CELSR1	1	No coloc	No coloc	No coloc	CANT1
ACTR6	1	No coloc	No coloc	No coloc	DMAP1
CHST10	1	No coloc	No coloc	No coloc	PTPRK
FDXR	1	No coloc	No coloc	No coloc	TTC39B
DMXL2	1	No coloc	No coloc	No coloc	FAF2
ABHD17B	1	No coloc	No coloc	No coloc	FAF2
TBCC	1	No coloc	No coloc	No coloc	COG3
RBM18	1	No coloc	No coloc	No coloc	UBR3
CYP27A1	1	No coloc	No coloc	No coloc	CCT3
SLC25A33	1	No coloc	No coloc	No coloc	HSPD1
TTC38	1	No coloc	No coloc	No coloc	CAP1
CHN2	1	No coloc	No coloc	No coloc	RB1
EFCAB12	1	No coloc	No coloc	No coloc	SRPK2
IPMK	1	No coloc	No coloc	No coloc	CEP120
ITPKA	1	No coloc	No coloc	No coloc	DBN1
DPM3	1	No coloc	No coloc	No coloc	TINF2
SLC16A6	1	No coloc	No coloc	No coloc	ZNF768
ZNF561	1	No coloc	No coloc	No coloc	PSMC1
UBN2	1	No coloc	No coloc	No coloc	ASF1A
SLC26A1	1	No coloc	No coloc	No coloc	RHOU
ADM2	1	No coloc	No coloc	No coloc	RHOU
TMEM169	1	No coloc	No coloc	No coloc	RHOU
WNT6	1	No coloc	No coloc	No coloc	RHOU
HCAR1	1	No coloc	No coloc	No coloc	RHOU
ZNF711	1	No coloc	No coloc	No coloc	CUL3
CMIP	1	No coloc	No coloc	No coloc	FBXW7
CCR7	1	No coloc	No coloc	No coloc	ZMIZ1
CACNA1H	1	No coloc	No coloc	No coloc	USP5
GPAM	1	No coloc	No coloc	1086	PSMC4
KISS1R	1	No coloc	No coloc	No coloc	PPP2R4
LINC00998	1	No coloc	No coloc	No coloc	ERRFI1
SGMS1	1	No coloc	No coloc	No coloc	PTAR1
LRIG2	1	No coloc	No coloc	No coloc	EGFR
ZBTB45	1	No coloc	No coloc	No coloc	ZNF131
NHSL1	1	No coloc	No coloc	No coloc	CDH1
ARHGAP18	1	No coloc	No coloc	No coloc	CDH1
C6orf132	1	No coloc	No coloc	No coloc	CDH1
MIR22HG	1	No coloc	No coloc	No coloc	EGFR
PCNX	1	No coloc	No coloc	No coloc	EGFR
SPIRE2	1	No coloc	No coloc	No coloc	BCL7A
SEPSECS	1	No coloc	No coloc	No coloc	RFWD2
CLCN6	1	No coloc	No coloc	No coloc	ATP6V0A2
ACSS1	1	No coloc	No coloc	No coloc	HSPD1
VWA1	1	No coloc	No coloc	No coloc	MINPP1
ISL2	1	No coloc	No coloc	No coloc	ARIH1
SLC25A39	1	No coloc	No coloc	No coloc	HSPD1
ZNF75A	1	No coloc	No coloc	No coloc	ZNF71
COX10	1	No coloc	No coloc	No coloc	FAM136A
C9orf89	1	No coloc	No coloc	No coloc	EXOC6
TECPR2	1	No coloc	No coloc	No coloc	VPS18
MANEAL	1	No coloc	No coloc	No coloc	CSGALNACT2
TPST2	1	No coloc	No coloc	No coloc	CSGALNACT2
RAB28	1	No coloc	No coloc	No coloc	FBXO42
PAQR4	1	No coloc	No coloc	No coloc	FAM136A
MARS2	1	No coloc	No coloc	No coloc	HSPD1
CYP8B1	1	No coloc	No coloc	No coloc	HSPA8
RMND1	1	No coloc	No coloc	No coloc	UXS1
FGD4	1	No coloc	No coloc	No coloc	PRKCA
PIGA	1	No coloc	No coloc	No coloc	CD83
TMEM150A	1	No coloc	No coloc	No coloc	GOSR1
HCFC1R1	1	No coloc	No coloc	No coloc	OGT
ATP5G3	1	No coloc	No coloc	No coloc	ATP5D
ARSI	1	No coloc	No coloc	No coloc	HSPA5
LRRC3	1	No coloc	No coloc	No coloc	ADAM17
ZSCAN29	1	No coloc	No coloc	No coloc	ABAT
LARGE	1	No coloc	No coloc	No coloc	RANBP10
FAM117A	1	No coloc	No coloc	No coloc	COBLL1
SLC25A29	1	No coloc	No coloc	No coloc	MARC1
CDS2	1	No coloc	No coloc	No coloc	LMNA
KIF12	1	No coloc	No coloc	No coloc	LMNA
LIMD2	1	No coloc	No coloc	No coloc	TES
SEMA4B	1	No coloc	No coloc	No coloc	CPEB2
HIVEP2	1	No coloc	No coloc	No coloc	OGT
CNNM2	1	No coloc	No coloc	No coloc	PTP4A1
EVA1A	1	No coloc	No coloc	No coloc	MAP1LC3B
MARC2	1	No coloc	No coloc	No coloc	SLC25A46
VPS37D	1	No coloc	No coloc	No coloc	TNIP2
IRX3	1	No coloc	No coloc	No coloc	TNIP2
C12orf65	1	No coloc	No coloc	No coloc	TNIP2
CHCHD7	1	No coloc	No coloc	No coloc	TNIP2
C9orf85	1	No coloc	No coloc	No coloc	TNIP2
SMIM13	1	No coloc	No coloc	No coloc	TNIP2
TANGO6	1	No coloc	No coloc	No coloc	UBE3A
CDC42SE1	1	No coloc	No coloc	No coloc	DAPK1
CCAT1	1	No coloc	No coloc	No coloc	BIRC7
CLCF1	1	No coloc	No coloc	No coloc	VCP
KDM7A	1	No coloc	No coloc	No coloc	KDM6B
ALKBH1	1	No coloc	No coloc	No coloc	MYC
IFFO2	1	No coloc	No coloc	No coloc	RNF41
SLC30A10	1	No coloc	No coloc	No coloc	TFRC
SLC20A2	1	No coloc	No coloc	No coloc	HRAS
SLC11A2	1	No coloc	No coloc	No coloc	HRAS
ZNF850	1	No coloc	No coloc	No coloc	FBL
SMIM12	1	No coloc	No coloc	No coloc	SFXN1
SLC45A3	1	No coloc	No coloc	No coloc	EIF4B
FAM195A	1	No coloc	No coloc	No coloc	RC3H2
RRP36	1	No coloc	No coloc	No coloc	MYC
DCBLD1	1	No coloc	No coloc	No coloc	HRAS
GXYLT1	1	No coloc	No coloc	No coloc	CSK
SNX16	1	No coloc	No coloc	No coloc	CSK
METAP1D	1	No coloc	No coloc	No coloc	CSK
DENND5B	1	No coloc	No coloc	No coloc	CSK
PDE8A	1	No coloc	No coloc	No coloc	CSK
ZNF510	1	No coloc	No coloc	No coloc	CSK
TMEM64	1	No coloc	No coloc	No coloc	CSK
BICC1	1	No coloc	No coloc	No coloc	CSK
TIGD2	1	No coloc	No coloc	No coloc	CSK
INPP5F	1	No coloc	No coloc	No coloc	RFFL
STXBP5	1	No coloc	No coloc	No coloc	BICD2
KIAA0355	1	No coloc	No coloc	No coloc	BICD2
ZNF780A	1	No coloc	No coloc	No coloc	FBXO38
PEX26	1	No coloc	No coloc	No coloc	ETAA1
PROM1	1	No coloc	No coloc	No coloc	EEA1
IGFBP4	1	No coloc	No coloc	No coloc	ETAA1
ZNF839	1	No coloc	No coloc	No coloc	ETAA1
ANKRD50	1	No coloc	No coloc	No coloc	PTPN3
PLA2G15	1	No coloc	No coloc	No coloc	BIRC3
SIGMAR1	1	No coloc	No coloc	No coloc	LMBR1L
CERS6	1	No coloc	No coloc	No coloc	LMBR1L
TMEM115	1	No coloc	No coloc	No coloc	LMBR1L
TAOK1	1	No coloc	No coloc	No coloc	SQSTM1
NCBP2-AS2	1	No coloc	No coloc	No coloc	RHBDD2
ADIPOR2	1	No coloc	No coloc	No coloc	TMBIM6
FAM53B	1	No coloc	No coloc	No coloc	DYNLL1
RNF24	1	No coloc	No coloc	No coloc	VAMP1
TBC1D13	1	No coloc	No coloc	No coloc	PLIN3
PLEKHF1	1	No coloc	No coloc	No coloc	CHIC2
CYP4F11	1	No coloc	No coloc	No coloc	MESDC2
DESI2	1	No coloc	No coloc	No coloc	PLIN2
ZNF236	1	No coloc	No coloc	No coloc	PRKAB2
TIMM10B	1	No coloc	No coloc	No coloc	MEIS2
EGR4	1	No coloc	No coloc	No coloc	BAG3
CA13	1	No coloc	No coloc	No coloc	CRTC3
ZXDB	1	No coloc	No coloc	No coloc	EIF4A3
LHFPL2	1	No coloc	No coloc	No coloc	GJB1
ZNF432	1	No coloc	No coloc	No coloc	DCDC2
C11orf68	1	No coloc	No coloc	No coloc	KLF15
STARD4	1	No coloc	No coloc	No coloc	ARL6IP1
BLCAP	1	No coloc	No coloc	No coloc	MFSD5
LRRC58	1	No coloc	No coloc	No coloc	TCEB2
TULP4	1	No coloc	No coloc	No coloc	TCEB2
E2F8	1	No coloc	No coloc	No coloc	CCNF
ENTPD5	1	No coloc	No coloc	No coloc	HSPD1
FILIP1L	1	No coloc	No coloc	No coloc	PLEC
KREMEN2	1	No coloc	No coloc	No coloc	LMNA
MST1L	1	No coloc	No coloc	No coloc	HMGA1
ANKS4B	1	No coloc	No coloc	No coloc	PLEC
KLB	1	No coloc	No coloc	No coloc	PPIA
PHYKPL	0	No coloc	No coloc	No coloc
STK17A	0	No coloc	No coloc	No coloc
PEX13	0	No coloc	No coloc	No coloc
PARN	0	No coloc	No coloc	No coloc
PAQR9	0	No coloc	No coloc	No coloc

### Sheet: Liver_IBMX
Gene	Interactors	Coloc_IR_T2D_locus	Coloc_WHR_locus	Coloc_TG_HDL_locus	Interactor_Names
MYC	261	No coloc	No coloc	No coloc	ABCE1,ACOT7,ACTN4,ACTR1B,ADNP,AHCTF1,AHCY,AKAP8L,AP1G1,AP2M1,APP,ARCN1,ARHGDIA,ARID1B,ASPM,ATAD2,ATF3,ATP2A2,ATP5D,AURKA,BAG2,BAZ1A,BRCA1,BRD2,BRD4,CAND1,CARM1,CASC5,CDC27,CDC37,CDC6,CDK9,CDR2,CFL1,CLPX,COLGALT1,CORO1B,CORO1C,COTL1,CSE1L,CTNND1,CTSD,CYR61,DCTN1,DDOST,DDX17,DDX21,DDX23,DDX39B,DDX41,DDX5,DHRS2,DHX15,DIDO1,DIS3L2,DLGAP5,DNMT3A,DPF2,ECT2,EEF1D,EEF2,EHD4,EIF3B,EIF3I,EIF4H,ELF3,EPHA2,ERN1,ERP29,FAM120A,FAM98A,FASTKD2,FBL,FBXW7,FBXW8,FGFR4,FHL2,FNDC3B,FOSL1,GANAB,GART,GCDH,GLTSCR2,GLYR1,GMNN,GNAI2,GPC1,GTF2F1,GTSE1,H1F0,H1FX,HDAC5,HIST1H1C,HK2,HMGA1,HNRNPDL,HNRNPF,HNRNPL,HSPA1A,IDH3B,IGF2BP1,IKBKAP,ILF3,IRF2BP2,ITGB5,JUN,KDM2B,KDM3A,KIAA0020,KIAA1524,KIF20B,KIF23,KPNA2,KPNA3,KPNB1,LARP4,LATS2,LIN54,LMNA,LTV1,LUZP1,MAT2A,MCL1,MCM10,MCM3AP,MET,METTL3,MGA,MKI67,MSH2,MSH6,MTA1,MYH9,NCAPG,NCKAP1,NFE2L1,NIPSNAP1,NOL11,NOP58,NUCB1,NUP153,NUP205,NUP50,OAS3,OGT,P4HB,PABPC1,PAFAH1B1,PCK2,PDIA6,PFKL,PHIP,PIK3C2A,PIM1,PIN1,PKP2,PLK1,PLOD1,PLOD3,POLD2,POLD3,POLR2E,POP1,PPP1R37,PPP3CB,PRMT1,PSMA7,PSMB4,PTGES2,PYGB,QARS,RAB7A,RACGAP1,RAD50,RALY,RANBP2,RBM28,RFC3,RHOBTB1,RIF1,RNF31,RPL13,RPL13A,RPL18,RPL18A,RPL28,RPL29,RPL3,RPL6,RPL7A,RPL7L1,RPL8,RPS15,RPS2,RPS3,RPS5,RPS9,RUVBL2,SAE1,SALL2,SDC1,SDF4,SEH1L,SEPT9,SERPINH1,SLC1A4,SLC2A1,SLC3A2,SND1,SNRNP70,SNX17,SON,SOX4,SP1,SRPK1,SRSF3,SRSF6,SRSF9,SSR4,TAF10,TARDBP,TARS,TBCB,TEX10,THRAP3,TKT,TLE3,TMEM161A,TMPO,TP53BP1,TRA2B,TRIB1,TRIM28,TUBB4B,TXNDC9,UBA2,UBR5,UBXN1,UBXN7,UPF1,USP11,USP16,USP36,USP7,UTP20,UTP6,WBSCR22,WDR43,WDR46,WEE1,XPO5,XPOT,YBX1,YBX3,ZBTB9,ZCCHC8,ZNF512,ZNF638,ZNF687,ZNF703,ZNF746
APP	200	No coloc	No coloc	No coloc	ACTR1B,ADH4,AGAP1,AGFG1,AGFG2,AGPAT3,AHDC1,AKAP1,ANKS4B,APOE,ARCN1,ARF5,ART4,ASGR1,ASXL2,ATF2,ATG16L1,AURKA,AVPI1,BCL2L11,BRF1,C15orf39,C19orf43,C1orf116,C1orf64,C7orf50,CALR,CCNL1,CD74,CDC25A,CDC37,CDCA7,CDIPT,CENPI,CES3,CFL1,CHKA,CIRBP,CKAP2,CLK3,CLSTN1,CLU,CPLX2,CSNK1G2,CTNND1,CTSB,CXCL16,DAB2,DCXR,DDRGK1,DDX17,DIDO1,DIXDC1,DLGAP5,DRAP1,DUSP3,DUSP4,E2F8,EEF1D,EIF1,EIF3G,EIF5,ENTHD2,EPHA2,ETV5,FBLN1,FGG,FHL2,FKBP1A,FLOT2,GLRX5,GPAM,GPT2,GRAMD4,GSN,GUCD1,H1F0,HAGH,HAUS6,HDAC4,HERPUD1,HIST1H1C,HMGA1,HNRNPL,HSD17B10,IER3,IGF1R,INHBE,IRS1,JUN,KIAA0020,KIFC1,KLF6,KLF7,KPNA2,LAD1,LARP1B,LARP4,LARP6,LIMA1,LIN7A,LTV1,MARS2,MAST2,MCM10,MPV17L,MRPL10,MYC,MZT2A,NAPA,NCSTN,NDUFV1,NEDD9,NOL11,NRIP1,NUAK1,NUAK2,NUP50,ORMDL3,OTUB2,PCK1,PCK2,PCYT1B,PFKL,PIM1,PLEKHG2,PLEKHJ1,PLK1,POLD3,POLR2F,POR,PPAP2B,PPFIBP2,PPP1R10,PPP2R4,PRDX5,PSMA7,PSMB4,PTMS,PYROXD1,QARS,RBM4B,RCAN1,RETSAT,RFWD3,RGL1,RGS3,RPLP0,RPS9,RSRC2,RUVBL2,RWDD2B,SAE1,SDC1,SDF4,SEPT9,SIK2,SIRT7,SKA3,SLC38A2,SLX4,SND1,SNRNP70,SNX17,SOCS5,SPG20,SRPK1,SRSF3,SRSF6,SRSF9,STK25,TAB2,TARDBP,TCEAL8,TCF19,TET3,TGFB1,TGFBR2,TGIF1,TIGD1,TIMM17B,TLE3,TMCC1,TNFAIP8L1,TPD52L2,TRAP1,TRIB3,TTK,UBXN6,UBXN7,USP25,WASL,ZCCHC8,ZDHHC23,ZFC3H1,ZFYVE1,ZFYVE16,ZKSCAN1,ZNF2,ZNF581
BRCA1	146	No coloc	No coloc	No coloc	AHCY,AKAP12,APEH,APLP2,ATR,AURKA,BARD1,BRD4,CAND1,CARM1,CASC5,CCNA2,CCNB1,CDC37,CDK9,CENPI,CLIP1,CLK2,CNOT1,CRY2,CSE1L,DCLRE1B,DCTN1,DDX17,DDX21,DDX23,DDX5,DHX15,EEF1D,EEF2,EIF3B,EIF3G,EIF3I,EIF4A2,ETV5,EXD2,FAM120A,FAM98A,FBL,FHL2,FOSL2,GANAB,GAR1,GART,GRN,GTF2F1,HIST1H2AC,HIVEP1,HNRNPDL,HNRNPF,HNRNPL,ILF3,INPP1,JUN,KIAA0368,KIAA1524,KIF20B,KIF23,KIFC1,KPNA2,KPNA3,KPNB1,LMNA,LONRF1,LUZP1,MAP3K1,MARCKSL1,MCM10,MKI67,MMS22L,MSH2,MSH6,MYC,MYH9,NBN,NOL11,NRIP1,NUP153,OGT,ORC2,P4HB,PABPC1,PABPC4,PDIA4,PDLIM5,PFKL,PIN1,PISD,PLK1,POLR2E,PPP1R18,PPP6R3,PRKAA2,PRKCSH,PRMT1,PSAP,PSMA7,QARS,RACGAP1,RAD50,RALY,RBL2,RBM28,RCHY1,RIF1,RNF216,RPL10,RPL18,RPL18A,RPL28,RPL29,RPL3,RPL6,RPL7A,RPL8,RPS2,RPS3,RPS5,RPS9,RUVBL2,RWDD2B,SEC23IP,SEPT9,SERPINH1,SLX4,SND1,SP1,TALDO1,TARDBP,TARS,TKT,TOPBP1,TP53BP1,TPP2,TPX2,TRA2B,TRIM28,TUBB4B,UBXN1,UPF1,USP11,USP7,WEE1,YBX1,ZCCHC8,ZHX1
HNRNPL	139	No coloc	No coloc	No coloc	ADCK3,AGAP1,AGPAT3,AHDC1,AKIRIN1,AMER1,APMAP,APP,ARID5B,ATAD3B,ATXN1,BARD1,BDP1,BRCA1,C7orf50,C9orf3,CAND1,CARKD,CD99,CDK19,CDK9,CEP192,CKAP2,CLK2,CMIP,CNOT1,CSE1L,CTIF,CTNND1,CUX1,DAB2,DAP,DCAF6,DDX17,DHX15,DLG1,EEF1A2,EEF2,EIF2AK4,EIF4H,ERGIC1,FAM120A,FAM13A,FAM208B,FARP1,FLVCR1,FOSL2,G2E3,GABRE,GALNT2,GLYR1,GNG4,GPT2,HDAC4,HDAC5,HECTD1,HMGA1,HNRNPDL,HNRNPF,HPN,IGF1R,IGF2,ILF3,INTS6,ITGB5,JADE2,KDM4B,KIAA0368,KIAA2018,KLF7,KLHL23,KRCC1,LARP4,LATS2,LHPP,LMNA,LRP5,LSM7,LUC7L,LUC7L3,MACROD1,MAD1L1,MALT1,MAP2K2,MEGF6,MYC,NAPA,NEDD4L,NRIP1,OGT,OS9,PCM1,PCNXL4,PDIA5,PEPD,PFKL,PISD,PLBD2,PLCXD1,PLD3,PLOD1,POLG,PPFIBP2,PPM1K,PPP2R2C,PPP4C,PRKAA2,PTK7,PTPRN2,RAB7A,RALY,RERE,RNF31,SDC3,SEMA3B,SEPN1,SEPT9,SHPRH,SKI,SLC2A11,SNRNP70,SOGA1,SPPL2B,SRSF3,ST3GAL3,TET3,THRAP3,TLE3,TMCC1,TMPO,TRIM28,TSPAN4,VGLL4,XXYLT1,ZFP64,ZNF133,ZNF248,ZNF512,ZNF638
CAND1	110	No coloc	No coloc	No coloc	AHCY,AKAP8L,APEH,ARF1,ARID1B,ARID5B,BRCA1,BSG,C7orf50,CARM1,CCDC124,CCNB1,CIRBP,CRY2,DCUN1D3,DDX17,DDX3X,DDX5,DHX15,ECT2,EEF1A2,EEF2,EXOSC9,FAM120A,FAM98A,GAR1,GCNT2,GLTSCR2,H1F0,H1FX,HDAC5,HIST1H1C,HNRNPDL,HNRNPF,HNRNPL,HSD17B10,HSPA1A,IGF1R,IGF2BP1,ILF3,JMJD6,KPNA2,KPNB1,LDHD,LUC7L3,MKI67,MMP2,MYC,NOP58,PABPC1,PABPC4,PAWR,PDIA6,PLOD1,PLOD3,POP1,PPP1R15A,PPP4C,PRMT1,PTPRH,PYGB,QDPR,RALY,RBM28,RPL10,RPL13,RPL13A,RPL18,RPL18A,RPL28,RPL3,RPL6,RPL7L1,RPL8,RPLP0,RPS15,RPS2,RPS28,RPS3,RPS5,RPS9,SDHA,SLC25A6,SND1,SNRNP70,SOCS1,SRPK1,SRSF3,SRSF4,SRSF5,SRSF6,SRSF7,SRSF9,SSR4,TARDBP,THRAP3,TIMM13,TMPO,TRA2B,TRIM28,TUBB4B,UNC93B1,UPF1,USP11,VAPB,VPS51,YBX1,YBX3,ZNF638,ZNF746
TRIM28	108	No coloc	No coloc	No coloc	ABCE1,ACOT7,AHCY,AP1G1,AP2M1,APAF1,ARCN1,ATG16L1,AURKA,BRCA1,CAND1,CARM1,CCNB1,CDC37,CDK9,CLPX,CNOT1,CORO1B,CORO1C,DCTN1,DDX17,DDX39B,DDX3X,DDX3Y,DDX5,DNMT3A,EEF1D,EHD4,EIF4A2,EIF5,ERGIC1,EXOSC9,FHL2,HDAC4,HDAC5,HNRNPDL,HNRNPF,HNRNPL,HSD17B10,IDH2,IDI1,IGF2BP1,IKBKAP,ILF3,IRF1,KDELR1,KIAA0020,LMNA,METTL3,MSH2,MSH6,MYC,NCAPG,NCKAP1,NOL11,NOP58,NOSIP,NR4A1,NUBP2,NUP205,PAFAH1B1,PARP2,PCK2,PIN1,PLK1,POLR2E,PPP4C,RAB7A,RAD50,RALY,RANBP2,RFC3,RNF31,RPL10,RPS2,RPS3,RUVBL2,SAE1,SDF4,SEPT9,SERTAD1,SERTAD2,SIK2,SKI,SLC25A6,SND1,SOCS1,SON,SPG7,TARDBP,TBCB,TP53BP1,TPP2,TRIP10,TUBB4B,UBA2,UBR5,UPF1,UTP20,UTP6,WBSCR22,WDHD1,WDR46,ZFP1,ZNF133,ZNF2,ZNF518A,ZNF746
SNRNP70	108	No coloc	No coloc	No coloc	AKAP8L,APP,BARD1,C7orf50,CAND1,CCDC124,CDK9,CIRBP,CLK2,CLK3,DDX17,DDX21,DDX23,DDX3X,DDX41,DDX5,DHX15,DPF2,EXOSC9,FAM120A,FAM98A,FASTKD2,FBL,FBXW7,GAR1,GCDH,GSN,H1FX,HIST1H1C,HNRNPDL,HNRNPF,HNRNPL,IGF2BP1,ILF3,KPNA2,LARP1B,LARP4,LSM4,LTV1,LUC7L,LUC7L3,METTL3,MKI67,MRPL10,MRPL2,MRPL50,MSH6,MYC,MYH9,NME4,NOP58,PABPC1,PABPC4,PKP2,PLOD1,POP1,PRMT1,PUM2,RALY,RBM10,RBM28,RBMXL1,RFC3,RPL10,RPL13,RPL13A,RPL18,RPL18A,RPL28,RPL29,RPL3,RPL6,RPL7A,RPL7L1,RPL8,RPLP0,RPS15,RPS2,RPS28,RPS3,RPS5,RPS9,RPUSD3,RSRC2,SIRT7,SLC25A6,SND1,SON,SRPK1,SRSF3,SRSF4,SRSF5,SRSF6,SRSF7,SRSF9,TARDBP,TEX10,THRAP3,TIMM13,TRA2B,TXNL4A,UPF1,WDR12,YBX1,YBX3,ZCCHC8,ZNF638,ZRANB2
SIRT7	101	No coloc	No coloc	No coloc	ABCE1,ACTN4,ADNP,AHCTF1,ANAPC1,APP,ARHGDIA,ATAD2,ATP2A2,AURKA,CALR,CDK9,CNOT1,CSE1L,DDX21,DDX23,DHX15,DIDO1,EIF3I,FAM120A,FAM208B,FBL,FOXO1,GANAB,GAPVD1,GART,GLTSCR2,GLYR1,H1FX,HECTD1,HNRNPF,IKBKAP,KIAA0020,KIAA0368,KIF23,KPNB1,LARP4,LMNA,MCM3AP,MKI67,MSH2,MSH6,MYH9,NCKAP1,NOL11,NOP58,NUP153,NUP205,P4HB,PABPC1,PABPC4,PCM1,PDIA4,PHIP,PLOD1,PNPT1,POP1,PPP6R3,PYGB,RAD50,RANBP2,RBM28,RIF1,RPL10,RPL18A,RPL3,RPL6,RPL7A,RPL8,RPLP0,RPS15,RPS2,RPS5,SDHA,SERPINH1,SKIV2L,SND1,SNRNP70,SOGA1,SON,SRPK1,SRSF3,SRSF4,SRSF5,TEX10,TP53BP1,TPP2,UBR5,UPF1,USP11,USP7,UTP20,UTP6,WDR12,WDR43,WDR46,XPO5,XPOT,ZCCHC8,ZNF512,ZNF638
LMNA	88	No coloc	No coloc	No coloc	ABCE1,ACOT7,AHCTF1,AKAP8L,APOL2,ASGR1,BCL2L2,BRCA1,BRD4,C5,CBX4,CLPX,CRY2,CTSA,CXCL16,DDX21,DDX23,DDX39B,DDX3X,DDX5,DHX15,EEF1D,EIF3G,EIF5,FAM169A,FBL,GALNT2,GAR1,GPC1,H1F0,HAGH,HIST1H1C,HMOX1,HNRNPL,ILF3,KPNA2,KPNA3,KPNB1,LUC7L3,MCM3AP,METTL3,MKI67,MYC,NAB2,NBN,NOP58,NOSIP,NUP153,NUP50,ORC2,ORMDL3,PHIP,RABAC1,RACGAP1,RAD50,RALY,RANBP2,RBM10,REEP6,RIF1,RPL6,RPS2,SCARB2,SDHA,SEH1L,SERPINE1,SIRT7,SLC25A6,SLMO1,SMCO4,SRSF3,SRSF4,SRSF5,SRSF9,TBX3,TEAD1,THRAP3,TMEM203,TMPO,TP53BP1,TPX2,TRA2B,TRIM28,USP7,VAPB,YBX1,ZKSCAN1,ZRANB2
CDK9	82	No coloc	No coloc	No coloc	ACTN4,ATG16L1,ATP2A2,ATR,BARD1,BRCA1,BRD4,CDC37,CENPA,CFL1,CORO1C,DDOST,DDX17,DDX21,DDX3X,DDX5,DPF2,EEF1A2,EEF1D,FGFR4,GANAB,GRN,GSN,GTF2F1,HDAC4,HNRNPL,HSPA1A,IDH3B,IGF2BP1,IL6ST,ILF3,KPNA2,KPNB1,LARP4,LMO7,MAP2K2,METTL3,MSH2,MSL1,MYC,MYH9,NBN,NUP205,P4HB,PABPC1,PFKL,PICALM,PJA2,RALY,RCHY1,RFC3,RPL13,RPL18,RPL18A,RPL28,RPL6,RPL7A,RPLP0,RPS15,RPS2,RPS3,RPS5,RPS9,RUVBL2,SEPT9,SERPINH1,SIRT7,SKIV2L,SNRNP70,SRSF7,SRSF9,TARDBP,TBCB,TGFB1,TMPO,TRAP1,TRIM28,TUBB4B,UBR5,YBX1,YBX3,ZNF638
TARDBP	65	No coloc	No coloc	No coloc	APP,ATG16L1,BAG2,BRCA1,CAND1,CCNF,CDC37,CDK9,DDX17,DDX21,DDX39B,DDX3X,DDX5,EEF2,EIF3B,EIF3I,EPHA2,FAM120A,FAM98A,FBL,FLOT2,H1FX,HDAC4,HNRNPDL,HSD17B10,ILF3,IRAK2,KPNA2,LARP4,METTL3,MYC,MYH9,NACC1,NOP58,NUBP2,OTUB1,PABPC1,PABPC4,RALY,RPL10,RPL13,RPL13A,RPL18A,RPL28,RPL3,RPL6,RPL7A,RPL8,RPLP0,RPS2,RPS3,RPS9,RUVBL2,SLC25A23,SND1,SNRNP70,SRPK1,SRSF6,SRSF7,TMPO,TRIM28,UPF1,YBX3,ZHX1,ZNF746
ATG16L1	65	No coloc	No coloc	No coloc	ABCE1,ACTN4,AHCY,AP2M1,APP,C3,CCDC124,CDK9,CLK2,CWC22,DDRGK1,DDX39B,EEF1D,EEF2,EIF3B,EIF3I,EIF5,FAM120A,FCGRT,GLG1,GRN,HMGA1,HNRNPDL,HSD17B10,IKBKAP,JMJD6,KPNA3,LIMA1,LTV1,MAT2A,NOSIP,OGT,PABPC1,PCM1,PDIA5,PICALM,PIN1,PNISR,POLD2,POLR2E,PPP1R18,RABL6,RALY,RANBP2,RBM10,RFC3,RPL29,RPS28,RUVBL2,SDHA,SEH1L,SND1,SP1,SRSF5,TAB2,TAF10,TARDBP,TRAP1,TRIM28,TXNL4A,YBX1,YWHAH,ZCCHC8,ZNF638,ZRANB2
HDAC4	60	No coloc	No coloc	No coloc	ACOT7,ACTN4,AGAP1,APEH,APP,ATF2,ATF3,ATXN1,BAG2,BCL2L1,BSG,CCDC125,CDC37,CDK9,CDR2,DDOST,DDX21,DDX39B,DENND4C,EEF1D,EIF3B,FAM110A,GART,HDAC5,HIC1,HIST1H1C,HNF4A,HNRNPL,HSPA1A,JDP2,LAD1,LIMA1,LMO7,NACC1,NADK,NFKB1,NFKBIA,PDLIM5,PPARD,PPP2R4,RANBP2,REV3L,RFXAP,RPS15,RPS28,RPS5,RUVBL2,SAE1,SDHA,SERPINH1,SP1,TARDBP,TBX3,THRAP3,TP53BP1,TRIB3,TRIM28,UPF1,YWHAH,ZNF638
HDAC5	58	No coloc	No coloc	No coloc	ACTN4,AHCY,APLP2,ATF3,ATP2A2,BAG2,CAND1,CSE1L,DDOST,DDX17,DDX39B,DDX3X,DHX15,EIF3B,GANAB,HDAC4,HIST1H1C,HNRNPF,HNRNPL,HSD17B10,HSPA1A,IGF2BP1,ILF3,JDP2,KPNB1,MYC,MYH9,NFKB1,NFKBIA,NRIP1,OGT,P4HB,PABPC1,PDIA6,PRMT1,QARS,RAD50,RPL13,RPL3,RPL7A,RPLP0,RPS3,RUVBL2,SIK1,SIK2,SIK3,SLC25A6,TAB2,TARS,TBX3,TKT,TRAP1,TRIM28,TUBB4B,UPF1,USP7,XPOT,YWHAH
TMPO	57	No coloc	No coloc	No coloc	ABCE1,AKAP8L,ATP2A2,ATP6V0D1,BST2,CAND1,CDK9,CFL1,CIRBP,CLU,COLGALT1,CRY2,DDX17,DDX3X,DDX5,DHX15,EIF2AK4,EIF3B,EIF4A2,FBXW8,GANAB,HNRNPF,HNRNPL,IGF2BP1,ILF3,LAMP1,LMNA,METTL3,MYC,MYH9,P4HB,PABPC1,PABPC4,PEG10,PHIP,QARS,RPL10,RPL13,RPL3,RPL6,RPL7A,RPL8,RPS15,RPS2,RPS9,RUVBL2,SERPINH1,SLC3A2,SRSF4,SRSF6,SRSF7,TARDBP,TBX3,TP53BP1,USP7,YBX1,YBX3
RPL10	54	No coloc	No coloc	No coloc	AVEN,BRCA1,C1orf106,CAND1,CCDC124,CRY2,DDX21,DDX5,EIF3G,EIF3I,ENTHD2,FBL,GLTSCR2,GRB7,H1FX,ILF3,LARP4,MKI67,NOP58,PABPC1,PHIP,POP1,QARS,RBM28,RFC3,RPL13,RPL13A,RPL18,RPL18A,RPL29,RPL3,RPL6,RPL7A,RPL8,RPLP0,RPS15,RPS2,RPS3,RPS5,RPS9,SIRT7,SKIV2L,SLC25A6,SND1,SNRNP70,TAB1,TARDBP,TEX10,TGFB1,TMPO,TRIM28,TSR3,USP36,ZNF746
TP53BP1	53	No coloc	No coloc	No coloc	AEN,AKAP8L,ANAPC1,ARID1B,ATF3,ATR,BARD1,BHLHE40,BRCA1,BUB1,CARM1,CCNB1,CDC27,CDK19,CIRBP,CUX1,DDX39B,DPF2,HDAC4,HNRNPDL,HSPA1A,ILF3,KPNA3,KPNB1,LMNA,LSM4,MED25,MSL1,MYC,NBN,NFKB1,NOSIP,NUP50,OGT,PLK1,PPP1R10,PSMD8,PSPC1,RAD50,RBL2,RBM10,RIF1,SIRT7,SLX4,TAF10,TEX10,TMPO,TOPBP1,TRIM28,UBR5,ZBTB2,ZBTB9,ZFC3H1
ZNF746	53	No coloc	No coloc	No coloc	ADCK3,AKAP8L,AP1G1,AP2M1,ATP2A2,CAND1,DDX21,DDX3X,DHX15,EEF2,EIF3B,EIF3I,FAM120A,FBL,H1FX,HIST1H1C,HNRNPF,IDH2,IGF2BP1,ILF3,MSH2,MSH6,MYC,NCKAP1,NOP58,OTUB1,PABPC4,PCCB,PFKL,PPP2R2C,PPP6R3,RANBP2,RBM28,RPL10,RPL13,RPL13A,RPL18,RPL28,RPL3,RPL6,RPL7A,RPL8,RPLP0,RPS15,RPS2,RPS9,SKIV2L,SRSF3,TARDBP,TRIM28,UBR5,YBX3,ZNF282
FBL	52	No coloc	No coloc	No coloc	ABCE1,AHDC1,AHSG,BRCA1,C7orf50,CCDC124,CENPA,CLPX,DDX21,DDX5,DHX15,FAM120A,GAR1,GLTSCR2,GLYR1,KIAA0020,KLF6,LARP1B,LMNA,LTV1,MKI67,MYC,NOL11,NOP58,NUP205,PABPC4,POP1,PRMT1,RALY,RBM28,RPL10,RPL13A,RPL18,RPL18A,RPL3,RPL6,RPL8,RPS2,RPS3,RPS5,RPS9,RUVBL2,SIRT7,SNRNP70,TARDBP,UPF1,USP36,WDR43,ZBTB38,ZFP91,ZNF512,ZNF746
ILF3	52	No coloc	No coloc	No coloc	AURKA,BIRC2,BRCA1,CAND1,CDK9,CORO1B,CORO1C,GPC1,HDAC5,HNRNPL,IGSF8,LAMP1,LMNA,LMO7,LPCAT1,MRPL10,MYC,NDUFV1,NOMO1,PABPC1,PDIA4,PICALM,PRMT1,PYROXD1,QSOX2,RAD50,RPL10,RPL13,RPL18,RPL18A,RPL29,RPL3,RPL6,RPL7A,RPL8,RPS2,RPS28,RPS3,SND1,SNRNP70,SON,SRPK1,SRSF3,SRSF5,SSR4,TARDBP,TMPO,TP53BP1,TRA2B,TRIM28,XPO5,ZNF746
CDC37	51	No coloc	No coloc	No coloc	AMOTL2,APOE,APP,AURKA,BRCA1,BTBD3,CARD9,CDK9,CEP55,CHORDC1,CLK3,DCTN1,DDX17,DDX3X,DDX5,EEF1A2,EEF2,EIF3B,FBXL12,GCDH,GCH1,HDAC4,HIVEP1,HSPA1A,IGF1R,IRAK2,KCTD13,LOXL4,MAD1L1,MAP2K2,MAP3K1,MYC,NCOA5,PPP6R3,PRKCSH,PRMT1,REEP6,RNF31,RPS2,SGK1,SLC25A6,STX1A,TARDBP,TGFB1,TIMM13,TRIM28,ULK3,UPF1,USP7,ZBED1,ZNF655
RPS3	49	No coloc	No coloc	No coloc	AURKA,BCL2L1,BHLHA15,BRCA1,CAND1,CBX4,CCNB1,CDK9,CRY2,DDX39B,DDX3X,FBL,HDAC5,IGF1R,IGSF8,ILF3,LTV1,MAT2A,MYC,NFKB1,NFKBIA,PCK1,PDGFB,RNF31,RPL10,RPL13,RPL13A,RPL18,RPL18A,RPL28,RPL29,RPL3,RPL6,RPL7A,RPL8,RPLP0,RPS15,RPS2,RPS28,RPS5,RPS9,SKI,SND1,SNRNP70,TARDBP,TGFB1,TRIM28,UBXN6,UPF1
AURKA	47	No coloc	No coloc	No coloc	AMER1,APP,ATAD3B,BARD1,BCL2L1,BCL2L11,BRCA1,CDC37,CEP192,CEP55,CTNND1,DAB2,DDX5,DLGAP5,EEF1A2,EEF2,EPHA2,FBXW7,GAPVD1,GMNN,HNRNPF,HSPA1A,IGF2BP1,ILF3,LATS2,MYC,NEDD9,NFKB1,NFKBIA,OTUB1,PLK1,PNISR,PPP6R3,PRKCSH,PUM2,RPLP0,RPS3,RPS5,SIRT7,SOX4,SRPK1,TARS,TPX2,TRIM28,TUBB4B,UBA2,YBX1
BARD1	46	No coloc	No coloc	No coloc	AKAP8L,AURKA,AXIN2,BRCA1,CDK9,CIRBP,DCAF16,DDX39B,EXOC5,FKBP1A,GTSE1,HNRNPDL,HNRNPL,IDI1,IKBKAP,KPNA3,KPNB1,LGALS8,LUC7L,LUC7L3,MSH2,MSH6,NBN,NFKBIA,PIN1,POLR2E,PSMA7,RAD50,SNRNP70,SRPK1,SRSF4,SRSF5,SRSF6,SRSF7,SRSF9,THRAP3,TOPBP1,TP53BP1,TRA2B,TRAPPC8,UBR5,UBXN1,YBX1,ZFP64,ZHX1,ZNF655
FBXW7	46	No coloc	No coloc	No coloc	AHSG,ARHGDIA,AURKA,BTG1,C1orf86,CDR2,CMIP,CRY2,CSE1L,CTIF,DDX17,DIDO1,DUSP16,FKBP8,GMDS,HECTD1,HSF1,IRF1,JAG1,JUN,KPNB1,LUC7L,MCL1,MMS22L,MSH6,MYC,NFE2L1,NFKB1,PIN1,PLK1,PRMT1,PTPRN2,PVRL3,RBM28,RERE,RFWD3,RPL29,SHPRH,SNRNP70,SOX9,SUMF2,TARS,TBCB,USP36,WEE1,YBX1
RPS2	46	No coloc	No coloc	No coloc	ATP6V0D1,BRCA1,CAND1,CDC37,CDK9,CRY2,DDX39B,DDX3X,EEF2,FBL,GPC1,GRB7,IGSF8,ILF3,LARP1B,LMNA,LTV1,MYC,RPL10,RPL13,RPL13A,RPL18,RPL18A,RPL28,RPL29,RPL3,RPL6,RPL7A,RPL8,RPLP0,RPS15,RPS28,RPS3,RPS5,RPS9,RUVBL2,SIRT7,SND1,SNRNP70,SRSF5,TARDBP,TEX10,TMPO,TRIM28,YBX1,ZNF746
RPL6	46	No coloc	No coloc	No coloc	APOE,BRCA1,BRD4,C1orf106,CAND1,CDK9,DDX21,EEF2,ELF3,FBL,GPC1,GRB7,IGSF8,ILF3,LMNA,MYC,NOP58,PABPC1,PABPC4,PRKAR1A,RALY,RPL10,RPL13,RPL13A,RPL18,RPL18A,RPL28,RPL29,RPL3,RPL7A,RPL8,RPLP0,RPS15,RPS2,RPS28,RPS3,RPS5,RPS9,SIRT7,SNRNP70,TARDBP,TMPO,UPF1,YBX1,YBX3,ZNF746
LAMP1	45	No coloc	No coloc	No coloc	ABI2,AHSG,AKAP12,BSG,C4A,CDC42EP1,CNNM3,CTNND1,CTSD,CUX1,DAG1,DDOST,DDRGK1,DENND4C,DLG1,EPHA2,FKBP10,FLOT2,HLA-C,HSD17B10,ILF3,KIAA0319L,LSR,MARCKSL1,MET,MPP7,NCKAP1,NCR3LG1,NUP205,PDIA4,PKP2,PPFIBP2,PTK7,RNF149,SEH1L,SLC38A1,SLC38A2,SLC3A2,TMPO,TNFAIP3,TRAPPC8,VAPB,VAT1,VPS51,ZFYVE16
PIN1	44	No coloc	No coloc	No coloc	ABI2,AJUBA,ATG16L1,BARD1,BRCA1,C1orf86,CDC27,CEP55,CFL1,DAB2,DDX17,DDX3X,DDX5,DHX15,EIF3G,FBXW7,FKBP1A,FOSL1,GPAA1,HOMEZ,INO80E,JUN,KCTD7,KIF20B,MCL1,MYC,NAB2,NFKBIA,OTUB1,PABPC1,PIM1,PLEKHG2,PLK1,QARS,REPS1,SGK1,SP1,SSBP4,THRAP3,TLE3,TRIM28,WEE1,ZBTB2,ZBTB9
MYH9	44	No coloc	No coloc	No coloc	ACTN4,AHDC1,AP2M1,ARHGAP11A,ARHGAP21,BRCA1,BSG,CCDC124,CDCA8,CDK9,CFL1,CORO1B,CORO1C,DAB2,DDX39B,DIXDC1,FOXO1,GAS2L3,GNAI2,GSN,GTSE1,HDAC5,HIVEP1,HSPA1A,JMY,LIMA1,LMO7,LUZP1,MYC,NEDD9,OS9,OTUD3,PAWR,PICALM,PIK3C2A,PPP2R4,SIRT7,SNRNP70,SP1,SRSF5,TARDBP,TMPO,USP7,ZNF518A
USP7	43	No coloc	No coloc	No coloc	ABCE1,AKAP1,ATXN1,BIRC2,BRCA1,CDC37,CLK3,CRY2,CWC22,DNMT3A,FASTKD2,GCH1,HDAC5,HERPUD1,HNRNPF,KDM6B,KIF23,LMNA,MTCH1,MYC,MYH9,NBN,NUAK2,OGT,PEPD,PHIP,PLA2G2A,PLEKHO1,PLK1,PPP6R3,PSMB4,RAD50,RUVBL2,SIRT7,TBCB,TMPO,TRAP1,TRIM8,USP11,XPOT,YBX3,ZBTB38,ZCCHC8
PABPC1	42	No coloc	No coloc	No coloc	ATG16L1,BRCA1,CAND1,CDK9,CLK2,CLK3,DDX39B,DHX15,EEF1A2,EEF2,EIF4A2,GAB1,HDAC5,HSD17B10,IGSF8,ILF3,MEX3A,MYC,P4HB,PIN1,RALY,RNF31,RPL10,RPL13,RPL13A,RPL18,RPL18A,RPL3,RPL6,RPL7A,RPLP0,RPS28,SIRT7,SKI,SNRNP70,SRPK1,SRSF3,TARDBP,TMPO,UBR5,UPF1,USP13
PLK1	42	No coloc	No coloc	No coloc	ANAPC1,APP,ARHGAP5,AURKA,BCL2L1,BRCA1,BUB1,CDC27,CEP135,CIRBP,CLU,DCTN1,DDX17,FBXW7,FOXJ1,GAPVD1,HSF1,KDM2B,KIF23,LRP5L,MYC,NUAK1,PCM1,PIN1,PPP6R3,PRKAR1A,PSMA7,RABAC1,RACGAP1,RGCC,RPL3,SLX4,TOPBP1,TP53BP1,TRIM28,UBR5,UPF1,USP11,USP13,USP16,USP7,WEE1
RPL8	42	No coloc	No coloc	No coloc	APOE,ATF7IP,BCL2L1,BRCA1,C7orf50,CAND1,FBL,GLYR1,IGSF8,ILF3,KIAA0020,MYC,PABPC4,POP1,PRKAR1A,RBM28,RPL10,RPL13,RPL13A,RPL18,RPL18A,RPL28,RPL29,RPL3,RPL6,RPL7A,RPLP0,RPS15,RPS2,RPS3,RPS5,RPS9,SIRT7,SNRNP70,ST3GAL3,TARDBP,TGFBR2,TMPO,TUBB4B,UBA2,ZNF512,ZNF746
RPL7A	42	No coloc	No coloc	No coloc	BHLHA15,BRCA1,CDK9,EEF2,GLTSCR2,GPC1,HDAC5,IGSF8,ILF3,KIAA0020,MKNK2,MYC,PABPC1,QARS,RPL10,RPL13,RPL13A,RPL18,RPL18A,RPL28,RPL29,RPL3,RPL6,RPL7L1,RPL8,RPLP0,RPS15,RPS2,RPS28,RPS3,RPS5,RPS9,SIRT7,SLC25A6,SNRNP70,TARDBP,TMPO,TRAP1,TTK,UPF1,ZNF2,ZNF746
HIST1H1C	41	No coloc	No coloc	No coloc	ABCE1,APEH,APLP2,APP,BHLHA15,BRF1,C9orf3,CAND1,CENPA,DDX21,FAT4,GTF2F1,H1F0,H1FX,HDAC4,HDAC5,IGSF8,KDM6B,KIAA2018,KIF20B,KPNB1,LEO1,LMNA,MYC,NUP50,OAS3,PDIA4,PREPL,PRKAR1A,REV3L,RNF146,RNF31,RPL28,SNRNP70,TOPBP1,WDR12,YBX1,ZC3H6,ZFC3H1,ZNF37A,ZNF746
RPL3	41	No coloc	No coloc	No coloc	BHLHA15,BRCA1,CAND1,FBL,GLTSCR2,HDAC5,IGFBP4,ILF3,KIAA0020,LEO1,MYC,OTUB2,PABPC1,PHLPP2,PLEKHO1,PLK1,PTPN21,RBM4B,RPL10,RPL13,RPL13A,RPL18,RPL18A,RPL28,RPL6,RPL7A,RPL8,RPLP0,RPS15,RPS2,RPS3,RPS5,RPS9,SIK1,SIRT7,SLC1A2,SNRNP70,TARDBP,TMPO,ZNF2,ZNF746
RNF31	41	No coloc	No coloc	No coloc	AKAP8L,ATXN1,BAG2,BIRC2,CDC37,DDX17,DDX3X,HIST1H1C,HNRNPF,HNRNPL,HSPA1A,IGF2BP1,IKBKAP,MALT1,MGA,MYC,PABPC1,PCM1,PFKL,PKP2,PPARD,RANBP2,RFWD3,RPL13,RPL29,RPS3,SLC25A6,SRSF3,SRSF4,SRSF7,SRSF9,STK38,TAB1,TAB2,THRAP3,TNFAIP3,TRA2B,TRAFD1,TRIM28,TUBB4B,YBX1
DDX39B	40	No coloc	No coloc	No coloc	AP2M1,ATF2,ATG16L1,BAG2,BARD1,C15orf52,CDC6,CFL1,CORO1C,CRYL1,DDOST,DHX15,DUSP4,EIF4A2,GNAI2,GPT2,H1F0,HDAC4,HDAC5,LIMA1,LMNA,LMO7,LSM4,LUZP1,MYC,MYH9,PABPC1,PABPC4,PAWR,RALY,RPL18,RPS2,RPS3,SRSF7,TARDBP,TGFB1,THRAP3,TP53BP1,TRA2B,TRIM28
UNC93B1	39	No coloc	No coloc	No coloc	ADCK3,ARCN1,ATP2A2,ATP5D,CAND1,CDIPT,CLPTM1,CLPTM1L,CSE1L,CTSB,CUX1,DDOST,ERGIC3,EXOC5,FASTKD5,GNPTG,GRAMD1A,HMGCR,KIAA1524,KPNB1,LMAN2,MON2,MSH6,NUP205,OS9,PBXIP1,PIGS,PIGT,PLD3,PRMT1,SSR4,SURF4,TBRG4,TMED9,UBE2G2,VAPB,XPO5,XPOT,YIPF3
EEF2	39	No coloc	No coloc	No coloc	APOE,ATF2,ATG16L1,AURKA,BRCA1,CALR,CAND1,CDC37,CRY2,CSE1L,DDX5,EEF1A2,EIF4H,EPHA2,FLOT2,HNRNPDL,HNRNPL,HSD17B10,IGF1R,MAT2A,METTL3,MYC,NBN,NDUFV1,NIPSNAP1,PABPC1,POR,RPL18,RPL6,RPL7A,RPS2,RPS5,SDHA,TARDBP,TARS,TGFB1,UPF1,WEE1,ZNF746
RPL13	38	No coloc	No coloc	No coloc	CAND1,CDK9,GPC1,HDAC5,IGFBP4,IGSF8,ILF3,KIAA0020,METTL3,MRPL50,MYC,PABPC1,QARS,RNF31,RPL10,RPL13A,RPL18,RPL18A,RPL28,RPL3,RPL6,RPL7A,RPL8,RPLP0,RPS15,RPS2,RPS28,RPS3,RPS5,RPS9,SNRNP70,TARDBP,TEX10,TGFB1,TMPO,ZNF317,ZNF512,ZNF746
ATF2	37	No coloc	No coloc	No coloc	ACADVL,AHCY,AHSG,APMAP,APP,ARF1,ATF3,ATP2A2,BSG,CALR,CEBPG,CFL1,COLGALT1,CTNND1,DDOST,DDX39B,EEF2,ERP29,FOSL1,FOSL2,GANAB,HDAC4,HMGA1,IRF2BP1,JDP2,JUN,NBN,NCOA6,P4HB,PDIA4,PRDX5,RAB7A,RABAC1,RUVBL2,SERPINH1,SLC2A1,SLC3A2
KPNB1	37	No coloc	No coloc	No coloc	BARD1,BRCA1,CAND1,CD74,CD99,CDK9,CEP192,CEP55,CLK3,CSE1L,DLGAP5,ECT2,FBXW7,HDAC5,HIST1H1C,HSD17B10,KIFC1,KPNA2,KPNA3,LMNA,MSL1,MYC,NRIP1,NUP153,NUP205,NUP50,PPM1D,RANBP2,RUVBL2,SDHA,SEH1L,SIRT7,SPG20,TAF10,TP53BP1,TPX2,UNC93B1
RPL18	37	No coloc	No coloc	No coloc	BRCA1,C1orf106,CAND1,CDK9,DDX39B,EEF1D,EEF2,FBL,GRB7,IGSF8,ILF3,KIAA0020,MYC,PABPC1,PABPC4,RBM28,RBM4B,RPL10,RPL13,RPL13A,RPL18A,RPL28,RPL3,RPL6,RPL7A,RPL8,RPLP0,RPS15,RPS2,RPS28,RPS3,RPS5,RPS9,SKI,SNRNP70,ZNF512,ZNF746
RUVBL2	35	No coloc	No coloc	No coloc	AP2M1,APP,ATF2,ATG16L1,BRCA1,BRD2,CDK9,CENPA,CORO1B,CRY2,FBL,HDAC4,HDAC5,HSD17B10,INO80D,INO80E,IWS1,KPNB1,METTL3,MYC,NFKB1,NOP58,POLR2E,PPP6R3,RPS2,SDHA,STRN3,TARDBP,TGFB1,TMPO,TRIM28,UBXN6,UPF1,USP7,ZBTB38
HSD17B10	35	No coloc	No coloc	No coloc	ACOT7,APP,ARHGDIA,ATG16L1,BSG,CAND1,EEF1D,EEF2,EIF3I,FKBP1A,HDAC5,HMGCL,HNRNPDL,KPNB1,LAMP1,MAT2A,NOP58,OTUB1,P4HB,PABPC1,PDIA6,POLR2E,QDPR,RALY,RUVBL2,SDHA,SERPINH1,SOCS1,TARDBP,TKT,TPD52L2,TRAP1,TRIM28,TRMT61B,UBA2
IGSF8	35	No coloc	No coloc	No coloc	ACTN4,CFL1,DDX17,DDX3X,DDX3Y,DDX5,DHX15,EEF1A2,EEF1D,EIF3B,EIF3G,EIF3I,GDPD5,H3F3B,HIST1H1C,IKBKAP,ILF3,PABPC1,PDIA6,RPL13,RPL13A,RPL18,RPL6,RPL7A,RPL8,RPLP0,RPS15,RPS2,RPS28,RPS3,RPS9,SRSF3,TBRG4,YBX1,YBX3
DDX3X	34	No coloc	No coloc	No coloc	AP2M1,CAND1,CDC37,CDK9,CENPA,CRY2,EIF3B,EIF3G,EIF3I,EIF4A2,ELF3,HDAC5,HNF4A,HNRNPDL,IGSF8,KDM4B,LMNA,METTL3,PCK1,PIN1,RNF31,RPS2,RPS3,RPS9,SND1,SNRNP70,SP1,SRSF5,SRSF9,TARDBP,TGFB1,TMPO,TRIM28,ZNF746
JUN	34	No coloc	No coloc	No coloc	AP1G1,APLP2,APP,ATF2,ATF3,BRCA1,CEBPG,DDX21,EEF1D,ETS2,FBXL12,FBXW7,FOSL1,FOSL2,GTF2F1,HAUS6,HMGA1,JDP2,KDM2B,KPNA2,LMO7,MAP3K1,MTA1,MYC,NCOA6,NFE2L1,NRIP1,PIN1,PPP3CB,PPP4C,SKI,SP1,TGIF1,UBXN7
HSPA1A	34	No coloc	No coloc	No coloc	AP2M1,ATXN1,AURKA,BAG1,BAG2,CAND1,CDC37,CDK9,CRY2,GAB1,HDAC4,HDAC5,HIVEP1,HMGA1,HSF1,ID2,IRF1,KIAA0368,MAP2K2,MCL1,METTL3,MYC,MYH9,OTUB1,RNF31,SAE1,SOCS1,SOX9,TBX3,TGFB1,TP53BP1,UBXN6,USP11,YBX1
DDX5	34	No coloc	No coloc	No coloc	AURKA,BRCA1,CAND1,CDC37,CDC6,CDK9,CENPA,DDX17,DHX15,DPF2,EEF2,FBL,FKBP10,HNRNPF,IGSF8,LMNA,METTL3,MYC,NBN,OTUB1,PABPC4,PIN1,RBM10,RPL10,SKI,SNRNP70,SP1,SRPK1,TARDBP,TGFB1,THRAP3,TMPO,TRIM28,UPF1
OTUB1	34	No coloc	No coloc	No coloc	ARCN1,AURKA,BAG2,BIRC2,BSG,C19orf43,CCNB1,CHORDC1,CKAP2,CSE1L,CTNND1,DDX23,DDX5,DUSP8,ECT2,ERN1,ERP29,HSD17B10,HSPA1A,IDH3B,IKBKAP,MSH2,NFKBIA,NOSIP,NR4A1,PIN1,PRDX5,SDHA,SLC3A2,SLC7A11,SSR4,TARDBP,UBE2G2,ZNF746
RPLP0	34	No coloc	No coloc	No coloc	ACOX1,APP,AURKA,BHLHA15,CAND1,CDK9,HDAC5,IGSF8,MSH2,PABPC1,PCK1,PIK3C2A,QARS,RANBP2,RPL10,RPL13,RPL13A,RPL18,RPL18A,RPL28,RPL3,RPL6,RPL7A,RPL8,RPS15,RPS2,RPS3,RPS5,RPS9,SIRT7,SKI,SNRNP70,TARDBP,ZNF746
ATXN1	33	No coloc	No coloc	No coloc	ACOT7,AHDC1,ATP6V0D1,BAG2,BHLHE40,CFL1,CHORDC1,CIRBP,CRY2,CST3,DIXDC1,DUSP4,FAM193B,FAM46A,FAT4,FHL2,FOSL1,HDAC4,HIVEP1,HNRNPL,HSPA1A,KLF11,MSMO1,NR4A1,PEPD,PHPT1,PICALM,RNF31,UBXN1,USP54,USP7,YWHAH,ZHX1
RPL18A	33	No coloc	No coloc	No coloc	BRCA1,CAND1,CDK9,DIDO1,FBL,GLTSCR2,GLYR1,ILF3,KIAA0020,MDK,MYC,NOP58,PABPC1,PABPC4,RBM28,RPL10,RPL13,RPL13A,RPL18,RPL28,RPL3,RPL6,RPL7A,RPL8,RPLP0,RPS15,RPS2,RPS3,RPS5,RPS9,SIRT7,SNRNP70,TARDBP
HNRNPF	33	No coloc	No coloc	No coloc	ACOX1,AURKA,BRCA1,CAND1,CLK2,CSE1L,DDX5,DHX15,HDAC5,HNRNPDL,HNRNPL,KLF15,METTL3,MYC,NCSTN,NOL11,OTUB2,PEX3,RANBP2,RNF31,SIRT7,SNRNP70,SRSF7,TMPO,TRIB3,TRIM28,TXNL4A,USP54,USP7,ZCCHC8,ZFP91,ZNF581,ZNF746
DHX15	33	No coloc	No coloc	No coloc	AHCY,BRCA1,CAND1,CRY2,DDX17,DDX39B,DDX5,FBL,HDAC5,HNRNPF,HNRNPL,IGSF8,IWS1,KIAA0020,LMNA,MSH2,MYC,NOP58,PABPC1,PABPC4,PEX3,PIN1,RANBP2,RBM10,SCARB2,SIRT7,SNRNP70,SRSF3,SRSF5,SRSF7,TAF10,TMPO,ZNF746
METTL3	32	No coloc	No coloc	No coloc	AKAP8L,ARID5B,BAG1,BAG2,C4A,CDK9,DDX3X,DDX3Y,DDX5,EEF2,EIF3B,EIF3G,EIF3I,HNRNPF,HSPA1A,LMNA,LSM4,MSH2,MSH6,MYC,PRMT1,RPL13,RUVBL2,SNRNP70,TARDBP,THRAP3,TMEM200B,TMPO,TRIM28,TUBB4B,UBR5,ZRANB2
YBX1	31	No coloc	No coloc	No coloc	ATG16L1,AURKA,BARD1,BHLHA15,BRCA1,CAND1,CDK9,E4F1,EIF3I,EXOSC9,FBXW7,GLTSCR2,GPC1,HABP4,HIST1H1C,HLA-C,HSPA1A,IGSF8,IRF1,LMNA,MACROD1,MYC,OTUD3,PSMB4,RNF31,RPL6,RPS2,SNRNP70,SRSF9,TMPO,VAPB
UPF1	31	No coloc	No coloc	No coloc	ATR,BRCA1,CAND1,CDC37,DCP2,DCTN1,DDX5,DNA2,E4F1,EEF2,EIF3B,FBL,GLTSCR2,GNPTG,HDAC4,HDAC5,MYC,PABPC1,PLK1,POP1,RPL6,RPL7A,RPS3,RUVBL2,SIRT7,SNRNP70,TARDBP,TRIM28,WDR46,ZDHHC23,ZFC3H1
TGFB1	31	No coloc	No coloc	No coloc	AKAP8L,APP,BAG2,CDC37,CDK9,COL2A1,CTNND1,DDX39B,DDX3X,DDX5,EEF2,EIF4H,EPHA2,FHL2,FKBP1A,GANAB,GART,HECTD1,HSPA1A,MMP2,P4HB,PPP6R3,RPL10,RPL13,RPS3,RPS5,RUVBL2,SRPK1,TGFBR2,THBS1,THRAP3
SRSF3	31	No coloc	No coloc	No coloc	APP,CAND1,CIRBP,CLK2,CLK3,CNNM3,DDX17,DHX15,EIF3B,EIF3G,EIF4H,HNRNPDL,HNRNPL,IGSF8,ILF3,LMNA,MYC,PABPC1,RNF31,SIRT7,SLC3A2,SND1,SNRNP70,SPG7,SRPK1,SRSF5,SRSF6,SRSF7,SRSF9,TRA2B,ZNF746
P4HB	30	No coloc	No coloc	No coloc	ATF2,BRCA1,CALR,CDK9,CNNM3,EIF4A2,ELF3,GANAB,GRN,HDAC5,HSD17B10,KLF11,MYC,NDUFV1,PABPC1,PDIA4,PDIA6,PRKCSH,PSMA7,PTPRH,SERPINH1,SIRT7,SURF4,TGFB1,TKT,TMED9,TMPO,TPD52L2,UBA2,ZBTB2
KPNA2	30	No coloc	No coloc	No coloc	ACTN4,APP,BRCA1,CAND1,CDK9,CLK3,CORO1B,CSE1L,GART,GTF2F1,HOMEZ,INO80E,JUN,KPNA3,KPNB1,LMNA,MYC,NUP153,NUP50,PPM1D,PRMT1,RANBP2,SGK1,SNRNP70,SPRY1,SRPK1,TAF10,TARDBP,VAPB,ZC3H12A
RPS5	30	No coloc	No coloc	No coloc	AURKA,BRCA1,CAND1,CDK9,EEF2,FBL,GPC1,HDAC4,MSH2,MYC,POLR2E,RPL10,RPL13,RPL13A,RPL18,RPL18A,RPL3,RPL6,RPL7A,RPL8,RPLP0,RPS15,RPS2,RPS28,RPS3,RPS9,SIRT7,SNRNP70,TGFB1,ZBTB38
RPS15	30	No coloc	No coloc	No coloc	BHLHA15,CAND1,CDK9,G2E3,GLTSCR2,HDAC4,IGSF8,MRPL2,MYC,NFKB1,PDGFB,RPL10,RPL13,RPL18,RPL18A,RPL28,RPL3,RPL6,RPL7A,RPL8,RPLP0,RPS2,RPS28,RPS3,RPS5,RPS9,SIRT7,SNRNP70,TMPO,ZNF746
RPS9	30	No coloc	No coloc	No coloc	APP,BRCA1,CAND1,CDK9,DDX3X,FBL,FKBP1A,IGSF8,MYC,PABPC4,RPL10,RPL13,RPL13A,RPL18,RPL18A,RPL3,RPL6,RPL7A,RPL8,RPLP0,RPS15,RPS2,RPS28,RPS3,RPS5,SND1,SNRNP70,TARDBP,TMPO,ZNF746
GPC1	30	No coloc	No coloc	No coloc	AHCY,ATP6AP1,BSG,CLU,DAG1,EEF1D,EIF3B,FKBP1A,GRN,HMGA1,ILF3,LMNA,MYC,OAF,PRDX5,PRKCSH,PSAP,RAB7A,RACGAP1,RPL13,RPL6,RPL7A,RPS2,RPS5,STC2,TARS,TPD52L2,XYLT2,YBX1,YWHAH
CRY2	29	No coloc	No coloc	No coloc	AP2M1,ATXN1,BAG2,BRCA1,CAND1,CSE1L,DDX17,DDX3X,DDX3Y,DHX15,EEF1A2,EEF2,EIF4A2,FBXW7,HNRNPDL,HSPA1A,LMNA,NADK,PRMT1,RANBP2,RPL10,RPS2,RPS3,RUVBL2,SDHA,TMPO,UBR5,USP11,USP7
YWHAH	29	No coloc	No coloc	No coloc	ABCE1,ATG16L1,ATXN1,BCL2L1,CBX4,CCDC125,CDC25A,CDCA7,CEP135,CLK3,DUSP16,EIF5,FAM83G,GPC1,HDAC4,HDAC5,IRS1,KANK1,KIF23,LATS2,MAP2K2,NEDD4L,OGT,PAFAH1B1,PDIA4,SIK3,SOCS6,TBCB,TNFAIP3
SRSF7	29	No coloc	No coloc	No coloc	BARD1,CAND1,CDK19,CDK9,CLK3,DDX21,DDX39B,DHX15,EIF3I,HNRNPF,LEO1,LUC7L,LUC7L3,MSH2,QARS,RNF31,SKA3,SNRNP70,SON,SRPK1,SRSF3,SRSF5,SRSF6,SRSF9,SURF4,TARDBP,TMPO,TRA2B,ZRANB2
SDHA	28	No coloc	No coloc	No coloc	ATG16L1,ATP6V0D1,CAND1,CPNE1,CRY2,DUSP4,DUSP9,EEF2,GANAB,HDAC4,HSD17B10,KIAA2018,KPNB1,LMNA,LRRC8A,MAT2A,MTCH1,NDUFV1,OTUB1,PDIA6,RUVBL2,SCARB2,SERPINH1,SIRT7,TKT,TMED9,TRAP1,TRMT61B
LIMA1	28	No coloc	No coloc	No coloc	ACTN4,AGAP1,AP2M1,APP,ARHGAP21,ATG16L1,CEP55,CFL1,CORO1B,CORO1C,DAB2,DDX39B,DENND4C,EEF1D,FAM110A,FLOT2,GSN,GTSE1,HDAC4,LUZP1,MYH9,NADK,PICALM,PIK3C2A,PLEKHG6,PPP1R18,UBXN6,ZNF638
PABPC4	27	No coloc	No coloc	No coloc	BRCA1,CAND1,CLK3,CSE1L,DDX39B,DDX5,DHX15,FBL,HNF4A,HNRNPDL,NUBP2,OAS3,PCF11,RPL13A,RPL18,RPL18A,RPL6,RPL8,RPS9,SIRT7,SKI,SNRNP70,TARDBP,TBX3,TMPO,ZFC3H1,ZNF746
DCTN1	27	No coloc	No coloc	No coloc	ACTR1B,BRCA1,C1orf106,CAMSAP1,CCDC124,CCNB1,CDC37,CKAP2,CKAP2L,CLIP1,DLGAP5,GAS2L3,GTSE1,HAUS6,KIAA0368,LTV1,LUZP1,MYC,NUBP2,PAFAH1B1,PLK1,POP1,RBL2,SKA3,TRIM28,TTK,UPF1
RANBP2	27	No coloc	No coloc	No coloc	ATG16L1,BCL2L1,CDCA8,CRY2,DDX17,DHX15,HDAC4,HNRNPF,IER2,KPNA2,KPNB1,LMNA,LRPAP1,MYC,NUP153,NUP50,PPM1D,RAD50,RALY,RNF31,RPLP0,SEH1L,SIRT7,TRADD,TRIM28,UBA2,ZNF746
DDX17	27	No coloc	No coloc	No coloc	APP,BRCA1,CAND1,CDC37,CDK9,CENPA,CRY2,DDX5,DHX15,FBXW7,HDAC5,HNRNPL,IGSF8,MYC,NOSIP,PIN1,PLK1,QARS,RANBP2,RBM10,RBM28,RNF31,SNRNP70,SRSF3,TARDBP,TMPO,TRIM28
SRPK1	27	No coloc	No coloc	No coloc	APP,AURKA,BARD1,CAND1,CEP135,DDX5,ILF3,KPNA2,LUC7L,LUC7L3,MYC,PABPC1,POLR2E,RSRC2,SIRT7,SNRNP70,SON,SRSF3,SRSF6,SRSF7,TARDBP,TGFB1,THRAP3,TRA2B,YBX3,ZBTB38,ZRANB2
AP2M1	27	No coloc	No coloc	No coloc	AMER1,AP1G1,ATG16L1,BCL2L1,CORO1C,CRY2,CTNND1,DAB2,DDX39B,DDX3X,EPHA2,GTSE1,HSPA1A,LIMA1,MYC,MYH9,PICALM,PJA2,RAB7A,REPS1,RUVBL2,SLC25A6,SOCS6,TRIM28,TUBB4B,ZNF581,ZNF746
RPL28	27	No coloc	No coloc	No coloc	BRCA1,C1orf106,CAND1,CDK9,FAT4,GLYR1,HIST1H1C,KIAA0020,MYC,PAFAH1B1,PTPN21,PTPRK,RBM28,RPL13,RPL18,RPL18A,RPL3,RPL6,RPL7A,RPL8,RPLP0,RPS15,RPS2,RPS3,SNRNP70,TARDBP,ZNF746
MSH2	26	No coloc	No coloc	No coloc	ATR,BARD1,BRCA1,CDK9,DHX15,EIF3B,EPHA2,FGFR4,GRB7,METTL3,MSH6,MYC,NBN,OTUB1,RAD50,RPLP0,RPS5,SEPT9,SIRT7,SLX4,SRSF5,SRSF7,TPP2,TRIM28,ZBTB38,ZNF746
SCARB2	26	No coloc	No coloc	No coloc	ARHGAP11A,ATAD3B,ATP6V0D1,BSG,BST2,CLU,DDX23,DHX15,ERGIC3,EXOSC9,GALNT2,GCDH,LGALS8,LMNA,LMO7,MKI67,NOP58,PCM1,PICALM,PRDX5,PTPRK,RAD50,SDHA,SRSF6,THBS1,THRAP3
ABCE1	26	No coloc	No coloc	No coloc	ATG16L1,CORO1C,CTSA,DCP2,DCXR,FBL,FLOT2,GAS2L3,HIST1H1C,KIAA1524,LMNA,MFGE8,MYC,PEG10,PFKL,PSMD8,SAE1,SDF4,SIRT7,SOCS1,SURF4,TMPO,TRIM28,USP7,VAPB,YWHAH
HNRNPDL	26	No coloc	No coloc	No coloc	APMAP,ATG16L1,BARD1,BRCA1,CAND1,CRY2,DDX3X,EEF2,EIF4H,HMGA1,HNRNPF,HNRNPL,HSD17B10,MYC,PABPC4,PICALM,RALY,SNRNP70,SRSF3,SRSF9,TARDBP,TP53BP1,TRIM28,UBE2G2,UTP20,WDR12
BCL2L1	25	No coloc	No coloc	No coloc	AP2M1,APAF1,AURKA,AVEN,BBC3,BCL2L11,BCL2L2,BRD2,CLU,ERGIC3,FKBP8,HDAC4,IRS1,MCL1,MIEF1,PDIA4,PLD3,PLK1,RANBP2,RHBDD2,RPL8,RPS3,YWHAH,ZFYVE1,ZHX1
PRMT1	25	No coloc	No coloc	No coloc	BRCA1,BTG1,CAND1,CARM1,CDC37,CIRBP,CLK3,CRY2,DCAF16,DPF2,FBL,FBXW7,GAR1,GLTSCR2,HABP4,HDAC5,HNF4A,ILF3,KPNA2,METTL3,MYC,NBN,NRIP1,SNRNP70,UNC93B1
PCM1	25	No coloc	No coloc	No coloc	ABI2,ATG16L1,CAMSAP1,CCNB1,CENPE,CEP135,CEP192,CEP55,CKAP2,CKAP2L,DDX23,EPS8,HAUS6,HNRNPL,IDH3B,KIAA0368,LATS2,LUZP1,MCM10,NOL11,PLK1,RNF31,SCARB2,SIRT7,TTK
NFKB1	25	No coloc	No coloc	No coloc	ATAD3B,AURKA,CARM1,CLU,DPF2,EIF3I,ELF3,FBXW7,HDAC4,HDAC5,HMGA1,KPNA3,NCOA6,NFKBIA,NR4A1,PLD3,PPP4C,RPS15,RPS3,RUVBL2,SP1,TAB2,TNFAIP3,TP53BP1,ZBTB9
DPF2	25	No coloc	No coloc	No coloc	ARF1,ARID1B,ATP2A2,CDK9,CIRBP,DDX5,FAM120A,FHL2,H1F0,LUC7L3,MYC,NCSTN,NFKB1,PCCB,PDIA6,PLOD3,PNISR,POLR2E,PRMT1,PSPC1,SNRNP70,TALDO1,TP53BP1,WDHD1,ZNF655
BSG	25	No coloc	No coloc	No coloc	APOL2,ATF2,ATP2A2,ATR,CAND1,DDX23,GPC1,HDAC4,HSD17B10,KIAA0368,LAMP1,MYH9,NCSTN,OS9,OTUB1,PCK1,RAB7A,RIF1,SCARB2,SLC25A30,SLC3A2,SOCS1,TBRG4,UTP20,VPS51
RPL13A	25	No coloc	No coloc	No coloc	CAND1,FBL,GRB7,IGSF8,KIAA0020,MYC,PABPC1,PABPC4,RPL10,RPL13,RPL18,RPL18A,RPL3,RPL6,RPL7A,RPL8,RPLP0,RPS2,RPS3,RPS5,RPS9,SNRNP70,TARDBP,TET3,ZNF746
UBA2	24	No coloc	No coloc	No coloc	AURKA,BDP1,CDCA8,CNOT1,EHD4,HSD17B10,LEO1,MYC,NOP58,P4HB,PAFAH1B1,PCF11,PDLIM5,PNISR,PSMB4,QARS,RANBP2,RPL8,SAE1,SEH1L,SKIV2L,TBCB,TLE3,TRIM28
SP1	24	No coloc	No coloc	No coloc	ARHGAP21,ATF7IP,ATG16L1,BRCA1,CCNA2,CCNB1,DCAF6,DDX3X,DDX5,HDAC4,HIC1,HMGA1,HNF4A,JUN,KLF6,LMO7,LUZP1,MYC,MYH9,NFKB1,PIN1,PPP2R4,SOCS6,ZBTB2
TRA2B	24	No coloc	No coloc	No coloc	BARD1,BRCA1,CAND1,CLK3,DDX39B,DONSON,EIF3I,EIF4H,ILF3,LMNA,MYC,PPP4R2,RNF31,SKA3,SLC3A2,SNRNP70,SRPK1,SRSF3,SRSF4,SRSF5,SRSF6,SRSF7,SRSF9,ZRANB2
DDX21	24	No coloc	No coloc	No coloc	BRCA1,CDK9,E4F1,FBL,HDAC4,HIST1H1C,JUN,KPNA3,LMNA,MACROD1,MYC,PCK1,RPL10,RPL6,SIRT7,SNRNP70,SON,SRSF5,SRSF7,TARDBP,THRAP3,WDR46,ZNF512,ZNF746
SND1	24	No coloc	No coloc	No coloc	APP,ATG16L1,BRCA1,BRF1,CAND1,CNOT1,CORO1C,DDX3X,ECHS1,IDH2,ILF3,MYC,PIM1,PNPT1,RPL10,RPS2,RPS3,RPS9,SIRT7,SNRNP70,SRSF3,TARDBP,TRAP1,TRIM28
USP11	24	No coloc	No coloc	No coloc	ATAD3B,BRCA1,CAND1,CDC25A,CDC27,CENPE,CLK3,CRY2,DONSON,DUSP4,ECT2,GTSE1,HSPA1A,MYC,NUP153,PCK1,PLK1,POLR2E,PPP2R4,RAD50,SEMA3B,SIRT7,USP7,VGLL4
SRSF5	24	No coloc	No coloc	No coloc	ATG16L1,BARD1,CAND1,DDX21,DDX3X,DHX15,ILF3,LMNA,MSH2,MYH9,OTUD3,PPP3CB,PSAP,RPS2,SIRT7,SNRNP70,SON,SRSF3,SRSF6,SRSF7,SURF4,TIMM17B,TRA2B,WDR12
PRKAR1A	23	No coloc	No coloc	No coloc	AKAP1,AKAP12,AP1G1,CFL1,CORO1B,FBXW8,GART,HIST1H1C,HIVEP1,HLA-C,KDELR1,MCL1,NUAK1,PJA2,PLK1,RPL6,RPL8,SERPINH1,SPG20,TAB1,VAPB,ZBED1,ZFP91
EEF1D	23	No coloc	No coloc	No coloc	APP,ARHGAP21,ATG16L1,BRCA1,CDK9,EEF1A2,ELF3,FOSL2,GPC1,GTF2F1,HDAC4,HSD17B10,HSF1,IGSF8,JUN,KDM6B,LIMA1,LMNA,MYC,RPL18,SIAH2,TGFBR2,TRIM28
UBR5	23	No coloc	No coloc	No coloc	BARD1,BIRC2,BUB1,CD74,CDK9,CRY2,EIF3I,METTL3,MYC,NBN,PABPC1,PCK1,PLK1,SIRT7,TLE3,TOPBP1,TP53BP1,TRIM28,UBXN1,UBXN7,WDR43,ZBTB38,ZNF746
EIF3I	23	No coloc	No coloc	No coloc	ATG16L1,BRCA1,CD74,DDX3X,EIF3B,EIF3G,EIF5,HSD17B10,IGSF8,METTL3,MYC,NFKB1,RPL10,SIRT7,SLC3A2,SRSF6,SRSF7,TARDBP,TGFBR2,TRA2B,UBR5,YBX1,ZNF746
CFL1	23	No coloc	No coloc	No coloc	ACAA1,APP,ATF2,ATXN1,CDK9,COTL1,DDX39B,ECT2,GPT2,IGSF8,LIMA1,MYC,MYH9,PIN1,PRDX5,PRKAR1A,RAB7A,SERPINH1,TAB1,TKT,TMPO,TRAP1,TRIM15
CORO1C	23	No coloc	No coloc	No coloc	ABCE1,AP2M1,ATP2A2,CDK9,CORO1B,DDX39B,DLGAP5,DUSP4,GNAI2,ILF3,LIMA1,MYC,MYH9,NDUFV1,NIPSNAP1,PCCB,POR,PTPRH,RAB7A,RHOB,SND1,TARS,TRIM28
KIAA0368	22	No coloc	No coloc	No coloc	BAG1,BRCA1,BSG,DCTN1,EIF4H,FLOT2,GNAI2,HNRNPL,HSPA1A,KDM2B,KDM3A,LATS2,MKI67,PCM1,PCYT1B,PLBD2,PSMA7,PSMD8,SIRT7,TGFBR2,TUBB4B,UBE2G2
GANAB	22	No coloc	No coloc	No coloc	ATF2,BRCA1,CALR,CD74,CDK9,ELF3,HDAC5,IRF2BP2,KDM6B,MSH6,MYC,NIPSNAP1,P4HB,PRKCSH,PTPRH,SDHA,SERPINE1,SIRT7,TAB1,TGFB1,TMPO,ZNF703
RAD50	22	No coloc	No coloc	No coloc	BARD1,BMP1,BRCA1,DCLRE1B,HDAC5,HNF4A,ILF3,LMNA,MSH2,MSH6,MYC,NBN,NCSTN,RANBP2,RBL2,SCARB2,SIRT7,TP53BP1,TRIM28,USP11,USP7,WDHD1
EIF3B	22	No coloc	No coloc	No coloc	ATG16L1,ATP6V0D1,BRCA1,CD74,CDC37,DDX3X,EIF3G,EIF3I,EIF5,GPC1,HDAC4,HDAC5,IGSF8,METTL3,MSH2,MYC,SRSF3,TARDBP,TMPO,UPF1,ZNF518A,ZNF746
NOP58	22	No coloc	No coloc	No coloc	CAND1,DHX15,FBL,GLYR1,HSD17B10,KIAA0020,LMNA,MYC,NCSTN,RPL10,RPL18A,RPL6,RUVBL2,SCARB2,SERPINH1,SIRT7,SNRNP70,TARDBP,TRIM28,UBA2,UTP20,ZNF746
RAB7A	22	No coloc	No coloc	No coloc	AP2M1,APOE,ATF2,ATP2A2,ATP6AP1,ATP6V0D1,BSG,C6orf120,CFL1,CORO1C,CTSD,FLOT2,GPC1,GTSE1,HMGCL,HNRNPL,MYC,PRDX5,PSMA7,RABAC1,SYNGR2,TRIM28
ATP2A2	22	No coloc	No coloc	No coloc	APOE,ATF2,BSG,CDK9,CORO1C,DPF2,ECT2,HDAC5,KIF23,MYC,NCSTN,NDUFV1,POR,PTPRK,RAB7A,SIRT7,SKI,SLC3A2,SOCS1,TMPO,UNC93B1,ZNF746
KIAA0020	22	No coloc	No coloc	No coloc	APP,DHX15,FBL,GLTSCR2,HABP4,MYC,NOP58,PDGFB,RBM28,RPL13,RPL13A,RPL18,RPL18A,RPL28,RPL3,RPL7A,RPL7L1,RPL8,SIRT7,TRIM28,WDR46,ZNF2
THRAP3	22	No coloc	No coloc	No coloc	BARD1,CAND1,CLK2,CLK3,DDX21,DDX39B,DDX5,HDAC4,HNRNPL,LMNA,LUC7L,METTL3,MYC,NCSTN,PIN1,PSAP,RNF31,SCARB2,SNRNP70,SOCS1,SRPK1,TGFB1
SOCS1	21	No coloc	No coloc	No coloc	ABCE1,AKAP8L,ATP2A2,ATR,BAG2,BSG,CAND1,CSF1,CUEDC2,HSD17B10,HSPA1A,IFNGR1,IGF1R,IRS1,MET,PDGFB,SSR4,THRAP3,TRIM28,TRIM8,TUBB4B
CLK3	21	No coloc	No coloc	No coloc	APP,CDC37,CLK2,JMJD6,KPNA2,KPNB1,LUC7L,PABPC1,PABPC4,PRMT1,SNRNP70,SRSF3,SRSF7,THRAP3,TRA2B,USP11,USP7,YWHAH,ZNF263,ZNF638,ZNF777
FHL2	21	No coloc	No coloc	No coloc	A1CF,APP,ATF3,ATXN1,BRCA1,CNOT1,DPF2,E4F1,FOXO1,GLYR1,GNG4,GPRC5C,IER3,MYC,SDF4,SH3RF1,TGFB1,TRIM28,ZFP64,ZNF638,ZNF655
CSE1L	21	No coloc	No coloc	No coloc	BIRC2,BRCA1,CHORDC1,CRY2,DUSP16,EEF2,FBXW7,HDAC5,HNRNPF,HNRNPL,KPNA2,KPNB1,MYC,OTUB1,PABPC4,PTPRH,SIRT7,TBCB,TPP2,UBXN1,UNC93B1
CCNB1	21	No coloc	No coloc	No coloc	AKR7A2,ANAPC11,BRCA1,CAND1,CCNF,CDC25A,CDC27,CDC6,DCTN1,FOXO1,GADD45B,MFN1,OTUB1,PCM1,RPS3,SP1,STK38,TGFBR2,TP53BP1,TRAP1,TRIM28
GLTSCR2	21	No coloc	No coloc	No coloc	CAND1,FBL,GLYR1,HABP4,KIAA0020,LDHD,MYC,OAS3,PDGFB,PRMT1,RBM28,RPL10,RPL18A,RPL3,RPL7A,RPS15,SIRT7,SLX4,UPF1,YBX1,ZNF512
MSH6	20	No coloc	No coloc	No coloc	AKR7A2,ATR,BARD1,BRCA1,FBXW7,GANAB,METTL3,MSH2,MYC,NBN,PARP2,RAD50,SIRT7,SLX4,SNRNP70,TOPBP1,TRIM28,UNC93B1,ZBTB38,ZNF746
CALR	20	No coloc	No coloc	No coloc	APP,ASPM,ATF2,BDP1,C1orf106,CDC25A,EEF2,ELF3,ERP29,GANAB,HLA-E,NIPSNAP1,P4HB,PRKCSH,PTPRH,SERPINH1,SIRT7,SLC2A1,TKT,TPD52L2
KPNA3	20	No coloc	No coloc	No coloc	APOL6,ATG16L1,BARD1,BRCA1,DDX21,EPHA2,HSF1,IER2,KPNA2,KPNB1,LMNA,MTA1,MYC,NACC1,NFKB1,NUP153,NUP50,PPM1D,TP53BP1,UBXN7
OGT	20	No coloc	No coloc	No coloc	AGFG1,ASXL2,ATG16L1,BRCA1,CARM1,DIDO1,HDAC5,HIVEP1,HNRNPL,MYC,NFE2L1,PSPC1,SSR4,TAB1,TP53BP1,TPD52L2,TRAK1,USP7,YWHAH,ZBTB38
RALY	20	No coloc	No coloc	No coloc	ATG16L1,BRCA1,CAND1,CDK9,DDX39B,FBL,HNRNPDL,HNRNPL,HSD17B10,LMNA,MYC,PABPC1,PLOD3,RANBP2,RPL6,SNRNP70,SPG7,TARDBP,TRIM28,ZFC3H1
AKAP8L	20	No coloc	No coloc	No coloc	ABI2,BARD1,CAND1,CDC6,CNNM3,DUSP16,LMNA,METTL3,MYC,PRKAA2,RNF31,RNF43,SNRNP70,SOCS1,TGFB1,TMPO,TP53BP1,TRIB3,ZBTB38,ZNF746
ZNF638	20	No coloc	No coloc	No coloc	AGAP1,ATG16L1,BHLHA15,CAND1,CDK9,CLK2,CLK3,DENND4C,E4F1,FAM110A,FHL2,HDAC4,HNRNPL,LIMA1,LUC7L,MYC,NADK,SIRT7,SNRNP70,WASL
BAG2	20	No coloc	No coloc	No coloc	ATXN1,CRY2,DDX39B,EHD4,HDAC4,HDAC5,HSPA1A,LATS2,MAP2K2,METTL3,MYC,OTUB1,PPP2R2C,RNF31,SIK2,SOCS1,TAB1,TARDBP,TGFB1,ZBTB38
SERPINH1	20	No coloc	No coloc	No coloc	ATF2,BRCA1,CALR,CDK9,CFL1,HDAC4,HSD17B10,JMY,MYC,NOP58,OS9,P4HB,PDIA6,PRKAR1A,SDHA,SIRT7,STAM,TMED9,TMPO,TPX2
LATS2	20	No coloc	No coloc	No coloc	AJUBA,AMER1,AMOTL2,ANAPC1,AURKA,BAG2,CEP192,EPHA2,FGFR4,HNRNPL,KIAA0368,KIF23,MET,MYC,PCM1,PLOD1,SIAH2,SKI,USP54,YWHAH
EPHA2	20	No coloc	No coloc	No coloc	AP2M1,APP,AURKA,EEF2,FGFR4,INPP1,ITGB5,KPNA3,LAMP1,LATS2,LSM7,MET,MSH2,MYC,NCSTN,NOMO1,SDC1,SOCS6,TARDBP,TGFB1
ZBTB38	20	No coloc	No coloc	No coloc	AKAP8L,ARID5B,BAG2,FBL,LUC7L3,MGA,MSH2,MSH6,NACC1,OGT,PDLIM5,POP1,PPP6R3,RFC3,RPL29,RPS5,RUVBL2,SRPK1,UBR5,USP7
SRSF6	19	No coloc	No coloc	No coloc	APP,BARD1,CAND1,DUSP4,EIF3I,LUC7L,MYC,RBM10,SCARB2,SNRNP70,SRPK1,SRSF3,SRSF4,SRSF5,SRSF7,SRSF9,TARDBP,TMPO,TRA2B
CLK2	19	No coloc	No coloc	No coloc	ATG16L1,BRCA1,CLK3,HNRNPF,HNRNPL,LUC7L,MDK,NCOA5,PABPC1,PKP2,RBMXL1,SNRNP70,SON,SRSF3,THRAP3,ZCCHC8,ZNF263,ZNF317,ZNF638
NBN	19	No coloc	No coloc	No coloc	ATF2,ATR,BARD1,BMP1,BRCA1,CDK9,DDX5,EEF2,LMNA,MSH2,MSH6,PRMT1,RAD50,SLX4,TOPBP1,TP53BP1,UBR5,USP7,WDHD1
HMGA1	19	No coloc	No coloc	No coloc	APP,ATF2,ATG16L1,CAMSAP1,CDC25A,GPC1,HIC1,HNRNPDL,HNRNPL,HSPA1A,IRF1,JUN,MYC,NFKB1,ORC2,RACGAP1,RGS3,SP1,TRIP10
CARM1	19	No coloc	No coloc	No coloc	B3GNT2,BRCA1,BRD2,CAND1,CNN3,FOSL2,GCNT2,GTSE1,MALT1,MAP2K2,MYC,NFKB1,NRIP1,OGT,PRMT1,SEC23IP,TP53BP1,TRIM28,VPS51
GTSE1	19	No coloc	No coloc	No coloc	AP1G1,AP2M1,BARD1,BTBD3,CARM1,DAB2,DCTN1,KIAA0430,LIMA1,MYC,MYH9,PICALM,PIK3C2A,PKP2,PPP2R3B,RAB7A,RBM10,REPS1,USP11
PRKAA2	19	No coloc	No coloc	No coloc	ABI2,AKAP8L,AMOTL2,ANAPC11,AVPI1,BRCA1,CDC42EP1,CDR2,EMILIN1,FNDC3B,HNRNPL,HOMEZ,NAB2,NIPSNAP1,PBXIP1,PRKAB2,SKIV2L,SPRY1,TIFA
RBM28	19	No coloc	No coloc	No coloc	BRCA1,CAND1,DDX17,FBL,FBXW7,GLTSCR2,KIAA0020,MYC,PDGFB,RPL10,RPL18,RPL18A,RPL28,RPL8,SIRT7,SNRNP70,WDR46,ZNF2,ZNF746
ECT2	19	No coloc	No coloc	No coloc	ATP2A2,CAND1,CFL1,CHST10,CUX1,DCAF16,EIF4A2,KPNB1,LPCAT1,MYC,NOMO1,OTUB1,PPP1R18,PPP6R3,RACGAP1,SKA3,USP11,WDHD1,XPOT
CEP135	19	No coloc	No coloc	No coloc	ARHGAP21,CAMSAP1,CARD9,CEP192,CEP55,CTNND1,HAUS6,LMO7,LUZP1,NCOA5,PAFAH1B1,PCM1,PLK1,SEC23IP,SRPK1,SYNM,TTK,USP54,YWHAH
TRMT61B	19	No coloc	No coloc	No coloc	ATP5D,CLPX,ECHS1,FASTKD5,GLRX5,HSD17B10,IDH3B,MGME1,MRPL10,MRPL2,MRPL50,NDUFV1,NME4,NT5DC2,PNPT1,POLG,PREPL,SDHA,TIMM13
SRSF9	18	No coloc	No coloc	No coloc	APP,BARD1,CAND1,CDK9,DDX3X,GTF2F1,HABP4,HNRNPDL,ITGB5,LMNA,MYC,RNF31,SNRNP70,SRSF3,SRSF6,SRSF7,TRA2B,YBX1
QARS	18	No coloc	No coloc	No coloc	APP,ASL,BRCA1,DDX17,HDAC5,IFITM3,IRF1,MYC,NAB2,PIN1,PTPN21,RPL10,RPL13,RPL7A,RPLP0,SRSF7,TMPO,UBA2
NUP153	18	No coloc	No coloc	No coloc	BRCA1,IER2,KIFC1,KPNA2,KPNA3,KPNB1,LMNA,MYC,NUP205,NUP50,PNPT1,PPM1D,PRKCSH,RANBP2,SEH1L,SIRT7,USP11,XPO5
ERGIC3	18	No coloc	No coloc	No coloc	ASGR1,BCL2L1,CDIPT,CLPTM1,CTSA,ERGIC1,FKBP8,FLVCR1,HMOX1,IFITM3,ORMDL3,SCARB2,SLC25A6,SMCO4,SPPL2B,TMEM203,UNC93B1,YIPF3
BIRC2	18	No coloc	No coloc	No coloc	AKR7A2,CSE1L,IGF2BP1,ILF3,MAD1L1,NFKBIA,OTUB1,PLOD1,PPM1K,RNF31,TNFAIP3,TNFRSF12A,TRADD,UBR5,UBXN1,UBXN7,ULK3,USP7
DUSP4	18	No coloc	No coloc	No coloc	ACOT7,ACTR1B,AHSG,APP,ATXN1,CORO1C,DDX39B,ENTHD2,GNAI2,NUP50,PKP2,PRDX5,PSMB4,SDHA,SRSF6,USP11,WDR34,ZNF655
CLU	17	No coloc	No coloc	No coloc	APP,BCL2L1,CDK19,CELSR1,FAT4,GPAM,GPC1,IGF1R,KLF11,NFKB1,NFKBIA,PLK1,SCARB2,SDF4,SUMF2,TGFBR2,TMPO
CDC27	17	No coloc	No coloc	No coloc	ADNP,ANAPC1,ANAPC11,CCDC125,CCNA2,CCNB1,CUEDC2,EMILIN1,LEO1,MAD1L1,MYC,PIN1,PLK1,SKA3,TP53BP1,TTK,USP11
VAPB	17	No coloc	No coloc	No coloc	ABCE1,AHCTF1,CAND1,DDOST,DUSP9,FAM83G,JMY,KPNA2,LAMP1,LMNA,NOL11,PRKAR1A,SEPT9,SSR4,STX1A,UNC93B1,YBX1
NFKBIA	17	No coloc	No coloc	No coloc	AURKA,BARD1,BIRC2,CLU,DCAF6,FBXW8,HDAC4,HDAC5,IKBKAP,MALT1,MAP3K1,NEDD9,NFKB1,OGDHL,OTUB1,PIN1,RPS3
CD74	17	No coloc	No coloc	No coloc	APP,ARCN1,EIF1,EIF3B,EIF3G,EIF3I,FKBP8,GANAB,GRAMD1A,IFITM3,KPNB1,MAP3K1,POLR2E,PPP6R3,TBRG4,TPP2,UBR5
TRAP1	17	No coloc	No coloc	No coloc	APP,ATG16L1,CCNB1,CDK9,CFL1,ECHS1,EIF2AK4,HDAC5,HSD17B10,IDH2,MKNK2,PRDX5,RPL7A,SDHA,SND1,USP7,WDHD1
UBXN7	17	No coloc	No coloc	No coloc	APP,BIRC2,JUN,KBTBD2,KCTD13,KIFC1,KPNA3,MAP3K1,MYC,NUAK2,NUBP2,PHIP,PJA2,TRIM8,UBR5,UBXN1,ZRANB2
GLYR1	17	No coloc	No coloc	No coloc	FBL,FBXW8,FHL2,GLTSCR2,HABP4,HECTD1,HNRNPL,MYC,NOP58,PDGFB,PLEKHO1,RPL18A,RPL28,RPL8,SIRT7,WDR46,ZNF2
RPS28	17	No coloc	No coloc	No coloc	APOE,ATG16L1,CAND1,HDAC4,IGSF8,ILF3,PABPC1,RPL13,RPL18,RPL6,RPL7A,RPS15,RPS2,RPS3,RPS5,RPS9,SNRNP70
TGFBR2	16	No coloc	No coloc	No coloc	ABHD12,APP,CCNB1,CDC6,CLU,DAB2,EEF1D,EHD4,EIF3I,IDH2,KIAA0368,LSR,PEG10,PEX3,RPL8,TGFB1
EEF1A2	16	No coloc	No coloc	No coloc	AHCY,AURKA,CAND1,CDC37,CDK9,CRY2,DCP2,EEF1D,EEF2,HNRNPL,ID2,IGSF8,NCSTN,PABPC1,TLE3,UBXN6
IGF2BP1	16	No coloc	No coloc	No coloc	ARHGDIA,AURKA,B3GNT2,BIRC2,CAND1,CDK9,HDAC5,HMGCR,MYC,RNF31,SEC23IP,SNRNP70,TMPO,TRIM28,VPS51,ZNF746
ATR	16	No coloc	No coloc	No coloc	BRCA1,BSG,CDC6,CDK9,E4F1,MSH2,MSH6,MTA1,NBN,NCR3LG1,NOSIP,SOCS1,TOPBP1,TP53BP1,UPF1,YBX3
SKI	16	No coloc	No coloc	No coloc	ATP2A2,DDX5,HNRNPL,JUN,LATS2,PABPC1,PABPC4,PYGB,RPL18,RPLP0,RPS3,SIAH2,SLC25A6,STK38,TEAD1,TRIM28
NUP50	16	No coloc	No coloc	No coloc	APP,DUSP4,HIST1H1C,IKBKAP,KIAA0430,KIFC1,KPNA2,KPNA3,KPNB1,LMNA,MYC,NUP153,RANBP2,SLX4,TP53BP1,WDHD1
CDC25A	16	No coloc	No coloc	No coloc	APP,BCL2L2,CALR,CCNA2,CCNB1,CSNK1G2,DUSP8,FAM193B,HLA-C,HMGA1,MCM3AP,PIM1,PPP4R2,TRIB3,USP11,YWHAH
TUBB4B	16	No coloc	No coloc	No coloc	AP2M1,AURKA,BRCA1,CAND1,CDK9,HDAC5,ID2,KIAA0368,MAP2K2,METTL3,MYC,RNF31,RPL8,SOCS1,SOCS6,TRIM28
PRKAB2	16	No coloc	No coloc	No coloc	ANAPC11,FAM208B,GRN,KIAA0907,KLF15,MCL1,NAB2,PRKAA2,PYGB,RNF144B,SERTAD2,SPRY1,TCF19,TRIB3,USP54,ZNF581
LUC7L	16	No coloc	No coloc	No coloc	BARD1,CLK2,CLK3,FBXW7,HNRNPL,JMJD6,LUC7L3,SNRNP70,SRPK1,SRSF6,SRSF7,THRAP3,ZCCHC8,ZFP91,ZNF638,ZRANB2
YBX3	16	No coloc	No coloc	No coloc	ATP6V0D1,ATR,BHLHA15,CAND1,CDK9,E4F1,HAUS6,IGSF8,MYC,RPL6,SNRNP70,SRPK1,TARDBP,TMPO,USP7,ZNF746
WDR46	16	No coloc	No coloc	No coloc	DDX21,GAR1,GLYR1,KIAA0020,LARP1B,MKNK2,MYC,POP1,RBM28,SIRT7,TRIM28,UPF1,WDR43,ZNF317,ZNF512,ZNF777
ATP6V0D1	16	No coloc	No coloc	No coloc	ATP5D,ATP6AP1,ATXN1,B3GNT2,EIF3B,MTCH1,NDUFV1,PTGES2,RAB7A,RFWD3,RPS2,SCARB2,SDHA,SLC25A6,TMPO,YBX3
PRDX5	16	No coloc	No coloc	No coloc	ACAA1,APP,ATF2,CFL1,CTSB,DUSP4,GLRX5,GPC1,GUK1,OTUB1,PSAP,PTMS,RAB7A,SCARB2,STAM,TRAP1
ZNF655	16	No coloc	No coloc	No coloc	BARD1,CARD9,CDC37,DPF2,DUSP4,EIF4EBP1,EMILIN1,FHL2,GUCD1,IDI1,ITGB5,NOTUM,TALDO1,TSPYL4,TXNDC9,ZNF552
TARS	15	No coloc	No coloc	No coloc	APEH,AURKA,BRCA1,CORO1B,CORO1C,DCP2,EEF2,EIF2AK4,ELF3,FBXW7,GPC1,HDAC5,MYC,PIK3C2A,TPD52L2
TAB2	15	No coloc	No coloc	No coloc	APP,ATG16L1,BST2,CTDSP1,EMILIN1,FOSL1,HDAC5,MALT1,NFKB1,RNF31,SIK1,SIK3,TAB1,WDR34,ZFP64
POP1	15	No coloc	No coloc	No coloc	CAND1,DCTN1,FBL,H1F0,MYC,NIPSNAP1,RBM4B,RPL10,RPL8,SIRT7,SNRNP70,STRIP1,UPF1,WDR46,ZBTB38
GRN	15	No coloc	No coloc	No coloc	ABI2,ATG16L1,BRCA1,C1orf106,CDK9,GPC1,NAB2,P4HB,PHLPP2,PKP2,PRKAB2,TLE3,TNFAIP3,TRIB3,TSPAN4
POLR2E	15	No coloc	No coloc	No coloc	ATG16L1,BARD1,BRCA1,CD74,DPF2,HSD17B10,INTS6,MYC,POLR2F,RPS5,RUVBL2,SRPK1,TAF10,TRIM28,USP11
TNFAIP3	15	No coloc	No coloc	No coloc	BIRC2,GRN,IRAK2,LAMP1,MALT1,NEDD4L,NFKB1,PPP6R3,RNF166,RNF216,RNF31,TNFRSF10B,TRADD,TRIM8,YWHAH
FBXW8	15	No coloc	No coloc	No coloc	ARID5B,EXOSC9,GLYR1,IRS1,LARP4,LUZP1,MYC,NFKBIA,PRKAR1A,PTPRN2,RPUSD3,TMPO,TTBK1,ZFC3H1,ZNF263
PDIA6	15	No coloc	No coloc	No coloc	CAND1,DPF2,HDAC5,HSD17B10,IGSF8,KDM6B,LMAN2,MYC,P4HB,PLEKHO1,SDHA,SERPINH1,TPD52L2,VWA1,XPO5
JMJD6	15	No coloc	No coloc	No coloc	AKAP17A,APEH,ATG16L1,BRD4,CAND1,CCNL1,CCNL2,CLK3,DIDO1,GTF2F1,LUC7L,LUC7L3,PAWR,RABL6,RSRC2
APOE	15	No coloc	No coloc	No coloc	APP,ATP2A2,CDC37,EEF2,FBXL12,GCDH,LOXL4,NDUFV1,NIPSNAP1,POR,PTGES2,RAB7A,RPL6,RPL8,RPS28
RPL29	15	No coloc	No coloc	No coloc	ATG16L1,BRCA1,EIF5,FBXW7,ILF3,MYC,RNF31,RPL10,RPL6,RPL7A,RPL8,RPS2,RPS3,SNRNP70,ZBTB38
NDUFV1	15	No coloc	No coloc	No coloc	APOE,APP,ATP2A2,ATP6V0D1,CORO1C,EEF2,ERGIC1,ILF3,MTCH1,NIPSNAP1,P4HB,PCCB,POR,SDHA,TRMT61B
SLC3A2	15	No coloc	No coloc	No coloc	ATF2,ATP2A2,BSG,DUSP9,EIF3I,GNAI2,IFITM3,LAMP1,MYC,OTUB1,PTPRH,SLC7A11,SRSF3,TMPO,TRA2B
CDC6	14	No coloc	No coloc	No coloc	AKAP8L,ATR,CCNA2,CCNB1,CCNF,DDX39B,DDX5,MCM10,MYC,ORC2,PPP2R3B,PSKH1,TGFBR2,WEE1
MCL1	14	No coloc	No coloc	No coloc	BBC3,BCL2L1,BCL2L11,DAD1,FBXW7,HSPA1A,MYC,PIN1,PRKAB2,PRKAR1A,RBM10,SEPT9,UBXN6,USP13
DAB2	14	No coloc	No coloc	No coloc	AHCY,AP2M1,APLP2,APP,AURKA,GTSE1,HNRNPL,LDLR,LIMA1,MALT1,MYH9,PICALM,PIN1,TGFBR2
ARF1	14	No coloc	No coloc	No coloc	AGAP1,AP1G1,ARF5,ATF2,B3GNT2,CAND1,DPF2,GCNT2,GLRX5,IGF1R,KDELR1,MTF2,SEC23IP,VPS51
EIF3G	14	No coloc	No coloc	No coloc	APP,BRCA1,CD74,DDX3X,EIF1,EIF3B,EIF3I,EIF5,IGSF8,LMNA,METTL3,PIN1,RPL10,SRSF3
NCSTN	14	No coloc	No coloc	No coloc	APP,ATP2A2,BSG,CLPTM1L,DPF2,EEF1A2,EPHA2,FASTKD5,HNRNPF,NOP58,RAD50,SLC2A1,SURF4,THRAP3
TKT	14	No coloc	No coloc	No coloc	BRCA1,CALR,CFL1,COTL1,EIF2AK4,EXOSC9,HDAC5,HSD17B10,MYC,P4HB,PIK3C2A,SDHA,TALDO1,TRAPPC8
PPP6R3	14	No coloc	No coloc	No coloc	AURKA,BRCA1,CD74,CDC37,ECT2,PLK1,RUVBL2,SIRT7,TGFB1,TNFAIP3,USP36,USP7,ZBTB38,ZNF746
AHCY	14	No coloc	No coloc	No coloc	ATF2,ATG16L1,BRCA1,CAND1,DAB2,DHX15,EEF1A2,GPC1,GPT2,HDAC5,MYC,SDC1,TLE3,TRIM28
DDOST	14	No coloc	No coloc	No coloc	ATF2,ATP5D,CDK9,DDX39B,DUSP9,EHD4,HDAC4,HDAC5,LAMP1,MYC,PTPRH,SSR4,UNC93B1,VAPB
SLC25A6	14	No coloc	No coloc	No coloc	AP2M1,ATP6V0D1,CAND1,CDC37,ERGIC3,HDAC5,LMNA,RNF31,RPL10,RPL7A,SKI,SNRNP70,TIMM13,TRIM28
PTPRK	14	No coloc	No coloc	No coloc	ARSA,ATP2A2,CES3,CHST10,CHST12,FBLN1,FKBP8,GLG1,GNPTG,LEPREL2,LGALS8,MANBA,RPL28,SCARB2
TBCB	14	No coloc	No coloc	No coloc	CDK9,CSE1L,D2HGDH,EIF5,FBXW7,HK2,MCM3AP,MYC,PDIA4,PLBD2,TRIM28,UBA2,USP7,YWHAH
EIF4H	14	No coloc	No coloc	No coloc	DGKQ,EEF2,EIF5,GART,HNRNPDL,HNRNPL,IRF2BP2,KDM3A,KIAA0368,MYC,PSPC1,SRSF3,TGFB1,TRA2B
PICALM	14	No coloc	No coloc	No coloc	AP2M1,ATG16L1,ATXN1,CDK9,DAB2,GTSE1,HNRNPDL,ILF3,LIMA1,MYH9,PIK3C2A,SCARB2,SH3GLB2,SLC25A32
RBM10	14	No coloc	No coloc	No coloc	ATG16L1,DDX17,DDX5,DHX15,ENTHD2,GTSE1,LMNA,MCL1,RBM12B,SNRNP70,SRSF6,TP53BP1,ZFP64,ZNF317
IGF1R	13	No coloc	No coloc	No coloc	APP,ARF1,B3GNT2,CAND1,CDC37,CLU,EEF2,FGFR4,HMGCR,HNRNPL,IRS1,RPS3,SOCS1
TAB1	13	No coloc	No coloc	No coloc	BAG2,BST2,CFL1,EMILIN1,GANAB,KIFC2,MAP3K1,OGT,PRKAR1A,PTPRH,RNF31,RPL10,TAB2
ZRANB2	13	No coloc	No coloc	No coloc	ATG16L1,CORO1B,LMNA,LUC7L,LUC7L3,METTL3,NUBP2,SNRNP70,SRPK1,SRSF7,STAM,TRA2B,UBXN7
IKBKAP	13	No coloc	No coloc	No coloc	ATG16L1,BARD1,DCP2,DUSP9,IGSF8,MYC,NFKBIA,NUP50,OTUB1,RNF31,SIRT7,TRIM28,TXNDC9
PAFAH1B1	13	No coloc	No coloc	No coloc	AP1G1,CEP135,CLIP1,DCTN1,EIF5,MYC,PDIA4,RPL28,SKA3,TRIM28,UBA2,UBXN1,YWHAH
BRD4	13	No coloc	No coloc	No coloc	BRCA1,BRD2,CDK9,DCAF16,JMJD6,KDM2B,KDM3A,KDM6B,LMNA,MYC,RFC3,RPL6,WEE1
EIF5	13	No coloc	No coloc	No coloc	APP,ATG16L1,EIF1,EIF3B,EIF3G,EIF3I,EIF4H,LMNA,PAFAH1B1,RPL29,TBCB,TRIM28,YWHAH
GNAI2	13	No coloc	No coloc	No coloc	CORO1C,CRYL1,DDX39B,DUSP4,DUSP9,ERGIC1,GNG4,KIAA0368,MYC,MYH9,NUCB1,RGS3,SLC3A2
ZCCHC8	13	No coloc	No coloc	No coloc	APP,ATG16L1,BRCA1,CLK2,HNRNPF,LUC7L,MYC,PPP2R2C,RBM4B,SIRT7,SNRNP70,TXNDC9,USP7
TPD52L2	13	No coloc	No coloc	No coloc	ADCK3,APP,CALR,CTH,DRAP1,ECHS1,GPC1,HSD17B10,OGT,P4HB,PDIA6,SAE1,TARS
ACTN4	13	No coloc	No coloc	No coloc	ATG16L1,BRF1,CDK9,GSN,HDAC4,HDAC5,IGSF8,KPNA2,LIMA1,MYC,MYH9,PPM1D,SIRT7
PLOD1	13	No coloc	No coloc	No coloc	BIRC2,CAND1,COL2A1,COLGALT1,HNRNPL,INPP1,LATS2,LEPREL2,MYC,POR,SIRT7,SNRNP70,TRADD
SLX4	13	No coloc	No coloc	No coloc	APP,BRCA1,DCLRE1B,GLTSCR2,MSH2,MSH6,NBN,NUP50,PLK1,PSMB4,TEX10,TOPBP1,TP53BP1
SOCS6	13	No coloc	No coloc	No coloc	AP2M1,CENPE,EPHA2,LPCAT1,NUCB1,PDLIM5,SDF4,SP1,SSR4,TIMM13,TUBB4B,TUBD1,YWHAH
CBX4	13	No coloc	No coloc	No coloc	CBX2,CENPE,DCAF6,DIS3L2,DNMT3A,FAM46A,KCTD17,KDM2B,KDM3A,LMNA,MGA,RPS3,YWHAH
UBXN1	13	No coloc	No coloc	No coloc	ACOT7,ATXN1,BARD1,BIRC2,BRCA1,CSE1L,EMILIN1,GAR1,MYC,PAFAH1B1,PJA2,UBR5,UBXN7
PCK1	13	No coloc	1670	No coloc	APP,BSG,DDX21,DDX3X,HLA-C,LPCAT1,NR4A1,PCK2,PSMB4,RPLP0,RPS3,UBR5,USP11
SON	13	No coloc	No coloc	No coloc	CLK2,DDX21,DIDO1,ILF3,MYC,RBM4B,SIRT7,SNRNP70,SRPK1,SRSF5,SRSF7,TRIM28,USP25
LUZP1	13	No coloc	No coloc	No coloc	BRCA1,BRF1,CEP135,DCTN1,DDX39B,FBXW8,LIMA1,MGME1,MYC,MYH9,PCM1,PPIP5K2,SP1
RACGAP1	13	No coloc	No coloc	No coloc	ARID5B,BRCA1,ECT2,FAM98A,GPC1,HMGA1,KIF23,LDHD,LMNA,MYC,PLK1,PPP2R4,RABL6
MRPL50	13	No coloc	No coloc	No coloc	FAM120A,FASTKD2,GAR1,MRPL10,MRPL2,PCF11,RIF1,RPL13,RPUSD3,SNRNP70,TBC1D8,TRMT61B,TST
LGALS8	13	No coloc	No coloc	No coloc	ACP2,APEH,BARD1,C4A,DAG1,KIAA0319L,LRRC8A,NACC1,NCR3LG1,PTPRK,PVRL3,SCARB2,SEZ6L2
CORO1B	13	No coloc	No coloc	No coloc	ATF3,CORO1C,ILF3,KPNA2,LIMA1,MYC,MYH9,PRKAR1A,RUVBL2,TARS,TRIM15,TRIM28,ZRANB2
SEH1L	13	No coloc	No coloc	No coloc	ACTR1B,ATG16L1,BUB1,CEP192,KPNB1,LAMP1,LMNA,MYC,NUP153,NUP205,PPP1R37,RANBP2,UBA2
NUP205	12	No coloc	No coloc	No coloc	CDK9,FBL,KPNB1,LAMP1,MYC,NUP153,PTPRN2,SEH1L,SIRT7,TRIM28,TTBK1,UNC93B1
MAP3K1	12	No coloc	No coloc	No coloc	BRCA1,CD74,CDC37,CRELD1,JUN,NFKBIA,NR4A1,SPG20,STAM,STK38,TAB1,UBXN7
GTF2F1	12	No coloc	No coloc	No coloc	BRCA1,CDK9,CIRBP,EEF1D,HIST1H1C,JMJD6,JUN,KPNA2,MYC,POLR2F,PSAP,SRSF9
CIRBP	12	No coloc	No coloc	No coloc	APP,ATXN1,BARD1,CAND1,DPF2,GTF2F1,PLK1,PRMT1,SNRNP70,SRSF3,TMPO,TP53BP1
PSAP	12	No coloc	No coloc	No coloc	BRCA1,CELSR1,CTSD,GLRX5,GPC1,GTF2F1,GUK1,PRDX5,SRSF5,SURF4,THRAP3,ZBED1
PSMA7	12	No coloc	No coloc	No coloc	APP,BARD1,BRCA1,EXOSC9,FKBP8,KIAA0368,MYC,P4HB,PLK1,PSMB4,PSMD8,RAB7A
LUC7L3	12	No coloc	No coloc	No coloc	BARD1,CAND1,DPF2,HNRNPL,JMJD6,LMNA,LUC7L,SNRNP70,SRPK1,SRSF7,ZBTB38,ZRANB2
PFKL	12	No coloc	No coloc	No coloc	ABCE1,APEH,APP,BRCA1,CDK9,DUSP16,HNRNPL,MYC,PYGB,RNF31,TAF10,ZNF746
PPP2R4	12	No coloc	No coloc	No coloc	APP,CCDC125,EIF4EBP1,HDAC4,IER3,MYH9,PHPT1,PPP4C,PPP4R2,RACGAP1,SP1,USP11
CENPA	12	No coloc	No coloc	No coloc	CBX2,CDK9,CENPI,DDX17,DDX3X,DDX5,FBL,HIST1H1C,KIF23,PHIP,RUVBL2,ZFP91
PDIA4	12	No coloc	No coloc	No coloc	ATF2,BCL2L1,BRCA1,HIST1H1C,ILF3,LAMP1,LDLR,P4HB,PAFAH1B1,SIRT7,TBCB,YWHAH
FAM120A	12	No coloc	No coloc	No coloc	ATG16L1,BRCA1,CAND1,DPF2,FBL,HNRNPL,MRPL50,MYC,SIRT7,SNRNP70,TARDBP,ZNF746
HECTD1	12	No coloc	No coloc	No coloc	CKAP2,DDX41,EHD4,EXOC5,FBXW7,GLYR1,GMNN,HNRNPL,LARP4,NCAPG,SIRT7,TGFB1
LARP4	12	No coloc	No coloc	No coloc	AKAP1,APP,BHLHE40,CDK9,FBXW8,HECTD1,HNRNPL,MYC,RPL10,SIRT7,SNRNP70,TARDBP
GAR1	12	No coloc	No coloc	No coloc	BRCA1,C1orf86,CAND1,FARP1,FBL,LMNA,MRPL50,PRMT1,SNRNP70,TFB2M,UBXN1,WDR46
HIVEP1	12	No coloc	No coloc	No coloc	ASGR1,ATXN1,BHLHE40,BRCA1,CDC37,HSPA1A,MYH9,NUCB1,OGT,PRKAR1A,SERTAD1,VEZF1
TLE3	12	No coloc	No coloc	No coloc	AHCY,APP,ARCN1,EEF1A2,FGL1,GRN,HNRNPL,MYC,PIN1,STAM,UBA2,UBR5
CTNND1	12	No coloc	No coloc	No coloc	AP2M1,APP,ATF2,AURKA,CEP135,HNRNPL,LAMP1,MYC,OTUB1,PPAP2B,PPP4R1,TGFB1
BHLHA15	12	No coloc	No coloc	No coloc	BAG1,HIST1H1C,PRDM10,RPL3,RPL7A,RPLP0,RPS15,RPS3,YBX1,YBX3,ZFP91,ZNF638
PTPRH	12	No coloc	No coloc	No coloc	CALR,CAND1,CORO1C,CSE1L,DDOST,GANAB,MON2,P4HB,SLC3A2,TAB1,XPO5,XPOT
BAG1	11	No coloc	No coloc	No coloc	BHLHA15,BRD2,GPRC5C,HSPA1A,KIAA0368,KIFC1,METTL3,PEG10,PPP1R15A,TXNDC9,XPO5
APEH	11	No coloc	No coloc	No coloc	BRCA1,CAND1,H1FX,HDAC4,HIST1H1C,JMJD6,LGALS8,PAWR,PFKL,PREPL,TARS
ABI2	11	No coloc	No coloc	No coloc	AKAP8L,FKBP1A,GRN,LAMP1,NCKAP1,NME4,PCM1,PIN1,PRKAA2,WASL,ZNF688
CCNA2	11	No coloc	No coloc	No coloc	ANAPC11,BRCA1,CDC25A,CDC27,CDC6,FBXL6,GMNN,ORC2,PLEKHG2,RBL2,SP1
NEDD4L	11	No coloc	No coloc	No coloc	ARHGDIA,C7orf50,H1F0,HNRNPL,IL4R,RANBP10,RHOB,SGK1,TNFAIP3,WBP1,YWHAH
TOPBP1	11	No coloc	No coloc	No coloc	ATR,BARD1,BRCA1,GINS1,HIST1H1C,MSH6,NBN,PLK1,SLX4,TP53BP1,UBR5
HSF1	11	No coloc	No coloc	No coloc	BUB1,CHST10,DENND5B,EEF1D,FBXW7,GAPVD1,HSPA1A,KPNA3,MTA1,NCOA6,PLK1
XPO5	11	No coloc	No coloc	No coloc	BAG1,CHORDC1,ILF3,KDM6B,MYC,NCR3LG1,NUP153,PDIA6,PTPRH,SIRT7,UNC93B1
PDGFB	11	No coloc	No coloc	No coloc	COL2A1,FAT4,GLTSCR2,GLYR1,KIAA0020,RBM28,RPS15,RPS3,SOCS1,TEX10,THBS1
DDX23	11	No coloc	No coloc	No coloc	BRCA1,BSG,DHRS2,LMNA,MYC,OTUB1,PCM1,SCARB2,SIRT7,SNRNP70,TXNL4A
KIF23	11	No coloc	No coloc	No coloc	ATP2A2,BRCA1,CENPA,CEP55,LATS2,MYC,PLK1,RACGAP1,SIRT7,USP7,YWHAH
XPOT	11	No coloc	No coloc	No coloc	CNPY3,DUSP16,ECT2,FAM46A,HDAC5,MYC,PTPRH,PTPRN2,SIRT7,UNC93B1,USP7
H1F0	11	No coloc	No coloc	No coloc	APP,CAND1,DDX39B,DPF2,HAUS6,HIST1H1C,LMNA,MYC,NEDD4L,PARP2,POP1
GART	11	No coloc	No coloc	No coloc	BRCA1,EIF4H,HDAC4,KDM3A,KDM6B,KPNA2,MYC,PRKAR1A,QDPR,SIRT7,TGFB1
OS9	11	No coloc	No coloc	No coloc	ASGR2,ASPM,BSG,COLGALT1,HNRNPL,LEPREL2,MYH9,SEPN1,SERPINH1,UNC93B1,ZNFX1
SEPT9	11	No coloc	No coloc	No coloc	APP,BRCA1,CDK9,HNRNPL,MCL1,MSH2,MYC,TMED9,TRIM28,UBXN6,VAPB
SDC1	11	No coloc	No coloc	No coloc	AHCY,APP,CSNK1G2,CTH,DHRS2,EPHA2,FARP1,HMGCS1,MYC,PARP2,PRDM10
SDF4	11	No coloc	No coloc	No coloc	ABCE1,APP,CHST12,CLU,FHL2,FKBP10,MYC,SLC25A30,SOCS6,SPG7,TRIM28
PRKCSH	11	No coloc	No coloc	No coloc	AURKA,BRCA1,CALR,CDC37,DNA2,GANAB,GPC1,INTS7,NUP153,P4HB,PNPT1
TMED9	11	No coloc	No coloc	No coloc	ACOX1,IFITM3,MTF2,NAGLU,P4HB,RIF1,SDHA,SEPT9,SERPINH1,SPPL2B,UNC93B1
KDM3A	11	No coloc	No coloc	No coloc	BRD4,CBX2,CBX4,EIF4H,GART,IRF2BP1,KDM6B,KIAA0368,MYC,POLR2F,TSTA3
VPS51	11	No coloc	No coloc	No coloc	ARF1,BAZ1A,BSG,CAND1,CARM1,ETS2,HAUS6,HMGCR,IGF2BP1,LAMP1,SEC23IP
POR	11	No coloc	No coloc	No coloc	APOE,APP,ATP2A2,CORO1C,EEF2,ITGB5,NDUFV1,PLOD1,PLOD3,PTGES2,UBXN6
IDH2	11	No coloc	No coloc	No coloc	ARCN1,CTSB,GLRX5,IDH3B,NAPA,SND1,TGFBR2,TRAP1,TRIM28,TST,ZNF746
SPPL2B	11	No coloc	No coloc	No coloc	ACP2,CDR2,ERGIC3,FITM2,GLG1,GPRC5C,HNRNPL,LMAN2,MTCH1,SURF4,TMED9
AMOTL2	10	No coloc	No coloc	No coloc	CARD9,CDC37,CDR2,ERP29,LATS2,MAD1L1,PRKAA2,RNF146,SOGA1,ZBED1
EIF4A2	10	No coloc	No coloc	No coloc	AKAP17A,BRCA1,CRY2,DDX39B,DDX3X,ECT2,P4HB,PABPC1,TMPO,TRIM28
ELF3	10	No coloc	No coloc	No coloc	CALR,DDX3X,EEF1D,GANAB,MYC,NFKB1,P4HB,RPL6,SOX9,TARS
PPP4C	10	No coloc	No coloc	No coloc	ATAD3B,CAND1,HNRNPL,JUN,NFKB1,PLOD3,PPP2R4,PPP4R1,PPP4R2,TRIM28
HNF4A	10	No coloc	No coloc	No coloc	DDX3X,FOXO1,HDAC4,NCOA6,NRIP1,PABPC4,PRMT1,PROX1,RAD50,SP1
NRIP1	10	No coloc	No coloc	No coloc	APP,BRCA1,CARM1,DNMT3A,HDAC5,HNF4A,HNRNPL,JUN,KPNB1,PRMT1
ATF3	10	No coloc	No coloc	No coloc	ATF2,CEBPG,CORO1B,FHL2,FOSL1,HDAC4,HDAC5,JUN,MYC,TP53BP1
FOSL2	10	No coloc	No coloc	No coloc	ATF2,BRCA1,CARM1,EEF1D,HNRNPL,IRF2BP1,IRF2BP2,JUN,TRIB1,TSR3
AP1G1	10	No coloc	No coloc	No coloc	AP2M1,ARF1,GTSE1,JUN,MYC,PAFAH1B1,PRKAR1A,TRIM28,TRIP10,ZNF746
ID2	10	No coloc	No coloc	No coloc	DIDO1,EEF1A2,HSPA1A,KIF20B,NEDD9,RABL6,RBL2,STK38,TSTA3,TUBB4B
GSN	10	No coloc	No coloc	No coloc	ACTN4,ACTR1B,APP,CDK9,LIMA1,MYH9,PLEKHG6,PPP1R18,SNRNP70,WASL
MAP2K2	10	No coloc	No coloc	No coloc	BAG2,CARM1,CDC37,CDK9,HNRNPL,HSPA1A,PDLIM5,TST,TUBB4B,YWHAH
ITGB5	10	No coloc	No coloc	No coloc	CYR61,EPHA2,HNRNPL,MFGE8,MYC,POR,PPARD,SNTA1,SRSF9,ZNF655
TRIB3	10	No coloc	No coloc	No coloc	AKAP8L,APP,C1orf86,CDC25A,GRN,HDAC4,HNRNPF,MCM3AP,PRKAB2,TCF19
PSMB4	10	No coloc	No coloc	No coloc	APP,DUSP4,MYC,PCK1,PSMA7,PSMD8,SLX4,UBA2,USP7,YBX1
SSR4	10	No coloc	No coloc	No coloc	CAND1,DDOST,ILF3,MYC,OGT,OTUB1,SOCS1,SOCS6,UNC93B1,VAPB
BUB1	10	No coloc	No coloc	No coloc	CASC5,CENPE,DNA2,EIF4EBP1,HSF1,PLK1,RABL6,SEH1L,TP53BP1,UBR5
CEP192	10	No coloc	No coloc	No coloc	AURKA,CEP135,GMNN,HNRNPL,KPNB1,LATS2,PCM1,PJA2,RBM12B,SEH1L
SURF4	10	No coloc	No coloc	No coloc	ABCE1,IFITM3,NCSTN,P4HB,PSAP,SPPL2B,SRSF5,SRSF7,UNC93B1,YIPF3
AGAP1	10	No coloc	No coloc	No coloc	APP,ARF1,DENND4C,FAM110A,GRB7,HDAC4,HNRNPL,LIMA1,NADK,ZNF638
CDR2	10	No coloc	No coloc	No coloc	AMOTL2,DNA2,FAM110A,FBXW7,HDAC4,MYC,PPP3CB,PRKAA2,SPPL2B,STX1A
MKI67	10	No coloc	No coloc	No coloc	BRCA1,CAND1,FBL,KIAA0368,LMNA,MYC,RPL10,SCARB2,SIRT7,SNRNP70
ZNF512	10	No coloc	No coloc	No coloc	DDX21,FBL,GLTSCR2,HNRNPL,MYC,RPL13,RPL18,RPL8,SIRT7,WDR46
DIDO1	10	No coloc	No coloc	No coloc	APP,FBXW7,HABP4,ID2,JMJD6,MYC,OGT,RPL18A,SIRT7,SON
LMO7	10	No coloc	No coloc	No coloc	CDK9,CEP135,DDX39B,HDAC4,ILF3,JUN,MAD1L1,MYH9,SCARB2,SP1
TIMM13	10	No coloc	No coloc	No coloc	CAND1,CDC37,CPNE1,KLF11,SEC23IP,SLC25A6,SNRNP70,SOCS6,TRMT61B,TST
USP54	10	No coloc	No coloc	No coloc	ATXN1,BHLHE40,CEP135,CRYL1,FNDC3B,HNRNPF,LATS2,MED25,PIGT,PRKAB2
ENTHD2	10	No coloc	No coloc	No coloc	APOL6,APP,BTBD3,DUSP4,FNDC3B,GUCD1,HPCA,RBM10,RPL10,TRAPPC6A
WDHD1	10	No coloc	No coloc	No coloc	DPF2,ECT2,MGME1,NBN,NUP50,PLBD2,RAD50,TRAP1,TRIM28,TXNDC9
LEO1	10	No coloc	No coloc	No coloc	AKR7A2,CDC27,CNOT1,DNMT3A,HIST1H1C,MRPL10,RPL3,SKIV2L,SRSF7,UBA2
PKP2	10	No coloc	No coloc	No coloc	CARD9,CCDC125,CLK2,DUSP4,GRN,GTSE1,LAMP1,MYC,RNF31,SNRNP70
NAB2	10	No coloc	No coloc	No coloc	CUEDC2,GRN,LMNA,NEDD9,PIN1,PLOD3,POLD2,PRKAA2,PRKAB2,QARS
NIPSNAP1	10	No coloc	No coloc	No coloc	APOE,CALR,CORO1C,EEF2,GANAB,HAUS6,MYC,NDUFV1,POP1,PRKAA2
SAE1	9	No coloc	No coloc	No coloc	ABCE1,APP,HDAC4,HSPA1A,MYC,TPD52L2,TRIM28,TRMT10A,UBA2
SRSF4	9	No coloc	19	No coloc	BARD1,CAND1,LMNA,RNF31,SIRT7,SNRNP70,SRSF6,TMPO,TRA2B
ARHGDIA	9	No coloc	No coloc	No coloc	COTL1,FBXW7,HERPUD1,HSD17B10,IGF2BP1,MYC,NEDD4L,SIRT7,TNFRSF10B
MALT1	9	No coloc	No coloc	No coloc	CARM1,DAB2,HNRNPL,NFKBIA,RNF31,TAB2,TNFAIP3,TRIB1,UBE2G2
RBL2	9	No coloc	No coloc	No coloc	BRCA1,BRF1,CCNA2,DCTN1,GRAMD4,ID2,LIN54,RAD50,TP53BP1
MTA1	9	No coloc	No coloc	No coloc	ATR,CSNK1G2,HIC1,HSF1,JUN,KPNA3,MYC,POLD3,TCF19
HABP4	9	No coloc	No coloc	No coloc	C7orf50,DIDO1,GLTSCR2,GLYR1,KIAA0020,PPP1R15A,PRMT1,SRSF9,YBX1
BHLHE40	9	No coloc	No coloc	No coloc	ATXN1,FAM46A,FBLN1,HIVEP1,LARP4,SOGA1,TP53BP1,USP54,ZHX1
RFC3	9	No coloc	No coloc	No coloc	ATG16L1,BRD4,CDK9,MYC,RPL10,SNRNP70,TRADD,TRIM28,ZBTB38
FKBP1A	9	No coloc	No coloc	No coloc	ABI2,APP,BARD1,DCAF16,GPC1,HSD17B10,PIN1,RPS9,TGFB1
WEE1	9	No coloc	No coloc	No coloc	BRCA1,BRD4,CDC6,DENND4C,EEF2,FBXW7,MYC,PIN1,PLK1
TRADD	9	No coloc	No coloc	No coloc	AKR7A2,BIRC2,CHST12,PLOD1,RANBP2,RFC3,TNFAIP3,TNFRSF10B,ULK3
CARD9	9	No coloc	No coloc	No coloc	AMOTL2,CDC37,CEP135,FAM208B,PKP2,PPP1R18,TNS4,ZNF655,ZNF688
EMILIN1	9	No coloc	No coloc	No coloc	CDC27,CDCA8,PDLIM5,PRKAA2,RPUSD3,TAB1,TAB2,UBXN1,ZNF655
PLOD3	9	No coloc	No coloc	No coloc	CAND1,COLGALT1,DPF2,MYC,NAB2,POR,PPP4C,RALY,TMEM259
TTK	9	No coloc	No coloc	No coloc	APP,CASC5,CDC27,CDCA8,CEP135,DCTN1,PCM1,RPL7A,USP16
TEX10	9	No coloc	No coloc	No coloc	MYC,PDGFB,RPL10,RPL13,RPS2,SIRT7,SLX4,SNRNP70,TP53BP1
NR4A1	9	No coloc	No coloc	No coloc	ATXN1,AXIN2,LONRF1,MAP3K1,NFKB1,OTUB1,OTUB2,PCK1,TRIM28
PIK3C2A	9	No coloc	No coloc	No coloc	CRYL1,GTSE1,LIMA1,MYC,MYH9,PICALM,RPLP0,TARS,TKT
WDR12	9	No coloc	No coloc	No coloc	HIST1H1C,HNRNPDL,INPP1,PPP3CB,PSPC1,SIRT7,SNRNP70,SRSF5,VAT1
HAUS6	9	No coloc	No coloc	No coloc	APP,CEP135,DCTN1,H1F0,JUN,NIPSNAP1,PCM1,VPS51,YBX3
CNOT1	9	No coloc	No coloc	No coloc	BRCA1,FHL2,GADD45B,HNRNPL,LEO1,SIRT7,SND1,TRIM28,UBA2
NOL11	9	No coloc	No coloc	No coloc	APP,BRCA1,FBL,HNRNPF,MYC,PCM1,SIRT7,TRIM28,VAPB
H1FX	9	No coloc	No coloc	No coloc	APEH,CAND1,HIST1H1C,MYC,RPL10,SIRT7,SNRNP70,TARDBP,ZNF746
CEP55	9	No coloc	No coloc	No coloc	AURKA,CDC37,CEP135,KIF23,KPNB1,LIMA1,PCM1,PIN1,PLEKHG6
EXOSC9	9	No coloc	No coloc	No coloc	CAND1,FAM111B,FBXW8,PSMA7,SCARB2,SNRNP70,TKT,TRIM28,YBX1
FCGRT	9	No coloc	No coloc	No coloc	APLP2,ATG16L1,DUSP9,FGFR4,HLA-E,LDLR,LRP5,PODXL2,THBS1
ACOT7	9	No coloc	No coloc	No coloc	ATXN1,DUSP4,HDAC4,HSD17B10,LMNA,MYC,NCOA5,TRIM28,UBXN1
UBXN6	9	No coloc	No coloc	No coloc	APP,EEF1A2,HSPA1A,LIMA1,MCL1,POR,RPS3,RUVBL2,SEPT9
GLRX5	9	No coloc	No coloc	No coloc	APP,ARF1,CTSB,GUK1,IDH2,NME4,PRDX5,PSAP,TRMT61B
EHD4	9	No coloc	No coloc	No coloc	BAG2,CLPX,DDOST,DGKQ,HECTD1,MYC,TGFBR2,TRIM28,UBA2
FGFR4	9	630	No coloc	No coloc	CDK9,EPHA2,FCGRT,IGF1R,KLB,LATS2,MET,MSH2,MYC
FGL1	9	No coloc	No coloc	No coloc	BCL2L11,CARKD,DCAF16,EPS8,MMADHC,NUCB1,TLE3,TSR3,TUBD1
B3GNT2	9	No coloc	No coloc	No coloc	ARF1,ATP6V0D1,BAZ1A,CARM1,GCNT2,IGF1R,IGF2BP1,LDLR,SEC23IP
SEC23IP	9	No coloc	No coloc	No coloc	ARF1,B3GNT2,BRCA1,CARM1,CEP135,IGF2BP1,MTF2,TIMM13,VPS51
KDM6B	9	No coloc	No coloc	No coloc	BRD4,EEF1D,GANAB,GART,HIST1H1C,KDM3A,PDIA6,USP7,XPO5
BCL2L11	8	No coloc	No coloc	No coloc	APP,AURKA,BCL2L1,BCL2L2,ERN1,FGL1,MCL1,RHPN2
SIAH2	8	No coloc	No coloc	No coloc	AKAP1,EEF1D,LATS2,PEG10,SH3RF1,SKI,TPX2,USP13
ADCK3	8	No coloc	No coloc	No coloc	HNRNPL,IRAK2,ORMDL3,RABAC1,REEP6,TPD52L2,UNC93B1,ZNF746
MAD1L1	8	No coloc	No coloc	No coloc	AMOTL2,BIRC2,BMP1,CDC27,CDC37,HNRNPL,LMO7,PPP1R18
TNFRSF10B	8	No coloc	No coloc	No coloc	ARHGDIA,FLVCR1,IFNGR1,IL1R1,LSR,RNF149,TNFAIP3,TRADD
DCP2	8	No coloc	No coloc	No coloc	ABCE1,EEF1A2,GGT7,IKBKAP,INTS7,POLD3,TARS,UPF1
[truncated: 1,890,591 more chars]
