## Supplementary material for "Integration of genetic colocalizations with physiological and pharmacological perturbations identifies cardiometabolic disease genes": Data S10

### Sheet: Sheet 1
Diabetes_Symbol	Coloc_Symbol	N_Intermediaries	N_Shortest_Path	Diabetes_Symbol_Source	Diabetes_Symbol_Interactors	Coloc_Symbol_Interactors	Perturbation
HMGA2	PRMT6	0	1	Genetic studies	3	8	Muscle_DEXA
IRS1	RPS6KB1	0	1	Genetic studies	39	19	Fat_DEXA
IRS1	RPS6KB1	0	1	Genetic studies	34	14	Fat_IL-6
LMNA	HMGB1	0	1	Monogenic IR	157	62	Liver_GLUC
LMNA	HMGB1	0	1	Monogenic IR	93	46	Muscle_ISOP
LMNA	SRSF4	0	1	Monogenic IR	157	27	Liver_GLUC
LMNA	SRSF4	0	1	Monogenic IR	88	9	Liver_IBMX
PIK3R1	FGFR1	0	1	Monogenic IR	27	21	Liver_DEXA
PIK3R1	FGFR1	0	1	Monogenic IR	17	15	Liver_SB20
PIK3R1	FGFR1	0	1	Monogenic IR	45	31	Muscle_IGF1
PPARG	TRIM24	0	1	Monogenic IR	80	31	Fat_DEXA
PPARG	TRIM24	0	1	Genetic studies	80	31	Fat_DEXA
PPARG	TRIM24	0	1	Monogenic IR	16	4	Liver_RETA
PPARG	TRIM24	0	1	Genetic studies	16	4	Liver_RETA
PTRF	HMG20A	0	1	Monogenic IR	29	23	Liver_GLUC
PTRF	HMG20A	0	1	Monogenic IR	14	19	Liver_IGF1
PTRF	HMG20A	0	1	Monogenic IR	18	21	Muscle_ISOP
TBC1D4	CDKN1A	0	1	Monogenic IR	18	80	Liver_GLUC
TBC1D4	CDKN1A	0	1	Monogenic IR	8	39	Liver_IGF1
TBC1D4	CDKN1A	0	1	Monogenic IR	14	46	Liver_INSU
AGPAT2	DYM	1	1	Monogenic IR	3	2	Liver_GLUC
AGPAT2	FGFR4	1	1	Monogenic IR	2	14	Muscle_ISOP
AGPAT2	UBE3C	1	1	Monogenic IR	3	20	Liver_GLUC
ALMS1	AKNA	1	1	Monogenic IR	12	1	Fat_DEXA
ALMS1	ARHGEF28	1	1	Monogenic IR	10	3	Fat_IL-6
ALMS1	CDKN2C	1	1	Monogenic IR	1	6	Liver_SP60
ALMS1	COL4A2	1	1	Monogenic IR	12	9	Fat_DEXA
ALMS1	COL4A2	1	1	Monogenic IR	10	9	Fat_IL-6
ALMS1	COL4A2	1	1	Monogenic IR	6	5	Fat_ROSI
ALMS1	COL5A1	1	1	Monogenic IR	12	8	Fat_DEXA
ALMS1	COL5A1	1	1	Monogenic IR	10	7	Fat_IL-6
ALMS1	DMXL1	1	1	Monogenic IR	12	4	Fat_DEXA
ALMS1	DMXL1	1	1	Monogenic IR	10	3	Fat_IL-6
ALMS1	DMXL1	1	1	Monogenic IR	6	3	Fat_ROSI
ALMS1	FAM13A	1	1	Monogenic IR	10	2	Fat_IL-6
ALMS1	GBF1	1	1	Monogenic IR	12	91	Fat_DEXA
ALMS1	GBF1	1	1	Monogenic IR	10	79	Fat_IL-6
ALMS1	GPAM	1	1	Monogenic IR	12	6	Fat_DEXA
ALMS1	GPAM	1	1	Monogenic IR	10	6	Fat_IL-6
ALMS1	GPAM	1	1	Monogenic IR	6	5	Fat_ROSI
ALMS1	PLEKHA1	1	1	Monogenic IR	1	3	Liver_SP60
ALMS1	SEC31A	1	1	Monogenic IR	12	43	Fat_DEXA
ALMS1	SEC31A	1	1	Monogenic IR	10	33	Fat_IL-6
ALMS1	SF3A2	1	1	Monogenic IR	12	66	Fat_DEXA
ALMS1	SF3A2	1	1	Monogenic IR	10	57	Fat_IL-6
ALMS1	TRIM24	1	2	Monogenic IR	12	31	Fat_DEXA
ALMS1	TRIM24	1	1	Monogenic IR	10	27	Fat_IL-6
ALMS1	UBE3C	1	1	Monogenic IR	12	29	Fat_DEXA
ALMS1	UBE3C	1	1	Monogenic IR	10	31	Fat_IL-6
ALMS1	UBE3C	1	1	Monogenic IR	6	21	Fat_ROSI
ALMS1	ZC3H12C	1	1	Monogenic IR	12	1	Fat_DEXA
ALMS1	ZC3H12C	1	1	Monogenic IR	10	1	Fat_IL-6
ALMS1	ZC3H12C	1	1	Monogenic IR	6	1	Fat_ROSI
APPL1	DMXL1	1	2	MODY/NMD	22	4	Fat_DEXA
APPL1	DTX1	1	1	MODY/NMD	22	8	Fat_DEXA
APPL1	GBF1	1	3	MODY/NMD	22	91	Fat_DEXA
APPL1	PDGFC	1	1	MODY/NMD	22	3	Fat_DEXA
APPL1	SEC31A	1	2	MODY/NMD	22	43	Fat_DEXA
APPL1	TMEM106B	1	1	MODY/NMD	22	3	Fat_DEXA
APPL1	TRIM24	1	2	MODY/NMD	22	31	Fat_DEXA
APPL1	UBE3C	1	2	MODY/NMD	22	29	Fat_DEXA
CAV1	ABTB1	1	2	Monogenic IR	71	7	Fat_DEXA
CAV1	ABTB1	1	2	Monogenic IR	63	6	Fat_IL-6
CAV1	ABTB1	1	1	Monogenic IR	54	5	Fat_ROSI
CAV1	AKNA	1	1	Monogenic IR	71	1	Fat_DEXA
CAV1	ANXA5	1	2	Monogenic IR	36	11	Muscle_TNFa
CAV1	ARHGEF28	1	1	Monogenic IR	63	3	Fat_IL-6
CAV1	CDKN1A	1	3	Monogenic IR	33	50	Muscle_GLUC
CAV1	CDKN1A	1	4	Monogenic IR	34	50	Muscle_IBMX
CAV1	CDKN1A	1	2	Monogenic IR	34	52	Muscle_IGF1
CAV1	CDKN1A	1	2	Monogenic IR	44	45	Muscle_LAUR
CAV1	CDKN1A	1	2	Monogenic IR	22	44	Muscle_RETA
CAV1	CDKN1A	1	1	Monogenic IR	18	23	Muscle_TGFB1
CAV1	CDKN1A	1	1	Monogenic IR	36	45	Muscle_TNFa
CAV1	CDKN1A	1	2	Monogenic IR	24	29	Muscle_U012
CAV1	COBLL1	1	1	Monogenic IR	63	6	Fat_IL-6
CAV1	COL4A2	1	1	Monogenic IR	71	9	Fat_DEXA
CAV1	COL4A2	1	1	Monogenic IR	63	9	Fat_IL-6
CAV1	COL4A2	1	1	Monogenic IR	54	5	Fat_ROSI
CAV1	COL4A2	1	1	Monogenic IR	50	4	Fat_TNFa
CAV1	COL5A1	1	2	Monogenic IR	71	8	Fat_DEXA
CAV1	COL5A1	1	1	Monogenic IR	63	7	Fat_IL-6
CAV1	COL5A1	1	2	Monogenic IR	50	8	Fat_TNFa
CAV1	CPED1	1	1	Monogenic IR	71	1	Fat_DEXA
CAV1	CPED1	1	1	Monogenic IR	63	1	Fat_IL-6
CAV1	CSF1	1	1	Monogenic IR	50	2	Fat_TNFa
CAV1	DCUN1D4	1	1	Monogenic IR	71	5	Fat_DEXA
CAV1	DCUN1D4	1	1	Monogenic IR	63	3	Fat_IL-6
CAV1	DCUN1D4	1	1	Monogenic IR	54	3	Fat_ROSI
CAV1	DCUN1D4	1	1	Monogenic IR	50	2	Fat_TNFa
CAV1	DMXL1	1	1	Monogenic IR	71	4	Fat_DEXA
CAV1	DMXL1	1	1	Monogenic IR	63	3	Fat_IL-6
CAV1	DMXL1	1	1	Monogenic IR	54	3	Fat_ROSI
CAV1	DMXL1	1	1	Monogenic IR	50	2	Fat_TNFa
CAV1	DTX1	1	1	Monogenic IR	71	8	Fat_DEXA
CAV1	DTX1	1	1	Monogenic IR	63	7	Fat_IL-6
CAV1	EPC2	1	1	Monogenic IR	71	7	Fat_DEXA
CAV1	EPC2	1	1	Monogenic IR	63	6	Fat_IL-6
CAV1	FAM13A	1	1	Monogenic IR	63	2	Fat_IL-6
CAV1	FGFR1	1	7	Monogenic IR	34	31	Muscle_IGF1
CAV1	FGFR4	1	2	Monogenic IR	34	13	Muscle_IGF1
CAV1	FGFR4	1	1	Monogenic IR	36	14	Muscle_ISOP
CAV1	GBF1	1	5	Monogenic IR	71	91	Fat_DEXA
CAV1	GBF1	1	5	Monogenic IR	63	79	Fat_IL-6
CAV1	GBF1	1	4	Monogenic IR	36	36	Muscle_TNFa
CAV1	GPAM	1	2	Monogenic IR	71	6	Fat_DEXA
CAV1	GPAM	1	2	Monogenic IR	63	6	Fat_IL-6
CAV1	GPAM	1	2	Monogenic IR	54	5	Fat_ROSI
CAV1	GPAM	1	2	Monogenic IR	50	5	Fat_TNFa
CAV1	GPAM	1	1	Monogenic IR	34	3	Muscle_IBMX
CAV1	HMG20A	1	1	Monogenic IR	36	21	Muscle_ISOP
CAV1	HMGB1	1	4	Monogenic IR	33	35	Muscle_GLUC
CAV1	HMGB1	1	3	Monogenic IR	34	63	Muscle_IBMX
CAV1	HMGB1	1	5	Monogenic IR	36	46	Muscle_ISOP
CAV1	HMGB1	1	1	Monogenic IR	44	27	Muscle_LAUR
CAV1	INHBB	1	1	Monogenic IR	71	4	Fat_DEXA
CAV1	INHBB	1	1	Monogenic IR	50	1	Fat_TNFa
CAV1	INHBB	1	1	Monogenic IR	44	2	Muscle_LAUR
CAV1	LPL	1	2	Monogenic IR	71	10	Fat_DEXA
CAV1	LPL	1	2	Monogenic IR	63	9	Fat_IL-6
CAV1	METAP2	1	1	Monogenic IR	22	10	Muscle_RETA
CAV1	PCK1	1	2	Monogenic IR	54	14	Fat_ROSI
CAV1	PDGFC	1	1	Monogenic IR	33	4	Muscle_GLUC
CAV1	PDGFC	1	1	Monogenic IR	34	4	Muscle_IBMX
CAV1	PDGFC	1	1	Monogenic IR	34	4	Muscle_IGF1
CAV1	PLEKHA1	1	1	Monogenic IR	44	8	Muscle_LAUR
CAV1	PLEKHA1	1	1	Monogenic IR	36	6	Muscle_TNFa
CAV1	QTRT1	1	1	Monogenic IR	71	9	Fat_DEXA
CAV1	QTRT1	1	1	Monogenic IR	63	5	Fat_IL-6
CAV1	QTRT1	1	1	Monogenic IR	54	3	Fat_ROSI
CAV1	RPS6KB1	1	3	Monogenic IR	71	19	Fat_DEXA
CAV1	RPS6KB1	1	3	Monogenic IR	63	14	Fat_IL-6
CAV1	RYBP	1	2	Monogenic IR	44	14	Muscle_LAUR
CAV1	RYBP	1	1	Monogenic IR	22	9	Muscle_RETA
CAV1	SEC31A	1	6	Monogenic IR	71	43	Fat_DEXA
CAV1	SEC31A	1	6	Monogenic IR	63	33	Fat_IL-6
CAV1	SF3A2	1	2	Monogenic IR	71	66	Fat_DEXA
CAV1	SF3A2	1	2	Monogenic IR	63	57	Fat_IL-6
CAV1	SF3A2	1	2	Monogenic IR	54	34	Fat_ROSI
CAV1	SF3A2	1	1	Monogenic IR	50	35	Fat_TNFa
CAV1	ST5	1	1	Monogenic IR	36	3	Muscle_ISOP
CAV1	TMEM106B	1	1	Monogenic IR	71	3	Fat_DEXA
CAV1	TMEM106B	1	1	Monogenic IR	63	3	Fat_IL-6
CAV1	TRIM24	1	5	Monogenic IR	71	31	Fat_DEXA
CAV1	TRIM24	1	5	Monogenic IR	63	27	Fat_IL-6
CAV1	TRIM24	1	4	Monogenic IR	54	24	Fat_ROSI
CAV1	TRIM24	1	2	Monogenic IR	50	22	Fat_TNFa
CAV1	TSC22D1	1	1	Monogenic IR	34	13	Muscle_IBMX
CAV1	TSC22D1	1	3	Monogenic IR	34	16	Muscle_IGF1
CAV1	TSC22D1	1	2	Monogenic IR	36	15	Muscle_ISOP
CAV1	TSC22D1	1	3	Monogenic IR	44	14	Muscle_LAUR
CAV1	TSC22D1	1	1	Monogenic IR	29	9	Muscle_SP60
CAV1	TSC22D1	1	2	Monogenic IR	36	14	Muscle_TNFa
CAV1	TSC22D1	1	2	Monogenic IR	24	11	Muscle_U012
CAV1	UBE3C	1	3	Monogenic IR	71	29	Fat_DEXA
CAV1	UBE3C	1	3	Monogenic IR	63	31	Fat_IL-6
CAV1	UBE3C	1	3	Monogenic IR	54	21	Fat_ROSI
CAV1	UBE3C	1	2	Monogenic IR	50	23	Fat_TNFa
CAV1	ZC3H12C	1	1	Monogenic IR	71	1	Fat_DEXA
CAV1	ZC3H12C	1	1	Monogenic IR	63	1	Fat_IL-6
CAV1	ZC3H12C	1	1	Monogenic IR	54	1	Fat_ROSI
CAV1	ZC3H12C	1	1	Monogenic IR	50	2	Fat_TNFa
CIDEC	CDKN1A	1	2	Monogenic IR	3	80	Liver_GLUC
CIDEC	CDKN1A	1	1	Monogenic IR	2	39	Liver_IGF1
CIDEC	DGAT2	1	1	Monogenic IR	3	1	Liver_GLUC
CIDEC	TBX2	1	1	Monogenic IR	2	2	Liver_IGF1
CIDEC	TBX2	1	1	Monogenic IR	2	1	Liver_SP60
CIDEC	UBE3C	1	1	Monogenic IR	3	20	Liver_GLUC
GATA6	CDKN1A	1	1	MODY/NMD	2	80	Liver_GLUC
GATA6	DTX1	1	1	MODY/NMD	6	8	Fat_DEXA
GATA6	GBF1	1	1	MODY/NMD	6	91	Fat_DEXA
GATA6	HMGB1	1	1	MODY/NMD	2	62	Liver_GLUC
GATA6	PCK1	1	1	MODY/NMD	2	8	Fat_RETA
GATA6	RPS6KB1	1	1	MODY/NMD	6	19	Fat_DEXA
GATA6	SEC31A	1	2	MODY/NMD	6	43	Fat_DEXA
GATA6	SEC31A	1	1	MODY/NMD	2	7	Fat_RETA
GATA6	SEC31A	1	1	MODY/NMD	2	15	Liver_SP60
GATA6	SF3A2	1	1	MODY/NMD	6	66	Fat_DEXA
GATA6	SLC33A1	1	1	MODY/NMD	2	20	Liver_GLUC
GATA6	SRSF4	1	1	MODY/NMD	2	27	Liver_GLUC
GATA6	TRIM24	1	1	MODY/NMD	6	31	Fat_DEXA
GATA6	TRIM24	1	1	MODY/NMD	2	11	Liver_DEXA
GATA6	TRIM24	1	1	MODY/NMD	1	13	Liver_TGFB1
GLIS3	PDGFC	1	1	MODY/NMD	4	4	Muscle_GLUC
HMGA2	ABTB1	1	1	Genetic studies	4	3	Muscle_INSU
HMGA2	ANXA5	1	1	Genetic studies	1	7	Fat_U012
HMGA2	CDKN2C	1	1	Genetic studies	3	10	Muscle_DEXA
HMGA2	FGFR4	1	1	Genetic studies	3	13	Muscle_DEXA
HMGA2	FGFR4	1	1	Genetic studies	2	7	Muscle_TGFB1
HMGA2	RYBP	1	1	Genetic studies	6	22	Muscle_GLUC
HMGA2	UBE3C	1	1	Genetic studies	1	9	Fat_U012
HNF1A	CDKN1A	1	2	MODY/NMD	7	25	Liver_IL-6
HNF1A	FGFR2	1	1	MODY/NMD	7	10	Liver_IL-6
HNF1A	TRIM24	1	2	MODY/NMD	7	10	Liver_IL-6
IGF1	CSF1	1	1	Genetic studies	2	2	Muscle_RETA
IGF1	GPAM	1	1	Genetic studies	4	6	Fat_IL-6
IGF1	GPAM	1	1	Genetic studies	4	5	Fat_ROSI
IGF1	TSC22D1	1	1	Genetic studies	3	13	Muscle_IBMX
INSR	ABTB1	1	1	Monogenic IR	26	7	Fat_DEXA
INSR	ABTB1	1	1	Monogenic IR	15	2	Fat_IGF1
INSR	ABTB1	1	1	Monogenic IR	21	6	Fat_IL-6
INSR	AKNA	1	1	Monogenic IR	26	1	Fat_DEXA
INSR	AKNA	1	1	Monogenic IR	5	3	Fat_GLUC
INSR	AKNA	1	1	Monogenic IR	16	2	Fat_INSU
INSR	ARHGEF28	1	1	Monogenic IR	21	3	Fat_IL-6
INSR	ARHGEF28	1	1	Monogenic IR	23	3	Liver_GLUC
INSR	ARHGEF28	1	1	Monogenic IR	19	1	Liver_IGF1
INSR	COL4A2	1	2	Monogenic IR	26	9	Fat_DEXA
INSR	COL4A2	1	2	Monogenic IR	21	9	Fat_IL-6
INSR	COL4A2	1	2	Monogenic IR	16	6	Fat_INSU
INSR	COL4A2	1	1	Monogenic IR	16	5	Fat_ROSI
INSR	COL4A2	1	1	Monogenic IR	20	4	Fat_TNFa
INSR	COL5A1	1	2	Monogenic IR	26	8	Fat_DEXA
INSR	COL5A1	1	1	Monogenic IR	5	1	Fat_GLUC
INSR	COL5A1	1	1	Monogenic IR	21	7	Fat_IL-6
INSR	COL5A1	1	2	Monogenic IR	16	7	Fat_INSU
INSR	COL5A1	1	2	Monogenic IR	20	8	Fat_TNFa
INSR	CSF1	1	1	Monogenic IR	16	4	Fat_INSU
INSR	CSF1	1	2	Monogenic IR	20	2	Fat_TNFa
INSR	CSF1	1	1	Monogenic IR	19	2	Liver_IGF1
INSR	CSF1	1	1	Monogenic IR	13	2	Liver_U012
INSR	CSF1	1	1	Monogenic IR	19	3	Muscle_INSU
INSR	DMXL1	1	1	Monogenic IR	26	4	Fat_DEXA
INSR	DMXL1	1	1	Monogenic IR	21	3	Fat_IL-6
INSR	DMXL1	1	1	Monogenic IR	16	3	Fat_ROSI
INSR	DMXL1	1	1	Monogenic IR	20	2	Fat_TNFa
INSR	DTX1	1	1	Monogenic IR	26	8	Fat_DEXA
INSR	DTX1	1	1	Monogenic IR	21	7	Fat_IL-6
INSR	FAM13A	1	1	Monogenic IR	5	1	Fat_GLUC
INSR	FAM13A	1	1	Monogenic IR	21	2	Fat_IL-6
INSR	GAS6	1	1	Monogenic IR	19	2	Muscle_INSU
INSR	GBF1	1	2	Monogenic IR	26	91	Fat_DEXA
INSR	GBF1	1	2	Monogenic IR	21	79	Fat_IL-6
INSR	GBF1	1	2	Monogenic IR	16	45	Fat_INSU
INSR	GPAM	1	1	Monogenic IR	26	6	Fat_DEXA
INSR	GPAM	1	1	Monogenic IR	21	6	Fat_IL-6
INSR	GPAM	1	1	Monogenic IR	16	5	Fat_ROSI
INSR	GPAM	1	1	Monogenic IR	20	5	Fat_TNFa
INSR	HMG20A	1	1	Monogenic IR	23	23	Liver_GLUC
INSR	HMG20A	1	1	Monogenic IR	19	19	Liver_IGF1
INSR	HMGB1	1	1	Monogenic IR	23	62	Liver_GLUC
INSR	HOMEZ	1	1	Monogenic IR	19	14	Liver_IGF1
INSR	HOMEZ	1	2	Monogenic IR	13	11	Liver_U012
INSR	PCK1	1	1	Monogenic IR	19	9	Liver_IGF1
INSR	PLEKHA1	1	1	Monogenic IR	16	8	Muscle_LAUR
INSR	PLTP	1	1	Monogenic IR	15	4	Fat_IGF1
INSR	PLTP	1	1	Monogenic IR	16	5	Fat_INSU
INSR	RBP4	1	1	Monogenic IR	26	4	Fat_DEXA
INSR	RBP4	1	1	Monogenic IR	21	3	Fat_IL-6
INSR	RPS6KB1	1	1	Monogenic IR	26	19	Fat_DEXA
INSR	RPS6KB1	1	2	Monogenic IR	21	14	Fat_IL-6
INSR	SEC31A	1	1	Monogenic IR	26	43	Fat_DEXA
INSR	SEC31A	1	1	Monogenic IR	21	33	Fat_IL-6
INSR	SF3A2	1	1	Monogenic IR	26	66	Fat_DEXA
INSR	SF3A2	1	1	Monogenic IR	21	57	Fat_IL-6
INSR	SH3PXD2B	1	1	Monogenic IR	16	5	Muscle_LAUR
INSR	SLC2A2	1	1	Monogenic IR	19	1	Liver_IGF1
INSR	STK38L	1	1	Monogenic IR	16	11	Muscle_LAUR
INSR	TMEM106B	1	1	Monogenic IR	26	3	Fat_DEXA
INSR	TMEM106B	1	1	Monogenic IR	21	3	Fat_IL-6
INSR	TSC22D1	1	1	Monogenic IR	19	15	Muscle_INSU
INSR	TSC22D1	1	1	Monogenic IR	16	14	Muscle_LAUR
INSR	UBE3C	1	1	Monogenic IR	26	29	Fat_DEXA
INSR	UBE3C	1	1	Monogenic IR	21	31	Fat_IL-6
INSR	UBE3C	1	1	Monogenic IR	16	21	Fat_ROSI
INSR	UBE3C	1	1	Monogenic IR	20	23	Fat_TNFa
INSR	ZC3H12C	1	1	Monogenic IR	26	1	Fat_DEXA
INSR	ZC3H12C	1	1	Monogenic IR	21	1	Fat_IL-6
INSR	ZC3H12C	1	1	Monogenic IR	16	1	Fat_ROSI
INSR	ZC3H12C	1	1	Monogenic IR	20	2	Fat_TNFa
IRS1	ABLIM3	1	1	Genetic studies	8	3	Liver_TNFa
IRS1	ABTB1	1	1	Genetic studies	39	7	Fat_DEXA
IRS1	ABTB1	1	1	Genetic studies	34	6	Fat_IL-6
IRS1	ABTB1	1	1	Genetic studies	22	5	Fat_ROSI
IRS1	AKNA	1	1	Genetic studies	39	1	Fat_DEXA
IRS1	ARHGEF28	1	1	Genetic studies	34	3	Fat_IL-6
IRS1	CDKN1A	1	1	Genetic studies	13	25	Liver_IL-6
IRS1	CDKN1A	1	2	Genetic studies	17	46	Liver_INSU
IRS1	CDKN1A	1	1	Genetic studies	19	50	Muscle_GLUC
IRS1	CDKN1A	1	3	Genetic studies	21	52	Muscle_IGF1
IRS1	CDKN1A	1	3	Genetic studies	23	59	Muscle_INSU
IRS1	CDKN1A	1	2	Genetic studies	18	45	Muscle_LAUR
IRS1	CDKN1A	1	2	Genetic studies	13	44	Muscle_RETA
IRS1	CDKN1A	1	1	Genetic studies	16	45	Muscle_TNFa
IRS1	CDKN1A	1	1	Genetic studies	8	29	Muscle_U012
IRS1	CDKN2C	1	1	Genetic studies	11	10	Muscle_DEXA
IRS1	COL4A2	1	1	Genetic studies	39	9	Fat_DEXA
IRS1	COL4A2	1	1	Genetic studies	34	9	Fat_IL-6
IRS1	COL4A2	1	1	Genetic studies	22	5	Fat_ROSI
IRS1	COL4A2	1	1	Genetic studies	22	4	Fat_TNFa
IRS1	COL5A1	1	3	Genetic studies	39	8	Fat_DEXA
IRS1	COL5A1	1	2	Genetic studies	34	7	Fat_IL-6
IRS1	COL5A1	1	3	Genetic studies	22	8	Fat_TNFa
IRS1	COL5A1	1	1	Genetic studies	11	5	Muscle_DEXA
IRS1	CPED1	1	1	Genetic studies	39	1	Fat_DEXA
IRS1	CPED1	1	1	Genetic studies	34	1	Fat_IL-6
IRS1	CSF1	1	1	Genetic studies	24	2	Fat_IGF1
IRS1	CSF1	1	2	Genetic studies	22	2	Fat_TNFa
IRS1	CSF1	1	1	Genetic studies	7	1	Liver_IBMX
IRS1	CSF1	1	2	Genetic studies	16	2	Liver_IGF1
IRS1	CSF1	1	1	Genetic studies	13	1	Liver_IL-6
IRS1	CSF1	1	1	Genetic studies	17	1	Liver_INSU
IRS1	CSF1	1	2	Genetic studies	10	2	Liver_U012
IRS1	CSF1	1	2	Genetic studies	19	3	Muscle_GLUC
IRS1	CSF1	1	2	Genetic studies	21	3	Muscle_IGF1
IRS1	CSF1	1	2	Genetic studies	23	3	Muscle_INSU
IRS1	CSF1	1	2	Genetic studies	13	2	Muscle_RETA
IRS1	CSF1	1	1	Genetic studies	16	4	Muscle_TNFa
IRS1	DCAF16	1	1	Genetic studies	16	6	Liver_IGF1
IRS1	DCAF16	1	1	Genetic studies	19	7	Muscle_GLUC
IRS1	DCUN1D4	1	1	Genetic studies	39	5	Fat_DEXA
IRS1	DCUN1D4	1	1	Genetic studies	34	3	Fat_IL-6
IRS1	DCUN1D4	1	1	Genetic studies	22	3	Fat_ROSI
IRS1	DCUN1D4	1	1	Genetic studies	22	2	Fat_TNFa
IRS1	DMXL1	1	1	Genetic studies	39	4	Fat_DEXA
IRS1	DMXL1	1	1	Genetic studies	34	3	Fat_IL-6
IRS1	DMXL1	1	1	Genetic studies	22	3	Fat_ROSI
IRS1	DMXL1	1	1	Genetic studies	22	2	Fat_TNFa
IRS1	DTX1	1	1	Genetic studies	39	8	Fat_DEXA
IRS1	DTX1	1	1	Genetic studies	34	7	Fat_IL-6
IRS1	EPC2	1	1	Genetic studies	39	7	Fat_DEXA
IRS1	EPC2	1	1	Genetic studies	34	6	Fat_IL-6
IRS1	FAM13A	1	1	Genetic studies	34	2	Fat_IL-6
IRS1	FGFR1	1	2	Genetic studies	5	15	Liver_SB20
IRS1	FGFR1	1	2	Genetic studies	21	31	Muscle_IGF1
IRS1	FGFR4	1	1	Genetic studies	7	9	Liver_IBMX
IRS1	FGFR4	1	1	Genetic studies	13	9	Liver_IL-6
IRS1	FGFR4	1	1	Genetic studies	3	6	Liver_ROSI
IRS1	FGFR4	1	1	Genetic studies	11	13	Muscle_DEXA
IRS1	FGFR4	1	1	Genetic studies	21	13	Muscle_IGF1
IRS1	GBF1	1	7	Genetic studies	39	91	Fat_DEXA
IRS1	GBF1	1	6	Genetic studies	34	79	Fat_IL-6
IRS1	GBF1	1	4	Genetic studies	9	44	Fat_LEPT
IRS1	GBF1	1	1	Genetic studies	11	28	Muscle_DEXA
IRS1	GBF1	1	4	Genetic studies	23	49	Muscle_INSU
IRS1	GBF1	1	5	Genetic studies	16	36	Muscle_TNFa
IRS1	GPAM	1	3	Genetic studies	39	6	Fat_DEXA
IRS1	GPAM	1	3	Genetic studies	34	6	Fat_IL-6
IRS1	GPAM	1	2	Genetic studies	22	5	Fat_ROSI
IRS1	GPAM	1	2	Genetic studies	22	5	Fat_TNFa
IRS1	GPAM	1	1	Genetic studies	7	2	Liver_IBMX
IRS1	HMGB1	1	3	Genetic studies	19	35	Muscle_GLUC
IRS1	HMGB1	1	1	Genetic studies	18	27	Muscle_LAUR
IRS1	HP	1	1	Genetic studies	13	4	Liver_IL-6
IRS1	HP	1	1	Genetic studies	17	4	Liver_INSU
IRS1	LPL	1	2	Genetic studies	39	10	Fat_DEXA
IRS1	LPL	1	2	Genetic studies	34	9	Fat_IL-6
IRS1	NUS1	1	1	Genetic studies	24	5	Fat_IGF1
IRS1	PCK1	1	1	Genetic studies	22	14	Fat_ROSI
IRS1	PCK1	1	1	Genetic studies	7	13	Liver_IBMX
IRS1	PCK1	1	1	Genetic studies	16	9	Liver_IGF1
IRS1	PCK1	1	1	Genetic studies	17	11	Liver_INSU
IRS1	PLTP	1	1	Genetic studies	24	4	Fat_IGF1
IRS1	PLTP	1	1	Genetic studies	11	2	Muscle_DEXA
IRS1	QTRT1	1	1	Genetic studies	39	9	Fat_DEXA
IRS1	QTRT1	1	1	Genetic studies	34	5	Fat_IL-6
IRS1	QTRT1	1	1	Genetic studies	22	3	Fat_ROSI
IRS1	RBP4	1	1	Genetic studies	39	4	Fat_DEXA
IRS1	RBP4	1	1	Genetic studies	34	3	Fat_IL-6
IRS1	RYBP	1	1	Genetic studies	24	12	Fat_IGF1
IRS1	RYBP	1	1	Genetic studies	19	22	Muscle_GLUC
IRS1	RYBP	1	1	Genetic studies	18	14	Muscle_LAUR
IRS1	RYBP	1	1	Genetic studies	13	9	Muscle_RETA
IRS1	SEC31A	1	3	Genetic studies	39	43	Fat_DEXA
IRS1	SEC31A	1	3	Genetic studies	34	33	Fat_IL-6
IRS1	SF3A2	1	4	Genetic studies	39	66	Fat_DEXA
IRS1	SF3A2	1	4	Genetic studies	34	57	Fat_IL-6
IRS1	SF3A2	1	2	Genetic studies	22	34	Fat_ROSI
IRS1	SF3A2	1	1	Genetic studies	22	35	Fat_TNFa
IRS1	SH3PXD2B	1	1	Genetic studies	19	1	Muscle_GLUC
IRS1	SH3PXD2B	1	1	Genetic studies	18	5	Muscle_LAUR
IRS1	SRSF4	1	1	Genetic studies	19	9	Muscle_GLUC
IRS1	TRIM24	1	1	Genetic studies	39	31	Fat_DEXA
IRS1	TRIM24	1	1	Genetic studies	34	27	Fat_IL-6
IRS1	TRIM24	1	1	Genetic studies	22	24	Fat_ROSI
IRS1	TSC22D1	1	1	Genetic studies	10	9	Liver_U012
IRS1	TSC22D1	1	1	Genetic studies	21	16	Muscle_IGF1
IRS1	TSC22D1	1	1	Genetic studies	23	15	Muscle_INSU
IRS1	UBE3C	1	4	Genetic studies	39	29	Fat_DEXA
IRS1	UBE3C	1	4	Genetic studies	34	31	Fat_IL-6
IRS1	UBE3C	1	4	Genetic studies	22	21	Fat_ROSI
IRS1	UBE3C	1	3	Genetic studies	22	23	Fat_TNFa
IRS1	ZC3H12C	1	1	Genetic studies	39	1	Fat_DEXA
IRS1	ZC3H12C	1	1	Genetic studies	34	1	Fat_IL-6
IRS1	ZC3H12C	1	1	Genetic studies	22	1	Fat_ROSI
IRS1	ZC3H12C	1	1	Genetic studies	22	2	Fat_TNFa
KLF11	CDKN1A	1	1	MODY/NMD	5	80	Liver_GLUC
KLF11	CDKN1A	1	1	MODY/NMD	1	21	Liver_SB20
KLF11	CDKN1A	1	1	MODY/NMD	3	50	Muscle_GLUC
KLF11	DTX1	1	1	MODY/NMD	9	8	Fat_DEXA
KLF11	GBF1	1	1	MODY/NMD	3	36	Muscle_TNFa
KLF11	GPAM	1	1	MODY/NMD	9	6	Fat_DEXA
KLF11	GPAM	1	1	MODY/NMD	5	2	Liver_IBMX
KLF11	GPR180	1	1	MODY/NMD	9	1	Fat_DEXA
KLF11	HMGB1	1	1	MODY/NMD	5	62	Liver_GLUC
KLF11	HMGB1	1	1	MODY/NMD	3	35	Muscle_GLUC
KLF11	PCK1	1	1	MODY/NMD	3	8	Fat_RETA
KLF11	RPS6KB1	1	1	MODY/NMD	9	19	Fat_DEXA
KLF11	SEC31A	1	1	MODY/NMD	9	43	Fat_DEXA
KLF11	SEC31A	1	1	MODY/NMD	3	7	Fat_RETA
KLF11	SEC31A	1	1	MODY/NMD	1	5	Liver_SB20
KLF11	SF3A2	1	1	MODY/NMD	9	66	Fat_DEXA
KLF11	SH3PXD2B	1	1	MODY/NMD	2	2	Liver_INSU
KLF11	SH3PXD2B	1	1	MODY/NMD	3	2	Muscle_TNFa
KLF11	SLC33A1	1	1	MODY/NMD	5	20	Liver_GLUC
KLF11	SRSF4	1	1	MODY/NMD	5	27	Liver_GLUC
KLF11	SRSF4	1	1	MODY/NMD	3	9	Muscle_GLUC
KLF11	UBE3C	1	1	MODY/NMD	9	29	Fat_DEXA
LMNA	ABTB1	1	2	Monogenic IR	212	6	Fat_IL-6
LMNA	ABTB1	1	2	Monogenic IR	136	5	Fat_ROSI
LMNA	AKNA	1	1	Monogenic IR	113	1	Fat_IGF1
LMNA	AKNA	1	1	Monogenic IR	57	1	Fat_SP60
LMNA	AKNA	1	1	Monogenic IR	54	1	Fat_U012
LMNA	AKNA	1	1	Monogenic IR	157	2	Liver_GLUC
LMNA	ANXA5	1	3	Monogenic IR	57	8	Fat_SP60
LMNA	ANXA5	1	2	Monogenic IR	54	7	Fat_U012
LMNA	ANXA5	1	3	Monogenic IR	77	11	Liver_TGFB1
LMNA	AP3S2	1	1	Monogenic IR	57	2	Fat_SP60
LMNA	ARHGEF28	1	1	Monogenic IR	212	3	Fat_IL-6
LMNA	CDKN1A	1	10	Monogenic IR	157	80	Liver_GLUC
LMNA	CDKN1A	1	3	Monogenic IR	77	42	Liver_TGFB1
LMNA	CDKN1A	1	7	Monogenic IR	64	44	Muscle_RETA
LMNA	CDKN1A	1	2	Monogenic IR	49	29	Muscle_U012
LMNA	CDKN2C	1	2	Monogenic IR	93	9	Muscle_ISOP
LMNA	CDKN2C	1	1	Monogenic IR	64	14	Muscle_RETA
LMNA	COBLL1	1	1	Monogenic IR	157	6	Liver_GLUC
LMNA	COBLL1	1	1	Monogenic IR	77	7	Liver_TGFB1
LMNA	COL4A2	1	1	Monogenic IR	212	9	Fat_IL-6
LMNA	COL4A2	1	1	Monogenic IR	136	5	Fat_ROSI
LMNA	COL4A2	1	1	Monogenic IR	54	5	Fat_U012
LMNA	COL5A1	1	3	Monogenic IR	212	7	Fat_IL-6
LMNA	COL5A1	1	1	Monogenic IR	54	3	Fat_U012
LMNA	CSF1	1	1	Monogenic IR	113	2	Fat_IGF1
LMNA	CSF1	1	1	Monogenic IR	50	1	Fat_RETA
LMNA	CSF1	1	1	Monogenic IR	64	2	Muscle_RETA
LMNA	DCAF16	1	1	Monogenic IR	157	8	Liver_GLUC
LMNA	DCAF16	1	1	Monogenic IR	88	7	Liver_IBMX
LMNA	DCUN1D4	1	1	Monogenic IR	212	3	Fat_IL-6
LMNA	DCUN1D4	1	1	Monogenic IR	136	3	Fat_ROSI
LMNA	DGAT2	1	1	Monogenic IR	157	1	Liver_GLUC
LMNA	DMXL1	1	1	Monogenic IR	212	3	Fat_IL-6
LMNA	DMXL1	1	1	Monogenic IR	136	3	Fat_ROSI
LMNA	DMXL1	1	1	Monogenic IR	57	1	Fat_SP60
LMNA	DTX1	1	1	Monogenic IR	212	7	Fat_IL-6
LMNA	EPC2	1	2	Monogenic IR	212	6	Fat_IL-6
LMNA	EPC2	1	1	Monogenic IR	157	3	Liver_GLUC
LMNA	EPC2	1	1	Monogenic IR	93	2	Muscle_ISOP
LMNA	FAM13A	1	2	Monogenic IR	212	2	Fat_IL-6
LMNA	FAM13A	1	1	Monogenic IR	88	1	Liver_IBMX
LMNA	FGFR4	1	1	Monogenic IR	88	9	Liver_IBMX
LMNA	FGFR4	1	2	Monogenic IR	93	14	Muscle_ISOP
LMNA	GBF1	1	10	Monogenic IR	212	79	Fat_IL-6
LMNA	GBF1	1	4	Monogenic IR	50	26	Fat_RETA
LMNA	GBF1	1	5	Monogenic IR	57	18	Fat_SP60
LMNA	GPAM	1	2	Monogenic IR	212	6	Fat_IL-6
LMNA	GPAM	1	1	Monogenic IR	136	5	Fat_ROSI
LMNA	HMG20A	1	1	Monogenic IR	157	23	Liver_GLUC
LMNA	HMG20A	1	1	Monogenic IR	93	21	Muscle_ISOP
LMNA	HOMEZ	1	1	Monogenic IR	88	7	Liver_IBMX
LMNA	HPN	1	1	Monogenic IR	88	1	Liver_IBMX
LMNA	KDM4B	1	1	Monogenic IR	157	7	Liver_GLUC
LMNA	KDM4B	1	2	Monogenic IR	88	3	Liver_IBMX
LMNA	LPL	1	2	Monogenic IR	212	9	Fat_IL-6
LMNA	MAP2K7	1	2	Monogenic IR	113	11	Fat_IGF1
LMNA	METAP2	1	2	Monogenic IR	64	10	Muscle_RETA
LMNA	NUS1	1	2	Monogenic IR	113	5	Fat_IGF1
LMNA	PCK1	1	1	Monogenic IR	50	8	Fat_RETA
LMNA	PCK1	1	2	Monogenic IR	136	14	Fat_ROSI
LMNA	PCK1	1	2	Monogenic IR	88	13	Liver_IBMX
LMNA	PCK1	1	2	Monogenic IR	77	7	Liver_TGFB1
LMNA	PLTP	1	1	Monogenic IR	113	4	Fat_IGF1
LMNA	PRMT6	1	3	Monogenic IR	157	27	Liver_GLUC
LMNA	RPS6KB1	1	1	Monogenic IR	212	14	Fat_IL-6
LMNA	RYBP	1	1	Monogenic IR	113	12	Fat_IGF1
LMNA	RYBP	1	1	Monogenic IR	77	13	Liver_TGFB1
LMNA	RYBP	1	3	Monogenic IR	64	9	Muscle_RETA
LMNA	SEC31A	1	5	Monogenic IR	212	33	Fat_IL-6
LMNA	SEC31A	1	2	Monogenic IR	50	7	Fat_RETA
LMNA	SF3A2	1	20	Monogenic IR	212	57	Fat_IL-6
LMNA	SF3A2	1	17	Monogenic IR	136	34	Fat_ROSI
LMNA	SLC19A3	1	1	Monogenic IR	113	1	Fat_IGF1
LMNA	SLC33A1	1	3	Monogenic IR	157	20	Liver_GLUC
LMNA	STK38L	1	1	Monogenic IR	54	4	Fat_U012
LMNA	SULF2	1	1	Monogenic IR	77	2	Liver_TGFB1
LMNA	TBX2	1	1	Monogenic IR	93	2	Muscle_ISOP
LMNA	TBX2	1	1	Monogenic IR	64	1	Muscle_RETA
LMNA	TRIM24	1	2	Monogenic IR	113	12	Fat_IGF1
LMNA	TRIM24	1	4	Monogenic IR	212	27	Fat_IL-6
LMNA	TRIM24	1	3	Monogenic IR	136	24	Fat_ROSI
LMNA	TRIM24	1	5	Monogenic IR	157	24	Liver_GLUC
LMNA	TRIM24	1	3	Monogenic IR	77	13	Liver_TGFB1
LMNA	TSC22D1	1	3	Monogenic IR	93	15	Muscle_ISOP
LMNA	UBE3C	1	3	Monogenic IR	212	31	Fat_IL-6
LMNA	UBE3C	1	3	Monogenic IR	136	21	Fat_ROSI
LMNA	UBE3C	1	4	Monogenic IR	54	9	Fat_U012
LMNA	UBE3C	1	4	Monogenic IR	157	20	Liver_GLUC
LMNA	ZC3H12C	1	1	Monogenic IR	212	1	Fat_IL-6
LMNA	ZC3H12C	1	1	Monogenic IR	136	1	Fat_ROSI
MNX1	CDKN1A	1	1	MODY/NMD	1	25	Liver_IL-6
MSMO1	CDKN1A	1	1	Genetic studies	3	52	Muscle_IGF1
MSMO1	CDKN1A	1	1	Genetic studies	5	59	Muscle_INSU
MSMO1	DCAF16	1	1	Genetic studies	2	6	Liver_IGF1
MSMO1	GBF1	1	1	Genetic studies	5	49	Muscle_INSU
MSMO1	HMGB1	1	1	Genetic studies	3	35	Muscle_GLUC
MSMO1	NID1	1	1	Genetic studies	5	5	Muscle_INSU
MSMO1	NUS1	1	1	Genetic studies	3	2	Liver_SP60
MSMO1	TRIM24	1	1	Genetic studies	2	8	Liver_IGF1
MSMO1	TRIM24	1	1	Genetic studies	3	13	Liver_TGFB1
MSMO1	TSC22D1	1	1	Genetic studies	2	9	Liver_U012
MSMO1	TSC22D1	1	1	Genetic studies	3	16	Muscle_IGF1
MSMO1	TSC22D1	1	1	Genetic studies	5	15	Muscle_INSU
PCBD1	ABTB1	1	1	MODY/NMD	15	7	Fat_DEXA
PCBD1	ABTB1	1	1	MODY/NMD	16	6	Fat_IL-6
PCBD1	ABTB1	1	1	MODY/NMD	10	5	Fat_ROSI
PCBD1	CDKN1A	1	1	MODY/NMD	14	80	Liver_GLUC
PCBD1	CPED1	1	1	MODY/NMD	15	1	Fat_DEXA
PCBD1	CPED1	1	1	MODY/NMD	16	1	Fat_IL-6
PCBD1	DCUN1D4	1	1	MODY/NMD	15	5	Fat_DEXA
PCBD1	DCUN1D4	1	1	MODY/NMD	16	3	Fat_IL-6
PCBD1	DCUN1D4	1	1	MODY/NMD	10	3	Fat_ROSI
PCBD1	DCUN1D4	1	1	MODY/NMD	10	2	Fat_TNFa
PCBD1	EPC2	1	1	MODY/NMD	15	7	Fat_DEXA
PCBD1	EPC2	1	1	MODY/NMD	16	6	Fat_IL-6
PCBD1	EPC2	1	1	MODY/NMD	14	3	Liver_GLUC
PCBD1	GBF1	1	1	MODY/NMD	16	79	Fat_IL-6
PCBD1	GPAM	1	1	MODY/NMD	15	6	Fat_DEXA
PCBD1	GPAM	1	1	MODY/NMD	16	6	Fat_IL-6
PCBD1	GPAM	1	1	MODY/NMD	10	5	Fat_ROSI
PCBD1	GPAM	1	1	MODY/NMD	10	5	Fat_TNFa
PCBD1	HMGB1	1	2	MODY/NMD	14	62	Liver_GLUC
PCBD1	LPL	1	2	MODY/NMD	15	10	Fat_DEXA
PCBD1	LPL	1	2	MODY/NMD	16	9	Fat_IL-6
PCBD1	PCK1	1	1	MODY/NMD	10	14	Fat_ROSI
PCBD1	QTRT1	1	1	MODY/NMD	15	9	Fat_DEXA
PCBD1	QTRT1	1	1	MODY/NMD	16	5	Fat_IL-6
PCBD1	QTRT1	1	1	MODY/NMD	10	3	Fat_ROSI
PCBD1	RPS6KB1	1	1	MODY/NMD	15	19	Fat_DEXA
PCBD1	RPS6KB1	1	1	MODY/NMD	16	14	Fat_IL-6
PCBD1	SEC31A	1	2	MODY/NMD	15	43	Fat_DEXA
PCBD1	SEC31A	1	2	MODY/NMD	16	33	Fat_IL-6
PCBD1	SF3A2	1	1	MODY/NMD	15	66	Fat_DEXA
PCBD1	SF3A2	1	1	MODY/NMD	16	57	Fat_IL-6
PCBD1	SF3A2	1	1	MODY/NMD	10	34	Fat_ROSI
PCBD1	SF3A2	1	1	MODY/NMD	10	35	Fat_TNFa
PCBD1	SRSF4	1	2	MODY/NMD	14	27	Liver_GLUC
PCBD1	TRIM24	1	1	MODY/NMD	15	31	Fat_DEXA
PCBD1	TRIM24	1	1	MODY/NMD	16	27	Fat_IL-6
PCBD1	TRIM24	1	1	MODY/NMD	10	24	Fat_ROSI
PCBD1	TRIM24	1	1	MODY/NMD	10	22	Fat_TNFa
PCBD1	TRIM24	1	1	MODY/NMD	14	24	Liver_GLUC
PCBD1	UBE3C	1	2	MODY/NMD	15	29	Fat_DEXA
PCBD1	UBE3C	1	2	MODY/NMD	16	31	Fat_IL-6
PCBD1	UBE3C	1	2	MODY/NMD	10	21	Fat_ROSI
PCBD1	UBE3C	1	2	MODY/NMD	10	23	Fat_TNFa
PCBD1	UBE3C	1	1	MODY/NMD	14	20	Liver_GLUC
PCNT	AKNA	1	1	Monogenic IR	18	1	Fat_DEXA
PCNT	ARHGEF28	1	1	Monogenic IR	15	3	Fat_IL-6
PCNT	COL4A2	1	1	Monogenic IR	18	9	Fat_DEXA
PCNT	COL4A2	1	1	Monogenic IR	15	9	Fat_IL-6
PCNT	COL5A1	1	2	Monogenic IR	18	8	Fat_DEXA
PCNT	COL5A1	1	2	Monogenic IR	15	7	Fat_IL-6
PCNT	CPED1	1	1	Monogenic IR	18	1	Fat_DEXA
PCNT	CPED1	1	1	Monogenic IR	15	1	Fat_IL-6
PCNT	DMXL1	1	1	Monogenic IR	18	4	Fat_DEXA
PCNT	DMXL1	1	1	Monogenic IR	15	3	Fat_IL-6
PCNT	FAM13A	1	1	Monogenic IR	15	2	Fat_IL-6
PCNT	GBF1	1	1	Monogenic IR	18	91	Fat_DEXA
PCNT	GBF1	1	1	Monogenic IR	15	79	Fat_IL-6
PCNT	GPAM	1	2	Monogenic IR	18	6	Fat_DEXA
PCNT	GPAM	1	2	Monogenic IR	15	6	Fat_IL-6
PCNT	LPL	1	1	Monogenic IR	18	10	Fat_DEXA
PCNT	LPL	1	1	Monogenic IR	15	9	Fat_IL-6
PCNT	QTRT1	1	1	Monogenic IR	18	9	Fat_DEXA
PCNT	QTRT1	1	1	Monogenic IR	15	5	Fat_IL-6
PCNT	RPS6KB1	1	1	Monogenic IR	18	19	Fat_DEXA
PCNT	RPS6KB1	1	1	Monogenic IR	15	14	Fat_IL-6
PCNT	SEC31A	1	1	Monogenic IR	18	43	Fat_DEXA
PCNT	SEC31A	1	1	Monogenic IR	15	33	Fat_IL-6
PCNT	UBE3C	1	3	Monogenic IR	18	29	Fat_DEXA
PCNT	UBE3C	1	2	Monogenic IR	15	31	Fat_IL-6
PCNT	ZC3H12C	1	1	Monogenic IR	18	1	Fat_DEXA
PCNT	ZC3H12C	1	1	Monogenic IR	15	1	Fat_IL-6
PCYT1A	AKNA	1	1	Monogenic IR	11	1	Fat_DEXA
PCYT1A	ARHGEF28	1	1	Monogenic IR	8	3	Fat_IL-6
PCYT1A	COL4A2	1	1	Monogenic IR	11	9	Fat_DEXA
PCYT1A	COL4A2	1	1	Monogenic IR	8	9	Fat_IL-6
PCYT1A	COL4A2	1	1	Monogenic IR	5	5	Fat_ROSI
PCYT1A	COL4A2	1	1	Monogenic IR	4	4	Fat_TNFa
PCYT1A	COL5A1	1	1	Monogenic IR	11	8	Fat_DEXA
PCYT1A	COL5A1	1	1	Monogenic IR	8	7	Fat_IL-6
PCYT1A	COL5A1	1	1	Monogenic IR	4	8	Fat_TNFa
PCYT1A	CSF1	1	1	Monogenic IR	4	2	Fat_TNFa
PCYT1A	DCAF16	1	1	Monogenic IR	2	6	Liver_IGF1
PCYT1A	DMXL1	1	2	Monogenic IR	11	4	Fat_DEXA
PCYT1A	DMXL1	1	2	Monogenic IR	8	3	Fat_IL-6
PCYT1A	DMXL1	1	2	Monogenic IR	5	3	Fat_ROSI
PCYT1A	DMXL1	1	2	Monogenic IR	4	2	Fat_TNFa
PCYT1A	FAM13A	1	1	Monogenic IR	8	2	Fat_IL-6
PCYT1A	GBF1	1	2	Monogenic IR	11	91	Fat_DEXA
PCYT1A	GBF1	1	1	Monogenic IR	8	79	Fat_IL-6
PCYT1A	GPAM	1	1	Monogenic IR	11	6	Fat_DEXA
PCYT1A	GPAM	1	1	Monogenic IR	8	6	Fat_IL-6
PCYT1A	GPAM	1	1	Monogenic IR	5	5	Fat_ROSI
PCYT1A	GPAM	1	1	Monogenic IR	4	5	Fat_TNFa
PCYT1A	SEC31A	1	3	Monogenic IR	11	43	Fat_DEXA
PCYT1A	SEC31A	1	2	Monogenic IR	8	33	Fat_IL-6
PCYT1A	TRIM24	1	1	Monogenic IR	11	31	Fat_DEXA
PCYT1A	TRIM24	1	1	Monogenic IR	2	8	Liver_IGF1
PCYT1A	UBE3C	1	1	Monogenic IR	11	29	Fat_DEXA
PCYT1A	UBE3C	1	1	Monogenic IR	8	31	Fat_IL-6
PCYT1A	UBE3C	1	1	Monogenic IR	5	21	Fat_ROSI
PCYT1A	UBE3C	1	1	Monogenic IR	4	23	Fat_TNFa
PCYT1A	ZC3H12C	1	1	Monogenic IR	11	1	Fat_DEXA
PCYT1A	ZC3H12C	1	1	Monogenic IR	8	1	Fat_IL-6
PCYT1A	ZC3H12C	1	1	Monogenic IR	5	1	Fat_ROSI
PCYT1A	ZC3H12C	1	1	Monogenic IR	4	2	Fat_TNFa
PEPD	FAM13A	1	1	Genetic studies	4	1	Liver_IBMX
PEPD	HPN	1	1	Genetic studies	4	1	Liver_IBMX
PEPD	KDM4B	1	1	Genetic studies	4	3	Liver_IBMX
PIK3R1	ABTB1	1	2	Monogenic IR	74	7	Fat_DEXA
PIK3R1	ABTB1	1	2	Monogenic IR	64	6	Fat_IL-6
PIK3R1	ABTB1	1	2	Monogenic IR	42	5	Fat_ROSI
PIK3R1	ABTB1	1	1	Monogenic IR	40	2	Liver_INSU
PIK3R1	AKNA	1	1	Monogenic IR	74	1	Fat_DEXA
PIK3R1	AKNA	1	1	Monogenic IR	16	3	Fat_GLUC
PIK3R1	AKNA	1	1	Monogenic IR	43	2	Fat_INSU
PIK3R1	AKNA	1	1	Monogenic IR	24	1	Fat_U012
PIK3R1	ARHGEF28	1	1	Monogenic IR	64	3	Fat_IL-6
PIK3R1	ARHGEF28	1	1	Monogenic IR	27	1	Liver_DEXA
PIK3R1	ARHGEF28	1	1	Monogenic IR	41	1	Liver_IGF1
PIK3R1	ARHGEF28	1	1	Monogenic IR	40	1	Liver_INSU
PIK3R1	CDKN1A	1	2	Monogenic IR	41	39	Liver_IGF1
PIK3R1	CDKN1A	1	3	Monogenic IR	40	46	Liver_INSU
PIK3R1	CDKN1A	1	2	Monogenic IR	17	21	Liver_SB20
PIK3R1	CDKN1A	1	2	Monogenic IR	45	42	Liver_TGFB1
PIK3R1	CDKN1A	1	1	Monogenic IR	7	7	Muscle_DECA
PIK3R1	CDKN1A	1	5	Monogenic IR	38	50	Muscle_GLUC
PIK3R1	CDKN1A	1	2	Monogenic IR	45	52	Muscle_IGF1
PIK3R1	CDKN1A	1	4	Monogenic IR	52	59	Muscle_INSU
PIK3R1	CDKN1A	1	4	Monogenic IR	23	29	Muscle_U012
PIK3R1	CDKN2C	1	1	Monogenic IR	41	8	Liver_IGF1
PIK3R1	CDKN2C	1	1	Monogenic IR	28	10	Liver_U012
PIK3R1	CDKN2C	1	1	Monogenic IR	28	10	Muscle_DEXA
PIK3R1	CDKN2C	1	2	Monogenic IR	52	13	Muscle_INSU
PIK3R1	COBLL1	1	1	Monogenic IR	41	3	Liver_IGF1
PIK3R1	COBLL1	1	1	Monogenic IR	40	2	Liver_INSU
PIK3R1	COBLL1	1	1	Monogenic IR	45	7	Liver_TGFB1
PIK3R1	COBLL1	1	1	Monogenic IR	52	7	Muscle_INSU
PIK3R1	COL4A2	1	2	Monogenic IR	74	9	Fat_DEXA
PIK3R1	COL4A2	1	2	Monogenic IR	64	9	Fat_IL-6
PIK3R1	COL4A2	1	2	Monogenic IR	43	6	Fat_INSU
PIK3R1	COL4A2	1	1	Monogenic IR	42	5	Fat_ROSI
PIK3R1	COL4A2	1	1	Monogenic IR	42	4	Fat_TNFa
PIK3R1	COL4A2	1	2	Monogenic IR	24	5	Fat_U012
PIK3R1	COL5A1	1	1	Monogenic IR	74	8	Fat_DEXA
PIK3R1	COL5A1	1	1	Monogenic IR	16	1	Fat_GLUC
PIK3R1	COL5A1	1	1	Monogenic IR	64	7	Fat_IL-6
PIK3R1	COL5A1	1	1	Monogenic IR	43	7	Fat_INSU
PIK3R1	COL5A1	1	1	Monogenic IR	42	8	Fat_TNFa
PIK3R1	COL5A1	1	1	Monogenic IR	24	3	Fat_U012
PIK3R1	CSF1	1	1	Monogenic IR	39	2	Fat_IGF1
PIK3R1	CSF1	1	2	Monogenic IR	43	4	Fat_INSU
PIK3R1	CSF1	1	2	Monogenic IR	42	2	Fat_TNFa
PIK3R1	CSF1	1	2	Monogenic IR	41	2	Liver_IGF1
PIK3R1	CSF1	1	1	Monogenic IR	40	1	Liver_INSU
PIK3R1	CSF1	1	1	Monogenic IR	45	2	Liver_TGFB1
PIK3R1	CSF1	1	2	Monogenic IR	28	2	Liver_U012
PIK3R1	CSF1	1	2	Monogenic IR	38	3	Muscle_GLUC
PIK3R1	CSF1	1	2	Monogenic IR	45	3	Muscle_IGF1
PIK3R1	CSF1	1	2	Monogenic IR	52	3	Muscle_INSU
PIK3R1	DCAF16	1	1	Monogenic IR	41	6	Liver_IGF1
PIK3R1	DCUN1D4	1	1	Monogenic IR	74	5	Fat_DEXA
PIK3R1	DCUN1D4	1	1	Monogenic IR	64	3	Fat_IL-6
PIK3R1	DCUN1D4	1	1	Monogenic IR	42	3	Fat_ROSI
PIK3R1	DCUN1D4	1	1	Monogenic IR	42	2	Fat_TNFa
PIK3R1	DMXL1	1	2	Monogenic IR	74	4	Fat_DEXA
PIK3R1	DMXL1	1	2	Monogenic IR	64	3	Fat_IL-6
PIK3R1	DMXL1	1	2	Monogenic IR	42	3	Fat_ROSI
PIK3R1	DMXL1	1	1	Monogenic IR	42	2	Fat_TNFa
PIK3R1	DTX1	1	2	Monogenic IR	74	8	Fat_DEXA
PIK3R1	DTX1	1	2	Monogenic IR	64	7	Fat_IL-6
PIK3R1	FAM13A	1	1	Monogenic IR	16	1	Fat_GLUC
PIK3R1	FAM13A	1	1	Monogenic IR	64	2	Fat_IL-6
PIK3R1	FGFR4	1	1	Monogenic IR	27	10	Liver_DEXA
PIK3R1	FGFR4	1	2	Monogenic IR	28	13	Muscle_DEXA
PIK3R1	FGFR4	1	3	Monogenic IR	45	13	Muscle_IGF1
PIK3R1	GBF1	1	9	Monogenic IR	74	91	Fat_DEXA
PIK3R1	GBF1	1	9	Monogenic IR	64	79	Fat_IL-6
PIK3R1	GBF1	1	6	Monogenic IR	43	45	Fat_INSU
PIK3R1	GBF1	1	4	Monogenic IR	28	28	Muscle_DEXA
PIK3R1	GBF1	1	8	Monogenic IR	52	49	Muscle_INSU
PIK3R1	GPAM	1	1	Monogenic IR	74	6	Fat_DEXA
PIK3R1	GPAM	1	1	Monogenic IR	64	6	Fat_IL-6
PIK3R1	GPAM	1	1	Monogenic IR	42	5	Fat_ROSI
PIK3R1	GPAM	1	1	Monogenic IR	42	5	Fat_TNFa
PIK3R1	HMGB1	1	4	Monogenic IR	38	35	Muscle_GLUC
PIK3R1	IL1RN	1	1	Monogenic IR	41	1	Liver_IGF1
PIK3R1	IL1RN	1	1	Monogenic IR	40	1	Liver_INSU
PIK3R1	IL1RN	1	1	Monogenic IR	28	1	Liver_U012
PIK3R1	LPL	1	1	Monogenic IR	74	10	Fat_DEXA
PIK3R1	LPL	1	1	Monogenic IR	64	9	Fat_IL-6
PIK3R1	NID2	1	1	Monogenic IR	52	10	Muscle_INSU
PIK3R1	NUS1	1	1	Monogenic IR	39	5	Fat_IGF1
PIK3R1	PCK1	1	1	Monogenic IR	42	14	Fat_ROSI
PIK3R1	PCK1	1	2	Monogenic IR	27	7	Liver_DEXA
PIK3R1	PCK1	1	3	Monogenic IR	41	9	Liver_IGF1
PIK3R1	PCK1	1	3	Monogenic IR	40	11	Liver_INSU
PIK3R1	PCK1	1	1	Monogenic IR	45	7	Liver_TGFB1
PIK3R1	PDGFC	1	1	Monogenic IR	38	4	Muscle_GLUC
PIK3R1	PDGFC	1	1	Monogenic IR	45	4	Muscle_IGF1
PIK3R1	PDGFC	1	1	Monogenic IR	52	4	Muscle_INSU
PIK3R1	PLEKHA1	1	1	Monogenic IR	28	2	Liver_U012
PIK3R1	RBP4	1	1	Monogenic IR	74	4	Fat_DEXA
PIK3R1	RBP4	1	1	Monogenic IR	64	3	Fat_IL-6
PIK3R1	REPS1	1	1	Monogenic IR	45	4	Liver_TGFB1
PIK3R1	RPS6KB1	1	5	Monogenic IR	74	19	Fat_DEXA
PIK3R1	RPS6KB1	1	4	Monogenic IR	64	14	Fat_IL-6
PIK3R1	RYBP	1	1	Monogenic IR	39	12	Fat_IGF1
PIK3R1	RYBP	1	1	Monogenic IR	43	18	Fat_INSU
PIK3R1	RYBP	1	2	Monogenic IR	38	22	Muscle_GLUC
PIK3R1	SEC31A	1	4	Monogenic IR	74	43	Fat_DEXA
PIK3R1	SEC31A	1	3	Monogenic IR	64	33	Fat_IL-6
PIK3R1	SEC31A	1	1	Monogenic IR	17	5	Liver_SB20
PIK3R1	SF3A2	1	6	Monogenic IR	74	66	Fat_DEXA
PIK3R1	SF3A2	1	6	Monogenic IR	64	57	Fat_IL-6
PIK3R1	SF3A2	1	4	Monogenic IR	42	34	Fat_ROSI
PIK3R1	SF3A2	1	4	Monogenic IR	42	35	Fat_TNFa
PIK3R1	SH3PXD2B	1	1	Monogenic IR	52	4	Muscle_INSU
PIK3R1	SRSF4	1	1	Monogenic IR	38	9	Muscle_GLUC
PIK3R1	SRSF4	1	1	Monogenic IR	45	12	Muscle_IGF1
PIK3R1	ST5	1	1	Monogenic IR	28	3	Muscle_DEXA
PIK3R1	STK38L	1	1	Monogenic IR	24	4	Fat_U012
PIK3R1	TMEM106B	1	1	Monogenic IR	74	3	Fat_DEXA
PIK3R1	TMEM106B	1	1	Monogenic IR	64	3	Fat_IL-6
PIK3R1	TRIM24	1	4	Monogenic IR	74	31	Fat_DEXA
PIK3R1	TRIM24	1	1	Monogenic IR	39	12	Fat_IGF1
PIK3R1	TRIM24	1	4	Monogenic IR	64	27	Fat_IL-6
PIK3R1	TRIM24	1	3	Monogenic IR	43	14	Fat_INSU
PIK3R1	TRIM24	1	4	Monogenic IR	42	24	Fat_ROSI
PIK3R1	TRIM24	1	1	Monogenic IR	42	22	Fat_TNFa
PIK3R1	TRIM24	1	2	Monogenic IR	27	11	Liver_DEXA
PIK3R1	TRIM24	1	1	Monogenic IR	41	8	Liver_IGF1
PIK3R1	TRIM24	1	3	Monogenic IR	45	13	Liver_TGFB1
PIK3R1	TSC22D1	1	1	Monogenic IR	45	14	Liver_TGFB1
PIK3R1	TSC22D1	1	1	Monogenic IR	28	9	Liver_U012
PIK3R1	TSC22D1	1	2	Monogenic IR	45	16	Muscle_IGF1
PIK3R1	TSC22D1	1	2	Monogenic IR	52	15	Muscle_INSU
PIK3R1	TSC22D1	1	1	Monogenic IR	23	11	Muscle_U012
PIK3R1	UBE3C	1	2	Monogenic IR	74	29	Fat_DEXA
PIK3R1	UBE3C	1	2	Monogenic IR	64	31	Fat_IL-6
PIK3R1	UBE3C	1	2	Monogenic IR	42	21	Fat_ROSI
PIK3R1	UBE3C	1	1	Monogenic IR	42	23	Fat_TNFa
PIK3R1	UBE3C	1	2	Monogenic IR	24	9	Fat_U012
PIK3R1	ZC3H12C	1	1	Monogenic IR	74	1	Fat_DEXA
PIK3R1	ZC3H12C	1	1	Monogenic IR	64	1	Fat_IL-6
PIK3R1	ZC3H12C	1	1	Monogenic IR	42	1	Fat_ROSI
PIK3R1	ZC3H12C	1	1	Monogenic IR	42	2	Fat_TNFa
PPARG	CDKN1A	1	1	Monogenic IR	16	20	Liver_RETA
PPARG	CDKN1A	1	1	Genetic studies	16	20	Liver_RETA
PPARG	CPED1	1	1	Monogenic IR	80	1	Fat_DEXA
PPARG	CPED1	1	1	Genetic studies	80	1	Fat_DEXA
PPARG	DTX1	1	1	Monogenic IR	80	8	Fat_DEXA
PPARG	DTX1	1	1	Genetic studies	80	8	Fat_DEXA
PPARG	GBF1	1	5	Monogenic IR	80	91	Fat_DEXA
PPARG	GBF1	1	5	Genetic studies	80	91	Fat_DEXA
PPARG	GBF1	1	1	Monogenic IR	25	26	Fat_RETA
PPARG	GBF1	1	1	Genetic studies	25	26	Fat_RETA
PPARG	GBF1	1	1	Monogenic IR	23	26	Fat_SB20
PPARG	GBF1	1	1	Genetic studies	23	26	Fat_SB20
PPARG	GPAM	1	1	Monogenic IR	80	6	Fat_DEXA
PPARG	GPAM	1	1	Genetic studies	80	6	Fat_DEXA
PPARG	HOMEZ	1	1	Monogenic IR	16	4	Liver_RETA
PPARG	HOMEZ	1	1	Genetic studies	16	4	Liver_RETA
PPARG	LPL	1	1	Monogenic IR	80	10	Fat_DEXA
PPARG	LPL	1	1	Genetic studies	80	10	Fat_DEXA
PPARG	PCK1	1	4	Monogenic IR	25	8	Fat_RETA
PPARG	PCK1	1	4	Genetic studies	25	8	Fat_RETA
PPARG	PCK1	1	1	Monogenic IR	16	4	Liver_RETA
PPARG	PCK1	1	1	Genetic studies	16	4	Liver_RETA
PPARG	QTRT1	1	1	Monogenic IR	80	9	Fat_DEXA
PPARG	QTRT1	1	1	Genetic studies	80	9	Fat_DEXA
PPARG	RPS6KB1	1	4	Monogenic IR	80	19	Fat_DEXA
PPARG	RPS6KB1	1	4	Genetic studies	80	19	Fat_DEXA
PPARG	SEC31A	1	3	Monogenic IR	80	43	Fat_DEXA
PPARG	SEC31A	1	3	Genetic studies	80	43	Fat_DEXA
PPARG	SEC31A	1	2	Monogenic IR	25	7	Fat_RETA
PPARG	SEC31A	1	2	Genetic studies	25	7	Fat_RETA
PPARG	SEC31A	1	2	Monogenic IR	23	11	Fat_SB20
PPARG	SEC31A	1	2	Genetic studies	23	11	Fat_SB20
PPARG	SF3A2	1	4	Monogenic IR	80	66	Fat_DEXA
PPARG	SF3A2	1	4	Genetic studies	80	66	Fat_DEXA
PPARG	UBE3C	1	2	Monogenic IR	80	29	Fat_DEXA
PPARG	UBE3C	1	2	Genetic studies	80	29	Fat_DEXA
PTRF	ANXA5	1	1	Monogenic IR	12	11	Liver_TGFB1
PTRF	CDKN1A	1	2	Monogenic IR	29	80	Liver_GLUC
PTRF	CDKN1A	1	2	Monogenic IR	14	39	Liver_IGF1
PTRF	CDKN1A	1	2	Monogenic IR	12	42	Liver_TGFB1
PTRF	CDKN1A	1	3	Monogenic IR	24	50	Muscle_IBMX
PTRF	CDKN1A	1	3	Monogenic IR	24	52	Muscle_IGF1
PTRF	CDKN1A	1	1	Monogenic IR	23	59	Muscle_INSU
PTRF	CDKN1A	1	2	Monogenic IR	14	44	Muscle_RETA
PTRF	CDKN1A	1	3	Monogenic IR	14	29	Muscle_U012
PTRF	CDKN2C	1	1	Monogenic IR	10	10	Liver_U012
PTRF	CDKN2C	1	1	Monogenic IR	13	10	Muscle_DEXA
PTRF	CDKN2C	1	1	Monogenic IR	18	9	Muscle_ISOP
PTRF	COL5A1	1	1	Monogenic IR	41	8	Fat_DEXA
PTRF	COL5A1	1	1	Monogenic IR	31	7	Fat_INSU
PTRF	COL5A1	1	1	Monogenic IR	13	5	Muscle_DEXA
PTRF	EPC2	1	2	Monogenic IR	41	7	Fat_DEXA
PTRF	EPC2	1	2	Monogenic IR	34	6	Fat_IL-6
PTRF	EPC2	1	1	Monogenic IR	29	3	Liver_GLUC
PTRF	EPC2	1	1	Monogenic IR	24	4	Muscle_IGF1
PTRF	EPC2	1	1	Monogenic IR	23	2	Muscle_INSU
PTRF	EPC2	1	1	Monogenic IR	18	2	Muscle_ISOP
PTRF	EPC2	1	1	Monogenic IR	16	3	Muscle_SP60
PTRF	FGFR1	1	1	Monogenic IR	24	31	Muscle_IGF1
PTRF	FGFR4	1	1	Monogenic IR	13	13	Muscle_DEXA
PTRF	FGFR4	1	1	Monogenic IR	18	14	Muscle_ISOP
PTRF	FGFR4	1	1	Monogenic IR	9	7	Muscle_TGFB1
PTRF	GBF1	1	3	Monogenic IR	41	91	Fat_DEXA
PTRF	GBF1	1	3	Monogenic IR	34	79	Fat_IL-6
PTRF	GBF1	1	6	Monogenic IR	31	45	Fat_INSU
PTRF	GBF1	1	2	Monogenic IR	13	28	Muscle_DEXA
PTRF	GBF1	1	3	Monogenic IR	23	49	Muscle_INSU
PTRF	HMGB1	1	2	Monogenic IR	29	62	Liver_GLUC
PTRF	HMGB1	1	2	Monogenic IR	24	63	Muscle_IBMX
PTRF	NT5DC1	1	1	Monogenic IR	31	2	Fat_INSU
PTRF	PCK1	1	1	Monogenic IR	14	9	Liver_IGF1
PTRF	PDGFC	1	1	Monogenic IR	41	3	Fat_DEXA
PTRF	PDGFC	1	1	Monogenic IR	34	3	Fat_IL-6
PTRF	PDGFC	1	1	Monogenic IR	31	1	Fat_INSU
PTRF	PDGFC	1	1	Monogenic IR	24	4	Muscle_IBMX
PTRF	PDGFC	1	1	Monogenic IR	24	4	Muscle_IGF1
PTRF	PDGFC	1	1	Monogenic IR	23	4	Muscle_INSU
PTRF	PDGFC	1	1	Monogenic IR	18	2	Muscle_ISOP
PTRF	PDGFC	1	1	Monogenic IR	14	3	Muscle_RETA
PTRF	PLTP	1	2	Monogenic IR	31	5	Fat_INSU
PTRF	PLTP	1	1	Monogenic IR	13	2	Muscle_DEXA
PTRF	RYBP	1	2	Monogenic IR	31	18	Fat_INSU
PTRF	RYBP	1	1	Monogenic IR	29	21	Liver_GLUC
PTRF	RYBP	1	1	Monogenic IR	14	9	Muscle_RETA
PTRF	SEC31A	1	3	Monogenic IR	41	43	Fat_DEXA
PTRF	SEC31A	1	3	Monogenic IR	34	33	Fat_IL-6
PTRF	SF3A2	1	3	Monogenic IR	41	66	Fat_DEXA
PTRF	SF3A2	1	3	Monogenic IR	34	57	Fat_IL-6
PTRF	SF3A2	1	2	Monogenic IR	25	34	Fat_ROSI
PTRF	SULF2	1	1	Monogenic IR	12	2	Liver_TGFB1
PTRF	TMEM106B	1	1	Monogenic IR	41	3	Fat_DEXA
PTRF	TMEM106B	1	1	Monogenic IR	34	3	Fat_IL-6
PTRF	TRIM24	1	1	Monogenic IR	41	31	Fat_DEXA
PTRF	TRIM24	1	1	Monogenic IR	34	27	Fat_IL-6
PTRF	TRIM24	1	1	Monogenic IR	31	14	Fat_INSU
PTRF	TRIM24	1	1	Monogenic IR	25	24	Fat_ROSI
PTRF	TRIM24	1	1	Monogenic IR	29	24	Liver_GLUC
PTRF	TRIM24	1	1	Monogenic IR	12	13	Liver_TGFB1
PTRF	TRIM24	1	1	Monogenic IR	10	7	Liver_U012
PTRF	TSC22D1	1	1	Monogenic IR	10	9	Liver_U012
PTRF	TSC22D1	1	1	Monogenic IR	24	16	Muscle_IGF1
PTRF	TSC22D1	1	1	Monogenic IR	23	15	Muscle_INSU
PTRF	UBE3C	1	4	Monogenic IR	41	29	Fat_DEXA
PTRF	UBE3C	1	4	Monogenic IR	34	31	Fat_IL-6
PTRF	UBE3C	1	4	Monogenic IR	25	21	Fat_ROSI
PTRF	UBE3C	1	4	Monogenic IR	29	20	Liver_GLUC
RBMS1	ABTB1	1	1	Genetic studies	5	2	Liver_INSU
RBMS1	CDKN1A	1	1	Genetic studies	5	45	Muscle_LAUR
RBMS1	CDKN1A	1	1	Genetic studies	5	45	Muscle_TNFa
RBMS1	CSF1	1	1	Genetic studies	5	2	Muscle_LAUR
RBMS1	CSF1	1	1	Genetic studies	5	4	Muscle_TNFa
RBMS1	PRMT6	1	1	Genetic studies	5	14	Muscle_LAUR
RBMS1	RYBP	1	1	Genetic studies	5	14	Muscle_LAUR
RBMS1	SLC2A2	1	1	Genetic studies	5	1	Liver_INSU
SH2B1	ABLIM3	1	1	Monogenic IR	5	3	Liver_TNFa
SH2B1	DTX1	1	1	Monogenic IR	6	8	Fat_DEXA
SH2B1	FGFR4	1	1	Monogenic IR	5	10	Liver_DEXA
SH2B1	FGFR4	1	1	Monogenic IR	3	9	Liver_IL-6
SH2B1	FGFR4	1	1	Monogenic IR	3	6	Liver_ROSI
SH2B1	GBF1	1	1	Monogenic IR	6	91	Fat_DEXA
SH2B1	GBF1	1	1	Monogenic IR	3	45	Fat_INSU
SH2B1	HMGB1	1	1	Monogenic IR	4	62	Liver_GLUC
SH2B1	RBP4	1	1	Monogenic IR	6	4	Fat_DEXA
SH2B1	RPS6KB1	1	1	Monogenic IR	6	19	Fat_DEXA
SH2B1	SF3A2	1	1	Monogenic IR	6	66	Fat_DEXA
SH2B1	UBE3C	1	1	Monogenic IR	6	29	Fat_DEXA
SH2B1	UBE3C	1	1	Monogenic IR	5	21	Fat_ROSI
SH2B1	UBE3C	1	1	Monogenic IR	2	9	Fat_U012
SH2B1	UBE3C	1	1	Monogenic IR	4	20	Liver_GLUC
SLC19A2	CDKN1A	1	1	MODY/NMD	4	50	Muscle_IBMX
SLC19A2	CDKN1A	1	1	MODY/NMD	5	45	Muscle_LAUR
SLC19A2	DCAF16	1	1	MODY/NMD	2	8	Liver_GLUC
SLC19A2	DCAF16	1	1	MODY/NMD	4	7	Muscle_GLUC
SLC19A2	SLC33A1	1	2	MODY/NMD	2	20	Liver_GLUC
TBC1D4	AKNA	1	1	Monogenic IR	22	1	Fat_DEXA
TBC1D4	AKNA	1	1	Monogenic IR	4	1	Fat_SP60
TBC1D4	ANXA5	1	1	Monogenic IR	4	8	Fat_SP60
TBC1D4	ARHGEF28	1	1	Monogenic IR	18	3	Fat_IL-6
TBC1D4	CDKN2C	1	1	Monogenic IR	5	10	Liver_U012
TBC1D4	COL4A2	1	1	Monogenic IR	22	9	Fat_DEXA
TBC1D4	COL4A2	1	1	Monogenic IR	18	9	Fat_IL-6
TBC1D4	COL5A1	1	1	Monogenic IR	22	8	Fat_DEXA
TBC1D4	COL5A1	1	1	Monogenic IR	18	7	Fat_IL-6
TBC1D4	DCAF16	1	2	Monogenic IR	8	6	Liver_IGF1
TBC1D4	DMXL1	1	1	Monogenic IR	22	4	Fat_DEXA
TBC1D4	DMXL1	1	1	Monogenic IR	18	3	Fat_IL-6
TBC1D4	DMXL1	1	1	Monogenic IR	4	1	Fat_SP60
TBC1D4	EPC2	1	2	Monogenic IR	22	7	Fat_DEXA
TBC1D4	EPC2	1	2	Monogenic IR	18	6	Fat_IL-6
TBC1D4	EPC2	1	1	Monogenic IR	18	3	Liver_GLUC
TBC1D4	EPC2	1	1	Monogenic IR	14	4	Liver_INSU
TBC1D4	FAM13A	1	1	Monogenic IR	18	2	Fat_IL-6
TBC1D4	FAM13A	1	1	Monogenic IR	14	1	Liver_INSU
TBC1D4	GBF1	1	4	Monogenic IR	22	91	Fat_DEXA
TBC1D4	GBF1	1	3	Monogenic IR	18	79	Fat_IL-6
TBC1D4	GBF1	1	1	Monogenic IR	4	18	Fat_SP60
TBC1D4	GPAM	1	2	Monogenic IR	22	6	Fat_DEXA
TBC1D4	GPAM	1	2	Monogenic IR	18	6	Fat_IL-6
TBC1D4	MAP2K7	1	2	Monogenic IR	14	5	Liver_INSU
TBC1D4	QTRT1	1	1	Monogenic IR	22	9	Fat_DEXA
TBC1D4	REPS1	1	1	Monogenic IR	18	10	Liver_GLUC
TBC1D4	SEC31A	1	3	Monogenic IR	22	43	Fat_DEXA
TBC1D4	SEC31A	1	2	Monogenic IR	18	33	Fat_IL-6
TBC1D4	TRIM24	1	2	Monogenic IR	22	31	Fat_DEXA
TBC1D4	TRIM24	1	1	Monogenic IR	18	27	Fat_IL-6
TBC1D4	TRIM24	1	1	Monogenic IR	18	24	Liver_GLUC
TBC1D4	TRIM24	1	1	Monogenic IR	8	8	Liver_IGF1
TBC1D4	TRIM24	1	1	Monogenic IR	14	8	Liver_INSU
TBC1D4	TRIM24	1	1	Monogenic IR	5	7	Liver_U012
TBC1D4	TSC22D1	1	1	Monogenic IR	5	9	Liver_U012
TBC1D4	UBE3C	1	2	Monogenic IR	22	29	Fat_DEXA
TBC1D4	UBE3C	1	2	Monogenic IR	18	31	Fat_IL-6
TBC1D4	UBE3C	1	1	Monogenic IR	18	20	Liver_GLUC
TBC1D4	ZC3H12C	1	1	Monogenic IR	22	1	Fat_DEXA
TBC1D4	ZC3H12C	1	1	Monogenic IR	18	1	Fat_IL-6
TCF7L2	CDKN1A	1	1	Genetic studies	23	39	Liver_IGF1
TCF7L2	CDKN1A	1	1	Genetic studies	10	20	Liver_RETA
TCF7L2	CDKN1A	1	3	Genetic studies	27	52	Muscle_IGF1
TCF7L2	COL4A2	1	1	Genetic studies	49	9	Fat_DEXA
TCF7L2	COL5A1	1	1	Genetic studies	49	8	Fat_DEXA
TCF7L2	DTX1	1	1	Genetic studies	49	8	Fat_DEXA
TCF7L2	FGFR1	1	1	Genetic studies	27	31	Muscle_IGF1
TCF7L2	GBF1	1	2	Genetic studies	49	91	Fat_DEXA
TCF7L2	HMG20A	1	1	Genetic studies	23	19	Liver_IGF1
TCF7L2	LPL	1	1	Genetic studies	49	10	Fat_DEXA
TCF7L2	PCK1	1	1	Genetic studies	23	9	Liver_IGF1
TCF7L2	PCK1	1	1	Genetic studies	10	4	Liver_RETA
TCF7L2	RPS6KB1	1	1	Genetic studies	49	19	Fat_DEXA
TCF7L2	SEC31A	1	5	Genetic studies	49	43	Fat_DEXA
TCF7L2	SF3A2	1	3	Genetic studies	49	66	Fat_DEXA
TCF7L2	SRSF4	1	1	Genetic studies	27	12	Muscle_IGF1
TCF7L2	TRIM24	1	3	Genetic studies	49	31	Fat_DEXA
TCF7L2	TSC22D1	1	2	Genetic studies	16	9	Liver_U012
TCF7L2	TSC22D1	1	2	Genetic studies	27	16	Muscle_IGF1
TCF7L2	UBE3C	1	1	Genetic studies	49	29	Fat_DEXA
ZMPSTE24	AKNA	1	1	Monogenic IR	21	1	Fat_DEXA
ZMPSTE24	ARHGEF28	1	1	Monogenic IR	15	3	Fat_IL-6
ZMPSTE24	COL4A2	1	1	Monogenic IR	21	9	Fat_DEXA
ZMPSTE24	COL4A2	1	1	Monogenic IR	15	9	Fat_IL-6
ZMPSTE24	COL4A2	1	1	Monogenic IR	11	5	Fat_ROSI
ZMPSTE24	COL4A2	1	1	Monogenic IR	11	4	Fat_TNFa
ZMPSTE24	COL5A1	1	2	Monogenic IR	21	8	Fat_DEXA
ZMPSTE24	COL5A1	1	1	Monogenic IR	15	7	Fat_IL-6
ZMPSTE24	COL5A1	1	2	Monogenic IR	11	8	Fat_TNFa
ZMPSTE24	CSF1	1	1	Monogenic IR	11	2	Fat_TNFa
ZMPSTE24	DMXL1	1	1	Monogenic IR	21	4	Fat_DEXA
ZMPSTE24	DMXL1	1	1	Monogenic IR	15	3	Fat_IL-6
ZMPSTE24	DMXL1	1	1	Monogenic IR	11	3	Fat_ROSI
ZMPSTE24	DMXL1	1	1	Monogenic IR	11	2	Fat_TNFa
ZMPSTE24	FAM13A	1	1	Monogenic IR	15	2	Fat_IL-6
ZMPSTE24	GBF1	1	3	Monogenic IR	21	91	Fat_DEXA
ZMPSTE24	GBF1	1	2	Monogenic IR	15	79	Fat_IL-6
ZMPSTE24	GPAM	1	1	Monogenic IR	21	6	Fat_DEXA
ZMPSTE24	GPAM	1	1	Monogenic IR	15	6	Fat_IL-6
ZMPSTE24	GPAM	1	1	Monogenic IR	11	5	Fat_ROSI
ZMPSTE24	GPAM	1	1	Monogenic IR	11	5	Fat_TNFa
ZMPSTE24	PDGFC	1	1	Monogenic IR	21	3	Fat_DEXA
ZMPSTE24	PDGFC	1	1	Monogenic IR	15	3	Fat_IL-6
ZMPSTE24	SEC31A	1	2	Monogenic IR	21	43	Fat_DEXA
ZMPSTE24	SEC31A	1	1	Monogenic IR	15	33	Fat_IL-6
ZMPSTE24	SF3A2	1	1	Monogenic IR	21	66	Fat_DEXA
ZMPSTE24	SF3A2	1	1	Monogenic IR	15	57	Fat_IL-6
ZMPSTE24	TRIM24	1	1	Monogenic IR	21	31	Fat_DEXA
ZMPSTE24	UBE3C	1	1	Monogenic IR	21	29	Fat_DEXA
ZMPSTE24	UBE3C	1	1	Monogenic IR	15	31	Fat_IL-6
ZMPSTE24	UBE3C	1	1	Monogenic IR	11	21	Fat_ROSI
ZMPSTE24	UBE3C	1	1	Monogenic IR	11	23	Fat_TNFa
ZMPSTE24	ZC3H12C	1	1	Monogenic IR	21	1	Fat_DEXA
ZMPSTE24	ZC3H12C	1	1	Monogenic IR	15	1	Fat_IL-6
ZMPSTE24	ZC3H12C	1	1	Monogenic IR	11	1	Fat_ROSI
ZMPSTE24	ZC3H12C	1	1	Monogenic IR	11	2	Fat_TNFa
AGPAT2	ARHGEF28	2	1	Monogenic IR	3	3	Liver_GLUC
AGPAT2	CDKN1A	2	6	Monogenic IR	3	80	Liver_GLUC
AGPAT2	CDKN1A	2	1	Monogenic IR	2	45	Muscle_LAUR
AGPAT2	CDKN2C	2	2	Monogenic IR	2	9	Muscle_ISOP
AGPAT2	DCAF16	2	1	Monogenic IR	3	8	Liver_GLUC
AGPAT2	DGAT2	2	1	Monogenic IR	3	1	Liver_GLUC
AGPAT2	EPC2	2	1	Monogenic IR	3	3	Liver_GLUC
AGPAT2	EPC2	2	1	Monogenic IR	2	2	Muscle_ISOP
AGPAT2	EPC2	2	1	Monogenic IR	2	3	Muscle_LAUR
AGPAT2	GPAM	2	1	Monogenic IR	3	1	Liver_GLUC
AGPAT2	HMG20A	2	2	Monogenic IR	3	23	Liver_GLUC
AGPAT2	HMG20A	2	1	Monogenic IR	2	21	Muscle_ISOP
AGPAT2	HMGB1	2	2	Monogenic IR	2	46	Muscle_ISOP
AGPAT2	PCK1	2	1	Monogenic IR	3	9	Liver_IGF1
AGPAT2	PCK1	2	1	Monogenic IR	1	7	Liver_TGFB1
AGPAT2	PDE3A	2	1	Monogenic IR	3	5	Liver_GLUC
AGPAT2	PLEKHA1	2	1	Monogenic IR	2	8	Muscle_LAUR
AGPAT2	PRMT6	2	1	Monogenic IR	3	27	Liver_GLUC
AGPAT2	REPS1	2	1	Monogenic IR	3	10	Liver_GLUC
AGPAT2	RYBP	2	1	Monogenic IR	3	21	Liver_GLUC
AGPAT2	SLC33A1	2	2	Monogenic IR	3	20	Liver_GLUC
AGPAT2	SRSF4	2	2	Monogenic IR	3	27	Liver_GLUC
AGPAT2	ST5	2	1	Monogenic IR	2	3	Muscle_ISOP
AGPAT2	TRIM24	2	1	Monogenic IR	3	24	Liver_GLUC
ALMS1	ABTB1	2	13	Monogenic IR	12	7	Fat_DEXA
ALMS1	ABTB1	2	2	Monogenic IR	4	2	Fat_IGF1
ALMS1	ABTB1	2	12	Monogenic IR	10	6	Fat_IL-6
ALMS1	ABTB1	2	6	Monogenic IR	6	5	Fat_ROSI
ALMS1	AP3S2	2	15	Monogenic IR	12	7	Fat_DEXA
ALMS1	COBLL1	2	7	Monogenic IR	10	6	Fat_IL-6
ALMS1	CPED1	2	2	Monogenic IR	12	1	Fat_DEXA
ALMS1	CPED1	2	2	Monogenic IR	10	1	Fat_IL-6
ALMS1	CSF1	2	1	Monogenic IR	4	2	Fat_IGF1
ALMS1	DCUN1D4	2	4	Monogenic IR	12	5	Fat_DEXA
ALMS1	DCUN1D4	2	4	Monogenic IR	10	3	Fat_IL-6
ALMS1	DCUN1D4	2	3	Monogenic IR	6	3	Fat_ROSI
ALMS1	DTX1	2	9	Monogenic IR	12	8	Fat_DEXA
ALMS1	DTX1	2	8	Monogenic IR	10	7	Fat_IL-6
ALMS1	EPC2	2	8	Monogenic IR	12	7	Fat_DEXA
ALMS1	EPC2	2	7	Monogenic IR	10	6	Fat_IL-6
ALMS1	GPR180	2	1	Monogenic IR	12	1	Fat_DEXA
ALMS1	GPR180	2	1	Monogenic IR	10	1	Fat_IL-6
ALMS1	INHBB	2	2	Monogenic IR	12	4	Fat_DEXA
ALMS1	LPL	2	12	Monogenic IR	12	10	Fat_DEXA
ALMS1	LPL	2	11	Monogenic IR	10	9	Fat_IL-6
ALMS1	MAP2K7	2	4	Monogenic IR	4	11	Fat_IGF1
ALMS1	NUS1	2	1	Monogenic IR	4	5	Fat_IGF1
ALMS1	PCK1	2	15	Monogenic IR	6	14	Fat_ROSI
ALMS1	PDGFC	2	2	Monogenic IR	12	3	Fat_DEXA
ALMS1	PDGFC	2	2	Monogenic IR	10	3	Fat_IL-6
ALMS1	PDGFC	2	1	Monogenic IR	6	1	Fat_ROSI
ALMS1	QTRT1	2	4	Monogenic IR	12	9	Fat_DEXA
ALMS1	QTRT1	2	2	Monogenic IR	10	5	Fat_IL-6
ALMS1	QTRT1	2	1	Monogenic IR	6	3	Fat_ROSI
ALMS1	RBP4	2	2	Monogenic IR	12	4	Fat_DEXA
ALMS1	RBP4	2	2	Monogenic IR	10	3	Fat_IL-6
ALMS1	RPS6KB1	2	29	Monogenic IR	12	19	Fat_DEXA
ALMS1	RPS6KB1	2	23	Monogenic IR	10	14	Fat_IL-6
ALMS1	RYBP	2	1	Monogenic IR	4	12	Fat_IGF1
ALMS1	SEC31A	2	1	Monogenic IR	1	15	Liver_SP60
ALMS1	SF3A2	2	26	Monogenic IR	6	34	Fat_ROSI
ALMS1	TET1	2	6	Monogenic IR	10	4	Fat_IL-6
ALMS1	TMEM106B	2	4	Monogenic IR	12	3	Fat_DEXA
ALMS1	TMEM106B	2	4	Monogenic IR	10	3	Fat_IL-6
ALMS1	TRIM24	2	1	Monogenic IR	4	12	Fat_IGF1
ALMS1	TRIM24	2	16	Monogenic IR	6	24	Fat_ROSI
ALMS1	TRIM24	2	1	Monogenic IR	1	7	Liver_SP60
ALMS1	VEGFB	2	1	Monogenic IR	12	2	Fat_DEXA
ALMS1	VEGFB	2	1	Monogenic IR	10	2	Fat_IL-6
ALMS1	VEGFB	2	1	Monogenic IR	6	2	Fat_ROSI
APPL1	ABTB1	2	13	MODY/NMD	22	7	Fat_DEXA
APPL1	AKNA	2	11	MODY/NMD	22	1	Fat_DEXA
APPL1	AP3S2	2	15	MODY/NMD	22	7	Fat_DEXA
APPL1	COL4A2	2	17	MODY/NMD	22	9	Fat_DEXA
APPL1	COL5A1	2	22	MODY/NMD	22	8	Fat_DEXA
APPL1	CPED1	2	3	MODY/NMD	22	1	Fat_DEXA
APPL1	DCUN1D4	2	7	MODY/NMD	22	5	Fat_DEXA
APPL1	EPC2	2	15	MODY/NMD	22	7	Fat_DEXA
APPL1	GPAM	2	18	MODY/NMD	22	6	Fat_DEXA
APPL1	GPR180	2	2	MODY/NMD	22	1	Fat_DEXA
APPL1	INHBB	2	1	MODY/NMD	22	4	Fat_DEXA
APPL1	LPL	2	16	MODY/NMD	22	10	Fat_DEXA
APPL1	QTRT1	2	11	MODY/NMD	22	9	Fat_DEXA
APPL1	RBP4	2	7	MODY/NMD	22	4	Fat_DEXA
APPL1	RPS6KB1	2	50	MODY/NMD	22	19	Fat_DEXA
APPL1	SF3A2	2	109	MODY/NMD	22	66	Fat_DEXA
APPL1	ZC3H12C	2	11	MODY/NMD	22	1	Fat_DEXA
CAV1	ABLIM3	2	1	Monogenic IR	18	1	Muscle_TGFB1
CAV1	ABTB1	2	2	Monogenic IR	34	3	Muscle_IGF1
CAV1	AP3S2	2	37	Monogenic IR	71	7	Fat_DEXA
CAV1	CDKN2C	2	35	Monogenic IR	36	9	Muscle_ISOP
CAV1	CDKN2C	2	8	Monogenic IR	22	14	Muscle_RETA
CAV1	CDKN2C	2	22	Monogenic IR	36	12	Muscle_TNFa
CAV1	CEP68	2	2	Monogenic IR	33	1	Muscle_GLUC
CAV1	CEP68	2	5	Monogenic IR	34	2	Muscle_IBMX
CAV1	CEP68	2	4	Monogenic IR	34	1	Muscle_IGF1
CAV1	CEP68	2	6	Monogenic IR	36	3	Muscle_ISOP
CAV1	CEP68	2	9	Monogenic IR	29	3	Muscle_SP60
CAV1	CEP68	2	7	Monogenic IR	36	1	Muscle_TNFa
CAV1	COBLL1	2	3	Monogenic IR	34	5	Muscle_IGF1
CAV1	COBLL1	2	4	Monogenic IR	29	3	Muscle_SP60
CAV1	CSF1	2	12	Monogenic IR	33	3	Muscle_GLUC
CAV1	CSF1	2	10	Monogenic IR	34	2	Muscle_IBMX
CAV1	CSF1	2	11	Monogenic IR	34	3	Muscle_IGF1
CAV1	CSF1	2	2	Monogenic IR	44	2	Muscle_LAUR
CAV1	CSF1	2	6	Monogenic IR	22	2	Muscle_RETA
CAV1	CSF1	2	9	Monogenic IR	29	3	Muscle_SP60
CAV1	CSF1	2	14	Monogenic IR	36	4	Muscle_TNFa
CAV1	DCAF16	2	15	Monogenic IR	33	7	Muscle_GLUC
CAV1	DCAF16	2	6	Monogenic IR	34	8	Muscle_IBMX
CAV1	DCUN1D4	2	7	Monogenic IR	34	2	Muscle_IGF1
CAV1	DGAT2	2	2	Monogenic IR	71	1	Fat_DEXA
CAV1	DGAT2	2	2	Monogenic IR	63	1	Fat_IL-6
CAV1	DTX1	2	4	Monogenic IR	54	2	Fat_ROSI
CAV1	DTX1	2	4	Monogenic IR	50	2	Fat_TNFa
CAV1	EPC2	2	1	Monogenic IR	34	2	Muscle_IBMX
CAV1	EPC2	2	5	Monogenic IR	34	4	Muscle_IGF1
CAV1	EPC2	2	18	Monogenic IR	36	2	Muscle_ISOP
CAV1	EPC2	2	8	Monogenic IR	44	3	Muscle_LAUR
CAV1	EPC2	2	12	Monogenic IR	29	3	Muscle_SP60
CAV1	FGFR4	2	6	Monogenic IR	22	11	Muscle_RETA
CAV1	FGFR4	2	15	Monogenic IR	18	7	Muscle_TGFB1
CAV1	GPR180	2	8	Monogenic IR	71	1	Fat_DEXA
CAV1	GPR180	2	8	Monogenic IR	63	1	Fat_IL-6
CAV1	GPR180	2	6	Monogenic IR	50	1	Fat_TNFa
CAV1	IL1RN	2	2	Monogenic IR	50	1	Fat_TNFa
CAV1	INHBB	2	3	Monogenic IR	34	2	Muscle_IBMX
CAV1	INHBB	2	2	Monogenic IR	36	2	Muscle_ISOP
CAV1	INHBB	2	1	Monogenic IR	22	1	Muscle_RETA
CAV1	INHBB	2	1	Monogenic IR	36	2	Muscle_TNFa
CAV1	KCNJ15	2	1	Monogenic IR	44	1	Muscle_LAUR
CAV1	KDM4B	2	2	Monogenic IR	33	3	Muscle_GLUC
CAV1	MAP2K7	2	12	Monogenic IR	34	7	Muscle_IGF1
CAV1	PDGFC	2	14	Monogenic IR	71	3	Fat_DEXA
CAV1	PDGFC	2	10	Monogenic IR	63	3	Fat_IL-6
CAV1	PDGFC	2	1	Monogenic IR	54	1	Fat_ROSI
CAV1	PDGFC	2	6	Monogenic IR	36	2	Muscle_ISOP
CAV1	PDGFC	2	4	Monogenic IR	22	3	Muscle_RETA
CAV1	PLTP	2	2	Monogenic IR	36	2	Muscle_TNFa
CAV1	PNPLA3	2	1	Monogenic IR	34	1	Muscle_IGF1
CAV1	PNPLA3	2	4	Monogenic IR	36	1	Muscle_ISOP
CAV1	PNPLA3	2	3	Monogenic IR	44	1	Muscle_LAUR
CAV1	PRMT6	2	8	Monogenic IR	34	15	Muscle_IBMX
CAV1	PRMT6	2	15	Monogenic IR	44	14	Muscle_LAUR
CAV1	PRMT6	2	6	Monogenic IR	36	13	Muscle_TNFa
CAV1	RBP4	2	23	Monogenic IR	71	4	Fat_DEXA
CAV1	RBP4	2	19	Monogenic IR	63	3	Fat_IL-6
CAV1	RBP4	2	1	Monogenic IR	54	1	Fat_ROSI
CAV1	RBP4	2	2	Monogenic IR	50	2	Fat_TNFa
CAV1	RYBP	2	27	Monogenic IR	33	22	Muscle_GLUC
CAV1	RYBP	2	15	Monogenic IR	34	11	Muscle_IBMX
CAV1	SF3A2	2	24	Monogenic IR	29	22	Muscle_SP60
CAV1	SH3PXD2B	2	2	Monogenic IR	33	1	Muscle_GLUC
CAV1	SH3PXD2B	2	11	Monogenic IR	34	4	Muscle_IGF1
CAV1	SH3PXD2B	2	15	Monogenic IR	44	5	Muscle_LAUR
CAV1	SH3PXD2B	2	1	Monogenic IR	29	1	Muscle_SP60
CAV1	SH3PXD2B	2	1	Monogenic IR	36	2	Muscle_TNFa
CAV1	SRSF4	2	30	Monogenic IR	33	9	Muscle_GLUC
CAV1	SRSF4	2	29	Monogenic IR	34	12	Muscle_IGF1
CAV1	SRSF4	2	10	Monogenic IR	29	10	Muscle_SP60
CAV1	ST5	2	3	Monogenic IR	22	1	Muscle_RETA
CAV1	ST5	2	6	Monogenic IR	36	2	Muscle_TNFa
CAV1	STK38L	2	31	Monogenic IR	44	11	Muscle_LAUR
CAV1	TBX2	2	5	Monogenic IR	34	2	Muscle_IBMX
CAV1	TBX2	2	6	Monogenic IR	36	2	Muscle_ISOP
CAV1	TBX2	2	2	Monogenic IR	22	1	Muscle_RETA
CAV1	TBX2	2	2	Monogenic IR	29	2	Muscle_SP60
CAV1	TET1	2	20	Monogenic IR	63	4	Fat_IL-6
CAV1	TET1	2	9	Monogenic IR	50	2	Fat_TNFa
CAV1	TET1	2	5	Monogenic IR	34	4	Muscle_IBMX
CAV1	TET1	2	2	Monogenic IR	36	1	Muscle_ISOP
CAV1	TET1	2	9	Monogenic IR	44	2	Muscle_LAUR
CAV1	TET1	2	3	Monogenic IR	22	2	Muscle_RETA
CAV1	TET1	2	5	Monogenic IR	36	2	Muscle_TNFa
CAV1	VEGFB	2	2	Monogenic IR	71	2	Fat_DEXA
CAV1	VEGFB	2	2	Monogenic IR	63	2	Fat_IL-6
CAV1	VEGFB	2	2	Monogenic IR	54	2	Fat_ROSI
CAV1	VEGFB	2	1	Monogenic IR	50	1	Fat_TNFa
CAV1	ZC3H12C	2	4	Monogenic IR	36	2	Muscle_TNFa
CIDEC	AKNA	2	1	Monogenic IR	3	2	Liver_GLUC
CIDEC	ARHGEF28	2	3	Monogenic IR	3	3	Liver_GLUC
CIDEC	CDKN2C	2	1	Monogenic IR	2	6	Liver_SP60
CIDEC	COBLL1	2	1	Monogenic IR	3	6	Liver_GLUC
CIDEC	DCAF16	2	2	Monogenic IR	3	8	Liver_GLUC
CIDEC	DCAF16	2	1	Monogenic IR	2	6	Liver_IGF1
CIDEC	DYM	2	1	Monogenic IR	3	2	Liver_GLUC
CIDEC	EPC2	2	2	Monogenic IR	3	3	Liver_GLUC
CIDEC	GPAM	2	1	Monogenic IR	3	1	Liver_GLUC
CIDEC	HMG20A	2	1	Monogenic IR	3	23	Liver_GLUC
CIDEC	HMG20A	2	1	Monogenic IR	2	19	Liver_IGF1
CIDEC	HMGB1	2	23	Monogenic IR	3	62	Liver_GLUC
CIDEC	INHBB	2	1	Monogenic IR	3	3	Liver_GLUC
CIDEC	KDM4B	2	2	Monogenic IR	3	7	Liver_GLUC
CIDEC	NUS1	2	1	Monogenic IR	2	2	Liver_SP60
CIDEC	PCK1	2	1	Monogenic IR	2	9	Liver_IGF1
CIDEC	PDE3A	2	4	Monogenic IR	3	5	Liver_GLUC
CIDEC	PRMT6	2	5	Monogenic IR	3	27	Liver_GLUC
CIDEC	REPS1	2	1	Monogenic IR	3	10	Liver_GLUC
CIDEC	RYBP	2	9	Monogenic IR	3	21	Liver_GLUC
CIDEC	SEC31A	2	1	Monogenic IR	2	15	Liver_SP60
CIDEC	SLC33A1	2	5	Monogenic IR	3	20	Liver_GLUC
CIDEC	SRSF4	2	14	Monogenic IR	3	27	Liver_GLUC
CIDEC	SRSF4	2	2	Monogenic IR	2	8	Liver_SP60
CIDEC	STK38L	2	1	Monogenic IR	3	4	Liver_GLUC
CIDEC	TRIM24	2	9	Monogenic IR	3	24	Liver_GLUC
CIDEC	TRIM24	2	2	Monogenic IR	2	8	Liver_IGF1
CIDEC	TRIM24	2	2	Monogenic IR	2	7	Liver_SP60
FTO	AKNA	2	1	Genetic studies	1	1	Fat_U012
FTO	ANXA5	2	1	Genetic studies	5	5	Fat_LEPT
FTO	COL4A2	2	1	Genetic studies	1	5	Fat_U012
FTO	COL5A1	2	1	Genetic studies	5	3	Fat_LEPT
FTO	COL5A1	2	1	Genetic studies	1	3	Fat_U012
FTO	DMXL1	2	1	Genetic studies	3	2	Fat_WORT
FTO	GBF1	2	6	Genetic studies	5	44	Fat_LEPT
FTO	GBF1	2	2	Genetic studies	3	26	Fat_RETA
FTO	GBF1	2	1	Genetic studies	2	26	Fat_SB20
FTO	GBF1	2	2	Genetic studies	3	29	Fat_WORT
FTO	SEC31A	2	1	Genetic studies	5	12	Fat_LEPT
FTO	SEC31A	2	1	Genetic studies	3	7	Fat_RETA
FTO	SEC31A	2	1	Genetic studies	3	10	Fat_WORT
FTO	STK38L	2	1	Genetic studies	1	4	Fat_U012
FTO	UBE3C	2	1	Genetic studies	1	9	Fat_U012
FTO	UBE3C	2	2	Genetic studies	3	9	Fat_WORT
GATA4	ARHGEF28	2	2	MODY/NMD	7	1	Liver_IGF1
GATA4	ARHGEF28	2	2	MODY/NMD	4	1	Liver_INSU
GATA4	CDKN1A	2	11	MODY/NMD	7	39	Liver_IGF1
GATA4	CDKN1A	2	3	MODY/NMD	4	46	Liver_INSU
GATA4	CDKN2C	2	1	MODY/NMD	7	8	Liver_IGF1
GATA4	DCAF16	2	1	MODY/NMD	7	6	Liver_IGF1
GATA4	HMG20A	2	2	MODY/NMD	7	19	Liver_IGF1
GATA4	HOMEZ	2	1	MODY/NMD	7	14	Liver_IGF1
GATA4	PCK1	2	2	MODY/NMD	7	9	Liver_IGF1
GATA4	PCK1	2	2	MODY/NMD	4	11	Liver_INSU
GATA4	SLC2A2	2	1	MODY/NMD	7	1	Liver_IGF1
GATA4	SLC2A2	2	1	MODY/NMD	4	1	Liver_INSU
GATA4	TBX2	2	1	MODY/NMD	7	2	Liver_IGF1
GATA4	TRIM24	2	1	MODY/NMD	7	8	Liver_IGF1
GATA6	ABTB1	2	11	MODY/NMD	6	7	Fat_DEXA
GATA6	AKNA	2	3	MODY/NMD	6	1	Fat_DEXA
GATA6	AKNA	2	1	MODY/NMD	2	1	Fat_SP60
GATA6	ANXA5	2	4	MODY/NMD	2	8	Fat_SP60
GATA6	ANXA5	2	3	MODY/NMD	1	11	Liver_TGFB1
GATA6	AP3S2	2	5	MODY/NMD	6	7	Fat_DEXA
GATA6	AP3S2	2	1	MODY/NMD	2	2	Fat_SP60
GATA6	ARHGEF28	2	2	MODY/NMD	2	3	Liver_GLUC
GATA6	CDKN1A	2	1	MODY/NMD	1	20	Liver_RETA
GATA6	CDKN1A	2	13	MODY/NMD	1	42	Liver_TGFB1
GATA6	CDKN2C	2	4	MODY/NMD	2	9	Liver_DEXA
GATA6	CDKN2C	2	2	MODY/NMD	2	6	Liver_SP60
GATA6	COBLL1	2	2	MODY/NMD	2	6	Liver_GLUC
GATA6	COBLL1	2	2	MODY/NMD	1	7	Liver_TGFB1
GATA6	COL4A2	2	5	MODY/NMD	6	9	Fat_DEXA
GATA6	COL5A1	2	9	MODY/NMD	6	8	Fat_DEXA
GATA6	DCAF16	2	3	MODY/NMD	2	8	Liver_GLUC
GATA6	DCUN1D4	2	8	MODY/NMD	6	5	Fat_DEXA
GATA6	DMXL1	2	5	MODY/NMD	6	4	Fat_DEXA
GATA6	DMXL1	2	1	MODY/NMD	2	1	Fat_SP60
GATA6	EPC2	2	12	MODY/NMD	6	7	Fat_DEXA
GATA6	EPC2	2	2	MODY/NMD	2	3	Liver_GLUC
GATA6	FGFR1	2	5	MODY/NMD	2	21	Liver_DEXA
GATA6	FGFR4	2	1	MODY/NMD	1	7	Liver_ATOR
GATA6	FGFR4	2	2	MODY/NMD	2	10	Liver_DEXA
GATA6	GBF1	2	4	MODY/NMD	2	26	Fat_RETA
GATA6	GBF1	2	2	MODY/NMD	2	18	Fat_SP60
GATA6	GPAM	2	3	MODY/NMD	6	6	Fat_DEXA
GATA6	HMG20A	2	5	MODY/NMD	2	23	Liver_GLUC
GATA6	KDM4B	2	1	MODY/NMD	1	1	Liver_ATOR
GATA6	KDM4B	2	4	MODY/NMD	2	7	Liver_GLUC
GATA6	LPL	2	8	MODY/NMD	6	10	Fat_DEXA
GATA6	NUS1	2	1	MODY/NMD	2	2	Liver_SP60
GATA6	PCK1	2	1	MODY/NMD	2	7	Liver_DEXA
GATA6	PCK1	2	3	MODY/NMD	1	7	Liver_TGFB1
GATA6	PDE3A	2	3	MODY/NMD	2	5	Liver_GLUC
GATA6	PDGFC	2	2	MODY/NMD	6	3	Fat_DEXA
GATA6	PRMT6	2	4	MODY/NMD	2	27	Liver_GLUC
GATA6	QTRT1	2	2	MODY/NMD	6	9	Fat_DEXA
GATA6	RBP4	2	3	MODY/NMD	6	4	Fat_DEXA
GATA6	REPS1	2	2	MODY/NMD	2	10	Liver_GLUC
GATA6	REPS1	2	2	MODY/NMD	1	4	Liver_TGFB1
GATA6	RYBP	2	8	MODY/NMD	2	21	Liver_GLUC
GATA6	RYBP	2	1	MODY/NMD	1	13	Liver_TGFB1
GATA6	STK38L	2	1	MODY/NMD	2	4	Liver_GLUC
GATA6	TMEM106B	2	4	MODY/NMD	6	3	Fat_DEXA
GATA6	TRIM24	2	20	MODY/NMD	2	24	Liver_GLUC
GATA6	TRIM24	2	2	MODY/NMD	1	4	Liver_RETA
GATA6	TRIM24	2	6	MODY/NMD	2	7	Liver_SP60
GATA6	TSC22D1	2	4	MODY/NMD	1	14	Liver_TGFB1
GATA6	UBE3C	2	29	MODY/NMD	6	29	Fat_DEXA
GATA6	UBE3C	2	6	MODY/NMD	2	20	Liver_GLUC
GATA6	VEGFB	2	1	MODY/NMD	6	2	Fat_DEXA
GATA6	VEGFB	2	1	MODY/NMD	2	3	Fat_RETA
GATA6	ZC3H12C	2	3	MODY/NMD	6	1	Fat_DEXA
GLIS3	CDKN1A	2	14	MODY/NMD	4	50	Muscle_GLUC
GLIS3	CSF1	2	1	MODY/NMD	4	3	Muscle_GLUC
GLIS3	DCAF16	2	6	MODY/NMD	4	7	Muscle_GLUC
GLIS3	HMGB1	2	11	MODY/NMD	4	35	Muscle_GLUC
GLIS3	RYBP	2	3	MODY/NMD	4	22	Muscle_GLUC
GLIS3	SRSF4	2	5	MODY/NMD	4	9	Muscle_GLUC
HMGA2	ABLIM3	2	1	Genetic studies	2	1	Muscle_TGFB1
HMGA2	AKNA	2	1	Genetic studies	1	1	Fat_U012
HMGA2	CDKN1A	2	46	Genetic studies	6	50	Muscle_GLUC
HMGA2	CDKN1A	2	11	Genetic studies	4	59	Muscle_INSU
HMGA2	CDKN1A	2	13	Genetic studies	3	44	Muscle_RETA
HMGA2	CDKN1A	2	8	Genetic studies	2	23	Muscle_TGFB1
HMGA2	CDKN1A	2	12	Genetic studies	2	29	Muscle_U012
HMGA2	CDKN2C	2	2	Genetic studies	4	13	Muscle_INSU
HMGA2	CEP68	2	1	Genetic studies	6	1	Muscle_GLUC
HMGA2	COL4A2	2	2	Genetic studies	1	5	Fat_U012
HMGA2	COL5A1	2	2	Genetic studies	1	3	Fat_U012
HMGA2	CSF1	2	2	Genetic studies	6	3	Muscle_GLUC
HMGA2	CSF1	2	1	Genetic studies	4	3	Muscle_INSU
HMGA2	DCAF16	2	4	Genetic studies	6	7	Muscle_GLUC
HMGA2	GAS6	2	1	Genetic studies	4	2	Muscle_INSU
HMGA2	GBF1	2	13	Genetic studies	3	28	Muscle_DEXA
HMGA2	GBF1	2	11	Genetic studies	4	49	Muscle_INSU
HMGA2	HMGB1	2	38	Genetic studies	6	35	Muscle_GLUC
HMGA2	KDM4B	2	1	Genetic studies	6	3	Muscle_GLUC
HMGA2	METAP2	2	2	Genetic studies	3	10	Muscle_RETA
HMGA2	NID2	2	1	Genetic studies	4	10	Muscle_INSU
HMGA2	PDGFC	2	1	Genetic studies	1	1	Fat_U012
HMGA2	PDGFC	2	3	Genetic studies	6	4	Muscle_GLUC
HMGA2	RYBP	2	1	Genetic studies	3	9	Muscle_RETA
HMGA2	SH3PXD2B	2	1	Genetic studies	4	4	Muscle_INSU
HMGA2	SH3PXD2B	2	1	Genetic studies	2	2	Muscle_TGFB1
HMGA2	SRSF4	2	16	Genetic studies	6	9	Muscle_GLUC
HMGA2	ST5	2	2	Genetic studies	3	3	Muscle_DEXA
HMGA2	STK38L	2	2	Genetic studies	1	4	Fat_U012
HMGA2	TBX2	2	2	Genetic studies	3	1	Muscle_RETA
HMGA2	TET1	2	1	Genetic studies	3	2	Muscle_RETA
HMGA2	TSC22D1	2	4	Genetic studies	3	9	Muscle_DEXA
HMGA2	TSC22D1	2	5	Genetic studies	4	15	Muscle_INSU
HMGA2	TSC22D1	2	3	Genetic studies	2	11	Muscle_U012
HNF1A	CDKN2C	2	3	MODY/NMD	7	5	Liver_IL-6
HNF1A	FGFR4	2	6	MODY/NMD	7	9	Liver_IL-6
HNF1A	HP	2	4	MODY/NMD	7	4	Liver_IL-6
HNF1A	PLEKHA1	2	4	MODY/NMD	7	2	Liver_IL-6
HNF1B	ANXA5	2	2	MODY/NMD	4	11	Liver_TGFB1
HNF1B	CDKN1A	2	1	MODY/NMD	2	21	Liver_SB20
HNF1B	CDKN1A	2	12	MODY/NMD	4	42	Liver_TGFB1
HNF1B	CDKN2C	2	3	MODY/NMD	2	10	Liver_U012
HNF1B	COBLL1	2	3	MODY/NMD	4	7	Liver_TGFB1
HNF1B	CSF1	2	2	MODY/NMD	4	2	Liver_TGFB1
HNF1B	FGFR1	2	3	MODY/NMD	2	15	Liver_SB20
HNF1B	PCK1	2	5	MODY/NMD	4	7	Liver_TGFB1
HNF1B	REPS1	2	1	MODY/NMD	4	4	Liver_TGFB1
HNF1B	RYBP	2	1	MODY/NMD	2	8	Liver_SB20
HNF1B	RYBP	2	3	MODY/NMD	4	13	Liver_TGFB1
HNF1B	SEC31A	2	1	MODY/NMD	2	5	Liver_SB20
HNF1B	SULF2	2	1	MODY/NMD	4	2	Liver_TGFB1
HNF1B	TRIM24	2	6	MODY/NMD	4	13	Liver_TGFB1
HNF1B	TRIM24	2	1	MODY/NMD	2	7	Liver_U012
HNF1B	TSC22D1	2	4	MODY/NMD	4	14	Liver_TGFB1
IGF1	CDKN1A	2	10	Genetic studies	3	50	Muscle_IBMX
IGF1	CDKN1A	2	3	Genetic studies	2	44	Muscle_RETA
IGF1	CEP68	2	2	Genetic studies	3	2	Muscle_IBMX
IGF1	CPED1	2	1	Genetic studies	4	1	Fat_IL-6
IGF1	DCAF16	2	1	Genetic studies	3	8	Muscle_IBMX
IGF1	DTX1	2	1	Genetic studies	4	7	Fat_IL-6
IGF1	EPC2	2	2	Genetic studies	4	6	Fat_IL-6
IGF1	FGFR4	2	1	Genetic studies	2	11	Muscle_RETA
IGF1	GBF1	2	5	Genetic studies	4	79	Fat_IL-6
IGF1	GPAM	2	2	Genetic studies	3	3	Muscle_IBMX
IGF1	HMGB1	2	10	Genetic studies	3	63	Muscle_IBMX
IGF1	INHBB	2	1	Genetic studies	3	2	Muscle_IBMX
IGF1	LPL	2	1	Genetic studies	4	9	Fat_IL-6
IGF1	PCK1	2	2	Genetic studies	4	14	Fat_ROSI
IGF1	PRMT6	2	4	Genetic studies	3	15	Muscle_IBMX
IGF1	QTRT1	2	1	Genetic studies	4	5	Fat_IL-6
IGF1	QTRT1	2	1	Genetic studies	4	3	Fat_ROSI
IGF1	RPS6KB1	2	6	Genetic studies	4	14	Fat_IL-6
IGF1	RYBP	2	2	Genetic studies	2	9	Muscle_RETA
IGF1	SEC31A	2	5	Genetic studies	4	33	Fat_IL-6
IGF1	SF3A2	2	3	Genetic studies	4	57	Fat_IL-6
IGF1	SF3A2	2	2	Genetic studies	4	34	Fat_ROSI
IGF1	ST5	2	1	Genetic studies	2	1	Muscle_RETA
IGF1	TET1	2	2	Genetic studies	3	4	Muscle_IBMX
IGF1	TMEM106B	2	1	Genetic studies	4	3	Fat_IL-6
IGF1	TRIM24	2	8	Genetic studies	4	27	Fat_IL-6
IGF1	TRIM24	2	8	Genetic studies	4	24	Fat_ROSI
IGF1	UBE3C	2	3	Genetic studies	4	31	Fat_IL-6
IGF1	UBE3C	2	2	Genetic studies	4	21	Fat_ROSI
INSR	ABTB1	2	9	Monogenic IR	16	5	Fat_ROSI
INSR	AKNA	2	1	Monogenic IR	23	2	Liver_GLUC
INSR	AP3S2	2	8	Monogenic IR	26	7	Fat_DEXA
INSR	AP3S2	2	5	Monogenic IR	16	5	Fat_INSU
INSR	CDKN1A	2	84	Monogenic IR	23	80	Liver_GLUC
INSR	CDKN1A	2	19	Monogenic IR	19	39	Liver_IGF1
INSR	CDKN1A	2	45	Monogenic IR	19	59	Muscle_INSU
INSR	CDKN1A	2	31	Monogenic IR	16	45	Muscle_LAUR
INSR	CDKN2C	2	5	Monogenic IR	19	8	Liver_IGF1
INSR	CDKN2C	2	6	Monogenic IR	13	10	Liver_U012
INSR	CDKN2C	2	11	Monogenic IR	19	13	Muscle_INSU
INSR	COBLL1	2	8	Monogenic IR	21	6	Fat_IL-6
INSR	COBLL1	2	5	Monogenic IR	16	5	Fat_INSU
INSR	COBLL1	2	8	Monogenic IR	23	6	Liver_GLUC
INSR	COBLL1	2	1	Monogenic IR	19	3	Liver_IGF1
INSR	COBLL1	2	2	Monogenic IR	19	7	Muscle_INSU
INSR	CPED1	2	6	Monogenic IR	26	1	Fat_DEXA
INSR	CPED1	2	5	Monogenic IR	21	1	Fat_IL-6
INSR	CSF1	2	4	Monogenic IR	15	2	Fat_IGF1
INSR	CSF1	2	1	Monogenic IR	16	2	Muscle_LAUR
INSR	DCAF16	2	3	Monogenic IR	23	8	Liver_GLUC
INSR	DCAF16	2	7	Monogenic IR	19	6	Liver_IGF1
INSR	DCUN1D4	2	8	Monogenic IR	26	5	Fat_DEXA
INSR	DCUN1D4	2	8	Monogenic IR	21	3	Fat_IL-6
INSR	DCUN1D4	2	6	Monogenic IR	16	3	Fat_ROSI
INSR	DCUN1D4	2	8	Monogenic IR	20	2	Fat_TNFa
INSR	DGAT2	2	4	Monogenic IR	23	1	Liver_GLUC
INSR	DTX1	2	1	Monogenic IR	20	2	Fat_TNFa
INSR	DYM	2	3	Monogenic IR	23	2	Liver_GLUC
INSR	EPC2	2	16	Monogenic IR	26	7	Fat_DEXA
INSR	EPC2	2	13	Monogenic IR	21	6	Fat_IL-6
INSR	EPC2	2	7	Monogenic IR	23	3	Liver_GLUC
INSR	EPC2	2	1	Monogenic IR	19	2	Muscle_INSU
INSR	EPC2	2	3	Monogenic IR	16	3	Muscle_LAUR
INSR	GBF1	2	56	Monogenic IR	19	49	Muscle_INSU
INSR	GPR180	2	2	Monogenic IR	26	1	Fat_DEXA
INSR	GPR180	2	2	Monogenic IR	21	1	Fat_IL-6
INSR	GPR180	2	1	Monogenic IR	20	1	Fat_TNFa
INSR	HMGB1	2	25	Monogenic IR	16	27	Muscle_LAUR
INSR	IL1RN	2	3	Monogenic IR	20	1	Fat_TNFa
INSR	IL1RN	2	1	Monogenic IR	19	1	Liver_IGF1
INSR	IL1RN	2	1	Monogenic IR	13	1	Liver_U012
INSR	INHBB	2	5	Monogenic IR	26	4	Fat_DEXA
INSR	INHBB	2	2	Monogenic IR	20	1	Fat_TNFa
INSR	INHBB	2	2	Monogenic IR	23	3	Liver_GLUC
INSR	INHBB	2	1	Monogenic IR	19	1	Muscle_INSU
INSR	INHBB	2	5	Monogenic IR	16	2	Muscle_LAUR
INSR	KDM4B	2	5	Monogenic IR	23	7	Liver_GLUC
INSR	LPL	2	19	Monogenic IR	26	10	Fat_DEXA
INSR	LPL	2	17	Monogenic IR	21	9	Fat_IL-6
INSR	LPL	2	6	Monogenic IR	16	4	Fat_INSU
INSR	MAP2K7	2	16	Monogenic IR	15	11	Fat_IGF1
INSR	MAP2K7	2	2	Monogenic IR	19	7	Muscle_INSU
INSR	NID1	2	1	Monogenic IR	19	5	Muscle_INSU
INSR	NID2	2	1	Monogenic IR	19	10	Muscle_INSU
INSR	NT5DC1	2	7	Monogenic IR	16	2	Fat_INSU
INSR	NUS1	2	11	Monogenic IR	15	5	Fat_IGF1
INSR	PCK1	2	22	Monogenic IR	16	14	Fat_ROSI
INSR	PDE3A	2	13	Monogenic IR	23	5	Liver_GLUC
INSR	PDGFC	2	4	Monogenic IR	26	3	Fat_DEXA
INSR	PDGFC	2	3	Monogenic IR	21	3	Fat_IL-6
INSR	PDGFC	2	1	Monogenic IR	16	1	Fat_INSU
INSR	PDGFC	2	1	Monogenic IR	16	1	Fat_ROSI
INSR	PDGFC	2	3	Monogenic IR	19	4	Muscle_INSU
INSR	PLEKHA1	2	1	Monogenic IR	13	2	Liver_U012
INSR	PLTP	2	1	Monogenic IR	19	4	Muscle_INSU
INSR	PNPLA3	2	1	Monogenic IR	16	1	Muscle_LAUR
INSR	PRMT6	2	13	Monogenic IR	23	27	Liver_GLUC
INSR	PRMT6	2	10	Monogenic IR	16	14	Muscle_LAUR
INSR	QTRT1	2	7	Monogenic IR	26	9	Fat_DEXA
INSR	QTRT1	2	5	Monogenic IR	21	5	Fat_IL-6
INSR	QTRT1	2	5	Monogenic IR	16	3	Fat_ROSI
INSR	RBP4	2	1	Monogenic IR	20	2	Fat_TNFa
INSR	RBP4	2	3	Monogenic IR	23	6	Liver_GLUC
INSR	REPS1	2	9	Monogenic IR	23	10	Liver_GLUC
INSR	RYBP	2	8	Monogenic IR	15	12	Fat_IGF1
INSR	RYBP	2	20	Monogenic IR	16	18	Fat_INSU
INSR	RYBP	2	22	Monogenic IR	23	21	Liver_GLUC
INSR	RYBP	2	17	Monogenic IR	16	14	Muscle_LAUR
INSR	SF3A2	2	35	Monogenic IR	16	34	Fat_ROSI
INSR	SF3A2	2	38	Monogenic IR	20	35	Fat_TNFa
INSR	SH3PXD2B	2	2	Monogenic IR	19	4	Muscle_INSU
INSR	SLC33A1	2	19	Monogenic IR	23	20	Liver_GLUC
INSR	SRSF4	2	27	Monogenic IR	23	27	Liver_GLUC
INSR	STK38L	2	7	Monogenic IR	23	4	Liver_GLUC
INSR	TET1	2	4	Monogenic IR	21	4	Fat_IL-6
INSR	TET1	2	3	Monogenic IR	20	2	Fat_TNFa
INSR	TET1	2	2	Monogenic IR	16	2	Muscle_LAUR
INSR	TRIM24	2	72	Monogenic IR	26	31	Fat_DEXA
INSR	TRIM24	2	6	Monogenic IR	5	7	Fat_GLUC
INSR	TRIM24	2	10	Monogenic IR	15	12	Fat_IGF1
INSR	TRIM24	2	43	Monogenic IR	21	27	Fat_IL-6
INSR	TRIM24	2	27	Monogenic IR	16	14	Fat_INSU
INSR	TRIM24	2	37	Monogenic IR	16	24	Fat_ROSI
INSR	TRIM24	2	29	Monogenic IR	20	22	Fat_TNFa
INSR	TRIM24	2	22	Monogenic IR	23	24	Liver_GLUC
INSR	TRIM24	2	5	Monogenic IR	19	8	Liver_IGF1
INSR	TRIM24	2	5	Monogenic IR	13	7	Liver_U012
INSR	TSC22D1	2	5	Monogenic IR	13	9	Liver_U012
INSR	UBE3C	2	39	Monogenic IR	23	20	Liver_GLUC
INSR	VEGFB	2	1	Monogenic IR	26	2	Fat_DEXA
INSR	VEGFB	2	1	Monogenic IR	21	2	Fat_IL-6
INSR	VEGFB	2	1	Monogenic IR	16	2	Fat_ROSI
IRS1	ABTB1	2	5	Genetic studies	24	2	Fat_IGF1
IRS1	ABTB1	2	2	Genetic studies	17	2	Liver_INSU
IRS1	ABTB1	2	3	Genetic studies	21	3	Muscle_IGF1
IRS1	ABTB1	2	3	Genetic studies	23	3	Muscle_INSU
IRS1	ANXA5	2	18	Genetic studies	16	11	Muscle_TNFa
IRS1	AP3S2	2	25	Genetic studies	39	7	Fat_DEXA
IRS1	ARHGEF28	2	4	Genetic studies	16	1	Liver_IGF1
IRS1	ARHGEF28	2	3	Genetic studies	13	1	Liver_IL-6
IRS1	ARHGEF28	2	7	Genetic studies	17	1	Liver_INSU
IRS1	CDKN1A	2	41	Genetic studies	16	39	Liver_IGF1
IRS1	CDKN1A	2	8	Genetic studies	5	21	Liver_SB20
IRS1	CDKN1A	2	1	Genetic studies	3	7	Muscle_DECA
IRS1	CDKN2C	2	8	Genetic studies	16	8	Liver_IGF1
IRS1	CDKN2C	2	4	Genetic studies	13	5	Liver_IL-6
IRS1	CDKN2C	2	6	Genetic studies	10	10	Liver_U012
IRS1	CDKN2C	2	16	Genetic studies	23	13	Muscle_INSU
IRS1	CDKN2C	2	17	Genetic studies	14	9	Muscle_ISOP
IRS1	CDKN2C	2	4	Genetic studies	13	14	Muscle_RETA
IRS1	CDKN2C	2	27	Genetic studies	16	12	Muscle_TNFa
IRS1	CEP68	2	2	Genetic studies	19	1	Muscle_GLUC
IRS1	CEP68	2	2	Genetic studies	21	1	Muscle_IGF1
IRS1	CEP68	2	2	Genetic studies	23	1	Muscle_INSU
IRS1	CEP68	2	2	Genetic studies	14	3	Muscle_ISOP
IRS1	CEP68	2	6	Genetic studies	16	1	Muscle_TNFa
IRS1	COBLL1	2	22	Genetic studies	34	6	Fat_IL-6
IRS1	COBLL1	2	3	Genetic studies	16	3	Liver_IGF1
IRS1	COBLL1	2	2	Genetic studies	17	2	Liver_INSU
IRS1	COBLL1	2	1	Genetic studies	21	5	Muscle_IGF1
IRS1	COBLL1	2	5	Genetic studies	23	7	Muscle_INSU
IRS1	COL4A2	2	2	Genetic studies	9	3	Fat_LEPT
IRS1	COL5A1	2	1	Genetic studies	9	3	Fat_LEPT
IRS1	CSF1	2	1	Genetic studies	3	1	Muscle_IL-6
IRS1	CSF1	2	2	Genetic studies	18	2	Muscle_LAUR
IRS1	DCAF16	2	2	Genetic studies	7	7	Liver_IBMX
IRS1	DCUN1D4	2	5	Genetic studies	21	2	Muscle_IGF1
IRS1	DTX1	2	2	Genetic studies	22	2	Fat_ROSI
IRS1	DTX1	2	2	Genetic studies	22	2	Fat_TNFa
IRS1	EPC2	2	7	Genetic studies	17	4	Liver_INSU
IRS1	EPC2	2	3	Genetic studies	21	4	Muscle_IGF1
IRS1	EPC2	2	1	Genetic studies	23	2	Muscle_INSU
IRS1	EPC2	2	6	Genetic studies	14	2	Muscle_ISOP
IRS1	EPC2	2	3	Genetic studies	18	3	Muscle_LAUR
IRS1	FAM13A	2	2	Genetic studies	7	1	Liver_IBMX
IRS1	FAM13A	2	4	Genetic studies	17	1	Liver_INSU
IRS1	FGFR2	2	5	Genetic studies	13	10	Liver_IL-6
IRS1	FGFR4	2	30	Genetic studies	14	14	Muscle_ISOP
IRS1	FGFR4	2	7	Genetic studies	13	11	Muscle_RETA
IRS1	GAS6	2	7	Genetic studies	23	2	Muscle_INSU
IRS1	GBF1	2	2	Genetic studies	1	8	Muscle_ROSI
IRS1	GPR180	2	7	Genetic studies	39	1	Fat_DEXA
IRS1	GPR180	2	7	Genetic studies	34	1	Fat_IL-6
IRS1	GPR180	2	3	Genetic studies	22	1	Fat_TNFa
IRS1	HMG20A	2	9	Genetic studies	16	19	Liver_IGF1
IRS1	HMG20A	2	5	Genetic studies	14	21	Muscle_ISOP
IRS1	HMGB1	2	44	Genetic studies	14	46	Muscle_ISOP
IRS1	HOMEZ	2	1	Genetic studies	7	7	Liver_IBMX
IRS1	HOMEZ	2	4	Genetic studies	16	14	Liver_IGF1
IRS1	HOMEZ	2	2	Genetic studies	17	11	Liver_INSU
IRS1	HOMEZ	2	8	Genetic studies	10	11	Liver_U012
IRS1	HPN	2	2	Genetic studies	7	1	Liver_IBMX
IRS1	IL1RN	2	5	Genetic studies	22	1	Fat_TNFa
IRS1	IL1RN	2	1	Genetic studies	16	1	Liver_IGF1
IRS1	IL1RN	2	1	Genetic studies	17	1	Liver_INSU
IRS1	IL1RN	2	2	Genetic studies	10	1	Liver_U012
IRS1	INHBB	2	3	Genetic studies	39	4	Fat_DEXA
IRS1	INHBB	2	1	Genetic studies	22	1	Fat_TNFa
IRS1	INHBB	2	1	Genetic studies	17	2	Liver_INSU
IRS1	KDM4B	2	2	Genetic studies	7	3	Liver_IBMX
IRS1	KDM4B	2	2	Genetic studies	19	3	Muscle_GLUC
IRS1	MAP2K7	2	43	Genetic studies	24	11	Fat_IGF1
IRS1	MAP2K7	2	17	Genetic studies	17	5	Liver_INSU
IRS1	MAP2K7	2	12	Genetic studies	21	7	Muscle_IGF1
IRS1	MAP2K7	2	14	Genetic studies	23	7	Muscle_INSU
IRS1	METAP2	2	8	Genetic studies	13	10	Muscle_RETA
IRS1	NID1	2	1	Genetic studies	9	2	Fat_LEPT
IRS1	NID1	2	13	Genetic studies	23	5	Muscle_INSU
IRS1	NID2	2	1	Genetic studies	11	1	Muscle_DEXA
IRS1	NID2	2	10	Genetic studies	23	10	Muscle_INSU
IRS1	PDGFC	2	8	Genetic studies	39	3	Fat_DEXA
IRS1	PDGFC	2	8	Genetic studies	34	3	Fat_IL-6
IRS1	PDGFC	2	1	Genetic studies	22	1	Fat_ROSI
IRS1	PDGFC	2	6	Genetic studies	19	4	Muscle_GLUC
IRS1	PDGFC	2	7	Genetic studies	21	4	Muscle_IGF1
IRS1	PDGFC	2	8	Genetic studies	23	4	Muscle_INSU
IRS1	PDGFC	2	2	Genetic studies	14	2	Muscle_ISOP
IRS1	PDGFC	2	1	Genetic studies	13	3	Muscle_RETA
IRS1	PIGC	2	1	Genetic studies	7	1	Liver_IBMX
IRS1	PLEKHA1	2	7	Genetic studies	13	2	Liver_IL-6
IRS1	PLEKHA1	2	1	Genetic studies	10	2	Liver_U012
IRS1	PLEKHA1	2	20	Genetic studies	18	8	Muscle_LAUR
IRS1	PLEKHA1	2	15	Genetic studies	16	6	Muscle_TNFa
IRS1	PLTP	2	3	Genetic studies	23	4	Muscle_INSU
IRS1	PNPLA3	2	1	Genetic studies	8	1	Liver_TNFa
IRS1	PNPLA3	2	1	Genetic studies	21	1	Muscle_IGF1
IRS1	PNPLA3	2	1	Genetic studies	14	1	Muscle_ISOP
IRS1	PNPLA3	2	1	Genetic studies	18	1	Muscle_LAUR
IRS1	PRMT6	2	4	Genetic studies	11	8	Muscle_DEXA
IRS1	PRMT6	2	13	Genetic studies	18	14	Muscle_LAUR
IRS1	PRMT6	2	10	Genetic studies	16	13	Muscle_TNFa
IRS1	RBP4	2	1	Genetic studies	22	2	Fat_TNFa
IRS1	REPS1	2	1	Genetic studies	7	4	Liver_IBMX
IRS1	RYBP	2	1	Genetic studies	5	8	Liver_SB20
IRS1	SEC31A	2	9	Genetic studies	9	12	Fat_LEPT
IRS1	SEC31A	2	2	Genetic studies	5	5	Liver_SB20
IRS1	SH3PXD2B	2	2	Genetic studies	17	2	Liver_INSU
IRS1	SH3PXD2B	2	6	Genetic studies	21	4	Muscle_IGF1
IRS1	SH3PXD2B	2	6	Genetic studies	23	4	Muscle_INSU
IRS1	SH3PXD2B	2	1	Genetic studies	16	2	Muscle_TNFa
IRS1	SLC2A2	2	6	Genetic studies	16	1	Liver_IGF1
IRS1	SLC2A2	2	4	Genetic studies	17	1	Liver_INSU
IRS1	SRSF4	2	6	Genetic studies	7	9	Liver_IBMX
IRS1	SRSF4	2	22	Genetic studies	21	12	Muscle_IGF1
IRS1	ST5	2	7	Genetic studies	11	3	Muscle_DEXA
IRS1	ST5	2	1	Genetic studies	3	1	Muscle_IL-6
IRS1	ST5	2	4	Genetic studies	14	3	Muscle_ISOP
IRS1	ST5	2	5	Genetic studies	13	1	Muscle_RETA
IRS1	ST5	2	9	Genetic studies	16	2	Muscle_TNFa
IRS1	STK38L	2	25	Genetic studies	18	11	Muscle_LAUR
IRS1	TBX2	2	3	Genetic studies	14	2	Muscle_ISOP
IRS1	TBX2	2	2	Genetic studies	13	1	Muscle_RETA
IRS1	TET1	2	18	Genetic studies	34	4	Fat_IL-6
IRS1	TET1	2	3	Genetic studies	22	2	Fat_TNFa
IRS1	TET1	2	2	Genetic studies	14	1	Muscle_ISOP
IRS1	TET1	2	4	Genetic studies	18	2	Muscle_LAUR
IRS1	TET1	2	4	Genetic studies	13	2	Muscle_RETA
IRS1	TET1	2	10	Genetic studies	16	2	Muscle_TNFa
IRS1	TMEM106B	2	20	Genetic studies	39	3	Fat_DEXA
IRS1	TMEM106B	2	17	Genetic studies	34	3	Fat_IL-6
IRS1	TRIM24	2	26	Genetic studies	24	12	Fat_IGF1
IRS1	TRIM24	2	38	Genetic studies	22	22	Fat_TNFa
IRS1	TRIM24	2	11	Genetic studies	16	8	Liver_IGF1
IRS1	TRIM24	2	16	Genetic studies	13	10	Liver_IL-6
IRS1	TRIM24	2	14	Genetic studies	17	8	Liver_INSU
IRS1	TRIM24	2	4	Genetic studies	10	7	Liver_U012
IRS1	TSC22D1	2	1	Genetic studies	5	4	Liver_SB20
IRS1	TSC22D1	2	4	Genetic studies	11	9	Muscle_DEXA
IRS1	TSC22D1	2	10	Genetic studies	14	15	Muscle_ISOP
IRS1	TSC22D1	2	18	Genetic studies	18	14	Muscle_LAUR
IRS1	TSC22D1	2	28	Genetic studies	16	14	Muscle_TNFa
IRS1	TSC22D1	2	6	Genetic studies	8	11	Muscle_U012
IRS1	VEGFB	2	1	Genetic studies	39	2	Fat_DEXA
IRS1	VEGFB	2	1	Genetic studies	34	2	Fat_IL-6
IRS1	VEGFB	2	1	Genetic studies	22	2	Fat_ROSI
IRS1	ZC3H12C	2	1	Genetic studies	16	2	Muscle_TNFa
KCNJ11	FGFR4	2	2	MODY/NMD	2	7	Muscle_TGFB1
KCNJ11	RYBP	2	1	MODY/NMD	1	14	Muscle_LAUR
KCNJ11	RYBP	2	1	MODY/NMD	2	9	Muscle_RETA
KLF11	ABTB1	2	5	MODY/NMD	9	7	Fat_DEXA
KLF11	AKNA	2	4	MODY/NMD	9	1	Fat_DEXA
KLF11	AKNA	2	1	MODY/NMD	2	3	Fat_GLUC
KLF11	AKNA	2	1	MODY/NMD	1	1	Fat_SP60
KLF11	AKNA	2	1	MODY/NMD	3	1	Fat_U012
KLF11	ANXA5	2	2	MODY/NMD	1	8	Fat_SP60
KLF11	ANXA5	2	3	MODY/NMD	3	7	Fat_U012
KLF11	ANXA5	2	1	MODY/NMD	1	11	Liver_TGFB1
KLF11	ANXA5	2	4	MODY/NMD	3	11	Muscle_TNFa
KLF11	AP3S2	2	4	MODY/NMD	9	7	Fat_DEXA
KLF11	AP3S2	2	1	MODY/NMD	1	2	Fat_SP60
KLF11	CDKN1A	2	3	MODY/NMD	1	25	Liver_IL-6
KLF11	CDKN1A	2	4	MODY/NMD	2	46	Liver_INSU
KLF11	CDKN1A	2	2	MODY/NMD	1	42	Liver_TGFB1
KLF11	CDKN1A	2	10	MODY/NMD	3	45	Muscle_TNFa
KLF11	CDKN2C	2	3	MODY/NMD	3	9	Muscle_ISOP
KLF11	CDKN2C	2	4	MODY/NMD	3	12	Muscle_TNFa
KLF11	CEP68	2	1	MODY/NMD	3	1	Muscle_GLUC
KLF11	CEP68	2	1	MODY/NMD	3	1	Muscle_TNFa
KLF11	COBLL1	2	2	MODY/NMD	5	6	Liver_GLUC
KLF11	COL4A2	2	5	MODY/NMD	9	9	Fat_DEXA
KLF11	COL4A2	2	3	MODY/NMD	3	5	Fat_U012
KLF11	COL5A1	2	9	MODY/NMD	9	8	Fat_DEXA
KLF11	COL5A1	2	1	MODY/NMD	2	1	Fat_GLUC
KLF11	COL5A1	2	1	MODY/NMD	3	3	Fat_U012
KLF11	COL5A1	2	1	MODY/NMD	1	5	Muscle_DEXA
KLF11	CPED1	2	2	MODY/NMD	9	1	Fat_DEXA
KLF11	CSF1	2	2	MODY/NMD	3	4	Muscle_TNFa
KLF11	DCAF16	2	3	MODY/NMD	5	8	Liver_GLUC
KLF11	DCAF16	2	1	MODY/NMD	3	7	Muscle_GLUC
KLF11	DCUN1D4	2	4	MODY/NMD	9	5	Fat_DEXA
KLF11	DMXL1	2	5	MODY/NMD	9	4	Fat_DEXA
KLF11	DMXL1	2	1	MODY/NMD	1	1	Fat_SP60
KLF11	DYM	2	1	MODY/NMD	5	2	Liver_GLUC
KLF11	EPC2	2	14	MODY/NMD	9	7	Fat_DEXA
KLF11	EPC2	2	3	MODY/NMD	5	3	Liver_GLUC
KLF11	EPC2	2	1	MODY/NMD	2	4	Liver_INSU
KLF11	EPC2	2	3	MODY/NMD	3	2	Muscle_ISOP
KLF11	FAM13A	2	1	MODY/NMD	2	1	Fat_GLUC
KLF11	FAM13A	2	1	MODY/NMD	5	1	Liver_IBMX
KLF11	FGFR1	2	4	MODY/NMD	1	15	Liver_SB20
KLF11	FGFR2	2	1	MODY/NMD	1	10	Liver_IL-6
KLF11	FGFR4	2	4	MODY/NMD	5	9	Liver_IBMX
KLF11	FGFR4	2	1	MODY/NMD	1	9	Liver_IL-6
KLF11	FGFR4	2	5	MODY/NMD	3	14	Muscle_ISOP
KLF11	GBF1	2	27	MODY/NMD	9	91	Fat_DEXA
KLF11	GBF1	2	4	MODY/NMD	3	26	Fat_RETA
KLF11	GBF1	2	2	MODY/NMD	1	18	Fat_SP60
KLF11	GBF1	2	1	MODY/NMD	1	28	Muscle_DEXA
KLF11	HMG20A	2	3	MODY/NMD	5	23	Liver_GLUC
KLF11	HMG20A	2	5	MODY/NMD	3	21	Muscle_ISOP
KLF11	HMGB1	2	11	MODY/NMD	3	46	Muscle_ISOP
KLF11	HOMEZ	2	1	MODY/NMD	1	11	Liver_U012
KLF11	HP	2	1	MODY/NMD	1	4	Liver_IL-6
KLF11	HP	2	1	MODY/NMD	2	4	Liver_INSU
KLF11	HPN	2	1	MODY/NMD	5	1	Liver_IBMX
KLF11	KDM4B	2	2	MODY/NMD	5	7	Liver_GLUC
KLF11	KDM4B	2	2	MODY/NMD	5	3	Liver_IBMX
KLF11	LPL	2	5	MODY/NMD	9	10	Fat_DEXA
KLF11	MAP2K7	2	2	MODY/NMD	2	5	Liver_INSU
KLF11	PCK1	2	2	MODY/NMD	5	13	Liver_IBMX
KLF11	PDE3A	2	2	MODY/NMD	5	5	Liver_GLUC
KLF11	PDGFC	2	1	MODY/NMD	9	3	Fat_DEXA
KLF11	PDGFC	2	1	MODY/NMD	3	2	Muscle_ISOP
KLF11	PIGC	2	1	MODY/NMD	5	1	Liver_IBMX
KLF11	PLEKHA1	2	1	MODY/NMD	1	2	Liver_IL-6
KLF11	PLEKHA1	2	4	MODY/NMD	3	6	Muscle_TNFa
KLF11	PLTP	2	1	MODY/NMD	1	2	Muscle_DEXA
KLF11	PRMT6	2	2	MODY/NMD	5	27	Liver_GLUC
KLF11	PRMT6	2	1	MODY/NMD	3	13	Muscle_TNFa
KLF11	QTRT1	2	7	MODY/NMD	9	9	Fat_DEXA
KLF11	RBP4	2	3	MODY/NMD	9	4	Fat_DEXA
KLF11	RBP4	2	1	MODY/NMD	5	6	Liver_GLUC
KLF11	REPS1	2	2	MODY/NMD	5	10	Liver_GLUC
KLF11	RYBP	2	9	MODY/NMD	5	21	Liver_GLUC
KLF11	RYBP	2	2	MODY/NMD	1	8	Liver_SB20
KLF11	RYBP	2	2	MODY/NMD	1	13	Liver_TGFB1
KLF11	RYBP	2	7	MODY/NMD	3	22	Muscle_GLUC
KLF11	SRSF4	2	6	MODY/NMD	5	9	Liver_IBMX
KLF11	ST5	2	1	MODY/NMD	3	2	Muscle_TNFa
KLF11	STK38L	2	1	MODY/NMD	2	1	Fat_ISOP
KLF11	STK38L	2	3	MODY/NMD	3	4	Fat_U012
KLF11	STK38L	2	1	MODY/NMD	5	4	Liver_GLUC
KLF11	SULF2	2	1	MODY/NMD	1	2	Fat_TGFB1
KLF11	SULF2	2	1	MODY/NMD	1	2	Liver_TGFB1
KLF11	TBX2	2	1	MODY/NMD	3	1	Fat_U012
KLF11	TBX2	2	1	MODY/NMD	1	1	Liver_SB20
KLF11	TBX2	2	1	MODY/NMD	3	2	Muscle_ISOP
KLF11	TET1	2	1	MODY/NMD	3	1	Muscle_ISOP
KLF11	TET1	2	2	MODY/NMD	3	2	Muscle_TNFa
KLF11	TMEM106B	2	1	MODY/NMD	9	3	Fat_DEXA
KLF11	TRIM24	2	35	MODY/NMD	9	31	Fat_DEXA
KLF11	TRIM24	2	4	MODY/NMD	2	7	Fat_ISOP
KLF11	TRIM24	2	2	MODY/NMD	1	9	Fat_TGFB1
KLF11	TRIM24	2	18	MODY/NMD	5	24	Liver_GLUC
KLF11	TRIM24	2	2	MODY/NMD	1	10	Liver_IL-6
KLF11	TRIM24	2	1	MODY/NMD	2	8	Liver_INSU
KLF11	TRIM24	2	3	MODY/NMD	1	4	Liver_SB20
KLF11	TRIM24	2	2	MODY/NMD	1	13	Liver_TGFB1
KLF11	TSC22D1	2	1	MODY/NMD	1	4	Liver_SB20
KLF11	TSC22D1	2	1	MODY/NMD	1	14	Liver_TGFB1
KLF11	TSC22D1	2	2	MODY/NMD	1	9	Liver_U012
KLF11	TSC22D1	2	1	MODY/NMD	1	9	Muscle_DEXA
KLF11	TSC22D1	2	2	MODY/NMD	3	15	Muscle_ISOP
KLF11	TSC22D1	2	6	MODY/NMD	3	14	Muscle_TNFa
KLF11	UBE3C	2	2	MODY/NMD	3	9	Fat_U012
KLF11	UBE3C	2	9	MODY/NMD	5	20	Liver_GLUC
KLF11	VEGFB	2	1	MODY/NMD	9	2	Fat_DEXA
KLF11	ZC3H12C	2	4	MODY/NMD	9	1	Fat_DEXA
LEPR	CDKN1A	2	5	Monogenic IR	1	45	Muscle_TNFa
LEPR	CDKN2C	2	1	Monogenic IR	1	12	Muscle_TNFa
LEPR	CEP68	2	1	Monogenic IR	1	1	Muscle_TNFa
LEPR	GBF1	2	2	Monogenic IR	1	36	Muscle_TNFa
LEPR	ST5	2	1	Monogenic IR	1	2	Muscle_TNFa
LMNA	ABTB1	2	7	Monogenic IR	113	2	Fat_IGF1
LMNA	ABTB1	2	1	Monogenic IR	49	1	Muscle_U012
LMNA	ARHGEF28	2	39	Monogenic IR	157	3	Liver_GLUC
LMNA	CEP68	2	14	Monogenic IR	93	3	Muscle_ISOP
LMNA	COBLL1	2	48	Monogenic IR	212	6	Fat_IL-6
LMNA	CPED1	2	35	Monogenic IR	212	1	Fat_IL-6
LMNA	CSF1	2	4	Monogenic IR	88	1	Liver_IBMX
LMNA	CSF1	2	4	Monogenic IR	77	2	Liver_TGFB1
LMNA	DGAT2	2	5	Monogenic IR	212	1	Fat_IL-6
LMNA	DMXL1	2	4	Monogenic IR	50	1	Fat_RETA
LMNA	DTX1	2	5	Monogenic IR	136	2	Fat_ROSI
LMNA	DYM	2	10	Monogenic IR	157	2	Liver_GLUC
LMNA	FGFR4	2	17	Monogenic IR	64	11	Muscle_RETA
LMNA	GPAM	2	8	Monogenic IR	157	1	Liver_GLUC
LMNA	GPAM	2	20	Monogenic IR	88	2	Liver_IBMX
LMNA	GPR180	2	4	Monogenic IR	212	1	Fat_IL-6
LMNA	IL1RN	2	10	Monogenic IR	157	2	Liver_GLUC
LMNA	INHBB	2	1	Monogenic IR	157	3	Liver_GLUC
LMNA	NID2	2	1	Monogenic IR	50	3	Fat_RETA
LMNA	PDE3A	2	51	Monogenic IR	157	5	Liver_GLUC
LMNA	PDGFC	2	25	Monogenic IR	212	3	Fat_IL-6
LMNA	PDGFC	2	1	Monogenic IR	50	2	Fat_RETA
LMNA	PDGFC	2	3	Monogenic IR	136	1	Fat_ROSI
LMNA	PDGFC	2	2	Monogenic IR	54	1	Fat_U012
LMNA	PDGFC	2	7	Monogenic IR	93	2	Muscle_ISOP
LMNA	PDGFC	2	8	Monogenic IR	64	3	Muscle_RETA
LMNA	PIGC	2	1	Monogenic IR	88	1	Liver_IBMX
LMNA	PNPLA3	2	6	Monogenic IR	93	1	Muscle_ISOP
LMNA	PNPLA3	2	3	Monogenic IR	64	1	Muscle_RETA
LMNA	QTRT1	2	45	Monogenic IR	212	5	Fat_IL-6
LMNA	QTRT1	2	24	Monogenic IR	136	3	Fat_ROSI
LMNA	RBP4	2	16	Monogenic IR	212	3	Fat_IL-6
LMNA	RBP4	2	1	Monogenic IR	136	1	Fat_ROSI
LMNA	RBP4	2	10	Monogenic IR	157	6	Liver_GLUC
LMNA	RBP4	2	1	Monogenic IR	88	1	Liver_IBMX
LMNA	REPS1	2	36	Monogenic IR	157	10	Liver_GLUC
LMNA	REPS1	2	17	Monogenic IR	88	4	Liver_IBMX
LMNA	REPS1	2	10	Monogenic IR	77	4	Liver_TGFB1
LMNA	RYBP	2	122	Monogenic IR	157	21	Liver_GLUC
LMNA	ST5	2	15	Monogenic IR	93	3	Muscle_ISOP
LMNA	ST5	2	3	Monogenic IR	64	1	Muscle_RETA
LMNA	STK38L	2	47	Monogenic IR	157	4	Liver_GLUC
LMNA	TBX2	2	1	Monogenic IR	50	1	Fat_RETA
LMNA	TBX2	2	1	Monogenic IR	54	1	Fat_U012
LMNA	TET1	2	70	Monogenic IR	212	4	Fat_IL-6
LMNA	TET1	2	8	Monogenic IR	93	1	Muscle_ISOP
LMNA	TET1	2	5	Monogenic IR	64	2	Muscle_RETA
LMNA	TMEM106B	2	71	Monogenic IR	212	3	Fat_IL-6
LMNA	TSC22D1	2	24	Monogenic IR	77	14	Liver_TGFB1
LMNA	TSC22D1	2	16	Monogenic IR	49	11	Muscle_U012
LMNA	VEGFB	2	4	Monogenic IR	212	2	Fat_IL-6
LMNA	VEGFB	2	1	Monogenic IR	50	3	Fat_RETA
LMNA	VEGFB	2	3	Monogenic IR	136	2	Fat_ROSI
LMNA	ZC3H12C	2	1	Monogenic IR	157	1	Liver_GLUC
MNX1	TRIM24	2	2	MODY/NMD	1	10	Liver_IL-6
MSMO1	ABTB1	2	1	Genetic studies	5	3	Muscle_INSU
MSMO1	ANXA5	2	3	Genetic studies	3	11	Liver_TGFB1
MSMO1	ARHGEF28	2	1	Genetic studies	2	1	Liver_IGF1
MSMO1	CDKN1A	2	13	Genetic studies	2	39	Liver_IGF1
MSMO1	CDKN1A	2	13	Genetic studies	3	42	Liver_TGFB1
MSMO1	CDKN1A	2	2	Genetic studies	3	50	Muscle_GLUC
MSMO1	CDKN1A	2	1	Genetic studies	1	34	Muscle_SB20
MSMO1	CDKN2C	2	1	Genetic studies	2	8	Liver_IGF1
MSMO1	CDKN2C	2	2	Genetic studies	3	6	Liver_SP60
MSMO1	CDKN2C	2	1	Genetic studies	2	10	Liver_U012
MSMO1	CDKN2C	2	2	Genetic studies	5	13	Muscle_INSU
MSMO1	CEP68	2	1	Genetic studies	3	1	Muscle_IGF1
MSMO1	CEP68	2	1	Genetic studies	5	1	Muscle_INSU
MSMO1	COBLL1	2	1	Genetic studies	2	3	Liver_IGF1
MSMO1	COBLL1	2	2	Genetic studies	3	7	Liver_TGFB1
MSMO1	CSF1	2	1	Genetic studies	2	2	Liver_U012
MSMO1	CSF1	2	1	Genetic studies	3	3	Muscle_IGF1
MSMO1	CSF1	2	1	Genetic studies	5	3	Muscle_INSU
MSMO1	CSF1	2	1	Genetic studies	1	2	Muscle_SB20
MSMO1	EPC2	2	2	Genetic studies	2	3	Liver_IGF1
MSMO1	FAM13A	2	1	Genetic studies	4	1	Liver_IBMX
MSMO1	FGFR1	2	4	Genetic studies	3	31	Muscle_IGF1
MSMO1	FGFR4	2	2	Genetic studies	3	13	Muscle_IGF1
MSMO1	GAS6	2	2	Genetic studies	5	2	Muscle_INSU
MSMO1	GPAM	2	1	Genetic studies	4	2	Liver_IBMX
MSMO1	HMG20A	2	6	Genetic studies	2	19	Liver_IGF1
MSMO1	HOMEZ	2	2	Genetic studies	2	14	Liver_IGF1
MSMO1	HOMEZ	2	3	Genetic studies	2	11	Liver_U012
MSMO1	HPN	2	1	Genetic studies	4	1	Liver_IBMX
MSMO1	KDM4B	2	2	Genetic studies	4	3	Liver_IBMX
MSMO1	MAP2K7	2	4	Genetic studies	3	7	Muscle_IGF1
MSMO1	MAP2K7	2	4	Genetic studies	5	7	Muscle_INSU
MSMO1	NID2	2	2	Genetic studies	5	10	Muscle_INSU
MSMO1	PCK1	2	3	Genetic studies	4	13	Liver_IBMX
MSMO1	PCK1	2	6	Genetic studies	2	9	Liver_IGF1
MSMO1	PCK1	2	4	Genetic studies	3	7	Liver_TGFB1
MSMO1	PIGC	2	1	Genetic studies	4	1	Liver_IBMX
MSMO1	PLTP	2	3	Genetic studies	5	4	Muscle_INSU
MSMO1	PNPLA3	2	1	Genetic studies	3	1	Muscle_IGF1
MSMO1	REPS1	2	2	Genetic studies	3	4	Liver_TGFB1
MSMO1	RYBP	2	1	Genetic studies	3	13	Liver_TGFB1
MSMO1	SEC31A	2	1	Genetic studies	2	6	Liver_LAUR
MSMO1	SEC31A	2	6	Genetic studies	3	15	Liver_SP60
MSMO1	SH3PXD2B	2	1	Genetic studies	3	4	Muscle_IGF1
MSMO1	SLC2A2	2	1	Genetic studies	2	1	Liver_IGF1
MSMO1	SRSF4	2	2	Genetic studies	4	9	Liver_IBMX
MSMO1	SRSF4	2	1	Genetic studies	3	8	Liver_SP60
MSMO1	SRSF4	2	1	Genetic studies	3	9	Muscle_GLUC
MSMO1	SRSF4	2	3	Genetic studies	3	12	Muscle_IGF1
MSMO1	TBX2	2	1	Genetic studies	2	2	Liver_IGF1
MSMO1	TRIM24	2	5	Genetic studies	3	7	Liver_SP60
MSMO1	TRIM24	2	1	Genetic studies	2	7	Liver_U012
MSMO1	TSC22D1	2	4	Genetic studies	3	14	Liver_TGFB1
PCBD1	AKNA	2	5	MODY/NMD	15	1	Fat_DEXA
PCBD1	AKNA	2	2	MODY/NMD	14	2	Liver_GLUC
PCBD1	AP3S2	2	6	MODY/NMD	15	7	Fat_DEXA
PCBD1	ARHGEF28	2	6	MODY/NMD	16	3	Fat_IL-6
PCBD1	ARHGEF28	2	5	MODY/NMD	14	3	Liver_GLUC
PCBD1	COBLL1	2	5	MODY/NMD	16	6	Fat_IL-6
PCBD1	COBLL1	2	5	MODY/NMD	14	6	Liver_GLUC
PCBD1	COL4A2	2	9	MODY/NMD	15	9	Fat_DEXA
PCBD1	COL4A2	2	9	MODY/NMD	16	9	Fat_IL-6
PCBD1	COL4A2	2	9	MODY/NMD	10	5	Fat_ROSI
PCBD1	COL4A2	2	6	MODY/NMD	10	4	Fat_TNFa
PCBD1	COL5A1	2	10	MODY/NMD	15	8	Fat_DEXA
PCBD1	COL5A1	2	13	MODY/NMD	16	7	Fat_IL-6
PCBD1	COL5A1	2	7	MODY/NMD	10	8	Fat_TNFa
PCBD1	CSF1	2	4	MODY/NMD	10	2	Fat_TNFa
PCBD1	DCAF16	2	5	MODY/NMD	14	8	Liver_GLUC
PCBD1	DGAT2	2	4	MODY/NMD	14	1	Liver_GLUC
PCBD1	DMXL1	2	9	MODY/NMD	15	4	Fat_DEXA
PCBD1	DMXL1	2	8	MODY/NMD	16	3	Fat_IL-6
PCBD1	DMXL1	2	8	MODY/NMD	10	3	Fat_ROSI
PCBD1	DMXL1	2	6	MODY/NMD	10	2	Fat_TNFa
PCBD1	DTX1	2	13	MODY/NMD	15	8	Fat_DEXA
PCBD1	DTX1	2	15	MODY/NMD	16	7	Fat_IL-6
PCBD1	DTX1	2	1	MODY/NMD	10	2	Fat_ROSI
PCBD1	DTX1	2	1	MODY/NMD	10	2	Fat_TNFa
PCBD1	FAM13A	2	8	MODY/NMD	16	2	Fat_IL-6
PCBD1	GBF1	2	119	MODY/NMD	15	91	Fat_DEXA
PCBD1	GPAM	2	3	MODY/NMD	14	1	Liver_GLUC
PCBD1	GPR180	2	1	MODY/NMD	15	1	Fat_DEXA
PCBD1	GPR180	2	1	MODY/NMD	16	1	Fat_IL-6
PCBD1	GPR180	2	2	MODY/NMD	10	1	Fat_TNFa
PCBD1	HMG20A	2	18	MODY/NMD	14	23	Liver_GLUC
PCBD1	IL1RN	2	2	MODY/NMD	10	1	Fat_TNFa
PCBD1	KDM4B	2	10	MODY/NMD	14	7	Liver_GLUC
PCBD1	PDE3A	2	7	MODY/NMD	14	5	Liver_GLUC
PCBD1	PDGFC	2	2	MODY/NMD	15	3	Fat_DEXA
PCBD1	PDGFC	2	2	MODY/NMD	16	3	Fat_IL-6
PCBD1	PRMT6	2	16	MODY/NMD	14	27	Liver_GLUC
PCBD1	RBP4	2	4	MODY/NMD	15	4	Fat_DEXA
PCBD1	RBP4	2	4	MODY/NMD	16	3	Fat_IL-6
PCBD1	RBP4	2	3	MODY/NMD	14	6	Liver_GLUC
PCBD1	REPS1	2	10	MODY/NMD	14	10	Liver_GLUC
PCBD1	RYBP	2	20	MODY/NMD	14	21	Liver_GLUC
PCBD1	SLC33A1	2	18	MODY/NMD	14	20	Liver_GLUC
PCBD1	STK38L	2	6	MODY/NMD	14	4	Liver_GLUC
PCBD1	TET1	2	8	MODY/NMD	16	4	Fat_IL-6
PCBD1	TET1	2	3	MODY/NMD	10	2	Fat_TNFa
PCBD1	TMEM106B	2	3	MODY/NMD	15	3	Fat_DEXA
PCBD1	TMEM106B	2	4	MODY/NMD	16	3	Fat_IL-6
PCBD1	ZC3H12C	2	5	MODY/NMD	15	1	Fat_DEXA
PCBD1	ZC3H12C	2	5	MODY/NMD	16	1	Fat_IL-6
PCBD1	ZC3H12C	2	5	MODY/NMD	10	1	Fat_ROSI
PCBD1	ZC3H12C	2	4	MODY/NMD	10	2	Fat_TNFa
PCNT	ABTB1	2	14	Monogenic IR	18	7	Fat_DEXA
PCNT	ABTB1	2	13	Monogenic IR	15	6	Fat_IL-6
PCNT	AP3S2	2	21	Monogenic IR	18	7	Fat_DEXA
PCNT	COBLL1	2	6	Monogenic IR	15	6	Fat_IL-6
PCNT	DCUN1D4	2	7	Monogenic IR	18	5	Fat_DEXA
PCNT	DCUN1D4	2	4	Monogenic IR	15	3	Fat_IL-6
PCNT	DTX1	2	14	Monogenic IR	18	8	Fat_DEXA
PCNT	DTX1	2	9	Monogenic IR	15	7	Fat_IL-6
PCNT	EPC2	2	23	Monogenic IR	18	7	Fat_DEXA
PCNT	EPC2	2	16	Monogenic IR	15	6	Fat_IL-6
PCNT	GPR180	2	2	Monogenic IR	18	1	Fat_DEXA
PCNT	GPR180	2	2	Monogenic IR	15	1	Fat_IL-6
PCNT	INHBB	2	2	Monogenic IR	18	4	Fat_DEXA
PCNT	PDGFC	2	3	Monogenic IR	18	3	Fat_DEXA
PCNT	PDGFC	2	2	Monogenic IR	15	3	Fat_IL-6
PCNT	RBP4	2	2	Monogenic IR	18	4	Fat_DEXA
PCNT	RBP4	2	1	Monogenic IR	15	3	Fat_IL-6
PCNT	SF3A2	2	155	Monogenic IR	18	66	Fat_DEXA
PCNT	SF3A2	2	120	Monogenic IR	15	57	Fat_IL-6
PCNT	TET1	2	4	Monogenic IR	15	4	Fat_IL-6
PCNT	TMEM106B	2	6	Monogenic IR	18	3	Fat_DEXA
PCNT	TMEM106B	2	7	Monogenic IR	15	3	Fat_IL-6
PCNT	TRIM24	2	64	Monogenic IR	18	31	Fat_DEXA
PCNT	TRIM24	2	39	Monogenic IR	15	27	Fat_IL-6
PCNT	VEGFB	2	1	Monogenic IR	18	2	Fat_DEXA
PCNT	VEGFB	2	1	Monogenic IR	15	2	Fat_IL-6
PCYT1A	ABTB1	2	12	Monogenic IR	11	7	Fat_DEXA
PCYT1A	ABTB1	2	9	Monogenic IR	8	6	Fat_IL-6
PCYT1A	ABTB1	2	7	Monogenic IR	5	5	Fat_ROSI
PCYT1A	AP3S2	2	14	Monogenic IR	11	7	Fat_DEXA
PCYT1A	CDKN1A	2	13	Monogenic IR	2	39	Liver_IGF1
PCYT1A	CDKN2C	2	1	Monogenic IR	2	8	Liver_IGF1
PCYT1A	COBLL1	2	7	Monogenic IR	8	6	Fat_IL-6
PCYT1A	COBLL1	2	1	Monogenic IR	2	3	Liver_IGF1
PCYT1A	CPED1	2	1	Monogenic IR	11	1	Fat_DEXA
PCYT1A	CPED1	2	1	Monogenic IR	8	1	Fat_IL-6
PCYT1A	DCUN1D4	2	8	Monogenic IR	11	5	Fat_DEXA
PCYT1A	DCUN1D4	2	5	Monogenic IR	8	3	Fat_IL-6
PCYT1A	DCUN1D4	2	4	Monogenic IR	5	3	Fat_ROSI
PCYT1A	DCUN1D4	2	3	Monogenic IR	4	2	Fat_TNFa
PCYT1A	DTX1	2	11	Monogenic IR	11	8	Fat_DEXA
PCYT1A	DTX1	2	7	Monogenic IR	8	7	Fat_IL-6
PCYT1A	DTX1	2	1	Monogenic IR	4	2	Fat_TNFa
PCYT1A	EPC2	2	10	Monogenic IR	11	7	Fat_DEXA
PCYT1A	EPC2	2	8	Monogenic IR	8	6	Fat_IL-6
PCYT1A	EPC2	2	2	Monogenic IR	2	3	Liver_IGF1
PCYT1A	GPR180	2	1	Monogenic IR	11	1	Fat_DEXA
PCYT1A	GPR180	2	1	Monogenic IR	8	1	Fat_IL-6
PCYT1A	GPR180	2	1	Monogenic IR	4	1	Fat_TNFa
PCYT1A	HMG20A	2	6	Monogenic IR	2	19	Liver_IGF1
PCYT1A	HOMEZ	2	2	Monogenic IR	2	14	Liver_IGF1
PCYT1A	INHBB	2	2	Monogenic IR	11	4	Fat_DEXA
PCYT1A	INHBB	2	1	Monogenic IR	4	1	Fat_TNFa
PCYT1A	LPL	2	12	Monogenic IR	11	10	Fat_DEXA
PCYT1A	LPL	2	11	Monogenic IR	8	9	Fat_IL-6
PCYT1A	PCK1	2	15	Monogenic IR	5	14	Fat_ROSI
PCYT1A	PCK1	2	5	Monogenic IR	2	9	Liver_IGF1
PCYT1A	PDGFC	2	2	Monogenic IR	11	3	Fat_DEXA
PCYT1A	PDGFC	2	1	Monogenic IR	8	3	Fat_IL-6
PCYT1A	PDGFC	2	1	Monogenic IR	5	1	Fat_ROSI
PCYT1A	QTRT1	2	3	Monogenic IR	11	9	Fat_DEXA
PCYT1A	QTRT1	2	1	Monogenic IR	8	5	Fat_IL-6
PCYT1A	QTRT1	2	2	Monogenic IR	5	3	Fat_ROSI
PCYT1A	RBP4	2	5	Monogenic IR	11	4	Fat_DEXA
PCYT1A	RBP4	2	3	Monogenic IR	8	3	Fat_IL-6
PCYT1A	RPS6KB1	2	26	Monogenic IR	11	19	Fat_DEXA
PCYT1A	RPS6KB1	2	16	Monogenic IR	8	14	Fat_IL-6
PCYT1A	SF3A2	2	101	Monogenic IR	11	66	Fat_DEXA
PCYT1A	SF3A2	2	65	Monogenic IR	8	57	Fat_IL-6
PCYT1A	SF3A2	2	39	Monogenic IR	5	34	Fat_ROSI
PCYT1A	SF3A2	2	25	Monogenic IR	4	35	Fat_TNFa
PCYT1A	SLC2A2	2	1	Monogenic IR	2	1	Liver_IGF1
PCYT1A	TBX2	2	1	Monogenic IR	2	2	Liver_IGF1
PCYT1A	TET1	2	4	Monogenic IR	8	4	Fat_IL-6
PCYT1A	TET1	2	2	Monogenic IR	4	2	Fat_TNFa
PCYT1A	TMEM106B	2	7	Monogenic IR	11	3	Fat_DEXA
PCYT1A	TMEM106B	2	4	Monogenic IR	8	3	Fat_IL-6
PCYT1A	TRIM24	2	22	Monogenic IR	8	27	Fat_IL-6
PCYT1A	TRIM24	2	17	Monogenic IR	5	24	Fat_ROSI
PCYT1A	TRIM24	2	12	Monogenic IR	4	22	Fat_TNFa
PCYT1A	VEGFB	2	1	Monogenic IR	11	2	Fat_DEXA
PCYT1A	VEGFB	2	1	Monogenic IR	8	2	Fat_IL-6
PCYT1A	VEGFB	2	1	Monogenic IR	5	2	Fat_ROSI
PEPD	DCAF16	2	1	Genetic studies	4	7	Liver_IBMX
PEPD	FGFR4	2	5	Genetic studies	4	9	Liver_IBMX
PEPD	GPAM	2	1	Genetic studies	4	2	Liver_IBMX
PEPD	HOMEZ	2	1	Genetic studies	4	7	Liver_IBMX
PEPD	PCK1	2	4	Genetic studies	4	13	Liver_IBMX
PEPD	PIGC	2	1	Genetic studies	4	1	Liver_IBMX
PEPD	SRSF4	2	11	Genetic studies	4	9	Liver_IBMX
PIK3R1	ABTB1	2	4	Monogenic IR	39	2	Fat_IGF1
PIK3R1	ABTB1	2	3	Monogenic IR	45	3	Muscle_IGF1
PIK3R1	ABTB1	2	2	Monogenic IR	52	3	Muscle_INSU
PIK3R1	ABTB1	2	1	Monogenic IR	23	1	Muscle_U012
PIK3R1	AKNA	2	1	Monogenic IR	39	1	Fat_IGF1
PIK3R1	ANXA5	2	19	Monogenic IR	24	7	Fat_U012
PIK3R1	ANXA5	2	26	Monogenic IR	45	11	Liver_TGFB1
PIK3R1	AP3S2	2	44	Monogenic IR	74	7	Fat_DEXA
PIK3R1	AP3S2	2	16	Monogenic IR	43	5	Fat_INSU
PIK3R1	CDKN2C	2	13	Monogenic IR	27	9	Liver_DEXA
PIK3R1	CEP68	2	3	Monogenic IR	38	1	Muscle_GLUC
PIK3R1	CEP68	2	3	Monogenic IR	45	1	Muscle_IGF1
PIK3R1	CEP68	2	1	Monogenic IR	52	1	Muscle_INSU
PIK3R1	COBLL1	2	28	Monogenic IR	64	6	Fat_IL-6
PIK3R1	COBLL1	2	19	Monogenic IR	43	5	Fat_INSU
PIK3R1	COBLL1	2	2	Monogenic IR	45	5	Muscle_IGF1
PIK3R1	COL5A1	2	2	Monogenic IR	28	5	Muscle_DEXA
PIK3R1	CPED1	2	16	Monogenic IR	74	1	Fat_DEXA
PIK3R1	CPED1	2	13	Monogenic IR	64	1	Fat_IL-6
PIK3R1	DCAF16	2	19	Monogenic IR	38	7	Muscle_GLUC
PIK3R1	DCUN1D4	2	13	Monogenic IR	45	2	Muscle_IGF1
PIK3R1	DGAT2	2	2	Monogenic IR	74	1	Fat_DEXA
PIK3R1	DGAT2	2	2	Monogenic IR	64	1	Fat_IL-6
PIK3R1	DTX1	2	1	Monogenic IR	43	2	Fat_INSU
PIK3R1	DTX1	2	2	Monogenic IR	42	2	Fat_ROSI
PIK3R1	DTX1	2	4	Monogenic IR	42	2	Fat_TNFa
PIK3R1	EPC2	2	62	Monogenic IR	74	7	Fat_DEXA
PIK3R1	EPC2	2	55	Monogenic IR	64	6	Fat_IL-6
PIK3R1	EPC2	2	2	Monogenic IR	41	3	Liver_IGF1
PIK3R1	EPC2	2	14	Monogenic IR	40	4	Liver_INSU
PIK3R1	EPC2	2	7	Monogenic IR	45	4	Muscle_IGF1
PIK3R1	EPC2	2	1	Monogenic IR	52	2	Muscle_INSU
PIK3R1	FAM13A	2	4	Monogenic IR	40	1	Liver_INSU
PIK3R1	GAS6	2	12	Monogenic IR	52	2	Muscle_INSU
PIK3R1	GPAM	2	5	Monogenic IR	27	1	Liver_DEXA
PIK3R1	GPR180	2	6	Monogenic IR	74	1	Fat_DEXA
PIK3R1	GPR180	2	5	Monogenic IR	64	1	Fat_IL-6
PIK3R1	GPR180	2	2	Monogenic IR	42	1	Fat_TNFa
PIK3R1	HMG20A	2	25	Monogenic IR	41	19	Liver_IGF1
PIK3R1	HOMEZ	2	12	Monogenic IR	41	14	Liver_IGF1
PIK3R1	HOMEZ	2	2	Monogenic IR	40	11	Liver_INSU
PIK3R1	HOMEZ	2	5	Monogenic IR	28	11	Liver_U012
PIK3R1	HP	2	9	Monogenic IR	40	4	Liver_INSU
PIK3R1	IL1RN	2	5	Monogenic IR	42	1	Fat_TNFa
PIK3R1	INHBB	2	6	Monogenic IR	74	4	Fat_DEXA
PIK3R1	INHBB	2	1	Monogenic IR	42	1	Fat_TNFa
PIK3R1	INHBB	2	2	Monogenic IR	41	2	Liver_IGF1
PIK3R1	INHBB	2	3	Monogenic IR	40	2	Liver_INSU
PIK3R1	INHBB	2	1	Monogenic IR	52	1	Muscle_INSU
PIK3R1	KDM4B	2	1	Monogenic IR	38	3	Muscle_GLUC
PIK3R1	LPL	2	14	Monogenic IR	43	4	Fat_INSU
PIK3R1	MAP2K7	2	38	Monogenic IR	39	11	Fat_IGF1
PIK3R1	MAP2K7	2	25	Monogenic IR	40	5	Liver_INSU
PIK3R1	MAP2K7	2	9	Monogenic IR	45	7	Muscle_IGF1
PIK3R1	MAP2K7	2	12	Monogenic IR	52	7	Muscle_INSU
PIK3R1	NID1	2	10	Monogenic IR	52	5	Muscle_INSU
PIK3R1	NID2	2	1	Monogenic IR	28	1	Muscle_DEXA
PIK3R1	NT5DC1	2	17	Monogenic IR	43	2	Fat_INSU
PIK3R1	PDGFC	2	10	Monogenic IR	74	3	Fat_DEXA
PIK3R1	PDGFC	2	7	Monogenic IR	64	3	Fat_IL-6
PIK3R1	PDGFC	2	4	Monogenic IR	43	1	Fat_INSU
PIK3R1	PDGFC	2	1	Monogenic IR	42	1	Fat_ROSI
PIK3R1	PDGFC	2	1	Monogenic IR	24	1	Fat_U012
PIK3R1	PLTP	2	5	Monogenic IR	39	4	Fat_IGF1
PIK3R1	PLTP	2	10	Monogenic IR	43	5	Fat_INSU
PIK3R1	PLTP	2	3	Monogenic IR	28	2	Muscle_DEXA
PIK3R1	PRMT6	2	8	Monogenic IR	28	8	Muscle_DEXA
PIK3R1	QTRT1	2	27	Monogenic IR	74	9	Fat_DEXA
PIK3R1	QTRT1	2	15	Monogenic IR	64	5	Fat_IL-6
PIK3R1	QTRT1	2	13	Monogenic IR	42	3	Fat_ROSI
PIK3R1	RBP4	2	3	Monogenic IR	42	1	Fat_ROSI
PIK3R1	RBP4	2	3	Monogenic IR	42	2	Fat_TNFa
PIK3R1	RYBP	2	6	Monogenic IR	17	8	Liver_SB20
PIK3R1	RYBP	2	26	Monogenic IR	45	13	Liver_TGFB1
PIK3R1	SH3PXD2B	2	2	Monogenic IR	40	2	Liver_INSU
PIK3R1	SH3PXD2B	2	6	Monogenic IR	38	1	Muscle_GLUC
PIK3R1	SH3PXD2B	2	13	Monogenic IR	45	4	Muscle_IGF1
PIK3R1	SLC2A2	2	6	Monogenic IR	27	2	Liver_DEXA
PIK3R1	SLC2A2	2	9	Monogenic IR	41	1	Liver_IGF1
PIK3R1	SLC2A2	2	4	Monogenic IR	40	1	Liver_INSU
PIK3R1	SULF2	2	10	Monogenic IR	45	2	Liver_TGFB1
PIK3R1	TBX2	2	1	Monogenic IR	24	1	Fat_U012
PIK3R1	TBX2	2	2	Monogenic IR	41	2	Liver_IGF1
PIK3R1	TBX2	2	1	Monogenic IR	40	2	Liver_INSU
PIK3R1	TBX2	2	1	Monogenic IR	17	1	Liver_SB20
PIK3R1	TBX2	2	1	Monogenic IR	28	2	Liver_U012
PIK3R1	TBX2	2	1	Monogenic IR	28	1	Muscle_DEXA
PIK3R1	TET1	2	32	Monogenic IR	64	4	Fat_IL-6
PIK3R1	TET1	2	14	Monogenic IR	42	2	Fat_TNFa
PIK3R1	TRIM24	2	12	Monogenic IR	16	7	Fat_GLUC
PIK3R1	TRIM24	2	24	Monogenic IR	40	8	Liver_INSU
PIK3R1	TRIM24	2	6	Monogenic IR	17	4	Liver_SB20
PIK3R1	TRIM24	2	9	Monogenic IR	28	7	Liver_U012
PIK3R1	TSC22D1	2	2	Monogenic IR	17	4	Liver_SB20
PIK3R1	TSC22D1	2	13	Monogenic IR	28	9	Muscle_DEXA
PIK3R1	VEGFB	2	2	Monogenic IR	74	2	Fat_DEXA
PIK3R1	VEGFB	2	2	Monogenic IR	64	2	Fat_IL-6
PIK3R1	VEGFB	2	2	Monogenic IR	42	2	Fat_ROSI
PIK3R1	VEGFB	2	2	Monogenic IR	45	1	Liver_TGFB1
PIK3R1	ZC3H12C	2	1	Monogenic IR	28	2	Muscle_DEXA
PLIN1	CPED1	2	1	Monogenic IR	1	1	Fat_DEXA
PLIN1	GBF1	2	2	Monogenic IR	1	91	Fat_DEXA
PLIN1	GPAM	2	2	Monogenic IR	1	6	Fat_DEXA
PLIN1	GPR180	2	1	Monogenic IR	1	1	Fat_DEXA
PLIN1	LPL	2	1	Monogenic IR	1	10	Fat_DEXA
PLIN1	QTRT1	2	1	Monogenic IR	1	9	Fat_DEXA
PLIN1	RPS6KB1	2	3	Monogenic IR	1	19	Fat_DEXA
PLIN1	SEC31A	2	1	Monogenic IR	1	43	Fat_DEXA
PLIN1	SF3A2	2	2	Monogenic IR	1	66	Fat_DEXA
PLIN1	UBE3C	2	2	Monogenic IR	1	29	Fat_DEXA
PPARG	ABTB1	2	52	Monogenic IR	80	7	Fat_DEXA
PPARG	ABTB1	2	52	Genetic studies	80	7	Fat_DEXA
PPARG	AKNA	2	49	Monogenic IR	80	1	Fat_DEXA
PPARG	AKNA	2	49	Genetic studies	80	1	Fat_DEXA
PPARG	AP3S2	2	42	Monogenic IR	80	7	Fat_DEXA
PPARG	AP3S2	2	42	Genetic studies	80	7	Fat_DEXA
PPARG	COBLL1	2	1	Monogenic IR	16	4	Liver_RETA
PPARG	COBLL1	2	1	Genetic studies	16	4	Liver_RETA
PPARG	COL4A2	2	61	Monogenic IR	80	9	Fat_DEXA
PPARG	COL4A2	2	61	Genetic studies	80	9	Fat_DEXA
PPARG	COL5A1	2	89	Monogenic IR	80	8	Fat_DEXA
PPARG	COL5A1	2	89	Genetic studies	80	8	Fat_DEXA
PPARG	CSF1	2	3	Monogenic IR	25	1	Fat_RETA
PPARG	CSF1	2	3	Genetic studies	25	1	Fat_RETA
PPARG	DCUN1D4	2	44	Monogenic IR	80	5	Fat_DEXA
PPARG	DCUN1D4	2	44	Genetic studies	80	5	Fat_DEXA
PPARG	DGAT2	2	3	Monogenic IR	80	1	Fat_DEXA
PPARG	DGAT2	2	3	Genetic studies	80	1	Fat_DEXA
PPARG	DMXL1	2	53	Monogenic IR	80	4	Fat_DEXA
PPARG	DMXL1	2	53	Genetic studies	80	4	Fat_DEXA
PPARG	DMXL1	2	1	Monogenic IR	23	1	Fat_SB20
PPARG	DMXL1	2	1	Genetic studies	23	1	Fat_SB20
PPARG	EPC2	2	100	Monogenic IR	80	7	Fat_DEXA
PPARG	EPC2	2	100	Genetic studies	80	7	Fat_DEXA
PPARG	GPR180	2	4	Monogenic IR	80	1	Fat_DEXA
PPARG	GPR180	2	4	Genetic studies	80	1	Fat_DEXA
PPARG	INHBB	2	4	Monogenic IR	80	4	Fat_DEXA
PPARG	INHBB	2	4	Genetic studies	80	4	Fat_DEXA
PPARG	NID2	2	1	Monogenic IR	25	3	Fat_RETA
PPARG	NID2	2	1	Genetic studies	25	3	Fat_RETA
PPARG	PDGFC	2	9	Monogenic IR	80	3	Fat_DEXA
PPARG	PDGFC	2	9	Genetic studies	80	3	Fat_DEXA
PPARG	RBP4	2	11	Monogenic IR	80	4	Fat_DEXA
PPARG	RBP4	2	11	Genetic studies	80	4	Fat_DEXA
PPARG	TBX2	2	2	Monogenic IR	25	1	Fat_RETA
PPARG	TBX2	2	2	Genetic studies	25	1	Fat_RETA
PPARG	TMEM106B	2	20	Monogenic IR	80	3	Fat_DEXA
PPARG	TMEM106B	2	20	Genetic studies	80	3	Fat_DEXA
PPARG	VEGFB	2	4	Monogenic IR	80	2	Fat_DEXA
PPARG	VEGFB	2	4	Genetic studies	80	2	Fat_DEXA
PPARG	VEGFB	2	1	Monogenic IR	25	3	Fat_RETA
PPARG	VEGFB	2	1	Genetic studies	25	3	Fat_RETA
PPARG	ZC3H12C	2	49	Monogenic IR	80	1	Fat_DEXA
PPARG	ZC3H12C	2	49	Genetic studies	80	1	Fat_DEXA
PTRF	ABLIM3	2	2	Monogenic IR	9	1	Muscle_TGFB1
PTRF	ABTB1	2	15	Monogenic IR	41	7	Fat_DEXA
PTRF	ABTB1	2	18	Monogenic IR	34	6	Fat_IL-6
PTRF	ABTB1	2	11	Monogenic IR	25	5	Fat_ROSI
PTRF	AKNA	2	22	Monogenic IR	41	1	Fat_DEXA
PTRF	AKNA	2	16	Monogenic IR	31	2	Fat_INSU
PTRF	AKNA	2	4	Monogenic IR	29	2	Liver_GLUC
PTRF	AP3S2	2	16	Monogenic IR	41	7	Fat_DEXA
PTRF	AP3S2	2	13	Monogenic IR	31	5	Fat_INSU
PTRF	ARHGEF28	2	23	Monogenic IR	34	3	Fat_IL-6
PTRF	ARHGEF28	2	9	Monogenic IR	29	3	Liver_GLUC
PTRF	ARHGEF28	2	1	Monogenic IR	14	1	Liver_IGF1
PTRF	CDKN1A	2	17	Monogenic IR	9	23	Muscle_TGFB1
PTRF	CDKN2C	2	6	Monogenic IR	14	8	Liver_IGF1
PTRF	CDKN2C	2	3	Monogenic IR	23	13	Muscle_INSU
PTRF	CDKN2C	2	3	Monogenic IR	14	14	Muscle_RETA
PTRF	CEP68	2	3	Monogenic IR	24	2	Muscle_IBMX
PTRF	CEP68	2	5	Monogenic IR	24	1	Muscle_IGF1
PTRF	CEP68	2	4	Monogenic IR	23	1	Muscle_INSU
PTRF	CEP68	2	5	Monogenic IR	18	3	Muscle_ISOP
PTRF	CEP68	2	7	Monogenic IR	16	3	Muscle_SP60
PTRF	COBLL1	2	12	Monogenic IR	34	6	Fat_IL-6
PTRF	COBLL1	2	7	Monogenic IR	31	5	Fat_INSU
PTRF	COBLL1	2	17	Monogenic IR	29	6	Liver_GLUC
PTRF	COBLL1	2	2	Monogenic IR	14	3	Liver_IGF1
PTRF	COBLL1	2	7	Monogenic IR	12	7	Liver_TGFB1
PTRF	COBLL1	2	2	Monogenic IR	24	5	Muscle_IGF1
PTRF	COBLL1	2	6	Monogenic IR	23	7	Muscle_INSU
PTRF	COBLL1	2	3	Monogenic IR	16	3	Muscle_SP60
PTRF	COL4A2	2	30	Monogenic IR	41	9	Fat_DEXA
PTRF	COL4A2	2	25	Monogenic IR	34	9	Fat_IL-6
PTRF	COL4A2	2	23	Monogenic IR	31	6	Fat_INSU
PTRF	COL4A2	2	18	Monogenic IR	25	5	Fat_ROSI
PTRF	COL5A1	2	35	Monogenic IR	34	7	Fat_IL-6
PTRF	CPED1	2	12	Monogenic IR	41	1	Fat_DEXA
PTRF	CPED1	2	11	Monogenic IR	34	1	Fat_IL-6
PTRF	CSF1	2	22	Monogenic IR	31	4	Fat_INSU
PTRF	CSF1	2	3	Monogenic IR	14	2	Liver_IGF1
PTRF	CSF1	2	3	Monogenic IR	12	2	Liver_TGFB1
PTRF	CSF1	2	3	Monogenic IR	10	2	Liver_U012
PTRF	CSF1	2	3	Monogenic IR	24	2	Muscle_IBMX
PTRF	CSF1	2	8	Monogenic IR	24	3	Muscle_IGF1
PTRF	CSF1	2	5	Monogenic IR	23	3	Muscle_INSU
PTRF	CSF1	2	1	Monogenic IR	14	2	Muscle_RETA
PTRF	CSF1	2	4	Monogenic IR	16	3	Muscle_SP60
PTRF	DCAF16	2	14	Monogenic IR	29	8	Liver_GLUC
PTRF	DCAF16	2	11	Monogenic IR	14	6	Liver_IGF1
PTRF	DCAF16	2	3	Monogenic IR	24	8	Muscle_IBMX
PTRF	DCUN1D4	2	11	Monogenic IR	41	5	Fat_DEXA
PTRF	DCUN1D4	2	12	Monogenic IR	34	3	Fat_IL-6
PTRF	DCUN1D4	2	10	Monogenic IR	25	3	Fat_ROSI
PTRF	DCUN1D4	2	9	Monogenic IR	24	2	Muscle_IGF1
PTRF	DGAT2	2	1	Monogenic IR	41	1	Fat_DEXA
PTRF	DGAT2	2	1	Monogenic IR	34	1	Fat_IL-6
PTRF	DGAT2	2	5	Monogenic IR	29	1	Liver_GLUC
PTRF	DMXL1	2	33	Monogenic IR	41	4	Fat_DEXA
PTRF	DMXL1	2	24	Monogenic IR	34	3	Fat_IL-6
PTRF	DMXL1	2	20	Monogenic IR	25	3	Fat_ROSI
PTRF	DTX1	2	20	Monogenic IR	41	8	Fat_DEXA
PTRF	DTX1	2	21	Monogenic IR	34	7	Fat_IL-6
PTRF	DTX1	2	1	Monogenic IR	31	2	Fat_INSU
PTRF	DYM	2	1	Monogenic IR	29	2	Liver_GLUC
PTRF	EPC2	2	2	Monogenic IR	14	3	Liver_IGF1
PTRF	EPC2	2	1	Monogenic IR	24	2	Muscle_IBMX
PTRF	FAM13A	2	24	Monogenic IR	34	2	Fat_IL-6
PTRF	FGFR4	2	13	Monogenic IR	24	13	Muscle_IGF1
PTRF	FGFR4	2	1	Monogenic IR	14	11	Muscle_RETA
PTRF	GAS6	2	4	Monogenic IR	23	2	Muscle_INSU
PTRF	GPAM	2	46	Monogenic IR	41	6	Fat_DEXA
PTRF	GPAM	2	41	Monogenic IR	34	6	Fat_IL-6
PTRF	GPAM	2	26	Monogenic IR	25	5	Fat_ROSI
PTRF	GPAM	2	3	Monogenic IR	29	1	Liver_GLUC
PTRF	GPAM	2	12	Monogenic IR	24	3	Muscle_IBMX
PTRF	GPR180	2	3	Monogenic IR	41	1	Fat_DEXA
PTRF	GPR180	2	3	Monogenic IR	34	1	Fat_IL-6
PTRF	HMGB1	2	52	Monogenic IR	18	46	Muscle_ISOP
PTRF	HOMEZ	2	3	Monogenic IR	14	14	Liver_IGF1
PTRF	HOMEZ	2	5	Monogenic IR	10	11	Liver_U012
PTRF	INHBB	2	1	Monogenic IR	41	4	Fat_DEXA
PTRF	KDM4B	2	10	Monogenic IR	29	7	Liver_GLUC
PTRF	LPL	2	35	Monogenic IR	41	10	Fat_DEXA
PTRF	LPL	2	30	Monogenic IR	34	9	Fat_IL-6
PTRF	LPL	2	17	Monogenic IR	31	4	Fat_INSU
PTRF	MAP2K7	2	10	Monogenic IR	24	7	Muscle_IGF1
PTRF	MAP2K7	2	6	Monogenic IR	23	7	Muscle_INSU
PTRF	METAP2	2	8	Monogenic IR	14	10	Muscle_RETA
PTRF	NID1	2	7	Monogenic IR	23	5	Muscle_INSU
PTRF	NID2	2	1	Monogenic IR	13	1	Muscle_DEXA
PTRF	NID2	2	8	Monogenic IR	23	10	Muscle_INSU
PTRF	NID2	2	1	Monogenic IR	9	3	Muscle_TGFB1
PTRF	PCK1	2	26	Monogenic IR	25	14	Fat_ROSI
PTRF	PCK1	2	10	Monogenic IR	12	7	Liver_TGFB1
PTRF	PDE3A	2	15	Monogenic IR	29	5	Liver_GLUC
PTRF	PLEKHA1	2	1	Monogenic IR	10	2	Liver_U012
PTRF	PLTP	2	3	Monogenic IR	23	4	Muscle_INSU
PTRF	PNPLA3	2	1	Monogenic IR	24	1	Muscle_IGF1
PTRF	PNPLA3	2	3	Monogenic IR	18	1	Muscle_ISOP
PTRF	PRMT6	2	33	Monogenic IR	29	27	Liver_GLUC
PTRF	PRMT6	2	10	Monogenic IR	13	8	Muscle_DEXA
PTRF	PRMT6	2	14	Monogenic IR	24	15	Muscle_IBMX
PTRF	QTRT1	2	19	Monogenic IR	41	9	Fat_DEXA
PTRF	QTRT1	2	13	Monogenic IR	34	5	Fat_IL-6
PTRF	QTRT1	2	8	Monogenic IR	25	3	Fat_ROSI
PTRF	RBP4	2	4	Monogenic IR	41	4	Fat_DEXA
PTRF	RBP4	2	2	Monogenic IR	34	3	Fat_IL-6
PTRF	RBP4	2	2	Monogenic IR	29	6	Liver_GLUC
PTRF	REPS1	2	22	Monogenic IR	29	10	Liver_GLUC
PTRF	REPS1	2	3	Monogenic IR	12	4	Liver_TGFB1
PTRF	RPS6KB1	2	76	Monogenic IR	41	19	Fat_DEXA
PTRF	RPS6KB1	2	70	Monogenic IR	34	14	Fat_IL-6
PTRF	RYBP	2	19	Monogenic IR	12	13	Liver_TGFB1
PTRF	RYBP	2	11	Monogenic IR	24	11	Muscle_IBMX
PTRF	SF3A2	2	28	Monogenic IR	16	22	Muscle_SP60
PTRF	SH3PXD2B	2	4	Monogenic IR	24	4	Muscle_IGF1
PTRF	SH3PXD2B	2	1	Monogenic IR	23	4	Muscle_INSU
PTRF	SH3PXD2B	2	1	Monogenic IR	9	2	Muscle_TGFB1
PTRF	SLC2A2	2	2	Monogenic IR	14	1	Liver_IGF1
PTRF	SLC33A1	2	35	Monogenic IR	29	20	Liver_GLUC
PTRF	SRSF4	2	65	Monogenic IR	29	27	Liver_GLUC
PTRF	SRSF4	2	28	Monogenic IR	24	12	Muscle_IGF1
PTRF	SRSF4	2	14	Monogenic IR	16	10	Muscle_SP60
PTRF	ST5	2	10	Monogenic IR	13	3	Muscle_DEXA
PTRF	ST5	2	5	Monogenic IR	18	3	Muscle_ISOP
PTRF	ST5	2	2	Monogenic IR	14	1	Muscle_RETA
PTRF	STK38L	2	9	Monogenic IR	29	4	Liver_GLUC
PTRF	TBX2	2	3	Monogenic IR	24	2	Muscle_IBMX
PTRF	TBX2	2	2	Monogenic IR	18	2	Muscle_ISOP
PTRF	TBX2	2	1	Monogenic IR	14	1	Muscle_RETA
PTRF	TBX2	2	1	Monogenic IR	16	2	Muscle_SP60
PTRF	TET1	2	9	Monogenic IR	34	4	Fat_IL-6
PTRF	TET1	2	5	Monogenic IR	24	4	Muscle_IBMX
PTRF	TET1	2	3	Monogenic IR	18	1	Muscle_ISOP
PTRF	TET1	2	2	Monogenic IR	14	2	Muscle_RETA
PTRF	TRIM24	2	10	Monogenic IR	14	8	Liver_IGF1
PTRF	TSC22D1	2	2	Monogenic IR	12	14	Liver_TGFB1
PTRF	TSC22D1	2	13	Monogenic IR	13	9	Muscle_DEXA
PTRF	TSC22D1	2	9	Monogenic IR	24	13	Muscle_IBMX
PTRF	TSC22D1	2	13	Monogenic IR	18	15	Muscle_ISOP
PTRF	TSC22D1	2	7	Monogenic IR	16	9	Muscle_SP60
PTRF	TSC22D1	2	13	Monogenic IR	14	11	Muscle_U012
PTRF	VEGFB	2	1	Monogenic IR	41	2	Fat_DEXA
PTRF	VEGFB	2	1	Monogenic IR	34	2	Fat_IL-6
PTRF	VEGFB	2	1	Monogenic IR	25	2	Fat_ROSI
PTRF	ZC3H12C	2	22	Monogenic IR	41	1	Fat_DEXA
PTRF	ZC3H12C	2	19	Monogenic IR	34	1	Fat_IL-6
PTRF	ZC3H12C	2	15	Monogenic IR	25	1	Fat_ROSI
PTRF	ZC3H12C	2	1	Monogenic IR	29	1	Liver_GLUC
PTRF	ZC3H12C	2	1	Monogenic IR	13	2	Muscle_DEXA
RBMS1	ANXA5	2	2	Genetic studies	5	11	Muscle_TNFa
RBMS1	CDKN1A	2	10	Genetic studies	5	46	Liver_INSU
RBMS1	CDKN2C	2	4	Genetic studies	5	12	Muscle_TNFa
RBMS1	COBLL1	2	1	Genetic studies	5	2	Liver_INSU
RBMS1	CSF1	2	1	Genetic studies	5	1	Liver_INSU
RBMS1	EPC2	2	2	Genetic studies	5	4	Liver_INSU
RBMS1	EPC2	2	2	Genetic studies	5	3	Muscle_LAUR
RBMS1	GBF1	2	16	Genetic studies	5	36	Muscle_TNFa
RBMS1	HMGB1	2	9	Genetic studies	5	27	Muscle_LAUR
RBMS1	HOMEZ	2	1	Genetic studies	1	11	Liver_U012
RBMS1	HP	2	1	Genetic studies	5	4	Liver_INSU
RBMS1	MAP2K7	2	4	Genetic studies	5	5	Liver_INSU
RBMS1	PCK1	2	4	Genetic studies	5	11	Liver_INSU
RBMS1	PLEKHA1	2	4	Genetic studies	5	8	Muscle_LAUR
RBMS1	PLEKHA1	2	4	Genetic studies	5	6	Muscle_TNFa
RBMS1	PRMT6	2	2	Genetic studies	5	13	Muscle_TNFa
RBMS1	SH3PXD2B	2	1	Genetic studies	5	5	Muscle_LAUR
RBMS1	STK38L	2	9	Genetic studies	5	11	Muscle_LAUR
RBMS1	TET1	2	1	Genetic studies	5	2	Muscle_LAUR
RBMS1	TET1	2	1	Genetic studies	5	2	Muscle_TNFa
RBMS1	TRIM24	2	3	Genetic studies	5	8	Liver_INSU
RBMS1	TRIM24	2	1	Genetic studies	1	7	Liver_U012
RBMS1	TSC22D1	2	4	Genetic studies	5	14	Muscle_LAUR
RBMS1	TSC22D1	2	3	Genetic studies	5	14	Muscle_TNFa
SH2B1	ABTB1	2	7	Monogenic IR	6	7	Fat_DEXA
SH2B1	ABTB1	2	4	Monogenic IR	5	5	Fat_ROSI
SH2B1	AKNA	2	3	Monogenic IR	6	1	Fat_DEXA
SH2B1	AKNA	2	3	Monogenic IR	3	2	Fat_INSU
SH2B1	AKNA	2	1	Monogenic IR	2	1	Fat_U012
SH2B1	ANXA5	2	2	Monogenic IR	2	7	Fat_U012
SH2B1	AP3S2	2	4	Monogenic IR	6	7	Fat_DEXA
SH2B1	AP3S2	2	3	Monogenic IR	3	5	Fat_INSU
SH2B1	ARHGEF28	2	1	Monogenic IR	4	3	Liver_GLUC
SH2B1	CDKN1A	2	30	Monogenic IR	4	80	Liver_GLUC
SH2B1	CDKN1A	2	3	Monogenic IR	3	25	Liver_IL-6
SH2B1	CDKN2C	2	7	Monogenic IR	5	9	Liver_DEXA
SH2B1	CDKN2C	2	1	Monogenic IR	3	5	Liver_IL-6
SH2B1	COBLL1	2	1	Monogenic IR	3	5	Fat_INSU
SH2B1	COBLL1	2	3	Monogenic IR	4	6	Liver_GLUC
SH2B1	COL4A2	2	7	Monogenic IR	6	9	Fat_DEXA
SH2B1	COL4A2	2	5	Monogenic IR	3	6	Fat_INSU
SH2B1	COL4A2	2	3	Monogenic IR	5	5	Fat_ROSI
SH2B1	COL4A2	2	2	Monogenic IR	2	5	Fat_U012
SH2B1	COL5A1	2	11	Monogenic IR	6	8	Fat_DEXA
SH2B1	COL5A1	2	5	Monogenic IR	3	7	Fat_INSU
SH2B1	COL5A1	2	2	Monogenic IR	2	3	Fat_U012
SH2B1	CPED1	2	2	Monogenic IR	6	1	Fat_DEXA
SH2B1	CSF1	2	4	Monogenic IR	3	4	Fat_INSU
SH2B1	CSF1	2	2	Monogenic IR	3	1	Liver_IL-6
SH2B1	DCUN1D4	2	2	Monogenic IR	6	5	Fat_DEXA
SH2B1	DCUN1D4	2	1	Monogenic IR	5	3	Fat_ROSI
SH2B1	DMXL1	2	3	Monogenic IR	6	4	Fat_DEXA
SH2B1	DMXL1	2	3	Monogenic IR	5	3	Fat_ROSI
SH2B1	EPC2	2	2	Monogenic IR	6	7	Fat_DEXA
SH2B1	FGFR1	2	21	Monogenic IR	5	21	Liver_DEXA
SH2B1	FGFR2	2	1	Monogenic IR	3	10	Liver_IL-6
SH2B1	GPAM	2	8	Monogenic IR	6	6	Fat_DEXA
SH2B1	GPAM	2	6	Monogenic IR	5	5	Fat_ROSI
SH2B1	GPAM	2	3	Monogenic IR	5	1	Liver_DEXA
SH2B1	GPR180	2	2	Monogenic IR	6	1	Fat_DEXA
SH2B1	HMG20A	2	6	Monogenic IR	4	23	Liver_GLUC
SH2B1	HP	2	1	Monogenic IR	3	4	Liver_IL-6
SH2B1	KDM4B	2	1	Monogenic IR	4	7	Liver_GLUC
SH2B1	LPL	2	6	Monogenic IR	6	10	Fat_DEXA
SH2B1	LPL	2	2	Monogenic IR	3	4	Fat_INSU
SH2B1	NT5DC1	2	1	Monogenic IR	3	2	Fat_INSU
SH2B1	PCK1	2	5	Monogenic IR	5	14	Fat_ROSI
SH2B1	PCK1	2	6	Monogenic IR	5	7	Liver_DEXA
SH2B1	PDE3A	2	3	Monogenic IR	4	5	Liver_GLUC
SH2B1	PDGFC	2	1	Monogenic IR	6	3	Fat_DEXA
SH2B1	PLTP	2	3	Monogenic IR	3	5	Fat_INSU
SH2B1	PNPLA3	2	1	Monogenic IR	5	1	Liver_TNFa
SH2B1	PRMT6	2	6	Monogenic IR	4	27	Liver_GLUC
SH2B1	QTRT1	2	3	Monogenic IR	6	9	Fat_DEXA
SH2B1	QTRT1	2	2	Monogenic IR	5	3	Fat_ROSI
SH2B1	REPS1	2	3	Monogenic IR	4	10	Liver_GLUC
SH2B1	RYBP	2	6	Monogenic IR	3	18	Fat_INSU
SH2B1	RYBP	2	7	Monogenic IR	4	21	Liver_GLUC
SH2B1	SEC31A	2	19	Monogenic IR	6	43	Fat_DEXA
SH2B1	SF3A2	2	14	Monogenic IR	5	34	Fat_ROSI
SH2B1	SLC2A2	2	4	Monogenic IR	5	2	Liver_DEXA
SH2B1	SLC33A1	2	5	Monogenic IR	4	20	Liver_GLUC
SH2B1	SRSF4	2	13	Monogenic IR	4	27	Liver_GLUC
SH2B1	STK38L	2	3	Monogenic IR	2	4	Fat_U012
SH2B1	STK38L	2	3	Monogenic IR	4	4	Liver_GLUC
SH2B1	TMEM106B	2	4	Monogenic IR	6	3	Fat_DEXA
SH2B1	TRIM24	2	13	Monogenic IR	6	31	Fat_DEXA
SH2B1	TRIM24	2	7	Monogenic IR	3	14	Fat_INSU
SH2B1	TRIM24	2	8	Monogenic IR	5	24	Fat_ROSI
SH2B1	TRIM24	2	5	Monogenic IR	5	11	Liver_DEXA
SH2B1	TRIM24	2	5	Monogenic IR	4	24	Liver_GLUC
SH2B1	TRIM24	2	1	Monogenic IR	3	10	Liver_IL-6
SH2B1	ZC3H12C	2	3	Monogenic IR	6	1	Fat_DEXA
SH2B1	ZC3H12C	2	3	Monogenic IR	5	1	Fat_ROSI
SLC19A2	ARHGEF28	2	1	MODY/NMD	2	3	Liver_GLUC
SLC19A2	ARHGEF28	2	1	MODY/NMD	3	1	Liver_INSU
SLC19A2	CDKN1A	2	9	MODY/NMD	2	80	Liver_GLUC
SLC19A2	CDKN1A	2	3	MODY/NMD	3	46	Liver_INSU
SLC19A2	CDKN1A	2	6	MODY/NMD	4	50	Muscle_GLUC
SLC19A2	CDKN1A	2	9	MODY/NMD	5	52	Muscle_IGF1
SLC19A2	CDKN1A	2	8	MODY/NMD	5	59	Muscle_INSU
SLC19A2	CDKN2C	2	1	MODY/NMD	5	13	Muscle_INSU
SLC19A2	COBLL1	2	1	MODY/NMD	2	6	Liver_GLUC
SLC19A2	COBLL1	2	3	MODY/NMD	5	5	Muscle_IGF1
SLC19A2	COBLL1	2	2	MODY/NMD	5	7	Muscle_INSU
SLC19A2	CPED1	2	1	MODY/NMD	4	1	Fat_DEXA
SLC19A2	DCUN1D4	2	1	MODY/NMD	5	2	Muscle_IGF1
SLC19A2	DGAT2	2	1	MODY/NMD	2	1	Liver_GLUC
SLC19A2	EPC2	2	1	MODY/NMD	5	3	Muscle_LAUR
SLC19A2	FGFR1	2	6	MODY/NMD	5	31	Muscle_IGF1
SLC19A2	FGFR4	2	1	MODY/NMD	5	13	Muscle_DEXA
SLC19A2	FGFR4	2	1	MODY/NMD	5	13	Muscle_IGF1
SLC19A2	GAS6	2	1	MODY/NMD	5	2	Muscle_INSU
SLC19A2	GBF1	2	1	MODY/NMD	4	91	Fat_DEXA
SLC19A2	GBF1	2	3	MODY/NMD	5	28	Muscle_DEXA
SLC19A2	GBF1	2	13	MODY/NMD	5	49	Muscle_INSU
SLC19A2	GPAM	2	2	MODY/NMD	4	6	Fat_DEXA
SLC19A2	GPAM	2	2	MODY/NMD	3	5	Fat_TNFa
SLC19A2	GPAM	2	1	MODY/NMD	2	1	Liver_GLUC
SLC19A2	GPAM	2	1	MODY/NMD	4	3	Muscle_IBMX
SLC19A2	HMG20A	2	2	MODY/NMD	2	23	Liver_GLUC
SLC19A2	HMGB1	2	1	MODY/NMD	2	62	Liver_GLUC
SLC19A2	HMGB1	2	3	MODY/NMD	4	35	Muscle_GLUC
SLC19A2	HMGB1	2	7	MODY/NMD	4	63	Muscle_IBMX
SLC19A2	HMGB1	2	4	MODY/NMD	5	27	Muscle_LAUR
SLC19A2	HOMEZ	2	1	MODY/NMD	3	11	Liver_INSU
SLC19A2	INHBB	2	2	MODY/NMD	3	2	Liver_INSU
SLC19A2	LPL	2	1	MODY/NMD	4	10	Fat_DEXA
SLC19A2	MAP2K7	2	1	MODY/NMD	3	5	Liver_INSU
SLC19A2	MAP2K7	2	1	MODY/NMD	5	7	Muscle_IGF1
SLC19A2	NID2	2	1	MODY/NMD	5	1	Muscle_DEXA
SLC19A2	NUS1	2	1	MODY/NMD	1	2	Liver_SP60
SLC19A2	PCK1	2	6	MODY/NMD	3	11	Liver_INSU
SLC19A2	PDE3A	2	3	MODY/NMD	2	5	Liver_GLUC
SLC19A2	PDGFC	2	3	MODY/NMD	4	4	Muscle_GLUC
SLC19A2	PDGFC	2	1	MODY/NMD	4	4	Muscle_IBMX
SLC19A2	PDGFC	2	3	MODY/NMD	5	4	Muscle_IGF1
SLC19A2	PDGFC	2	3	MODY/NMD	5	4	Muscle_INSU
SLC19A2	PLEKHA1	2	5	MODY/NMD	5	8	Muscle_LAUR
SLC19A2	PLTP	2	1	MODY/NMD	5	4	Muscle_INSU
SLC19A2	PRMT6	2	2	MODY/NMD	2	27	Liver_GLUC
SLC19A2	PRMT6	2	2	MODY/NMD	5	8	Muscle_DEXA
SLC19A2	PRMT6	2	2	MODY/NMD	4	15	Muscle_IBMX
SLC19A2	PRMT6	2	2	MODY/NMD	5	14	Muscle_LAUR
SLC19A2	QTRT1	2	1	MODY/NMD	4	9	Fat_DEXA
SLC19A2	REPS1	2	1	MODY/NMD	2	10	Liver_GLUC
SLC19A2	RPS6KB1	2	1	MODY/NMD	4	19	Fat_DEXA
SLC19A2	RYBP	2	3	MODY/NMD	2	21	Liver_GLUC
SLC19A2	RYBP	2	1	MODY/NMD	4	22	Muscle_GLUC
SLC19A2	SEC31A	2	1	MODY/NMD	4	43	Fat_DEXA
SLC19A2	SF3A2	2	1	MODY/NMD	3	35	Fat_TNFa
SLC19A2	SF3A2	2	1	MODY/NMD	5	22	Muscle_SP60
SLC19A2	SH3PXD2B	2	2	MODY/NMD	5	4	Muscle_IGF1
SLC19A2	SH3PXD2B	2	1	MODY/NMD	5	4	Muscle_INSU
SLC19A2	SH3PXD2B	2	3	MODY/NMD	5	5	Muscle_LAUR
SLC19A2	SRSF4	2	2	MODY/NMD	2	27	Liver_GLUC
SLC19A2	SRSF4	2	2	MODY/NMD	4	9	Muscle_GLUC
SLC19A2	SRSF4	2	2	MODY/NMD	5	12	Muscle_IGF1
SLC19A2	SRSF4	2	1	MODY/NMD	5	10	Muscle_SP60
SLC19A2	STK38L	2	5	MODY/NMD	5	11	Muscle_LAUR
SLC19A2	TET1	2	1	MODY/NMD	4	4	Muscle_IBMX
SLC19A2	TMEM106B	2	1	MODY/NMD	4	3	Fat_DEXA
SLC19A2	TRIM24	2	1	MODY/NMD	4	31	Fat_DEXA
SLC19A2	TRIM24	2	1	MODY/NMD	2	24	Liver_GLUC
SLC19A2	TSC22D1	2	2	MODY/NMD	1	9	Liver_U012
SLC19A2	TSC22D1	2	1	MODY/NMD	5	9	Muscle_DEXA
SLC19A2	TSC22D1	2	2	MODY/NMD	4	13	Muscle_IBMX
SLC19A2	TSC22D1	2	5	MODY/NMD	5	16	Muscle_IGF1
SLC19A2	TSC22D1	2	6	MODY/NMD	5	15	Muscle_INSU
SLC19A2	TSC22D1	2	2	MODY/NMD	5	14	Muscle_LAUR
SLC19A2	TSC22D1	2	1	MODY/NMD	5	9	Muscle_SP60
SLC19A2	TSC22D1	2	1	MODY/NMD	2	11	Muscle_U012
SLC19A2	UBE3C	2	2	MODY/NMD	4	29	Fat_DEXA
SLC19A2	UBE3C	2	2	MODY/NMD	3	23	Fat_TNFa
SLC19A2	UBE3C	2	5	MODY/NMD	2	20	Liver_GLUC
TBC1D4	ABTB1	2	19	Monogenic IR	22	7	Fat_DEXA
TBC1D4	ABTB1	2	15	Monogenic IR	18	6	Fat_IL-6
TBC1D4	ABTB1	2	1	Monogenic IR	14	2	Liver_INSU
TBC1D4	AKNA	2	2	Monogenic IR	18	2	Liver_GLUC
TBC1D4	AP3S2	2	18	Monogenic IR	22	7	Fat_DEXA
TBC1D4	AP3S2	2	3	Monogenic IR	4	2	Fat_SP60
TBC1D4	ARHGEF28	2	6	Monogenic IR	18	3	Liver_GLUC
TBC1D4	ARHGEF28	2	2	Monogenic IR	8	1	Liver_IGF1
TBC1D4	ARHGEF28	2	4	Monogenic IR	14	1	Liver_INSU
TBC1D4	CDKN2C	2	5	Monogenic IR	8	8	Liver_IGF1
TBC1D4	COBLL1	2	9	Monogenic IR	18	6	Fat_IL-6
TBC1D4	COBLL1	2	7	Monogenic IR	18	6	Liver_GLUC
TBC1D4	COBLL1	2	2	Monogenic IR	8	3	Liver_IGF1
TBC1D4	COBLL1	2	1	Monogenic IR	14	2	Liver_INSU
TBC1D4	CPED1	2	6	Monogenic IR	22	1	Fat_DEXA
TBC1D4	CPED1	2	5	Monogenic IR	18	1	Fat_IL-6
TBC1D4	CSF1	2	1	Monogenic IR	8	2	Liver_IGF1
TBC1D4	CSF1	2	2	Monogenic IR	14	1	Liver_INSU
TBC1D4	CSF1	2	1	Monogenic IR	5	2	Liver_U012
TBC1D4	DCAF16	2	6	Monogenic IR	18	8	Liver_GLUC
TBC1D4	DCUN1D4	2	12	Monogenic IR	22	5	Fat_DEXA
TBC1D4	DCUN1D4	2	8	Monogenic IR	18	3	Fat_IL-6
TBC1D4	DGAT2	2	5	Monogenic IR	18	1	Liver_GLUC
TBC1D4	DTX1	2	20	Monogenic IR	22	8	Fat_DEXA
TBC1D4	DTX1	2	16	Monogenic IR	18	7	Fat_IL-6
TBC1D4	EPC2	2	2	Monogenic IR	8	3	Liver_IGF1
TBC1D4	GPAM	2	1	Monogenic IR	18	1	Liver_GLUC
TBC1D4	GPR180	2	1	Monogenic IR	22	1	Fat_DEXA
TBC1D4	GPR180	2	1	Monogenic IR	18	1	Fat_IL-6
TBC1D4	HMG20A	2	16	Monogenic IR	18	23	Liver_GLUC
TBC1D4	HMG20A	2	8	Monogenic IR	8	19	Liver_IGF1
TBC1D4	HMGB1	2	95	Monogenic IR	18	62	Liver_GLUC
TBC1D4	HOMEZ	2	2	Monogenic IR	8	14	Liver_IGF1
TBC1D4	HOMEZ	2	2	Monogenic IR	14	11	Liver_INSU
TBC1D4	HOMEZ	2	5	Monogenic IR	5	11	Liver_U012
TBC1D4	HP	2	6	Monogenic IR	14	4	Liver_INSU
TBC1D4	INHBB	2	3	Monogenic IR	22	4	Fat_DEXA
TBC1D4	INHBB	2	1	Monogenic IR	14	2	Liver_INSU
TBC1D4	KDM4B	2	11	Monogenic IR	18	7	Liver_GLUC
TBC1D4	LPL	2	23	Monogenic IR	22	10	Fat_DEXA
TBC1D4	LPL	2	18	Monogenic IR	18	9	Fat_IL-6
TBC1D4	PCK1	2	19	Monogenic IR	8	9	Liver_IGF1
TBC1D4	PCK1	2	25	Monogenic IR	14	11	Liver_INSU
TBC1D4	PDE3A	2	9	Monogenic IR	18	5	Liver_GLUC
TBC1D4	PDGFC	2	5	Monogenic IR	22	3	Fat_DEXA
TBC1D4	PDGFC	2	5	Monogenic IR	18	3	Fat_IL-6
TBC1D4	PRMT6	2	9	Monogenic IR	18	27	Liver_GLUC
TBC1D4	QTRT1	2	5	Monogenic IR	18	5	Fat_IL-6
TBC1D4	RBP4	2	4	Monogenic IR	22	4	Fat_DEXA
TBC1D4	RBP4	2	3	Monogenic IR	18	3	Fat_IL-6
TBC1D4	RPS6KB1	2	57	Monogenic IR	22	19	Fat_DEXA
TBC1D4	RPS6KB1	2	45	Monogenic IR	18	14	Fat_IL-6
TBC1D4	RYBP	2	20	Monogenic IR	18	21	Liver_GLUC
TBC1D4	SF3A2	2	166	Monogenic IR	22	66	Fat_DEXA
TBC1D4	SF3A2	2	103	Monogenic IR	18	57	Fat_IL-6
TBC1D4	SH3PXD2B	2	3	Monogenic IR	14	2	Liver_INSU
TBC1D4	SLC2A2	2	1	Monogenic IR	8	1	Liver_IGF1
TBC1D4	SLC2A2	2	1	Monogenic IR	14	1	Liver_INSU
TBC1D4	SLC33A1	2	16	Monogenic IR	18	20	Liver_GLUC
TBC1D4	SRSF4	2	42	Monogenic IR	18	27	Liver_GLUC
TBC1D4	STK38L	2	7	Monogenic IR	18	4	Liver_GLUC
TBC1D4	TBX2	2	1	Monogenic IR	8	2	Liver_IGF1
TBC1D4	TET1	2	13	Monogenic IR	18	4	Fat_IL-6
TBC1D4	TMEM106B	2	6	Monogenic IR	22	3	Fat_DEXA
TBC1D4	TMEM106B	2	5	Monogenic IR	18	3	Fat_IL-6
TBC1D4	VEGFB	2	1	Monogenic IR	22	2	Fat_DEXA
TBC1D4	VEGFB	2	1	Monogenic IR	18	2	Fat_IL-6
TCF7L2	ABLIM3	2	1	Genetic studies	13	2	Liver_IL-6
TCF7L2	ABTB1	2	33	Genetic studies	49	7	Fat_DEXA
TCF7L2	AKNA	2	26	Genetic studies	49	1	Fat_DEXA
TCF7L2	AP3S2	2	30	Genetic studies	49	7	Fat_DEXA
TCF7L2	ARHGEF28	2	1	Genetic studies	23	1	Liver_IGF1
TCF7L2	ARHGEF28	2	1	Genetic studies	13	1	Liver_IL-6
TCF7L2	CDKN1A	2	16	Genetic studies	13	25	Liver_IL-6
TCF7L2	CDKN2C	2	5	Genetic studies	23	8	Liver_IGF1
TCF7L2	CDKN2C	2	1	Genetic studies	13	5	Liver_IL-6
TCF7L2	CDKN2C	2	9	Genetic studies	16	10	Liver_U012
TCF7L2	CEP68	2	1	Genetic studies	27	1	Muscle_IGF1
TCF7L2	COBLL1	2	3	Genetic studies	23	3	Liver_IGF1
TCF7L2	COBLL1	2	1	Genetic studies	10	4	Liver_RETA
TCF7L2	COBLL1	2	2	Genetic studies	27	5	Muscle_IGF1
TCF7L2	CPED1	2	4	Genetic studies	49	1	Fat_DEXA
TCF7L2	CSF1	2	1	Genetic studies	23	2	Liver_IGF1
TCF7L2	CSF1	2	1	Genetic studies	13	1	Liver_IL-6
TCF7L2	CSF1	2	3	Genetic studies	16	2	Liver_U012
TCF7L2	CSF1	2	2	Genetic studies	27	3	Muscle_IGF1
TCF7L2	DCAF16	2	12	Genetic studies	23	6	Liver_IGF1
TCF7L2	DCUN1D4	2	35	Genetic studies	49	5	Fat_DEXA
TCF7L2	DCUN1D4	2	9	Genetic studies	27	2	Muscle_IGF1
TCF7L2	DGAT2	2	2	Genetic studies	49	1	Fat_DEXA
TCF7L2	DMXL1	2	31	Genetic studies	49	4	Fat_DEXA
TCF7L2	EPC2	2	59	Genetic studies	49	7	Fat_DEXA
TCF7L2	EPC2	2	1	Genetic studies	23	3	Liver_IGF1
TCF7L2	EPC2	2	7	Genetic studies	27	4	Muscle_IGF1
TCF7L2	FGFR4	2	6	Genetic studies	13	9	Liver_IL-6
TCF7L2	FGFR4	2	10	Genetic studies	27	13	Muscle_IGF1
TCF7L2	GPAM	2	39	Genetic studies	49	6	Fat_DEXA
TCF7L2	GPR180	2	1	Genetic studies	49	1	Fat_DEXA
TCF7L2	HOMEZ	2	8	Genetic studies	23	14	Liver_IGF1
TCF7L2	HOMEZ	2	1	Genetic studies	10	4	Liver_RETA
TCF7L2	HOMEZ	2	10	Genetic studies	16	11	Liver_U012
TCF7L2	HP	2	5	Genetic studies	13	4	Liver_IL-6
TCF7L2	INHBB	2	5	Genetic studies	49	4	Fat_DEXA
TCF7L2	INHBB	2	2	Genetic studies	23	2	Liver_IGF1
TCF7L2	MAP2K7	2	7	Genetic studies	27	7	Muscle_IGF1
TCF7L2	PDGFC	2	9	Genetic studies	49	3	Fat_DEXA
TCF7L2	PLEKHA1	2	5	Genetic studies	13	2	Liver_IL-6
TCF7L2	PLEKHA1	2	2	Genetic studies	16	2	Liver_U012
TCF7L2	PNPLA3	2	3	Genetic studies	27	1	Muscle_IGF1
TCF7L2	QTRT1	2	14	Genetic studies	49	9	Fat_DEXA
TCF7L2	RBP4	2	5	Genetic studies	49	4	Fat_DEXA
TCF7L2	SH3PXD2B	2	3	Genetic studies	27	4	Muscle_IGF1
TCF7L2	TMEM106B	2	18	Genetic studies	49	3	Fat_DEXA
TCF7L2	TRIM24	2	12	Genetic studies	23	8	Liver_IGF1
TCF7L2	TRIM24	2	12	Genetic studies	13	10	Liver_IL-6
TCF7L2	TRIM24	2	1	Genetic studies	10	4	Liver_RETA
TCF7L2	TRIM24	2	9	Genetic studies	16	7	Liver_U012
TCF7L2	VEGFB	2	1	Genetic studies	49	2	Fat_DEXA
TCF7L2	ZC3H12C	2	26	Genetic studies	49	1	Fat_DEXA
TRMT10A	FGFR4	2	1	MODY/NMD	1	9	Liver_IBMX
TRMT10A	GPAM	2	1	MODY/NMD	1	2	Liver_IBMX
TRMT10A	PCK1	2	1	MODY/NMD	1	13	Liver_IBMX
ZMPSTE24	ABTB1	2	13	Monogenic IR	21	7	Fat_DEXA
ZMPSTE24	ABTB1	2	9	Monogenic IR	15	6	Fat_IL-6
ZMPSTE24	ABTB1	2	7	Monogenic IR	11	5	Fat_ROSI
ZMPSTE24	AP3S2	2	19	Monogenic IR	21	7	Fat_DEXA
ZMPSTE24	COBLL1	2	5	Monogenic IR	15	6	Fat_IL-6
ZMPSTE24	CPED1	2	4	Monogenic IR	21	1	Fat_DEXA
ZMPSTE24	CPED1	2	2	Monogenic IR	15	1	Fat_IL-6
ZMPSTE24	DCUN1D4	2	10	Monogenic IR	21	5	Fat_DEXA
ZMPSTE24	DCUN1D4	2	6	Monogenic IR	15	3	Fat_IL-6
ZMPSTE24	DCUN1D4	2	4	Monogenic IR	11	3	Fat_ROSI
ZMPSTE24	DCUN1D4	2	4	Monogenic IR	11	2	Fat_TNFa
ZMPSTE24	DTX1	2	14	Monogenic IR	21	8	Fat_DEXA
ZMPSTE24	DTX1	2	8	Monogenic IR	15	7	Fat_IL-6
ZMPSTE24	DTX1	2	1	Monogenic IR	11	2	Fat_TNFa
ZMPSTE24	EPC2	2	23	Monogenic IR	21	7	Fat_DEXA
ZMPSTE24	EPC2	2	14	Monogenic IR	15	6	Fat_IL-6
ZMPSTE24	GPR180	2	1	Monogenic IR	21	1	Fat_DEXA
ZMPSTE24	GPR180	2	1	Monogenic IR	15	1	Fat_IL-6
ZMPSTE24	GPR180	2	1	Monogenic IR	11	1	Fat_TNFa
ZMPSTE24	INHBB	2	2	Monogenic IR	21	4	Fat_DEXA
ZMPSTE24	INHBB	2	1	Monogenic IR	11	1	Fat_TNFa
ZMPSTE24	LPL	2	19	Monogenic IR	21	10	Fat_DEXA
ZMPSTE24	LPL	2	12	Monogenic IR	15	9	Fat_IL-6
ZMPSTE24	PCK1	2	15	Monogenic IR	11	14	Fat_ROSI
ZMPSTE24	PDGFC	2	1	Monogenic IR	11	1	Fat_ROSI
ZMPSTE24	QTRT1	2	8	Monogenic IR	21	9	Fat_DEXA
ZMPSTE24	QTRT1	2	3	Monogenic IR	15	5	Fat_IL-6
ZMPSTE24	QTRT1	2	2	Monogenic IR	11	3	Fat_ROSI
ZMPSTE24	RBP4	2	6	Monogenic IR	21	4	Fat_DEXA
ZMPSTE24	RBP4	2	3	Monogenic IR	15	3	Fat_IL-6
ZMPSTE24	RBP4	2	1	Monogenic IR	11	2	Fat_TNFa
ZMPSTE24	RPS6KB1	2	43	Monogenic IR	21	19	Fat_DEXA
ZMPSTE24	RPS6KB1	2	25	Monogenic IR	15	14	Fat_IL-6
ZMPSTE24	SF3A2	2	33	Monogenic IR	11	34	Fat_ROSI
ZMPSTE24	SF3A2	2	29	Monogenic IR	11	35	Fat_TNFa
ZMPSTE24	TET1	2	3	Monogenic IR	15	4	Fat_IL-6
ZMPSTE24	TET1	2	3	Monogenic IR	11	2	Fat_TNFa
ZMPSTE24	TMEM106B	2	15	Monogenic IR	21	3	Fat_DEXA
ZMPSTE24	TMEM106B	2	8	Monogenic IR	15	3	Fat_IL-6
ZMPSTE24	TRIM24	2	30	Monogenic IR	15	27	Fat_IL-6
ZMPSTE24	TRIM24	2	21	Monogenic IR	11	24	Fat_ROSI
ZMPSTE24	TRIM24	2	13	Monogenic IR	11	22	Fat_TNFa
ZMPSTE24	VEGFB	2	1	Monogenic IR	21	2	Fat_DEXA
ZMPSTE24	VEGFB	2	1	Monogenic IR	15	2	Fat_IL-6
ZMPSTE24	VEGFB	2	1	Monogenic IR	11	2	Fat_ROSI
AGPAT2	AKNA	3	12	Monogenic IR	3	2	Liver_GLUC
AGPAT2	ANXA5	3	1	Monogenic IR	1	11	Liver_TGFB1
AGPAT2	ARHGEF28	3	1	Monogenic IR	3	1	Liver_IGF1
AGPAT2	CDKN1A	3	9	Monogenic IR	3	39	Liver_IGF1
AGPAT2	CDKN1A	3	3	Monogenic IR	1	42	Liver_TGFB1
AGPAT2	CDKN2C	3	1	Monogenic IR	3	8	Liver_IGF1
AGPAT2	CEP68	3	9	Monogenic IR	2	3	Muscle_ISOP
AGPAT2	COBLL1	3	25	Monogenic IR	3	6	Liver_GLUC
AGPAT2	COBLL1	3	1	Monogenic IR	1	7	Liver_TGFB1
AGPAT2	CSF1	3	1	Monogenic IR	3	2	Liver_IGF1
AGPAT2	CSF1	3	1	Monogenic IR	2	2	Muscle_LAUR
AGPAT2	GBF1	3	7	Monogenic IR	1	44	Fat_LEPT
AGPAT2	HMG20A	3	5	Monogenic IR	3	19	Liver_IGF1
AGPAT2	HMGB1	3	352	Monogenic IR	3	62	Liver_GLUC
AGPAT2	HMGB1	3	28	Monogenic IR	2	27	Muscle_LAUR
AGPAT2	HOMEZ	3	1	Monogenic IR	3	14	Liver_IGF1
AGPAT2	IL1RN	3	3	Monogenic IR	3	2	Liver_GLUC
AGPAT2	INHBB	3	1	Monogenic IR	3	3	Liver_GLUC
AGPAT2	KDM4B	3	25	Monogenic IR	3	7	Liver_GLUC
AGPAT2	PDGFC	3	3	Monogenic IR	2	2	Muscle_ISOP
AGPAT2	PNPLA3	3	2	Monogenic IR	2	1	Muscle_ISOP
AGPAT2	PNPLA3	3	2	Monogenic IR	2	1	Muscle_LAUR
AGPAT2	PRMT6	3	12	Monogenic IR	2	14	Muscle_LAUR
AGPAT2	RBP4	3	1	Monogenic IR	3	6	Liver_GLUC
AGPAT2	REPS1	3	1	Monogenic IR	1	4	Liver_TGFB1
AGPAT2	RYBP	3	24	Monogenic IR	2	14	Muscle_LAUR
AGPAT2	SEC31A	3	2	Monogenic IR	1	12	Fat_LEPT
AGPAT2	SH3PXD2B	3	4	Monogenic IR	2	5	Muscle_LAUR
AGPAT2	STK38L	3	22	Monogenic IR	3	4	Liver_GLUC
AGPAT2	STK38L	3	16	Monogenic IR	2	11	Muscle_LAUR
AGPAT2	SULF2	3	1	Monogenic IR	1	2	Liver_TGFB1
AGPAT2	TBX2	3	6	Monogenic IR	2	2	Muscle_ISOP
AGPAT2	TET1	3	3	Monogenic IR	2	1	Muscle_ISOP
AGPAT2	TET1	3	4	Monogenic IR	2	2	Muscle_LAUR
AGPAT2	TRIM24	3	1	Monogenic IR	3	8	Liver_IGF1
AGPAT2	TRIM24	3	4	Monogenic IR	1	13	Liver_TGFB1
AGPAT2	TSC22D1	3	1	Monogenic IR	1	14	Liver_TGFB1
AGPAT2	TSC22D1	3	32	Monogenic IR	2	15	Muscle_ISOP
AGPAT2	TSC22D1	3	18	Monogenic IR	2	14	Muscle_LAUR
ALMS1	DGAT2	3	42	Monogenic IR	12	1	Fat_DEXA
ALMS1	DGAT2	3	30	Monogenic IR	10	1	Fat_IL-6
ALMS1	DTX1	3	21	Monogenic IR	6	2	Fat_ROSI
ALMS1	NUS1	3	5	Monogenic IR	1	2	Liver_SP60
ALMS1	PLTP	3	3	Monogenic IR	4	4	Fat_IGF1
ALMS1	RBP4	3	6	Monogenic IR	6	1	Fat_ROSI
ALMS1	SLC19A3	3	1	Monogenic IR	4	1	Fat_IGF1
ALMS1	SRSF4	3	14	Monogenic IR	1	8	Liver_SP60
APPL1	DGAT2	3	64	MODY/NMD	22	1	Fat_DEXA
APPL1	VEGFB	3	48	MODY/NMD	22	2	Fat_DEXA
CAV1	ABTB1	3	1	Monogenic IR	24	1	Muscle_U012
CAV1	KCNJ15	3	5	Monogenic IR	34	1	Muscle_IGF1
CAV1	KCNJ15	3	3	Monogenic IR	36	1	Muscle_TNFa
CAV1	NID2	3	10	Monogenic IR	18	3	Muscle_TGFB1
CAV1	PNPLA3	3	9	Monogenic IR	22	1	Muscle_RETA
CAV1	SH3PXD2B	3	10	Monogenic IR	18	2	Muscle_TGFB1
CIDEC	ARHGEF28	3	2	Monogenic IR	2	1	Liver_IGF1
CIDEC	CDKN2C	3	20	Monogenic IR	2	8	Liver_IGF1
CIDEC	COBLL1	3	11	Monogenic IR	2	3	Liver_IGF1
CIDEC	CSF1	3	1	Monogenic IR	2	2	Liver_IGF1
CIDEC	EPC2	3	4	Monogenic IR	2	3	Liver_IGF1
CIDEC	HOMEZ	3	16	Monogenic IR	2	14	Liver_IGF1
CIDEC	IL1RN	3	7	Monogenic IR	3	2	Liver_GLUC
CIDEC	PLEKHA1	3	3	Monogenic IR	2	3	Liver_SP60
CIDEC	RBP4	3	18	Monogenic IR	3	6	Liver_GLUC
CIDEC	SLC2A2	3	4	Monogenic IR	2	1	Liver_IGF1
CIDEC	ZC3H12C	3	3	Monogenic IR	3	1	Liver_GLUC
FTO	ANXA5	3	1	Genetic studies	1	8	Fat_SP60
FTO	ANXA5	3	4	Genetic studies	1	7	Fat_U012
FTO	COL4A2	3	7	Genetic studies	5	3	Fat_LEPT
FTO	CSF1	3	2	Genetic studies	3	1	Fat_RETA
FTO	DMXL1	3	3	Genetic studies	5	1	Fat_LEPT
FTO	NID1	3	1	Genetic studies	3	1	Fat_WORT
FTO	PCK1	3	24	Genetic studies	3	8	Fat_RETA
FTO	PDGFC	3	2	Genetic studies	3	2	Fat_RETA
FTO	PDGFC	3	1	Genetic studies	1	1	Fat_U012
FTO	SEC31A	3	6	Genetic studies	2	11	Fat_SB20
FTO	TBX2	3	1	Genetic studies	1	1	Fat_U012
FTO	VEGFB	3	1	Genetic studies	3	3	Fat_RETA
FTO	VEGFB	3	1	Genetic studies	3	1	Fat_WORT
GATA4	ABTB1	3	1	MODY/NMD	4	2	Liver_INSU
GATA4	COBLL1	3	4	MODY/NMD	7	3	Liver_IGF1
GATA4	CSF1	3	10	MODY/NMD	7	2	Liver_IGF1
GATA4	CSF1	3	6	MODY/NMD	4	1	Liver_INSU
GATA4	EPC2	3	9	MODY/NMD	7	3	Liver_IGF1
GATA4	EPC2	3	6	MODY/NMD	4	4	Liver_INSU
GATA4	FAM13A	3	2	MODY/NMD	4	1	Liver_INSU
GATA4	HP	3	9	MODY/NMD	4	4	Liver_INSU
GATA4	INHBB	3	2	MODY/NMD	7	2	Liver_IGF1
GATA4	MAP2K7	3	16	MODY/NMD	4	5	Liver_INSU
GATA4	TBX2	3	1	MODY/NMD	4	2	Liver_INSU
GATA4	TRIM24	3	9	MODY/NMD	4	8	Liver_INSU
GATA6	AKNA	3	51	MODY/NMD	2	2	Liver_GLUC
GATA6	ARHGEF28	3	16	MODY/NMD	2	1	Liver_DEXA
GATA6	COBLL1	3	5	MODY/NMD	2	2	Liver_DEXA
GATA6	COBLL1	3	1	MODY/NMD	1	4	Liver_RETA
GATA6	CPED1	3	260	MODY/NMD	6	1	Fat_DEXA
GATA6	CSF1	3	10	MODY/NMD	2	1	Fat_RETA
GATA6	CSF1	3	15	MODY/NMD	1	2	Liver_TGFB1
GATA6	DGAT2	3	37	MODY/NMD	6	1	Fat_DEXA
GATA6	DGAT2	3	55	MODY/NMD	2	1	Liver_GLUC
GATA6	DMXL1	3	4	MODY/NMD	2	1	Fat_RETA
GATA6	DYM	3	16	MODY/NMD	2	2	Liver_GLUC
GATA6	GPAM	3	43	MODY/NMD	2	1	Liver_DEXA
GATA6	GPAM	3	12	MODY/NMD	2	1	Liver_GLUC
GATA6	GPR180	3	43	MODY/NMD	6	1	Fat_DEXA
GATA6	HOMEZ	3	1	MODY/NMD	1	4	Liver_ATOR
GATA6	HOMEZ	3	1	MODY/NMD	1	4	Liver_RETA
GATA6	IL1RN	3	13	MODY/NMD	2	2	Liver_GLUC
GATA6	INHBB	3	35	MODY/NMD	6	4	Fat_DEXA
GATA6	INHBB	3	11	MODY/NMD	2	3	Liver_GLUC
GATA6	NID1	3	2	MODY/NMD	2	1	Fat_RETA
GATA6	NID2	3	3	MODY/NMD	2	3	Fat_RETA
GATA6	PCK1	3	4	MODY/NMD	1	4	Liver_RETA
GATA6	PDGFC	3	2	MODY/NMD	2	2	Fat_RETA
GATA6	PLEKHA1	3	4	MODY/NMD	2	3	Liver_SP60
GATA6	RBP4	3	25	MODY/NMD	2	6	Liver_GLUC
GATA6	SLC2A2	3	45	MODY/NMD	2	2	Liver_DEXA
GATA6	SRSF4	3	58	MODY/NMD	2	8	Liver_SP60
GATA6	SULF2	3	104	MODY/NMD	1	2	Liver_TGFB1
GATA6	TBX2	3	6	MODY/NMD	2	1	Fat_RETA
GATA6	TBX2	3	2	MODY/NMD	1	1	Liver_ATOR
GATA6	TBX2	3	1	MODY/NMD	2	1	Liver_DEXA
GATA6	TBX2	3	2	MODY/NMD	2	1	Liver_SP60
GATA6	VEGFB	3	1	MODY/NMD	1	1	Liver_TGFB1
GATA6	ZC3H12C	3	3	MODY/NMD	2	1	Liver_GLUC
GLIS3	CEP68	3	8	MODY/NMD	4	1	Muscle_GLUC
GLIS3	KDM4B	3	8	MODY/NMD	4	3	Muscle_GLUC
GLIS3	SH3PXD2B	3	10	MODY/NMD	4	1	Muscle_GLUC
HMGA2	ABTB1	3	3	Genetic studies	2	1	Muscle_U012
HMGA2	CDKN2C	3	38	Genetic studies	3	14	Muscle_RETA
HMGA2	CEP68	3	16	Genetic studies	4	1	Muscle_INSU
HMGA2	COBLL1	3	38	Genetic studies	4	7	Muscle_INSU
HMGA2	COL5A1	3	6	Genetic studies	3	5	Muscle_DEXA
HMGA2	CSF1	3	7	Genetic studies	3	2	Muscle_RETA
HMGA2	EPC2	3	10	Genetic studies	4	2	Muscle_INSU
HMGA2	FGFR4	3	22	Genetic studies	3	11	Muscle_RETA
HMGA2	INHBB	3	1	Genetic studies	3	2	Muscle_DEXA
HMGA2	INHBB	3	1	Genetic studies	4	1	Muscle_INSU
HMGA2	INHBB	3	1	Genetic studies	3	1	Muscle_RETA
HMGA2	KCNJ15	3	2	Genetic studies	4	1	Muscle_INSU
HMGA2	MAP2K7	3	28	Genetic studies	4	7	Muscle_INSU
HMGA2	NID1	3	33	Genetic studies	4	5	Muscle_INSU
HMGA2	NID2	3	3	Genetic studies	3	1	Muscle_DEXA
HMGA2	NID2	3	2	Genetic studies	2	3	Muscle_TGFB1
HMGA2	PDGFC	3	20	Genetic studies	4	4	Muscle_INSU
HMGA2	PDGFC	3	6	Genetic studies	3	3	Muscle_RETA
HMGA2	PLTP	3	5	Genetic studies	3	2	Muscle_DEXA
HMGA2	PLTP	3	7	Genetic studies	4	4	Muscle_INSU
HMGA2	SH3PXD2B	3	8	Genetic studies	6	1	Muscle_GLUC
HMGA2	ST5	3	5	Genetic studies	3	1	Muscle_RETA
HMGA2	TBX2	3	2	Genetic studies	1	1	Fat_U012
HMGA2	TBX2	3	3	Genetic studies	3	1	Muscle_DEXA
HMGA2	ZC3H12C	3	6	Genetic studies	3	2	Muscle_DEXA
HNF1A	ABLIM3	3	8	MODY/NMD	7	2	Liver_IL-6
HNF1A	ARHGEF28	3	25	MODY/NMD	7	1	Liver_IL-6
HNF1A	CSF1	3	5	MODY/NMD	7	1	Liver_IL-6
HNF1A	FGFR1	3	2	MODY/NMD	2	6	Liver_ROSI
HNF1A	FGFR4	3	2	MODY/NMD	2	6	Liver_ROSI
HNF1B	CSF1	3	1	MODY/NMD	2	2	Liver_U012
HNF1B	HOMEZ	3	3	MODY/NMD	2	11	Liver_U012
HNF1B	PLEKHA1	3	1	MODY/NMD	2	2	Liver_U012
HNF1B	TBX2	3	1	MODY/NMD	2	1	Liver_SB20
HNF1B	TRIM24	3	10	MODY/NMD	2	4	Liver_SB20
HNF1B	TSC22D1	3	6	MODY/NMD	2	4	Liver_SB20
HNF1B	TSC22D1	3	9	MODY/NMD	2	9	Liver_U012
HNF1B	VEGFB	3	3	MODY/NMD	4	1	Liver_TGFB1
IGF1	ABTB1	3	27	Genetic studies	4	6	Fat_IL-6
IGF1	ABTB1	3	15	Genetic studies	4	5	Fat_ROSI
IGF1	ARHGEF28	3	32	Genetic studies	4	3	Fat_IL-6
IGF1	CDKN2C	3	2	Genetic studies	1	9	Muscle_ISOP
IGF1	CDKN2C	3	14	Genetic studies	2	14	Muscle_RETA
IGF1	CEP68	3	1	Genetic studies	1	3	Muscle_ISOP
IGF1	COBLL1	3	22	Genetic studies	4	6	Fat_IL-6
IGF1	COL4A2	3	36	Genetic studies	4	9	Fat_IL-6
IGF1	COL4A2	3	24	Genetic studies	4	5	Fat_ROSI
IGF1	COL5A1	3	44	Genetic studies	4	7	Fat_IL-6
IGF1	CSF1	3	11	Genetic studies	3	2	Muscle_IBMX
IGF1	DCUN1D4	3	16	Genetic studies	4	3	Fat_IL-6
IGF1	DCUN1D4	3	14	Genetic studies	4	3	Fat_ROSI
IGF1	DMXL1	3	28	Genetic studies	4	3	Fat_IL-6
IGF1	DMXL1	3	24	Genetic studies	4	3	Fat_ROSI
IGF1	DTX1	3	6	Genetic studies	4	2	Fat_ROSI
IGF1	EPC2	3	3	Genetic studies	3	2	Muscle_IBMX
IGF1	EPC2	3	1	Genetic studies	1	2	Muscle_ISOP
IGF1	FAM13A	3	33	Genetic studies	4	2	Fat_IL-6
IGF1	FGFR4	3	5	Genetic studies	1	14	Muscle_ISOP
IGF1	GPR180	3	6	Genetic studies	4	1	Fat_IL-6
IGF1	HMG20A	3	2	Genetic studies	1	21	Muscle_ISOP
IGF1	HMGB1	3	13	Genetic studies	1	46	Muscle_ISOP
IGF1	METAP2	3	5	Genetic studies	2	10	Muscle_RETA
IGF1	PDGFC	3	8	Genetic studies	4	3	Fat_IL-6
IGF1	PDGFC	3	1	Genetic studies	4	1	Fat_ROSI
IGF1	PDGFC	3	15	Genetic studies	3	4	Muscle_IBMX
IGF1	PDGFC	3	2	Genetic studies	2	3	Muscle_RETA
IGF1	RBP4	3	11	Genetic studies	4	3	Fat_IL-6
IGF1	RBP4	3	1	Genetic studies	4	1	Fat_ROSI
IGF1	RYBP	3	52	Genetic studies	3	11	Muscle_IBMX
IGF1	ST5	3	2	Genetic studies	1	3	Muscle_ISOP
IGF1	TBX2	3	8	Genetic studies	3	2	Muscle_IBMX
IGF1	TBX2	3	1	Genetic studies	1	2	Muscle_ISOP
IGF1	TBX2	3	2	Genetic studies	2	1	Muscle_RETA
IGF1	TET1	3	25	Genetic studies	4	4	Fat_IL-6
IGF1	TET1	3	1	Genetic studies	2	2	Muscle_RETA
IGF1	TSC22D1	3	3	Genetic studies	1	15	Muscle_ISOP
IGF1	VEGFB	3	2	Genetic studies	4	2	Fat_IL-6
IGF1	VEGFB	3	2	Genetic studies	4	2	Fat_ROSI
IGF1	ZC3H12C	3	25	Genetic studies	4	1	Fat_IL-6
IGF1	ZC3H12C	3	21	Genetic studies	4	1	Fat_ROSI
INSR	ABTB1	3	38	Monogenic IR	19	3	Muscle_INSU
INSR	AKNA	3	13	Monogenic IR	15	1	Fat_IGF1
INSR	CEP68	3	33	Monogenic IR	19	1	Muscle_INSU
INSR	DGAT2	3	57	Monogenic IR	26	1	Fat_DEXA
INSR	DGAT2	3	32	Monogenic IR	21	1	Fat_IL-6
INSR	DTX1	3	15	Monogenic IR	16	2	Fat_INSU
INSR	DTX1	3	35	Monogenic IR	16	2	Fat_ROSI
INSR	EPC2	3	21	Monogenic IR	19	3	Liver_IGF1
INSR	GPAM	3	57	Monogenic IR	23	1	Liver_GLUC
INSR	IL1RN	3	12	Monogenic IR	23	2	Liver_GLUC
INSR	INHBB	3	3	Monogenic IR	19	2	Liver_IGF1
INSR	KCNJ15	3	2	Monogenic IR	19	1	Muscle_INSU
INSR	KCNJ15	3	4	Monogenic IR	16	1	Muscle_LAUR
INSR	RBP4	3	11	Monogenic IR	16	1	Fat_ROSI
INSR	SLC19A3	3	2	Monogenic IR	15	1	Fat_IGF1
INSR	TBX2	3	18	Monogenic IR	19	2	Liver_IGF1
INSR	TBX2	3	7	Monogenic IR	13	2	Liver_U012
INSR	VEGFB	3	14	Monogenic IR	20	1	Fat_TNFa
INSR	ZC3H12C	3	9	Monogenic IR	23	1	Liver_GLUC
IRS1	ABLIM3	3	7	Genetic studies	13	2	Liver_IL-6
IRS1	ABTB1	3	1	Genetic studies	8	1	Muscle_U012
IRS1	AKNA	3	43	Genetic studies	24	1	Fat_IGF1
IRS1	ANXA5	3	62	Genetic studies	9	5	Fat_LEPT
IRS1	COBLL1	3	3	Genetic studies	9	1	Fat_LEPT
IRS1	DGAT2	3	147	Genetic studies	39	1	Fat_DEXA
IRS1	DGAT2	3	98	Genetic studies	34	1	Fat_IL-6
IRS1	DMXL1	3	60	Genetic studies	9	1	Fat_LEPT
IRS1	EPC2	3	39	Genetic studies	16	3	Liver_IGF1
IRS1	FGFR1	3	1	Genetic studies	3	6	Liver_ROSI
IRS1	HOMEZ	3	1	Genetic studies	5	4	Liver_SB20
IRS1	INHBB	3	11	Genetic studies	16	2	Liver_IGF1
IRS1	INHBB	3	2	Genetic studies	11	2	Muscle_DEXA
IRS1	INHBB	3	11	Genetic studies	23	1	Muscle_INSU
IRS1	INHBB	3	5	Genetic studies	14	2	Muscle_ISOP
IRS1	INHBB	3	55	Genetic studies	18	2	Muscle_LAUR
IRS1	INHBB	3	1	Genetic studies	13	1	Muscle_RETA
IRS1	INHBB	3	17	Genetic studies	16	2	Muscle_TNFa
IRS1	KCNJ15	3	1	Genetic studies	11	1	Muscle_DEXA
IRS1	KCNJ15	3	3	Genetic studies	21	1	Muscle_IGF1
IRS1	KCNJ15	3	9	Genetic studies	23	1	Muscle_INSU
IRS1	KCNJ15	3	2	Genetic studies	18	1	Muscle_LAUR
IRS1	KCNJ15	3	1	Genetic studies	16	1	Muscle_TNFa
IRS1	PLEKHA1	3	3	Genetic studies	8	1	Liver_TNFa
IRS1	PLTP	3	7	Genetic studies	16	2	Muscle_TNFa
IRS1	PNPLA3	3	6	Genetic studies	13	1	Muscle_RETA
IRS1	RBP4	3	23	Genetic studies	22	1	Fat_ROSI
IRS1	SLC19A3	3	11	Genetic studies	24	1	Fat_IGF1
IRS1	TBX2	3	21	Genetic studies	16	2	Liver_IGF1
IRS1	TBX2	3	19	Genetic studies	17	2	Liver_INSU
IRS1	TBX2	3	4	Genetic studies	5	1	Liver_SB20
IRS1	TBX2	3	8	Genetic studies	10	2	Liver_U012
IRS1	TBX2	3	6	Genetic studies	11	1	Muscle_DEXA
IRS1	TRIM24	3	23	Genetic studies	5	4	Liver_SB20
IRS1	VEGFB	3	25	Genetic studies	22	1	Fat_TNFa
IRS1	ZC3H12C	3	6	Genetic studies	11	2	Muscle_DEXA
KCNJ11	ABLIM3	3	4	MODY/NMD	2	1	Muscle_TGFB1
KCNJ11	CDKN1A	3	13	MODY/NMD	1	45	Muscle_LAUR
KCNJ11	CDKN1A	3	11	MODY/NMD	2	44	Muscle_RETA
KCNJ11	CDKN1A	3	21	MODY/NMD	2	23	Muscle_TGFB1
KCNJ11	CDKN2C	3	1	MODY/NMD	2	14	Muscle_RETA
KCNJ11	CSF1	3	1	MODY/NMD	1	2	Muscle_LAUR
KCNJ11	CSF1	3	1	MODY/NMD	2	2	Muscle_RETA
KCNJ11	HMGB1	3	8	MODY/NMD	1	27	Muscle_LAUR
KCNJ11	KCNJ15	3	1	MODY/NMD	2	1	Muscle_RETA
KCNJ11	METAP2	3	3	MODY/NMD	2	10	Muscle_RETA
KCNJ11	NID2	3	1	MODY/NMD	2	3	Muscle_TGFB1
KCNJ11	PDGFC	3	1	MODY/NMD	2	3	Muscle_RETA
KCNJ11	PLEKHA1	3	2	MODY/NMD	1	8	Muscle_LAUR
KCNJ11	PRMT6	3	3	MODY/NMD	1	14	Muscle_LAUR
KCNJ11	SH3PXD2B	3	1	MODY/NMD	1	5	Muscle_LAUR
KCNJ11	ST5	3	1	MODY/NMD	2	1	Muscle_RETA
KCNJ11	STK38L	3	9	MODY/NMD	1	11	Muscle_LAUR
KCNJ11	TET1	3	2	MODY/NMD	1	2	Muscle_LAUR
KCNJ11	TET1	3	2	MODY/NMD	2	2	Muscle_RETA
KCNJ11	TSC22D1	3	4	MODY/NMD	1	14	Muscle_LAUR
KLF11	ABLIM3	3	3	MODY/NMD	1	2	Liver_IL-6
KLF11	ABTB1	3	5	MODY/NMD	2	2	Liver_INSU
KLF11	AKNA	3	39	MODY/NMD	5	2	Liver_GLUC
KLF11	ARHGEF28	3	65	MODY/NMD	5	3	Liver_GLUC
KLF11	ARHGEF28	3	4	MODY/NMD	1	1	Liver_IL-6
KLF11	ARHGEF28	3	7	MODY/NMD	2	1	Liver_INSU
KLF11	CDKN2C	3	6	MODY/NMD	1	5	Liver_IL-6
KLF11	CDKN2C	3	5	MODY/NMD	1	10	Liver_U012
KLF11	CDKN2C	3	11	MODY/NMD	1	10	Muscle_DEXA
KLF11	CEP68	3	16	MODY/NMD	3	3	Muscle_ISOP
KLF11	COBLL1	3	3	MODY/NMD	2	2	Liver_INSU
KLF11	COBLL1	3	9	MODY/NMD	1	7	Liver_TGFB1
KLF11	CSF1	3	7	MODY/NMD	3	1	Fat_RETA
KLF11	CSF1	3	5	MODY/NMD	5	1	Liver_IBMX
KLF11	CSF1	3	1	MODY/NMD	1	1	Liver_IL-6
KLF11	CSF1	3	3	MODY/NMD	2	1	Liver_INSU
KLF11	CSF1	3	1	MODY/NMD	1	2	Liver_TGFB1
KLF11	CSF1	3	1	MODY/NMD	1	2	Liver_U012
KLF11	CSF1	3	29	MODY/NMD	3	3	Muscle_GLUC
KLF11	DCAF16	3	35	MODY/NMD	5	7	Liver_IBMX
KLF11	DGAT2	3	17	MODY/NMD	9	1	Fat_DEXA
KLF11	DGAT2	3	43	MODY/NMD	5	1	Liver_GLUC
KLF11	DMXL1	3	5	MODY/NMD	3	1	Fat_RETA
KLF11	FAM13A	3	11	MODY/NMD	2	1	Liver_INSU
KLF11	FGFR4	3	18	MODY/NMD	1	13	Muscle_DEXA
KLF11	GPAM	3	15	MODY/NMD	5	1	Liver_GLUC
KLF11	HOMEZ	3	20	MODY/NMD	5	7	Liver_IBMX
KLF11	HOMEZ	3	15	MODY/NMD	2	11	Liver_INSU
KLF11	HOMEZ	3	1	MODY/NMD	1	4	Liver_SB20
KLF11	IL1RN	3	12	MODY/NMD	5	2	Liver_GLUC
KLF11	INHBB	3	29	MODY/NMD	9	4	Fat_DEXA
KLF11	INHBB	3	10	MODY/NMD	5	3	Liver_GLUC
KLF11	INHBB	3	1	MODY/NMD	2	2	Liver_INSU
KLF11	INHBB	3	2	MODY/NMD	3	2	Muscle_TNFa
KLF11	KDM4B	3	12	MODY/NMD	3	3	Muscle_GLUC
KLF11	NID1	3	2	MODY/NMD	3	1	Fat_RETA
KLF11	NID2	3	3	MODY/NMD	3	3	Fat_RETA
KLF11	NID2	3	1	MODY/NMD	1	1	Muscle_DEXA
KLF11	PCK1	3	12	MODY/NMD	2	3	Fat_ISOP
KLF11	PCK1	3	70	MODY/NMD	2	11	Liver_INSU
KLF11	PCK1	3	21	MODY/NMD	1	7	Liver_TGFB1
KLF11	PDE3A	3	5	MODY/NMD	1	1	Fat_TGFB1
KLF11	PDGFC	3	1	MODY/NMD	3	2	Fat_RETA
KLF11	PDGFC	3	1	MODY/NMD	3	1	Fat_U012
KLF11	PDGFC	3	26	MODY/NMD	3	4	Muscle_GLUC
KLF11	PLTP	3	2	MODY/NMD	3	2	Muscle_TNFa
KLF11	PNPLA3	3	10	MODY/NMD	3	1	Muscle_ISOP
KLF11	PRMT6	3	4	MODY/NMD	1	8	Muscle_DEXA
KLF11	RBP4	3	1	MODY/NMD	5	1	Liver_IBMX
KLF11	REPS1	3	21	MODY/NMD	5	4	Liver_IBMX
KLF11	REPS1	3	5	MODY/NMD	1	4	Liver_TGFB1
KLF11	RYBP	3	3	MODY/NMD	1	1	Fat_ATOR
KLF11	RYBP	3	3	MODY/NMD	1	3	Fat_METF
KLF11	RYBP	3	7	MODY/NMD	1	5	Fat_TGFB1
KLF11	SH3PXD2B	3	3	MODY/NMD	3	1	Muscle_GLUC
KLF11	SLC2A2	3	2	MODY/NMD	2	1	Liver_INSU
KLF11	ST5	3	8	MODY/NMD	1	3	Muscle_DEXA
KLF11	ST5	3	29	MODY/NMD	3	3	Muscle_ISOP
KLF11	STK38L	3	2	MODY/NMD	1	5	Fat_TGFB1
KLF11	TBX2	3	4	MODY/NMD	3	1	Fat_RETA
KLF11	TBX2	3	1	MODY/NMD	2	2	Liver_INSU
KLF11	TRIM24	3	25	MODY/NMD	2	7	Fat_GLUC
KLF11	TRIM24	3	3	MODY/NMD	1	7	Liver_U012
KLF11	TSC22D1	3	3	MODY/NMD	2	3	Fat_ISOP
KLF11	VEGFB	3	10	MODY/NMD	3	3	Fat_RETA
KLF11	ZC3H12C	3	2	MODY/NMD	5	1	Liver_GLUC
KLF11	ZC3H12C	3	9	MODY/NMD	3	2	Muscle_TNFa
LEP	PDE3A	3	1	Monogenic IR	2	1	Fat_TGFB1
LEP	PDE3A	3	1	Genetic studies	2	1	Fat_TGFB1
LEP	PLTP	3	1	Monogenic IR	2	5	Fat_TGFB1
LEP	PLTP	3	1	Genetic studies	2	5	Fat_TGFB1
LEP	RYBP	3	1	Monogenic IR	2	5	Fat_TGFB1
LEP	RYBP	3	1	Genetic studies	2	5	Fat_TGFB1
LEP	TRIM24	3	3	Monogenic IR	2	9	Fat_TGFB1
LEP	TRIM24	3	3	Genetic studies	2	9	Fat_TGFB1
LEPR	ANXA5	3	13	Monogenic IR	1	11	Muscle_TNFa
LEPR	CSF1	3	12	Monogenic IR	1	4	Muscle_TNFa
LEPR	PLEKHA1	3	9	Monogenic IR	1	6	Muscle_TNFa
LEPR	PRMT6	3	6	Monogenic IR	1	13	Muscle_TNFa
LEPR	SH3PXD2B	3	1	Monogenic IR	1	2	Muscle_TNFa
LEPR	TET1	3	4	Monogenic IR	1	2	Muscle_TNFa
LEPR	TSC22D1	3	15	Monogenic IR	1	14	Muscle_TNFa
LEPR	ZC3H12C	3	1	Monogenic IR	1	2	Muscle_TNFa
LMNA	INHBB	3	3	Monogenic IR	50	1	Fat_RETA
LMNA	INHBB	3	13	Monogenic IR	93	2	Muscle_ISOP
LMNA	INHBB	3	10	Monogenic IR	64	1	Muscle_RETA
LMNA	KCNJ15	3	4	Monogenic IR	64	1	Muscle_RETA
LMNA	KCNJ15	3	2	Monogenic IR	49	1	Muscle_U012
LMNA	NID1	3	7	Monogenic IR	50	1	Fat_RETA
LMNA	VEGFB	3	10	Monogenic IR	77	1	Liver_TGFB1
MNX1	ABLIM3	3	1	MODY/NMD	1	2	Liver_IL-6
MNX1	ARHGEF28	3	4	MODY/NMD	1	1	Liver_IL-6
MNX1	CDKN2C	3	10	MODY/NMD	1	5	Liver_IL-6
MNX1	CSF1	3	1	MODY/NMD	1	1	Liver_IL-6
MNX1	FGFR2	3	10	MODY/NMD	1	10	Liver_IL-6
MNX1	FGFR4	3	9	MODY/NMD	1	9	Liver_IL-6
MNX1	HP	3	16	MODY/NMD	1	4	Liver_IL-6
MNX1	PLEKHA1	3	21	MODY/NMD	1	2	Liver_IL-6
MSMO1	ABTB1	3	4	Genetic studies	3	3	Muscle_IGF1
MSMO1	CDKN1A	3	1	Genetic studies	2	15	Liver_LAUR
MSMO1	CEP68	3	1	Genetic studies	3	1	Muscle_GLUC
MSMO1	COBLL1	3	18	Genetic studies	3	5	Muscle_IGF1
MSMO1	COBLL1	3	67	Genetic studies	5	7	Muscle_INSU
MSMO1	CSF1	3	2	Genetic studies	4	1	Liver_IBMX
MSMO1	CSF1	3	21	Genetic studies	2	2	Liver_IGF1
MSMO1	CSF1	3	15	Genetic studies	3	2	Liver_TGFB1
MSMO1	CSF1	3	6	Genetic studies	3	3	Muscle_GLUC
MSMO1	DCAF16	3	11	Genetic studies	4	7	Liver_IBMX
MSMO1	DCAF16	3	18	Genetic studies	3	7	Muscle_GLUC
MSMO1	DCUN1D4	3	34	Genetic studies	3	2	Muscle_IGF1
MSMO1	EPC2	3	19	Genetic studies	3	4	Muscle_IGF1
MSMO1	EPC2	3	7	Genetic studies	5	2	Muscle_INSU
MSMO1	FGFR4	3	29	Genetic studies	4	9	Liver_IBMX
MSMO1	HOMEZ	3	7	Genetic studies	4	7	Liver_IBMX
MSMO1	IL1RN	3	1	Genetic studies	2	1	Liver_IGF1
MSMO1	IL1RN	3	2	Genetic studies	2	1	Liver_U012
MSMO1	INHBB	3	2	Genetic studies	2	2	Liver_IGF1
MSMO1	INHBB	3	2	Genetic studies	5	1	Muscle_INSU
MSMO1	KCNJ15	3	2	Genetic studies	3	1	Muscle_IGF1
MSMO1	KCNJ15	3	4	Genetic studies	5	1	Muscle_INSU
MSMO1	KDM4B	3	1	Genetic studies	3	3	Muscle_GLUC
MSMO1	PDGFC	3	11	Genetic studies	3	4	Muscle_GLUC
MSMO1	PDGFC	3	18	Genetic studies	3	4	Muscle_IGF1
MSMO1	PDGFC	3	30	Genetic studies	5	4	Muscle_INSU
MSMO1	PLEKHA1	3	8	Genetic studies	3	3	Liver_SP60
MSMO1	PLEKHA1	3	11	Genetic studies	2	2	Liver_U012
MSMO1	RBP4	3	1	Genetic studies	4	1	Liver_IBMX
MSMO1	REPS1	3	9	Genetic studies	4	4	Liver_IBMX
MSMO1	RYBP	3	37	Genetic studies	3	22	Muscle_GLUC
MSMO1	SH3PXD2B	3	3	Genetic studies	3	1	Muscle_GLUC
MSMO1	SH3PXD2B	3	34	Genetic studies	5	4	Muscle_INSU
MSMO1	SULF2	3	106	Genetic studies	3	2	Liver_TGFB1
MSMO1	TBX2	3	1	Genetic studies	3	1	Liver_SP60
MSMO1	TBX2	3	2	Genetic studies	2	2	Liver_U012
MSMO1	TRIM24	3	1	Genetic studies	2	2	Liver_LAUR
MSMO1	VEGFB	3	1	Genetic studies	3	1	Liver_TGFB1
PCBD1	DGAT2	3	43	MODY/NMD	15	1	Fat_DEXA
PCBD1	DGAT2	3	37	MODY/NMD	16	1	Fat_IL-6
PCBD1	DYM	3	89	MODY/NMD	14	2	Liver_GLUC
PCBD1	IL1RN	3	25	MODY/NMD	14	2	Liver_GLUC
PCBD1	INHBB	3	59	MODY/NMD	15	4	Fat_DEXA
PCBD1	INHBB	3	9	MODY/NMD	10	1	Fat_TNFa
PCBD1	INHBB	3	20	MODY/NMD	14	3	Liver_GLUC
PCBD1	PDGFC	3	13	MODY/NMD	10	1	Fat_ROSI
PCBD1	RBP4	3	12	MODY/NMD	10	1	Fat_ROSI
PCBD1	RBP4	3	12	MODY/NMD	10	2	Fat_TNFa
PCBD1	VEGFB	3	30	MODY/NMD	15	2	Fat_DEXA
PCBD1	VEGFB	3	34	MODY/NMD	16	2	Fat_IL-6
PCBD1	VEGFB	3	21	MODY/NMD	10	2	Fat_ROSI
PCBD1	VEGFB	3	13	MODY/NMD	10	1	Fat_TNFa
PCBD1	ZC3H12C	3	8	MODY/NMD	14	1	Liver_GLUC
PCNT	DGAT2	3	53	Monogenic IR	18	1	Fat_DEXA
PCNT	DGAT2	3	38	Monogenic IR	15	1	Fat_IL-6
PCYT1A	ARHGEF28	3	23	Monogenic IR	2	1	Liver_IGF1
PCYT1A	CSF1	3	21	Monogenic IR	2	2	Liver_IGF1
PCYT1A	DGAT2	3	54	Monogenic IR	11	1	Fat_DEXA
PCYT1A	DGAT2	3	28	Monogenic IR	8	1	Fat_IL-6
PCYT1A	DTX1	3	24	Monogenic IR	5	2	Fat_ROSI
PCYT1A	IL1RN	3	39	Monogenic IR	4	1	Fat_TNFa
PCYT1A	IL1RN	3	1	Monogenic IR	2	1	Liver_IGF1
PCYT1A	INHBB	3	2	Monogenic IR	2	2	Liver_IGF1
PCYT1A	RBP4	3	8	Monogenic IR	5	1	Fat_ROSI
PCYT1A	RBP4	3	9	Monogenic IR	4	2	Fat_TNFa
PCYT1A	VEGFB	3	5	Monogenic IR	4	1	Fat_TNFa
PEPD	CSF1	3	9	Genetic studies	4	1	Liver_IBMX
PEPD	RBP4	3	2	Genetic studies	4	1	Liver_IBMX
PEPD	REPS1	3	36	Genetic studies	4	4	Liver_IBMX
PIK3R1	COBLL1	3	13	Monogenic IR	27	2	Liver_DEXA
PIK3R1	HOMEZ	3	6	Monogenic IR	17	4	Liver_SB20
PIK3R1	INHBB	3	1	Monogenic IR	28	2	Muscle_DEXA
PIK3R1	KCNJ15	3	2	Monogenic IR	28	1	Muscle_DEXA
PIK3R1	KCNJ15	3	3	Monogenic IR	45	1	Muscle_IGF1
PIK3R1	KCNJ15	3	9	Monogenic IR	52	1	Muscle_INSU
PIK3R1	PLTP	3	68	Monogenic IR	52	4	Muscle_INSU
PIK3R1	PNPLA3	3	76	Monogenic IR	45	1	Muscle_IGF1
PIK3R1	SLC19A3	3	7	Monogenic IR	39	1	Fat_IGF1
PIK3R1	TBX2	3	5	Monogenic IR	27	1	Liver_DEXA
PIK3R1	VEGFB	3	38	Monogenic IR	42	1	Fat_TNFa
PLIN1	ABTB1	3	30	Monogenic IR	1	7	Fat_DEXA
PLIN1	AKNA	3	38	Monogenic IR	1	1	Fat_DEXA
PLIN1	AP3S2	3	29	Monogenic IR	1	7	Fat_DEXA
PLIN1	COL4A2	3	48	Monogenic IR	1	9	Fat_DEXA
PLIN1	COL5A1	3	64	Monogenic IR	1	8	Fat_DEXA
PLIN1	DCUN1D4	3	27	Monogenic IR	1	5	Fat_DEXA
PLIN1	DGAT2	3	4	Monogenic IR	1	1	Fat_DEXA
PLIN1	DMXL1	3	56	Monogenic IR	1	4	Fat_DEXA
PLIN1	DTX1	3	33	Monogenic IR	1	8	Fat_DEXA
PLIN1	EPC2	3	52	Monogenic IR	1	7	Fat_DEXA
PLIN1	INHBB	3	1	Monogenic IR	1	4	Fat_DEXA
PLIN1	PCK1	3	1	Monogenic IR	1	14	Fat_ROSI
PLIN1	PDGFC	3	14	Monogenic IR	1	3	Fat_DEXA
PLIN1	RBP4	3	14	Monogenic IR	1	4	Fat_DEXA
PLIN1	SF3A2	3	2	Monogenic IR	1	34	Fat_ROSI
PLIN1	TMEM106B	3	29	Monogenic IR	1	3	Fat_DEXA
PLIN1	TRIM24	3	149	Monogenic IR	1	31	Fat_DEXA
PLIN1	TRIM24	3	1	Monogenic IR	1	24	Fat_ROSI
PLIN1	UBE3C	3	4	Monogenic IR	1	21	Fat_ROSI
PLIN1	VEGFB	3	1	Monogenic IR	1	2	Fat_DEXA
PLIN1	ZC3H12C	3	38	Monogenic IR	1	1	Fat_DEXA
PPARG	DMXL1	3	17	Monogenic IR	25	1	Fat_RETA
PPARG	DMXL1	3	17	Genetic studies	25	1	Fat_RETA
PPARG	FGFR2	3	7	Monogenic IR	16	7	Liver_RETA
PPARG	FGFR2	3	7	Genetic studies	16	7	Liver_RETA
PPARG	IL1RN	3	1	Monogenic IR	16	1	Liver_RETA
PPARG	IL1RN	3	1	Genetic studies	16	1	Liver_RETA
PPARG	INHBB	3	2	Monogenic IR	25	1	Fat_RETA
PPARG	INHBB	3	2	Genetic studies	25	1	Fat_RETA
PPARG	NID1	3	5	Monogenic IR	25	1	Fat_RETA
PPARG	NID1	3	5	Genetic studies	25	1	Fat_RETA
PPARG	NID1	3	6	Monogenic IR	23	1	Fat_SB20
PPARG	NID1	3	6	Genetic studies	23	1	Fat_SB20
PPARG	PDGFC	3	15	Monogenic IR	25	2	Fat_RETA
PPARG	PDGFC	3	15	Genetic studies	25	2	Fat_RETA
PTRF	ABTB1	3	44	Monogenic IR	24	3	Muscle_IGF1
PTRF	ABTB1	3	44	Monogenic IR	23	3	Muscle_INSU
PTRF	ABTB1	3	4	Monogenic IR	14	1	Muscle_U012
PTRF	DTX1	3	51	Monogenic IR	25	2	Fat_ROSI
PTRF	IL1RN	3	55	Monogenic IR	29	2	Liver_GLUC
PTRF	IL1RN	3	4	Monogenic IR	14	1	Liver_IGF1
PTRF	IL1RN	3	4	Monogenic IR	10	1	Liver_U012
PTRF	INHBB	3	45	Monogenic IR	29	3	Liver_GLUC
PTRF	INHBB	3	1	Monogenic IR	14	2	Liver_IGF1
PTRF	INHBB	3	1	Monogenic IR	13	2	Muscle_DEXA
PTRF	INHBB	3	10	Monogenic IR	24	2	Muscle_IBMX
PTRF	INHBB	3	4	Monogenic IR	23	1	Muscle_INSU
PTRF	INHBB	3	6	Monogenic IR	18	2	Muscle_ISOP
PTRF	INHBB	3	2	Monogenic IR	14	1	Muscle_RETA
PTRF	KCNJ15	3	5	Monogenic IR	24	1	Muscle_IGF1
PTRF	KCNJ15	3	5	Monogenic IR	23	1	Muscle_INSU
PTRF	PDGFC	3	27	Monogenic IR	25	1	Fat_ROSI
PTRF	PNPLA3	3	8	Monogenic IR	14	1	Muscle_RETA
PTRF	RBP4	3	16	Monogenic IR	25	1	Fat_ROSI
PTRF	SH3PXD2B	3	31	Monogenic IR	16	1	Muscle_SP60
PTRF	TBX2	3	24	Monogenic IR	14	2	Liver_IGF1
PTRF	TBX2	3	13	Monogenic IR	10	2	Liver_U012
PTRF	TBX2	3	9	Monogenic IR	13	1	Muscle_DEXA
PTRF	VEGFB	3	1	Monogenic IR	12	1	Liver_TGFB1
RBMS1	ARHGEF28	3	13	Genetic studies	5	1	Liver_INSU
RBMS1	CDKN2C	3	38	Genetic studies	1	10	Liver_U012
RBMS1	CEP68	3	10	Genetic studies	5	1	Muscle_TNFa
RBMS1	CSF1	3	3	Genetic studies	1	2	Liver_U012
RBMS1	FAM13A	3	18	Genetic studies	5	1	Liver_INSU
RBMS1	HOMEZ	3	9	Genetic studies	5	11	Liver_INSU
RBMS1	INHBB	3	1	Genetic studies	5	2	Liver_INSU
RBMS1	INHBB	3	9	Genetic studies	5	2	Muscle_LAUR
RBMS1	INHBB	3	1	Genetic studies	5	2	Muscle_TNFa
RBMS1	KCNJ15	3	1	Genetic studies	5	1	Muscle_TNFa
RBMS1	PLEKHA1	3	3	Genetic studies	1	2	Liver_U012
RBMS1	PNPLA3	3	14	Genetic studies	5	1	Muscle_LAUR
RBMS1	SH3PXD2B	3	4	Genetic studies	5	2	Liver_INSU
RBMS1	SH3PXD2B	3	6	Genetic studies	5	2	Muscle_TNFa
RBMS1	ST5	3	28	Genetic studies	5	2	Muscle_TNFa
RBMS1	TBX2	3	1	Genetic studies	5	2	Liver_INSU
RBMS1	TBX2	3	1	Genetic studies	1	2	Liver_U012
RBMS1	TSC22D1	3	14	Genetic studies	1	9	Liver_U012
RBMS1	ZC3H12C	3	8	Genetic studies	5	2	Muscle_TNFa
SH2B1	AKNA	3	37	Monogenic IR	4	2	Liver_GLUC
SH2B1	ARHGEF28	3	28	Monogenic IR	5	1	Liver_DEXA
SH2B1	ARHGEF28	3	3	Monogenic IR	3	1	Liver_IL-6
SH2B1	COBLL1	3	5	Monogenic IR	5	2	Liver_DEXA
SH2B1	DCAF16	3	112	Monogenic IR	4	8	Liver_GLUC
SH2B1	DGAT2	3	17	Monogenic IR	6	1	Fat_DEXA
SH2B1	DGAT2	3	58	Monogenic IR	4	1	Liver_GLUC
SH2B1	DTX1	3	7	Monogenic IR	3	2	Fat_INSU
SH2B1	DTX1	3	12	Monogenic IR	5	2	Fat_ROSI
SH2B1	DYM	3	33	Monogenic IR	4	2	Liver_GLUC
SH2B1	EPC2	3	129	Monogenic IR	4	3	Liver_GLUC
SH2B1	GPAM	3	13	Monogenic IR	4	1	Liver_GLUC
SH2B1	IL1RN	3	4	Monogenic IR	4	2	Liver_GLUC
SH2B1	INHBB	3	25	Monogenic IR	6	4	Fat_DEXA
SH2B1	INHBB	3	14	Monogenic IR	4	3	Liver_GLUC
SH2B1	PDGFC	3	21	Monogenic IR	3	1	Fat_INSU
SH2B1	PDGFC	3	6	Monogenic IR	5	1	Fat_ROSI
SH2B1	PDGFC	3	1	Monogenic IR	2	1	Fat_U012
SH2B1	PLEKHA1	3	16	Monogenic IR	3	2	Liver_IL-6
SH2B1	PLEKHA1	3	3	Monogenic IR	5	1	Liver_TNFa
SH2B1	RBP4	3	2	Monogenic IR	5	1	Fat_ROSI
SH2B1	RBP4	3	20	Monogenic IR	4	6	Liver_GLUC
SH2B1	TBX2	3	1	Monogenic IR	2	1	Fat_U012
SH2B1	TBX2	3	2	Monogenic IR	5	1	Liver_DEXA
SH2B1	VEGFB	3	15	Monogenic IR	6	2	Fat_DEXA
SH2B1	VEGFB	3	9	Monogenic IR	5	2	Fat_ROSI
SH2B1	ZC3H12C	3	3	Monogenic IR	4	1	Liver_GLUC
SLC19A2	ABTB1	3	20	MODY/NMD	4	7	Fat_DEXA
SLC19A2	ABTB1	3	2	MODY/NMD	3	2	Liver_INSU
SLC19A2	ABTB1	3	4	MODY/NMD	5	3	Muscle_IGF1
SLC19A2	ABTB1	3	4	MODY/NMD	5	3	Muscle_INSU
SLC19A2	AKNA	3	20	MODY/NMD	4	1	Fat_DEXA
SLC19A2	AKNA	3	20	MODY/NMD	2	2	Liver_GLUC
SLC19A2	AP3S2	3	14	MODY/NMD	4	7	Fat_DEXA
SLC19A2	CDKN1A	3	1	MODY/NMD	1	39	Liver_IGF1
SLC19A2	CDKN1A	3	9	MODY/NMD	2	29	Muscle_U012
SLC19A2	CDKN2C	3	2	MODY/NMD	1	6	Liver_SP60
SLC19A2	CDKN2C	3	4	MODY/NMD	1	10	Liver_U012
SLC19A2	CDKN2C	3	39	MODY/NMD	5	10	Muscle_DEXA
SLC19A2	CEP68	3	1	MODY/NMD	1	2	Fat_IBMX
SLC19A2	CEP68	3	7	MODY/NMD	4	1	Muscle_GLUC
SLC19A2	CEP68	3	11	MODY/NMD	4	2	Muscle_IBMX
SLC19A2	CEP68	3	9	MODY/NMD	5	1	Muscle_IGF1
SLC19A2	CEP68	3	10	MODY/NMD	5	1	Muscle_INSU
SLC19A2	CEP68	3	13	MODY/NMD	5	3	Muscle_SP60
SLC19A2	COBLL1	3	3	MODY/NMD	3	2	Liver_INSU
SLC19A2	COBLL1	3	7	MODY/NMD	5	3	Muscle_SP60
SLC19A2	COL4A2	3	27	MODY/NMD	4	9	Fat_DEXA
SLC19A2	COL4A2	3	15	MODY/NMD	3	4	Fat_TNFa
SLC19A2	COL5A1	3	39	MODY/NMD	4	8	Fat_DEXA
SLC19A2	COL5A1	3	22	MODY/NMD	3	8	Fat_TNFa
SLC19A2	COL5A1	3	3	MODY/NMD	5	5	Muscle_DEXA
SLC19A2	CSF1	3	13	MODY/NMD	3	2	Fat_TNFa
SLC19A2	CSF1	3	1	MODY/NMD	1	2	Liver_IGF1
SLC19A2	CSF1	3	6	MODY/NMD	3	1	Liver_INSU
SLC19A2	CSF1	3	2	MODY/NMD	1	2	Liver_U012
SLC19A2	CSF1	3	12	MODY/NMD	4	3	Muscle_GLUC
SLC19A2	CSF1	3	11	MODY/NMD	4	2	Muscle_IBMX
SLC19A2	CSF1	3	11	MODY/NMD	5	3	Muscle_IGF1
SLC19A2	CSF1	3	13	MODY/NMD	5	3	Muscle_INSU
SLC19A2	CSF1	3	3	MODY/NMD	5	2	Muscle_LAUR
SLC19A2	CSF1	3	9	MODY/NMD	5	3	Muscle_SP60
SLC19A2	DCAF16	3	2	MODY/NMD	1	6	Liver_IGF1
SLC19A2	DCAF16	3	16	MODY/NMD	4	8	Muscle_IBMX
SLC19A2	DCUN1D4	3	16	MODY/NMD	4	5	Fat_DEXA
SLC19A2	DCUN1D4	3	10	MODY/NMD	3	2	Fat_TNFa
SLC19A2	DGAT2	3	1	MODY/NMD	4	1	Fat_DEXA
SLC19A2	DMXL1	3	35	MODY/NMD	4	4	Fat_DEXA
SLC19A2	DMXL1	3	16	MODY/NMD	3	2	Fat_TNFa
SLC19A2	DTX1	3	17	MODY/NMD	4	8	Fat_DEXA
SLC19A2	DYM	3	46	MODY/NMD	2	2	Liver_GLUC
SLC19A2	EPC2	3	26	MODY/NMD	4	7	Fat_DEXA
SLC19A2	EPC2	3	84	MODY/NMD	2	3	Liver_GLUC
SLC19A2	EPC2	3	37	MODY/NMD	3	4	Liver_INSU
SLC19A2	EPC2	3	2	MODY/NMD	4	2	Muscle_IBMX
SLC19A2	EPC2	3	11	MODY/NMD	5	4	Muscle_IGF1
SLC19A2	EPC2	3	36	MODY/NMD	5	3	Muscle_SP60
SLC19A2	FAM13A	3	12	MODY/NMD	3	1	Liver_INSU
SLC19A2	FGFR1	3	4	MODY/NMD	1	24	Fat_IBMX
SLC19A2	GPR180	3	2	MODY/NMD	4	1	Fat_DEXA
SLC19A2	GPR180	3	3	MODY/NMD	3	1	Fat_TNFa
SLC19A2	HOMEZ	3	5	MODY/NMD	1	11	Liver_U012
SLC19A2	HP	3	20	MODY/NMD	3	4	Liver_INSU
SLC19A2	IL1RN	3	2	MODY/NMD	2	2	Liver_GLUC
SLC19A2	IL1RN	3	1	MODY/NMD	3	1	Liver_INSU
SLC19A2	INHBB	3	3	MODY/NMD	4	4	Fat_DEXA
SLC19A2	INHBB	3	1	MODY/NMD	3	1	Fat_TNFa
SLC19A2	INHBB	3	4	MODY/NMD	2	3	Liver_GLUC
SLC19A2	INHBB	3	3	MODY/NMD	4	2	Muscle_IBMX
SLC19A2	INHBB	3	2	MODY/NMD	5	1	Muscle_INSU
SLC19A2	INHBB	3	8	MODY/NMD	5	2	Muscle_LAUR
SLC19A2	KCNJ15	3	1	MODY/NMD	5	1	Muscle_DEXA
SLC19A2	KCNJ15	3	2	MODY/NMD	5	1	Muscle_IGF1
SLC19A2	KCNJ15	3	2	MODY/NMD	5	1	Muscle_INSU
SLC19A2	KDM4B	3	31	MODY/NMD	2	7	Liver_GLUC
SLC19A2	KDM4B	3	5	MODY/NMD	4	3	Muscle_GLUC
SLC19A2	MAP2K7	3	32	MODY/NMD	5	7	Muscle_INSU
SLC19A2	NID1	3	21	MODY/NMD	5	5	Muscle_INSU
SLC19A2	NID2	3	15	MODY/NMD	5	10	Muscle_INSU
SLC19A2	PCK1	3	1	MODY/NMD	1	9	Liver_IGF1
SLC19A2	PDGFC	3	3	MODY/NMD	4	3	Fat_DEXA
SLC19A2	PLEKHA1	3	1	MODY/NMD	1	3	Liver_SP60
SLC19A2	PNPLA3	3	4	MODY/NMD	5	1	Muscle_IGF1
SLC19A2	PNPLA3	3	10	MODY/NMD	5	1	Muscle_LAUR
SLC19A2	RBP4	3	2	MODY/NMD	4	4	Fat_DEXA
SLC19A2	RBP4	3	4	MODY/NMD	2	6	Liver_GLUC
SLC19A2	RYBP	3	36	MODY/NMD	4	11	Muscle_IBMX
SLC19A2	RYBP	3	87	MODY/NMD	5	14	Muscle_LAUR
SLC19A2	SEC31A	3	7	MODY/NMD	1	15	Liver_SP60
SLC19A2	SF3A2	3	163	MODY/NMD	4	66	Fat_DEXA
SLC19A2	SH3PXD2B	3	8	MODY/NMD	3	2	Liver_INSU
SLC19A2	SH3PXD2B	3	1	MODY/NMD	4	1	Muscle_GLUC
SLC19A2	SH3PXD2B	3	3	MODY/NMD	5	1	Muscle_SP60
SLC19A2	SLC2A2	3	7	MODY/NMD	3	1	Liver_INSU
SLC19A2	SRSF4	3	1	MODY/NMD	1	8	Liver_SP60
SLC19A2	ST5	3	6	MODY/NMD	5	3	Muscle_DEXA
SLC19A2	STK38L	3	33	MODY/NMD	2	4	Liver_GLUC
SLC19A2	TBX2	3	1	MODY/NMD	3	2	Liver_INSU
SLC19A2	TBX2	3	1	MODY/NMD	5	1	Muscle_DEXA
SLC19A2	TBX2	3	8	MODY/NMD	4	2	Muscle_IBMX
SLC19A2	TET1	3	1	MODY/NMD	3	2	Fat_TNFa
SLC19A2	TET1	3	21	MODY/NMD	5	2	Muscle_LAUR
SLC19A2	TRIM24	3	2	MODY/NMD	1	12	Fat_IBMX
SLC19A2	TRIM24	3	14	MODY/NMD	3	22	Fat_TNFa
SLC19A2	TRIM24	3	2	MODY/NMD	1	8	Liver_IGF1
SLC19A2	TRIM24	3	48	MODY/NMD	3	8	Liver_INSU
SLC19A2	TRIM24	3	5	MODY/NMD	1	7	Liver_SP60
SLC19A2	TRIM24	3	4	MODY/NMD	1	7	Liver_U012
SLC19A2	ZC3H12C	3	20	MODY/NMD	4	1	Fat_DEXA
SLC19A2	ZC3H12C	3	13	MODY/NMD	3	2	Fat_TNFa
SLC19A2	ZC3H12C	3	2	MODY/NMD	2	1	Liver_GLUC
SLC19A2	ZC3H12C	3	2	MODY/NMD	5	2	Muscle_DEXA
TBC1D4	DGAT2	3	79	Monogenic IR	22	1	Fat_DEXA
TBC1D4	DGAT2	3	42	Monogenic IR	18	1	Fat_IL-6
TBC1D4	DYM	3	69	Monogenic IR	18	2	Liver_GLUC
TBC1D4	IL1RN	3	19	Monogenic IR	18	2	Liver_GLUC
TBC1D4	IL1RN	3	1	Monogenic IR	8	1	Liver_IGF1
TBC1D4	IL1RN	3	3	Monogenic IR	14	1	Liver_INSU
TBC1D4	IL1RN	3	2	Monogenic IR	5	1	Liver_U012
TBC1D4	INHBB	3	29	Monogenic IR	18	3	Liver_GLUC
TBC1D4	INHBB	3	3	Monogenic IR	8	2	Liver_IGF1
TBC1D4	PLEKHA1	3	25	Monogenic IR	5	2	Liver_U012
TBC1D4	RBP4	3	60	Monogenic IR	18	6	Liver_GLUC
TBC1D4	TBX2	3	17	Monogenic IR	14	2	Liver_INSU
TBC1D4	TBX2	3	6	Monogenic IR	5	2	Liver_U012
TBC1D4	ZC3H12C	3	11	Monogenic IR	18	1	Liver_GLUC
TCF7L2	ABTB1	3	45	Genetic studies	27	3	Muscle_IGF1
TCF7L2	FGFR2	3	41	Genetic studies	13	10	Liver_IL-6
TCF7L2	FGFR2	3	2	Genetic studies	10	7	Liver_RETA
TCF7L2	IL1RN	3	1	Genetic studies	23	1	Liver_IGF1
TCF7L2	IL1RN	3	2	Genetic studies	16	1	Liver_U012
TCF7L2	KCNJ15	3	3	Genetic studies	27	1	Muscle_IGF1
TCF7L2	PDGFC	3	96	Genetic studies	27	4	Muscle_IGF1
TCF7L2	SLC2A2	3	20	Genetic studies	23	1	Liver_IGF1
TCF7L2	TBX2	3	18	Genetic studies	23	2	Liver_IGF1
TCF7L2	TBX2	3	8	Genetic studies	16	2	Liver_U012
TRMT10A	CSF1	3	3	MODY/NMD	1	1	Liver_IBMX
TRMT10A	DCAF16	3	5	MODY/NMD	1	7	Liver_IBMX
TRMT10A	FAM13A	3	4	MODY/NMD	1	1	Liver_IBMX
TRMT10A	HOMEZ	3	4	MODY/NMD	1	7	Liver_IBMX
TRMT10A	HPN	3	4	MODY/NMD	1	1	Liver_IBMX
TRMT10A	KDM4B	3	5	MODY/NMD	1	3	Liver_IBMX
TRMT10A	REPS1	3	6	MODY/NMD	1	4	Liver_IBMX
TRMT10A	SRSF4	3	18	MODY/NMD	1	9	Liver_IBMX
ZMPSTE24	DGAT2	3	86	Monogenic IR	21	1	Fat_DEXA
ZMPSTE24	DGAT2	3	40	Monogenic IR	15	1	Fat_IL-6
ZMPSTE24	DTX1	3	21	Monogenic IR	11	2	Fat_ROSI
ZMPSTE24	IL1RN	3	48	Monogenic IR	11	1	Fat_TNFa
ZMPSTE24	RBP4	3	12	Monogenic IR	11	1	Fat_ROSI
ZMPSTE24	VEGFB	3	8	Monogenic IR	11	1	Fat_TNFa
AGPAT2	COBLL1	4	33	Monogenic IR	3	3	Liver_IGF1
AGPAT2	COL4A2	4	2	Monogenic IR	1	3	Fat_LEPT
AGPAT2	COL5A1	4	10	Monogenic IR	1	3	Fat_LEPT
AGPAT2	CSF1	4	4	Monogenic IR	1	2	Liver_TGFB1
AGPAT2	DCAF16	4	216	Monogenic IR	3	6	Liver_IGF1
AGPAT2	DMXL1	4	16	Monogenic IR	1	1	Fat_LEPT
AGPAT2	EPC2	4	12	Monogenic IR	3	3	Liver_IGF1
AGPAT2	IL1RN	4	1	Monogenic IR	3	1	Liver_IGF1
AGPAT2	INHBB	4	2	Monogenic IR	3	2	Liver_IGF1
AGPAT2	INHBB	4	5	Monogenic IR	2	2	Muscle_ISOP
AGPAT2	INHBB	4	34	Monogenic IR	2	2	Muscle_LAUR
AGPAT2	KCNJ15	4	4	Monogenic IR	2	1	Muscle_LAUR
AGPAT2	RYBP	4	24	Monogenic IR	1	13	Liver_TGFB1
AGPAT2	SLC2A2	4	12	Monogenic IR	3	1	Liver_IGF1
AGPAT2	TBX2	4	6	Monogenic IR	3	2	Liver_IGF1
AGPAT2	ZC3H12C	4	35	Monogenic IR	3	1	Liver_GLUC
ALMS1	AKNA	4	145	Monogenic IR	4	1	Fat_IGF1
ALMS1	TBX2	4	4	Monogenic IR	1	1	Liver_SP60
CAV1	KCNJ15	4	1	Monogenic IR	22	1	Muscle_RETA
CIDEC	IL1RN	4	3	Monogenic IR	2	1	Liver_IGF1
CIDEC	INHBB	4	4	Monogenic IR	2	2	Liver_IGF1
FTO	AKNA	4	8	Genetic studies	1	1	Fat_SP60
FTO	AP3S2	4	5	Genetic studies	1	2	Fat_SP60
FTO	COBLL1	4	20	Genetic studies	5	1	Fat_LEPT
FTO	COBLL1	4	2	Genetic studies	2	1	Fat_SB20
FTO	DMXL1	4	41	Genetic studies	3	1	Fat_RETA
FTO	DMXL1	4	17	Genetic studies	2	1	Fat_SB20
FTO	DMXL1	4	8	Genetic studies	1	1	Fat_SP60
FTO	GBF1	4	24	Genetic studies	1	18	Fat_SP60
FTO	NID1	4	15	Genetic studies	5	2	Fat_LEPT
FTO	NID1	4	1	Genetic studies	3	1	Fat_RETA
FTO	NID2	4	7	Genetic studies	3	3	Fat_RETA
FTO	TBX2	4	15	Genetic studies	3	1	Fat_RETA
GATA4	COBLL1	4	43	MODY/NMD	4	2	Liver_INSU
GATA4	HOMEZ	4	87	MODY/NMD	4	11	Liver_INSU
GATA4	IL1RN	4	6	MODY/NMD	7	1	Liver_IGF1
GATA4	IL1RN	4	4	MODY/NMD	4	1	Liver_INSU
GATA4	INHBB	4	9	MODY/NMD	4	2	Liver_INSU
GATA4	SH3PXD2B	4	45	MODY/NMD	4	2	Liver_INSU
GATA6	FGFR2	4	5	MODY/NMD	1	7	Liver_RETA
GATA6	INHBB	4	1	MODY/NMD	2	1	Fat_RETA
HMGA2	KCNJ15	4	2	Genetic studies	3	1	Muscle_DEXA
HMGA2	KCNJ15	4	2	Genetic studies	2	1	Muscle_U012
HMGA2	PNPLA3	4	43	Genetic studies	3	1	Muscle_RETA
HNF1B	COBLL1	4	3	MODY/NMD	2	1	Liver_SB20
HNF1B	HOMEZ	4	12	MODY/NMD	2	4	Liver_SB20
HNF1B	TBX2	4	11	MODY/NMD	2	2	Liver_U012
IGF1	DGAT2	4	87	Genetic studies	4	1	Fat_IL-6
IGF1	INHBB	4	1	Genetic studies	2	1	Muscle_RETA
IGF1	PDGFC	4	9	Genetic studies	1	2	Muscle_ISOP
IGF1	PNPLA3	4	12	Genetic studies	1	1	Muscle_ISOP
IGF1	PNPLA3	4	9	Genetic studies	2	1	Muscle_RETA
IGF1	TET1	4	5	Genetic studies	1	1	Muscle_ISOP
IRS1	COBLL1	4	4	Genetic studies	3	1	Fat_ADIP
IRS1	COBLL1	4	1	Genetic studies	5	1	Liver_SB20
IRS1	COL5A1	4	7	Genetic studies	1	3	Muscle_ROSI
IRS1	KCNJ15	4	2	Genetic studies	13	1	Muscle_RETA
IRS1	KCNJ15	4	1	Genetic studies	8	1	Muscle_U012
IRS1	RBP4	4	67	Genetic studies	7	1	Liver_IBMX
KCNJ11	EPC2	4	53	MODY/NMD	1	3	Muscle_LAUR
KCNJ11	FGFR4	4	20	MODY/NMD	2	11	Muscle_RETA
KCNJ11	INHBB	4	5	MODY/NMD	1	2	Muscle_LAUR
KCNJ11	PNPLA3	4	10	MODY/NMD	1	1	Muscle_LAUR
KCNJ11	PNPLA3	4	3	MODY/NMD	2	1	Muscle_RETA
KCNJ11	SH3PXD2B	4	23	MODY/NMD	2	2	Muscle_TGFB1
KCNJ11	TBX2	4	4	MODY/NMD	2	1	Muscle_RETA
KLF11	COBLL1	4	8	MODY/NMD	5	1	Fat_ADIP
KLF11	COBLL1	4	4	MODY/NMD	1	1	Liver_SB20
KLF11	IL1RN	4	5	MODY/NMD	2	1	Liver_INSU
KLF11	IL1RN	4	2	MODY/NMD	1	1	Liver_U012
KLF11	INHBB	4	3	MODY/NMD	3	1	Fat_RETA
KLF11	INHBB	4	2	MODY/NMD	1	2	Muscle_DEXA
KLF11	INHBB	4	7	MODY/NMD	3	2	Muscle_ISOP
KLF11	KCNJ15	4	6	MODY/NMD	3	1	Muscle_TNFa
KLF11	PLEKHA1	4	11	MODY/NMD	1	2	Liver_U012
KLF11	PLTP	4	7	MODY/NMD	1	5	Fat_TGFB1
KLF11	TBX2	4	1	MODY/NMD	1	2	Liver_U012
KLF11	TBX2	4	4	MODY/NMD	1	1	Muscle_DEXA
KLF11	VEGFB	4	2	MODY/NMD	1	1	Liver_TGFB1
KLF11	ZC3H12C	4	10	MODY/NMD	1	2	Muscle_DEXA
LEP	STK38L	4	5	Monogenic IR	2	5	Fat_TGFB1
LEP	STK38L	4	5	Genetic studies	2	5	Fat_TGFB1
LEP	SULF2	4	9	Monogenic IR	2	2	Fat_TGFB1
LEP	SULF2	4	9	Genetic studies	2	2	Fat_TGFB1
LEPR	INHBB	4	10	Monogenic IR	1	2	Muscle_TNFa
LEPR	KCNJ15	4	2	Monogenic IR	1	1	Muscle_TNFa
LEPR	PLTP	4	8	Monogenic IR	1	2	Muscle_TNFa
MSMO1	ARHGEF28	4	1	Genetic studies	2	1	Liver_LAUR
MSMO1	HOMEZ	4	1	Genetic studies	2	4	Liver_LAUR
MSMO1	SRSF4	4	13	Genetic studies	1	7	Muscle_SB20
MSMO1	TBX2	4	2	Genetic studies	1	1	Muscle_SB20
MSMO1	TSC22D1	4	9	Genetic studies	1	8	Muscle_SB20
PCYT1A	ARHGEF28	4	2	Monogenic IR	1	1	Liver_INSU
PCYT1A	CDKN1A	4	10	Monogenic IR	1	46	Liver_INSU
PCYT1A	COBLL1	4	1	Monogenic IR	1	2	Liver_INSU
PCYT1A	CSF1	4	2	Monogenic IR	1	1	Liver_INSU
PCYT1A	EPC2	4	1	Monogenic IR	1	4	Liver_INSU
PCYT1A	FAM13A	4	1	Monogenic IR	1	1	Liver_INSU
PCYT1A	IL1RN	4	1	Monogenic IR	1	1	Liver_INSU
PCYT1A	MAP2K7	4	1	Monogenic IR	1	5	Liver_INSU
PCYT1A	PCK1	4	5	Monogenic IR	1	11	Liver_INSU
PCYT1A	SLC2A2	4	1	Monogenic IR	1	1	Liver_INSU
PCYT1A	TRIM24	4	1	Monogenic IR	1	8	Liver_INSU
PIK3R1	COBLL1	4	9	Monogenic IR	17	1	Liver_SB20
PIK3R1	KCNJ15	4	4	Monogenic IR	23	1	Muscle_U012
PLIN1	ABTB1	4	14	Monogenic IR	1	5	Fat_ROSI
PLIN1	COL4A2	4	21	Monogenic IR	1	5	Fat_ROSI
PLIN1	DCUN1D4	4	12	Monogenic IR	1	3	Fat_ROSI
PLIN1	DMXL1	4	22	Monogenic IR	1	3	Fat_ROSI
PLIN1	GPAM	4	28	Monogenic IR	1	5	Fat_ROSI
PLIN1	QTRT1	4	8	Monogenic IR	1	3	Fat_ROSI
PLIN1	VEGFB	4	1	Monogenic IR	1	2	Fat_ROSI
PLIN1	ZC3H12C	4	17	Monogenic IR	1	1	Fat_ROSI
PPARG	COBLL1	4	35	Monogenic IR	23	1	Fat_SB20
PPARG	COBLL1	4	35	Genetic studies	23	1	Fat_SB20
PPARG	INHBB	4	2	Monogenic IR	16	2	Liver_RETA
PPARG	INHBB	4	2	Genetic studies	16	2	Liver_RETA
PTRF	KCNJ15	4	17	Monogenic IR	13	1	Muscle_DEXA
PTRF	KCNJ15	4	2	Monogenic IR	14	1	Muscle_RETA
PTRF	KCNJ15	4	4	Monogenic IR	14	1	Muscle_U012
RBMS1	IL1RN	4	11	Genetic studies	5	1	Liver_INSU
RBMS1	IL1RN	4	1	Genetic studies	1	1	Liver_U012
RBMS1	KCNJ15	4	26	Genetic studies	5	1	Muscle_LAUR
RBMS1	PLTP	4	37	Genetic studies	5	2	Muscle_TNFa
SH2B1	ABLIM3	4	19	Monogenic IR	3	2	Liver_IL-6
SH2B1	FGFR1	4	8	Monogenic IR	3	6	Liver_ROSI
SLC19A2	ABTB1	4	1	MODY/NMD	2	1	Muscle_U012
SLC19A2	ARHGEF28	4	5	MODY/NMD	1	1	Liver_IGF1
SLC19A2	CDKN2C	4	19	MODY/NMD	1	8	Liver_IGF1
SLC19A2	COBLL1	4	3	MODY/NMD	1	3	Liver_IGF1
SLC19A2	DTX1	4	38	MODY/NMD	3	2	Fat_TNFa
SLC19A2	EPC2	4	5	MODY/NMD	1	3	Liver_IGF1
SLC19A2	EPC2	4	92	MODY/NMD	5	2	Muscle_INSU
SLC19A2	HMG20A	4	16	MODY/NMD	1	10	Fat_IBMX
SLC19A2	HMG20A	4	25	MODY/NMD	1	19	Liver_IGF1
SLC19A2	HOMEZ	4	7	MODY/NMD	1	14	Liver_IGF1
SLC19A2	IL1RN	4	42	MODY/NMD	3	1	Fat_TNFa
SLC19A2	IL1RN	4	1	MODY/NMD	1	1	Liver_IGF1
SLC19A2	IL1RN	4	4	MODY/NMD	1	1	Liver_U012
SLC19A2	INHBB	4	1	MODY/NMD	1	2	Liver_IGF1
SLC19A2	INHBB	4	3	MODY/NMD	5	2	Muscle_DEXA
SLC19A2	KCNJ15	4	30	MODY/NMD	5	1	Muscle_LAUR
SLC19A2	PCK1	4	20	MODY/NMD	1	5	Fat_IBMX
SLC19A2	PLEKHA1	4	22	MODY/NMD	1	2	Liver_U012
SLC19A2	PLTP	4	113	MODY/NMD	5	2	Muscle_DEXA
SLC19A2	PRMT6	4	11	MODY/NMD	1	12	Fat_IBMX
SLC19A2	RBP4	4	19	MODY/NMD	3	2	Fat_TNFa
SLC19A2	RYBP	4	3	MODY/NMD	1	3	Fat_METF
SLC19A2	SLC2A2	4	5	MODY/NMD	1	1	Liver_IGF1
SLC19A2	TBX2	4	1	MODY/NMD	1	1	Fat_IBMX
SLC19A2	TBX2	4	4	MODY/NMD	1	2	Liver_IGF1
SLC19A2	TBX2	4	1	MODY/NMD	1	1	Liver_SP60
SLC19A2	TBX2	4	4	MODY/NMD	1	2	Liver_U012
SLC19A2	TBX2	4	87	MODY/NMD	5	2	Muscle_SP60
SLC19A2	TSC22D1	4	16	MODY/NMD	1	7	Fat_IBMX
SLC19A2	VEGFB	4	55	MODY/NMD	4	2	Fat_DEXA
SLC19A2	VEGFB	4	14	MODY/NMD	3	1	Fat_TNFa
TCF7L2	IL1RN	4	1	Genetic studies	10	1	Liver_RETA
TCF7L2	INHBB	4	3	Genetic studies	10	2	Liver_RETA
TRMT10A	PIGC	4	9	MODY/NMD	1	1	Liver_IBMX
TRMT10A	RBP4	4	2	MODY/NMD	1	1	Liver_IBMX
AGPAT2	ANXA5	5	132	Monogenic IR	1	5	Fat_LEPT
AGPAT2	COBLL1	5	2	Monogenic IR	1	1	Fat_LEPT
AGPAT2	NID1	5	17	Monogenic IR	1	2	Fat_LEPT
AGPAT2	VEGFB	5	3	Monogenic IR	1	1	Liver_TGFB1
CAV1	KCNJ15	5	67	Monogenic IR	24	1	Muscle_U012
FTO	INHBB	5	29	Genetic studies	3	1	Fat_RETA
FTO	NID1	5	12	Genetic studies	2	1	Fat_SB20
GATA6	IL1RN	5	9	MODY/NMD	1	1	Liver_RETA
GATA6	INHBB	5	2	MODY/NMD	1	2	Liver_RETA
HMGA2	KCNJ15	5	7	Genetic studies	3	1	Muscle_RETA
HNF1B	IL1RN	5	35	MODY/NMD	2	1	Liver_U012
IGF1	INHBB	5	12	Genetic studies	1	2	Muscle_ISOP
IRS1	COL5A1	5	1	Genetic studies	3	1	Muscle_IL-6
KCNJ11	INHBB	5	7	MODY/NMD	2	1	Muscle_RETA
KCNJ11	KCNJ15	5	25	MODY/NMD	1	1	Muscle_LAUR
KLF11	IL1RN	5	2	MODY/NMD	2	1	Fat_ISOP
KLF11	KCNJ15	5	18	MODY/NMD	1	1	Muscle_DEXA
MSMO1	COBLL1	5	1	Genetic studies	2	3	Muscle_SP60
MSMO1	CSF1	5	3	Genetic studies	2	3	Muscle_SP60
MSMO1	GPAM	5	7	Genetic studies	2	1	Liver_LAUR
MSMO1	SF3A2	5	7	Genetic studies	2	22	Muscle_SP60
MSMO1	SRSF4	5	1	Genetic studies	2	10	Muscle_SP60
MSMO1	TSC22D1	5	2	Genetic studies	2	9	Muscle_SP60
PCYT1A	ABTB1	5	4	Monogenic IR	1	2	Liver_INSU
PCYT1A	HOMEZ	5	14	Monogenic IR	1	11	Liver_INSU
PCYT1A	HP	5	28	Monogenic IR	1	4	Liver_INSU
PCYT1A	INHBB	5	3	Monogenic IR	1	2	Liver_INSU
PCYT1A	SH3PXD2B	5	7	Monogenic IR	1	2	Liver_INSU
PCYT1A	TBX2	5	5	Monogenic IR	1	2	Liver_INSU
PLIN1	DTX1	5	58	Monogenic IR	1	2	Fat_ROSI
PLIN1	PDGFC	5	30	Monogenic IR	1	1	Fat_ROSI
PLIN1	RBP4	5	21	Monogenic IR	1	1	Fat_ROSI
SLC19A2	COBLL1	5	2	MODY/NMD	1	1	Fat_ADIP
SLC19A2	IL1RN	5	6	MODY/NMD	1	1	Fat_IBMX
SLC19A2	KCNJ15	5	2	MODY/NMD	2	1	Muscle_U012
IGF1	KCNJ15	6	42	Genetic studies	2	1	Muscle_RETA
MSMO1	CEP68	6	30	Genetic studies	2	3	Muscle_SP60
MSMO1	EPC2	6	79	Genetic studies	2	3	Muscle_SP60
MSMO1	SH3PXD2B	6	5	Genetic studies	2	1	Muscle_SP60
MSMO1	TBX2	6	5	Genetic studies	2	2	Muscle_SP60
